# Quantifying inflammatory resolution in human menstruation reveals disease-specific failure modes and enables a non-invasive diagnostic for endometriosis

**DOI:** 10.64898/2025.12.30.25343168

**Authors:** Stephen Gire, Stephen Palmer, Abhishek Ja, Ridhi Tariyal

## Abstract

Inflammatory resolution is essential for tissue health, yet its dynamics remain difficult to study in humans. Menstruation is a recurrent, non-pathological inflammatory process that provides a natural window into inflammation and repair. We developed and validated a standardized menstrual sampling and RNA-seq workflow, analyzing more than 1,000 samples from over 300 individuals. We show that menstrual transcriptomes are dominated by two major biological confounders: heterogeneous tissue composition and rapid temporal progression. We introduce tissue-aware transcriptional axes that quantify uterine enrichment and an Inflammatory Resolution Score (IRS) that positions samples along an inflammation-to-repair trajectory independent of tissue admixture. In healthy individuals, IRS defines a conserved resolution trajectory across early menstruation. Applying this framework to endometriosis and autoimmune disease reveals reproducible deviations from the healthy trajectory with distinct transcriptional programs and altered pathway coordination. Finally, we demonstrate translational relevance by developing a non-invasive endometriosis classifier grounded in resolution biology that generalizes across symptomatic populations and shifts following surgical intervention. This work establishes menstruation as a tractable human model system for quantifying inflammatory resolution and detecting disease-associated disruptions.

## Supplementary material for "Quantifying inflammatory resolution in human menstruation reveals disease-specific failure modes and enables a non-invasive diagnostic for endometriosis": AX3 and AX5 reactome analysis

### Sheet: AX3 reactome
Pathway identifier	Pathway name	#Entities found	#Entities total	Entities ratio	Entities pValue	Entities FDR	#Reactions found	#Reactions total	Reactions ratio	Species identifier	Species name	Found reaction identifiers
R-HSA-9012546	Interleukin-18 signaling	3	11	0.000684932	2.25569e-06	0.000241359	4	4	0.000257169	9606	Homo sapiens	R-HSA-8848370;R-HSA-6797293;R-HSA-8848395;R-HSA-8848392
R-HSA-418885	DCC mediated attractive signaling	2	19	0.00118306	0.00085847	0.0454989	2	12	0.000771506	9606	Homo sapiens	R-HSA-418865;R-HSA-418874
R-HSA-9013424	RHOV GTPase cycle	2	39	0.00242839	0.00351669	0.0990253	1	2	0.000128584	9606	Homo sapiens	R-HSA-9018794
R-HSA-9615017	FOXO-mediated transcription of oxidative stress, metabolic and neuronal genes	2	49	0.00305106	0.00547398	0.0990253	2	34	0.00218593	9606	Homo sapiens	R-HSA-9624611;R-HSA-9624624
R-HSA-373752	Netrin-1 signaling	2	52	0.00323786	0.00613891	0.0990253	2	34	0.00218593	9606	Homo sapiens	R-HSA-418865;R-HSA-418874
R-HSA-446652	Interleukin-1 family signaling	3	170	0.0105853	0.00652487	0.0990253	6	92	0.00591488	9606	Homo sapiens	R-HSA-449058;R-HSA-8848370;R-HSA-448703;R-HSA-6797293;R-HSA-8848395;R-HSA-8848392
R-HSA-9861718	Regulation of pyruvate metabolism	2	54	0.00336239	0.00660169	0.0990253	2	11	0.000707214	9606	Homo sapiens	R-HSA-9861563;R-HSA-9861640
R-HSA-193670	p75NTR negatively regulates cell cycle via SC1	1	6	0.000373599	0.013362	0.173706	3	3	0.000192876	9606	Homo sapiens	R-HSA-205056;R-HSA-193643;R-HSA-193661
R-HSA-6783783	Interleukin-10 signaling	2	86	0.00535492	0.0160115	0.176127	1	15	0.000964382	9606	Homo sapiens	R-HSA-6784160
R-HSA-70268	Pyruvate metabolism	2	96	0.00597758	0.0196754	0.177387	2	31	0.00199306	9606	Homo sapiens	R-HSA-9861563;R-HSA-9861640
R-HSA-8951671	RUNX3 regulates YAP1-mediated transcription	1	9	0.000560399	0.0199777	0.177387	3	3	0.000192876	9606	Homo sapiens	R-HSA-8951676;R-HSA-8951695;R-HSA-1989766
R-HSA-203641	NOSTRIN mediated eNOS trafficking	1	10	0.000622665	0.0221734	0.177387	2	4	0.000257169	9606	Homo sapiens	R-HSA-203625;R-HSA-203565
R-HSA-9614085	FOXO-mediated transcription	2	110	0.00684932	0.0253339	0.179468	2	85	0.00546483	9606	Homo sapiens	R-HSA-9624611;R-HSA-9624624
R-HSA-448706	Interleukin-1 processing	1	12	0.000747198	0.0265504	0.179468	2	5	0.000321461	9606	Homo sapiens	R-HSA-449058;R-HSA-448703
R-HSA-8851805	MET activates RAS signaling	1	16	0.000996264	0.0352472	0.179468	2	10	0.000642921	9606	Homo sapiens	R-HSA-8851877;R-HSA-8851859
R-HSA-2032785	YAP1- and WWTR1 (TAZ)-stimulated gene expression	1	18	0.0011208	0.0395673	0.179468	3	9	0.000578629	9606	Homo sapiens	R-HSA-2032781;R-HSA-1989766;R-HSA-2032775
R-HSA-9675108	Nervous system development	4	603	0.0375467	0.0450589	0.179468	9	322	0.0207021	9606	Homo sapiens	R-HSA-3928601;R-HSA-3928632;R-HSA-3928600;R-HSA-374673;R-HSA-418865;R-HSA-9615626;R-HSA-3928595;R-HSA-418874;R-HSA-9618559
R-HSA-9013418	RHOBTB2 GTPase cycle	1	24	0.0014944	0.0524149	0.179468	1	2	0.000128584	9606	Homo sapiens	R-HSA-9018787
R-HSA-373753	Nephrin family interactions	1	25	0.00155666	0.0545398	0.179468	1	13	0.000835798	9606	Homo sapiens	R-HSA-532603
R-HSA-1989781	PPARA activates gene expression	2	173	0.0107721	0.0574296	0.179468	1	41	0.00263598	9606	Homo sapiens	R-HSA-1989748
R-HSA-400206	Regulation of lipid metabolism by PPARalpha	2	175	0.0108966	0.0586034	0.179468	1	45	0.00289315	9606	Homo sapiens	R-HSA-1989748
R-HSA-420029	Tight junction interactions	1	31	0.00193026	0.0671926	0.179468	1	3	0.000192876	9606	Homo sapiens	R-HSA-419981
R-HSA-2160916	Hyaluronan degradation	1	31	0.00193026	0.0671926	0.179468	2	12	0.000771506	9606	Homo sapiens	R-HSA-2160884;R-HSA-2160892
R-HSA-5620971	Pyroptosis	1	34	0.00211706	0.0734572	0.179468	1	23	0.00147872	9606	Homo sapiens	R-HSA-449058
R-HSA-9706574	RHOBTB GTPase Cycle	1	36	0.00224159	0.0776108	0.179468	1	4	0.000257169	9606	Homo sapiens	R-HSA-9018787
R-HSA-182971	EGFR downregulation	1	37	0.00230386	0.0796808	0.179468	1	22	0.00141443	9606	Homo sapiens	R-HSA-8867047
R-HSA-6785807	Interleukin-4 and Interleukin-13 signaling	2	211	0.0131382	0.0810835	0.179468	1	47	0.00302173	9606	Homo sapiens	R-HSA-6797293
R-HSA-9012999	RHO GTPase cycle	3	460	0.0286426	0.0834138	0.179468	7	91	0.00585059	9606	Homo sapiens	R-HSA-9013145;R-HSA-9018746;R-HSA-9018794;R-HSA-9018787;R-HSA-9017507;R-HSA-9013157;R-HSA-9696268
R-HSA-390522	Striated Muscle Contraction	1	40	0.00249066	0.0858637	0.179468	4	4	0.000257169	9606	Homo sapiens	R-HSA-390597;R-HSA-390598;R-HSA-390593;R-HSA-390595
R-HSA-9619665	EGR2 and SOX10-mediated initiation of Schwann cell myelination	1	40	0.00249066	0.0858637	0.179468	2	27	0.00173589	9606	Homo sapiens	R-HSA-9615626;R-HSA-9618559
R-HSA-5663213	RHO GTPases Activate WASPs and WAVEs	1	41	0.00255293	0.0879157	0.179468	6	10	0.000642921	9606	Homo sapiens	R-HSA-2197698;R-HSA-2029466;R-HSA-442592;R-HSA-2197691;R-HSA-2197690;R-HSA-442586
R-HSA-2142845	Hyaluronan metabolism	1	41	0.00255293	0.0879157	0.179468	2	15	0.000964382	9606	Homo sapiens	R-HSA-2160884;R-HSA-2160892
R-HSA-1368108	BMAL1:CLOCK,NPAS2 activates circadian expression	1	41	0.00255293	0.0879157	0.179468	1	18	0.00115726	9606	Homo sapiens	R-HSA-549364
R-HSA-9696264	RND3 GTPase cycle	1	43	0.00267746	0.0920063	0.179468	1	2	0.000128584	9606	Homo sapiens	R-HSA-9696268
R-HSA-202131	Metabolism of nitric oxide: NOS3 activation and regulation	1	45	0.00280199	0.096079	0.179468	2	25	0.0016073	9606	Homo sapiens	R-HSA-203625;R-HSA-203565
R-HSA-5675221	Negative regulation of MAPK pathway	1	49	0.00305106	0.104171	0.179468	3	17	0.00109297	9606	Homo sapiens	R-HSA-8868118;R-HSA-8867654;R-HSA-8867658
R-HSA-3928662	EPHB-mediated forward signaling	1	52	0.00323786	0.110194	0.179468	4	26	0.0016716	9606	Homo sapiens	R-HSA-3928601;R-HSA-3928632;R-HSA-3928600;R-HSA-3928595
R-HSA-9660826	Purinergic signaling in leishmaniasis infection	1	54	0.00336239	0.114188	0.179468	2	23	0.00147872	9606	Homo sapiens	R-HSA-449058;R-HSA-448703
R-HSA-9664424	Cell recruitment (pro-inflammatory response)	1	54	0.00336239	0.114188	0.179468	2	23	0.00147872	9606	Homo sapiens	R-HSA-449058;R-HSA-448703
R-HSA-9013409	RHOJ GTPase cycle	1	59	0.00367372	0.124095	0.179468	1	3	0.000192876	9606	Homo sapiens	R-HSA-9017507
R-HSA-432722	Golgi Associated Vesicle Biogenesis	1	61	0.00379826	0.128028	0.179468	4	7	0.000450045	9606	Homo sapiens	R-HSA-421831;R-HSA-421836;R-HSA-421835;R-HSA-421833
R-HSA-9013406	RHOQ GTPase cycle	1	63	0.00392279	0.131943	0.179468	1	5	0.000321461	9606	Homo sapiens	R-HSA-9018746
R-HSA-422475	Axon guidance	3	566	0.0352428	0.132723	0.179468	7	295	0.0189662	9606	Homo sapiens	R-HSA-3928601;R-HSA-3928632;R-HSA-3928600;R-HSA-374673;R-HSA-418865;R-HSA-3928595;R-HSA-418874
R-HSA-3299685	Detoxification of Reactive Oxygen Species	1	64	0.00398506	0.133895	0.179468	1	34	0.00218593	9606	Homo sapiens	R-HSA-3341296
R-HSA-177929	Signaling by EGFR	1	64	0.00398506	0.133895	0.179468	1	50	0.00321461	9606	Homo sapiens	R-HSA-8867047
R-HSA-9824443	Parasitic Infection Pathways	2	301	0.0187422	0.145989	0.179468	10	95	0.00610775	9606	Homo sapiens	R-HSA-2197698;R-HSA-2029466;R-HSA-449058;R-HSA-442592;R-HSA-9670155;R-HSA-448703;R-HSA-2197691;R-HSA-2197690;R-HSA-442586;R-HSA-9670156
R-HSA-9658195	Leishmania infection	2	301	0.0187422	0.145989	0.179468	10	95	0.00610775	9606	Homo sapiens	R-HSA-2197698;R-HSA-2029466;R-HSA-449058;R-HSA-442592;R-HSA-9670155;R-HSA-448703;R-HSA-2197691;R-HSA-2197690;R-HSA-442586;R-HSA-9670156
R-HSA-5673001	RAF/MAP kinase cascade	2	309	0.0192403	0.1522	0.179468	4	75	0.00482191	9606	Homo sapiens	R-HSA-8868118;R-HSA-8867654;R-HSA-5672965;R-HSA-8867658
R-HSA-5218859	Regulated Necrosis	1	76	0.00473225	0.156981	0.179468	1	52	0.00334319	9606	Homo sapiens	R-HSA-449058
R-HSA-5684996	MAPK1/MAPK3 signaling	2	316	0.0196762	0.157678	0.179468	4	82	0.00527196	9606	Homo sapiens	R-HSA-8868118;R-HSA-8867654;R-HSA-5672965;R-HSA-8867658
R-HSA-199992	trans-Golgi Network Vesicle Budding	1	80	0.00498132	0.164542	0.179468	4	19	0.00122155	9606	Homo sapiens	R-HSA-421831;R-HSA-421836;R-HSA-421835;R-HSA-421833
R-HSA-1500931	Cell-Cell communication	2	336	0.0209215	0.173536	0.179468	2	185	0.011894	9606	Homo sapiens	R-HSA-532603;R-HSA-419981
R-HSA-449147	Signaling by Interleukins	3	646	0.0402242	0.175369	0.179468	7	505	0.0324675	9606	Homo sapiens	R-HSA-449058;R-HSA-8848370;R-HSA-6784160;R-HSA-448703;R-HSA-6797293;R-HSA-8848395;R-HSA-8848392
R-HSA-6806834	Signaling by MET	1	88	0.00547945	0.179468	0.179468	2	51	0.0032789	9606	Homo sapiens	R-HSA-8851877;R-HSA-8851859
R-HSA-1428517	Aerobic respiration and respiratory electron transport	2	361	0.0224782	0.193719	0.193719	2	117	0.00752218	9606	Homo sapiens	R-HSA-9861563;R-HSA-9861640
R-HSA-5683057	MAPK family signaling cascades	2	367	0.0228518	0.198612	0.198612	4	122	0.00784364	9606	Homo sapiens	R-HSA-8868118;R-HSA-8867654;R-HSA-5672965;R-HSA-8867658
R-HSA-2682334	EPH-Ephrin signaling	1	102	0.00635118	0.204967	0.204967	4	56	0.00360036	9606	Homo sapiens	R-HSA-3928601;R-HSA-3928632;R-HSA-3928600;R-HSA-3928595
R-HSA-194315	Signaling by Rho GTPases	3	708	0.0440847	0.21082	0.21082	13	203	0.0130513	9606	Homo sapiens	R-HSA-2197698;R-HSA-9018794;R-HSA-2029466;R-HSA-442592;R-HSA-9018787;R-HSA-9017507;R-HSA-9013157;R-HSA-9013145;R-HSA-9018746;R-HSA-2197691;R-HSA-2197690;R-HSA-442586;R-HSA-9696268
R-HSA-8878159	Transcriptional regulation by RUNX3	1	108	0.00672478	0.215658	0.215658	3	47	0.00302173	9606	Homo sapiens	R-HSA-8951676;R-HSA-8951695;R-HSA-1989766
R-HSA-193704	p75 NTR receptor-mediated signalling	1	110	0.00684932	0.21919	0.21919	3	50	0.00321461	9606	Homo sapiens	R-HSA-205056;R-HSA-193643;R-HSA-193661
R-HSA-9716542	Signaling by Rho GTPases, Miro GTPases and RHOBTB3	3	724	0.0450809	0.220237	0.220237	13	212	0.0136299	9606	Homo sapiens	R-HSA-2197698;R-HSA-9018794;R-HSA-2029466;R-HSA-442592;R-HSA-9018787;R-HSA-9017507;R-HSA-9013157;R-HSA-9013145;R-HSA-9018746;R-HSA-2197691;R-HSA-2197690;R-HSA-442586;R-HSA-9696268
R-HSA-373760	L1CAM interactions	1	130	0.00809465	0.253674	0.253674	1	54	0.00347178	9606	Homo sapiens	R-HSA-374673
R-HSA-114608	Platelet degranulation	1	142	0.00884184	0.273649	0.273649	1	11	0.000707214	9606	Homo sapiens	R-HSA-481044
R-HSA-9909396	Circadian clock	1	148	0.00921544	0.283441	0.283441	1	78	0.00501479	9606	Homo sapiens	R-HSA-549364
R-HSA-76005	Response to elevated platelet cytosolic Ca2+	1	149	0.00927771	0.28506	0.28506	1	14	0.00090009	9606	Homo sapiens	R-HSA-481044
R-HSA-9664422	FCGR3A-mediated phagocytosis	1	157	0.00977584	0.297888	0.297888	8	27	0.00173589	9606	Homo sapiens	R-HSA-2197698;R-HSA-2029466;R-HSA-442592;R-HSA-9670155;R-HSA-2197691;R-HSA-2197690;R-HSA-442586;R-HSA-9670156
R-HSA-9664407	Parasite infection	1	157	0.00977584	0.297888	0.297888	8	27	0.00173589	9606	Homo sapiens	R-HSA-2197698;R-HSA-2029466;R-HSA-442592;R-HSA-9670155;R-HSA-2197691;R-HSA-2197690;R-HSA-442586;R-HSA-9670156
R-HSA-9664417	Leishmania phagocytosis	1	157	0.00977584	0.297888	0.297888	8	27	0.00173589	9606	Homo sapiens	R-HSA-2197698;R-HSA-2029466;R-HSA-442592;R-HSA-9670155;R-HSA-2197691;R-HSA-2197690;R-HSA-442586;R-HSA-9670156
R-HSA-2029482	Regulation of actin dynamics for phagocytic cup formation	1	158	0.00983811	0.299475	0.299475	6	24	0.00154301	9606	Homo sapiens	R-HSA-2197698;R-HSA-2029466;R-HSA-442592;R-HSA-2197691;R-HSA-2197690;R-HSA-442586
R-HSA-9013148	CDC42 GTPase cycle	1	159	0.00990037	0.301059	0.301059	1	6	0.000385753	9606	Homo sapiens	R-HSA-9013157
R-HSA-8856828	Clathrin-mediated endocytosis	1	161	0.0100249	0.304217	0.304217	11	35	0.00225023	9606	Homo sapiens	R-HSA-8868230;R-HSA-8868661;R-HSA-8868660;R-HSA-8868659;R-HSA-8868658;R-HSA-8869438;R-HSA-8868236;R-HSA-8868651;R-HSA-8871194;R-HSA-8871193;R-HSA-8868648
R-HSA-73887	Death Receptor Signaling	1	172	0.0107098	0.321339	0.321339	3	119	0.00765077	9606	Homo sapiens	R-HSA-205056;R-HSA-193643;R-HSA-193661
R-HSA-9013149	RAC1 GTPase cycle	1	191	0.0118929	0.349953	0.349953	1	6	0.000385753	9606	Homo sapiens	R-HSA-9013145
R-HSA-2029480	Fcgamma receptor (FCGR) dependent phagocytosis	1	193	0.0120174	0.352896	0.352896	6	42	0.00270027	9606	Homo sapiens	R-HSA-2197698;R-HSA-2029466;R-HSA-442592;R-HSA-2197691;R-HSA-2197690;R-HSA-442586
R-HSA-1630316	Glycosaminoglycan metabolism	1	214	0.013325	0.383024	0.383024	2	98	0.00630063	9606	Homo sapiens	R-HSA-2160884;R-HSA-2160892
R-HSA-5357801	Programmed Cell Death	1	225	0.01401	0.398257	0.398257	1	193	0.0124084	9606	Homo sapiens	R-HSA-449058
R-HSA-397014	Muscle contraction	1	232	0.0144458	0.40776	0.40776	4	53	0.00340748	9606	Homo sapiens	R-HSA-390597;R-HSA-390598;R-HSA-390593;R-HSA-390595
R-HSA-9006934	Signaling by Receptor Tyrosine Kinases	2	634	0.039477	0.418354	0.418354	3	759	0.0487977	9606	Homo sapiens	R-HSA-8867047;R-HSA-8851877;R-HSA-8851859
R-HSA-8951664	Neddylation	1	241	0.0150062	0.419763	0.419763	6	44	0.00282885	9606	Homo sapiens	R-HSA-8956040;R-HSA-8956200;R-HSA-8955289;R-HSA-8955241;R-HSA-8952618;R-HSA-8952620
R-HSA-199991	Membrane Trafficking	2	669	0.0416563	0.445602	0.445602	15	219	0.01408	9606	Homo sapiens	R-HSA-421831;R-HSA-8868230;R-HSA-421836;R-HSA-8868236;R-HSA-8868651;R-HSA-421835;R-HSA-421833;R-HSA-8868648;R-HSA-8868661;R-HSA-8868660;R-HSA-8868659;R-HSA-8868658;R-HSA-8869438;R-HSA-8871194;R-HSA-8871193
R-HSA-1280215	Cytokine Signaling in Immune system	3	1095	0.0681818	0.448605	0.448605	7	791	0.0508551	9606	Homo sapiens	R-HSA-449058;R-HSA-8848370;R-HSA-6784160;R-HSA-448703;R-HSA-6797293;R-HSA-8848395;R-HSA-8848392
R-HSA-421270	Cell-cell junction organization	1	271	0.0168742	0.45809	0.45809	1	146	0.00938665	9606	Homo sapiens	R-HSA-419981
R-HSA-212436	Generic Transcription Pathway	4	1573	0.0979452	0.474773	0.474773	8	879	0.0565128	9606	Homo sapiens	R-HSA-9624611;R-HSA-2032781;R-HSA-9624624;R-HSA-8951676;R-HSA-8951695;R-HSA-1989766;R-HSA-2032775;R-HSA-975040
R-HSA-9711123	Cellular response to chemical stress	1	288	0.0179328	0.478704	0.478704	1	173	0.0111225	9606	Homo sapiens	R-HSA-3341296
R-HSA-76002	Platelet activation, signaling and aggregation	1	294	0.0183064	0.485796	0.485796	1	119	0.00765077	9606	Homo sapiens	R-HSA-481044
R-HSA-446728	Cell junction organization	1	298	0.0185554	0.490472	0.490472	1	162	0.0104153	9606	Homo sapiens	R-HSA-419981
R-HSA-983168	Antigen processing: Ubiquitination & Proteasome degradation	1	302	0.0188045	0.495106	0.495106	4	9	0.000578629	9606	Homo sapiens	R-HSA-983147;R-HSA-983157;R-HSA-983156;R-HSA-983140
R-HSA-195258	RHO GTPase Effectors	1	325	0.0202366	0.520969	0.520969	6	113	0.00726501	9606	Homo sapiens	R-HSA-2197698;R-HSA-2029466;R-HSA-442592;R-HSA-2197691;R-HSA-2197690;R-HSA-442586
R-HSA-73857	RNA Polymerase II Transcription	4	1715	0.106787	0.545242	0.545242	8	940	0.0604346	9606	Homo sapiens	R-HSA-9624611;R-HSA-2032781;R-HSA-9624624;R-HSA-8951676;R-HSA-8951695;R-HSA-1989766;R-HSA-2032775;R-HSA-975040
R-HSA-5653656	Vesicle-mediated transport	2	829	0.0516189	0.560872	0.560872	15	252	0.0162016	9606	Homo sapiens	R-HSA-421831;R-HSA-8868230;R-HSA-421836;R-HSA-8868236;R-HSA-8868651;R-HSA-421835;R-HSA-421833;R-HSA-8868648;R-HSA-8868661;R-HSA-8868660;R-HSA-8868659;R-HSA-8868658;R-HSA-8869438;R-HSA-8871194;R-HSA-8871193
R-HSA-983169	Class I MHC mediated antigen processing & presentation	1	404	0.0251557	0.600359	0.600359	4	52	0.00334319	9606	Homo sapiens	R-HSA-983147;R-HSA-983157;R-HSA-983156;R-HSA-983140
R-HSA-1266738	Developmental Biology	4	1920	0.119552	0.638517	0.638517	9	959	0.0616562	9606	Homo sapiens	R-HSA-3928601;R-HSA-3928632;R-HSA-3928600;R-HSA-374673;R-HSA-418865;R-HSA-9615626;R-HSA-3928595;R-HSA-418874;R-HSA-9618559
R-HSA-71387	Metabolism of carbohydrates and carbohydrate derivatives	1	478	0.0297634	0.663027	0.663027	2	244	0.0156873	9606	Homo sapiens	R-HSA-2160884;R-HSA-2160892
R-HSA-74160	Gene expression (Transcription)	4	1990	0.12391	0.667612	0.667612	8	1140	0.073293	9606	Homo sapiens	R-HSA-9624611;R-HSA-2032781;R-HSA-9624624;R-HSA-8951676;R-HSA-8951695;R-HSA-1989766;R-HSA-2032775;R-HSA-975040
R-HSA-162582	Signal Transduction	6	3049	0.189851	0.703684	0.703684	23	2584	0.166131	9606	Homo sapiens	R-HSA-8867047;R-HSA-8867654;R-HSA-8851877;R-HSA-2197698;R-HSA-9018794;R-HSA-205056;R-HSA-2029466;R-HSA-442592;R-HSA-193643;R-HSA-9018787;R-HSA-9017507;R-HSA-9013157;R-HSA-8867658;R-HSA-9013145;R-HSA-8868118;R-HSA-5672965;R-HSA-9018746;R-HSA-8851859;R-HSA-2197691;R-HSA-2197690;R-HSA-442586;R-HSA-9696268;R-HSA-193661
R-HSA-168256	Immune System	5	2664	0.165878	0.735275	0.735275	17	1733	0.111418	9606	Homo sapiens	R-HSA-2197698;R-HSA-983147;R-HSA-2029466;R-HSA-449058;R-HSA-442592;R-HSA-6784160;R-HSA-6797293;R-HSA-983140;R-HSA-8848395;R-HSA-8848392;R-HSA-8848370;R-HSA-448703;R-HSA-983157;R-HSA-2197691;R-HSA-983156;R-HSA-2197690;R-HSA-442586
R-HSA-109582	Hemostasis	1	805	0.0501245	0.842964	0.842964	1	342	0.0219879	9606	Homo sapiens	R-HSA-481044
R-HSA-556833	Metabolism of lipids	2	1509	0.0939601	0.864334	0.864334	1	1003	0.064485	9606	Homo sapiens	R-HSA-1989748
R-HSA-1430728	Metabolism	6	3763	0.234309	0.87919	0.87919	7	2371	0.152437	9606	Homo sapiens	R-HSA-2160884;R-HSA-203625;R-HSA-1989748;R-HSA-2160892;R-HSA-9861563;R-HSA-9861640;R-HSA-203565
R-HSA-1280218	Adaptive Immune System	1	928	0.0577833	0.882665	0.882665	4	269	0.0172946	9606	Homo sapiens	R-HSA-983147;R-HSA-983157;R-HSA-983156;R-HSA-983140
R-HSA-5663205	Infectious disease	2	1706	0.106227	0.907379	0.907379	10	1075	0.0691141	9606	Homo sapiens	R-HSA-2197698;R-HSA-2029466;R-HSA-449058;R-HSA-442592;R-HSA-9670155;R-HSA-448703;R-HSA-2197691;R-HSA-2197690;R-HSA-442586;R-HSA-9670156
R-HSA-2262752	Cellular responses to stress	1	1040	0.0647572	0.9102	0.9102	1	521	0.0334962	9606	Homo sapiens	R-HSA-3341296
R-HSA-8953897	Cellular responses to stimuli	1	1167	0.072665	0.933852	0.933852	1	613	0.0394111	9606	Homo sapiens	R-HSA-3341296
R-HSA-168249	Innate Immune System	1	1334	0.0830635	0.955923	0.955923	6	744	0.0478334	9606	Homo sapiens	R-HSA-2197698;R-HSA-2029466;R-HSA-442592;R-HSA-2197691;R-HSA-2197690;R-HSA-442586
R-HSA-597592	Post-translational protein modification	1	1680	0.104608	0.981272	0.981272	6	606	0.038961	9606	Homo sapiens	R-HSA-8956040;R-HSA-8956200;R-HSA-8955289;R-HSA-8955241;R-HSA-8952618;R-HSA-8952620
R-HSA-1643685	Disease	2	2851	0.177522	0.992282	0.992282	10	2011	0.129292	9606	Homo sapiens	R-HSA-2197698;R-HSA-2029466;R-HSA-449058;R-HSA-442592;R-HSA-9670155;R-HSA-448703;R-HSA-2197691;R-HSA-2197690;R-HSA-442586;R-HSA-9670156
R-HSA-392499	Metabolism of proteins	1	2417	0.150498	0.997182	0.997182	6	909	0.0584416	9606	Homo sapiens	R-HSA-8956040;R-HSA-8956200;R-HSA-8955289;R-HSA-8955241;R-HSA-8952618;R-HSA-8952620

### Sheet: AX5 reactome
Pathway identifier	Pathway name	#Entities found	#Entities total	Entities ratio	Entities pValue	Entities FDR	#Reactions found	#Reactions total	Reactions ratio	Species identifier	Species name	Found reaction identifiers
R-HSA-1474244	Extracellular matrix organization	12	351	0.0218555	6.20648e-12	2.01711e-09	85	330	0.0212164	9606	Homo sapiens	R-HSA-8948232;R-HSA-1474196;R-HSA-8940554;R-HSA-3828025;R-HSA-4086205;R-HSA-1474197;R-HSA-1564179;R-HSA-1592349;R-HSA-3791295;R-HSA-2426530;R-HSA-1604368;R-HSA-1604752;R-HSA-3791155;R-HSA-1564184;R-HSA-1604360;R-HSA-2426676;R-HSA-1566981;R-HSA-1564164;R-HSA-1566979;R-HSA-3791149;R-HSA-8855825;R-HSA-1458433;R-HSA-2396083;R-HSA-2533950;R-HSA-1604741;R-HSA-1604359;R-HSA-4084507;R-HSA-4084505;R-HSA-2514831;R-HSA-1454781;R-HSA-1592371;R-HSA-1981104;R-HSA-2559639;R-HSA-1592362;R-HSA-1454757;R-HSA-1474210;R-HSA-2484882;R-HSA-2485148;R-HSA-1602466;R-HSA-2002466;R-HSA-9914537;R-HSA-2514790;R-HSA-2534240;R-HSA-1564112;R-HSA-1604690;R-HSA-2534248;R-HSA-1592278;R-HSA-1564120;R-HSA-1454791;R-HSA-2533874;R-HSA-2426355;R-HSA-1592270;R-HSA-2327803;R-HSA-1605825;R-HSA-8943959;R-HSA-9913335;R-HSA-1592314;R-HSA-9913333;R-HSA-2328129;R-HSA-1604731;R-HSA-2022141;R-HSA-1566962;R-HSA-1604350;R-HSA-3907292;R-HSA-2395340;R-HSA-2533965;R-HSA-1592436;R-HSA-1454843;R-HSA-3791319;R-HSA-1454822;R-HSA-216051;R-HSA-1592297;R-HSA-2213200;R-HSA-2514772;R-HSA-2328145;R-HSA-216048;R-HSA-2533970;R-HSA-2467665;R-HSA-2426450;R-HSA-1564143;R-HSA-2396124;R-HSA-1564142;R-HSA-216058;R-HSA-2168923;R-HSA-2129375
R-HSA-1474228	Degradation of the extracellular matrix	7	148	0.00921544	3.02689e-08	4.90357e-06	58	105	0.00675068	9606	Homo sapiens	R-HSA-1474196;R-HSA-8940554;R-HSA-3828025;R-HSA-4086205;R-HSA-1474197;R-HSA-1564179;R-HSA-1592349;R-HSA-3791295;R-HSA-1604368;R-HSA-1604752;R-HSA-3791155;R-HSA-1564184;R-HSA-1604360;R-HSA-1566981;R-HSA-1564164;R-HSA-1566979;R-HSA-3791149;R-HSA-8855825;R-HSA-1458433;R-HSA-2533950;R-HSA-1604741;R-HSA-1604359;R-HSA-2514831;R-HSA-1454781;R-HSA-1592371;R-HSA-1592362;R-HSA-1454757;R-HSA-1474210;R-HSA-2484882;R-HSA-2485148;R-HSA-1602466;R-HSA-2514790;R-HSA-2534240;R-HSA-1564112;R-HSA-1604690;R-HSA-2534248;R-HSA-1592278;R-HSA-1564120;R-HSA-1454791;R-HSA-2533874;R-HSA-1592270;R-HSA-1605825;R-HSA-8943959;R-HSA-1592314;R-HSA-1604731;R-HSA-1566962;R-HSA-1604350;R-HSA-2533965;R-HSA-1592436;R-HSA-1454843;R-HSA-3791319;R-HSA-1454822;R-HSA-1592297;R-HSA-2514772;R-HSA-2533970;R-HSA-1564143;R-HSA-1564142;R-HSA-2168923
R-HSA-1474290	Collagen formation	5	104	0.00647572	3.14406e-06	0.000339559	7	77	0.0049505	9606	Homo sapiens	R-HSA-2559639;R-HSA-8948232;R-HSA-2213200;R-HSA-2022141;R-HSA-2395340;R-HSA-2002466;R-HSA-1981104
R-HSA-2022090	Assembly of collagen fibrils and other multimeric structures	4	67	0.00417186	1.43022e-05	0.00115848	5	26	0.0016716	9606	Homo sapiens	R-HSA-2559639;R-HSA-2213200;R-HSA-2022141;R-HSA-2395340;R-HSA-2002466
R-HSA-2243919	Crosslinking of collagen fibrils	3	24	0.0014944	2.10737e-05	0.00136979	4	13	0.000835798	9606	Homo sapiens	R-HSA-2559639;R-HSA-2022141;R-HSA-2395340;R-HSA-2002466
R-HSA-3000157	Laminin interactions	3	31	0.00193026	4.49422e-05	0.00242688	12	15	0.000964382	9606	Homo sapiens	R-HSA-216051;R-HSA-2426676;R-HSA-2328145;R-HSA-216048;R-HSA-4084507;R-HSA-2426530;R-HSA-4084505;R-HSA-3907292;R-HSA-2426450;R-HSA-2396083;R-HSA-2327803;R-HSA-216058
R-HSA-1592389	Activation of Matrix Metalloproteinases	3	35	0.00217933	6.42957e-05	0.0029576	16	27	0.00173589	9606	Homo sapiens	R-HSA-1604731;R-HSA-1592349;R-HSA-1604350;R-HSA-1604368;R-HSA-1604752;R-HSA-1604690;R-HSA-1592371;R-HSA-1592436;R-HSA-1592278;R-HSA-1604360;R-HSA-1592297;R-HSA-1592362;R-HSA-1605825;R-HSA-1602466;R-HSA-1604741;R-HSA-1604359
R-HSA-8878159	Transcriptional regulation by RUNX3	4	108	0.00672478	9.06435e-05	0.00362574	3	47	0.00302173	9606	Homo sapiens	R-HSA-8952408;R-HSA-8951695;R-HSA-1989766
R-HSA-9694548	Maturation of spike protein	3	48	0.00298879	0.000162661	0.00535251	4	12	0.000771506	9606	Homo sapiens	R-HSA-9686790;R-HSA-9694341;R-HSA-9694793;R-HSA-9694364
R-HSA-381426	Regulation of Insulin-like Growth Factor (IGF) transport and uptake by Insulin-like Growth Factor Binding Proteins (IGFBPs)	4	127	0.00790785	0.00016832	0.00535251	2	14	0.00090009	9606	Homo sapiens	R-HSA-8952289;R-HSA-381435
R-HSA-8951671	RUNX3 regulates YAP1-mediated transcription	2	9	0.000560399	0.000184569	0.00535251	2	3	0.000192876	9606	Homo sapiens	R-HSA-8951695;R-HSA-1989766
R-HSA-1442490	Collagen degradation	3	69	0.00429639	0.000468293	0.0126439	15	34	0.00218593	9606	Homo sapiens	R-HSA-1474196;R-HSA-1474197;R-HSA-1564179;R-HSA-1564112;R-HSA-1564120;R-HSA-1564184;R-HSA-1454822;R-HSA-1564164;R-HSA-1454757;R-HSA-1474210;R-HSA-1458433;R-HSA-2484882;R-HSA-1564143;R-HSA-1564142;R-HSA-2168923
R-HSA-3000178	ECM proteoglycans	3	79	0.00491905	0.000692447	0.01591	2	23	0.00147872	9606	Homo sapiens	R-HSA-2467665;R-HSA-2396124
R-HSA-2032785	YAP1- and WWTR1 (TAZ)-stimulated gene expression	2	18	0.0011208	0.000729246	0.01591	1	9	0.000578629	9606	Homo sapiens	R-HSA-1989766
R-HSA-9764265	Regulation of CDH1 Expression and Function	4	192	0.0119552	0.000795499	0.01591	4	92	0.00591488	9606	Homo sapiens	R-HSA-9816276;R-HSA-9932913;R-HSA-9932352;R-HSA-9766223
R-HSA-9764274	Regulation of Expression and Function of Type I Classical Cadherins	4	192	0.0119552	0.000795499	0.01591	4	92	0.00591488	9606	Homo sapiens	R-HSA-9816276;R-HSA-9932913;R-HSA-9932352;R-HSA-9766223
R-HSA-9694635	Translation of Structural Proteins	3	85	0.00529265	0.000854839	0.0162419	4	46	0.00295744	9606	Homo sapiens	R-HSA-9686790;R-HSA-9694341;R-HSA-9694793;R-HSA-9694364
R-HSA-5687128	MAPK6/MAPK4 signaling	3	93	0.00579078	0.00110639	0.0179902	2	40	0.00257169	9606	Homo sapiens	R-HSA-5687099;R-HSA-5687112
R-HSA-5683057	MAPK family signaling cascades	5	367	0.0228518	0.00114183	0.0179902	5	122	0.00784364	9606	Homo sapiens	R-HSA-5672965;R-HSA-5658430;R-HSA-9647982;R-HSA-5687099;R-HSA-5687112
R-HSA-9926550	Regulation of MITF-M-dependent genes involved in extracellular matrix, focal adhesion and epithelial-to-mesenchymal transition	2	23	0.00143213	0.00118255	0.0179902	2	22	0.00141443	9606	Homo sapiens	R-HSA-9926491;R-HSA-9926520
R-HSA-9759476	Regulation of Homotypic Cell-Cell Adhesion	4	215	0.0133873	0.0012073	0.0179902	4	125	0.00803652	9606	Homo sapiens	R-HSA-9816276;R-HSA-9932913;R-HSA-9932352;R-HSA-9766223
R-HSA-1236974	ER-Phagosome pathway	3	98	0.00610212	0.00128502	0.0179902	2	11	0.000707214	9606	Homo sapiens	R-HSA-1236947;R-HSA-1236935
R-HSA-422475	Axon guidance	6	566	0.0352428	0.0012889	0.0180445	7	295	0.0189662	9606	Homo sapiens	R-HSA-443783;R-HSA-443778;R-HSA-9011313;R-HSA-399951;R-HSA-3928657;R-HSA-399947;R-HSA-399944
R-HSA-9772573	Late SARS-CoV-2 Infection Events	3	102	0.00635118	0.00144029	0.0180845	4	69	0.00443616	9606	Homo sapiens	R-HSA-9686790;R-HSA-9694341;R-HSA-9694793;R-HSA-9694364
R-HSA-8957275	Post-translational protein phosphorylation	3	109	0.00678705	0.00173944	0.0180845	1	1	6.42921e-05	9606	Homo sapiens	R-HSA-8952289
R-HSA-418990	Adherens junctions interactions	4	238	0.0148194	0.00174985	0.0180845	4	141	0.00906519	9606	Homo sapiens	R-HSA-9816276;R-HSA-9932913;R-HSA-9932352;R-HSA-9766223
R-HSA-9675108	Nervous system development	6	603	0.0375467	0.00177865	0.0180845	9	322	0.0207021	9606	Homo sapiens	R-HSA-9619666;R-HSA-443783;R-HSA-443778;R-HSA-9619668;R-HSA-9011313;R-HSA-399951;R-HSA-3928657;R-HSA-399947;R-HSA-399944
R-HSA-9020702	Interleukin-1 signaling	3	112	0.00697385	0.00187866	0.0180845	2	59	0.00379324	9606	Homo sapiens	R-HSA-168166;R-HSA-209061
R-HSA-8862803	Deregulated CDK5 triggers multiple neurodegenerative pathways in Alzheimer's disease models	2	30	0.001868	0.00199276	0.0180845	2	22	0.00141443	9606	Homo sapiens	R-HSA-8870710;R-HSA-8863009
R-HSA-8863678	Neurodegenerative Diseases	2	30	0.001868	0.00199276	0.0180845	2	22	0.00141443	9606	Homo sapiens	R-HSA-8870710;R-HSA-8863009
R-HSA-8874081	MET activates PTK2 signaling	2	32	0.00199253	0.00226113	0.0180845	1	5	0.000321461	9606	Homo sapiens	R-HSA-8874079
R-HSA-9638630	Attachment of bacteria to epithelial cells	2	32	0.00199253	0.00226113	0.0180845	1	7	0.000450045	9606	Homo sapiens	R-HSA-9638589
R-HSA-1236975	Antigen processing-Cross presentation	3	120	0.00747198	0.00228338	0.0180845	3	25	0.0016073	9606	Homo sapiens	R-HSA-1236947;R-HSA-1236935;R-HSA-1236970
R-HSA-9734009	Defective Intrinsic Pathway for Apoptosis	2	33	0.00205479	0.00240139	0.0180845	2	24	0.00154301	9606	Homo sapiens	R-HSA-8870710;R-HSA-8863009
R-HSA-449147	Signaling by Interleukins	6	646	0.0402242	0.00251396	0.0180845	3	505	0.0324675	9606	Homo sapiens	R-HSA-168166;R-HSA-209061;R-HSA-6789615
R-HSA-421270	Cell-cell junction organization	4	271	0.0168742	0.00279598	0.0180845	4	146	0.00938665	9606	Homo sapiens	R-HSA-9816276;R-HSA-9932913;R-HSA-9932352;R-HSA-9766223
R-HSA-373760	L1CAM interactions	3	130	0.00809465	0.00286034	0.0180845	2	54	0.00347178	9606	Homo sapiens	R-HSA-443783;R-HSA-443778
R-HSA-211733	Regulation of activated PAK-2p34 by proteasome mediated degradation	2	37	0.00230386	0.0030024	0.0180845	1	2	0.000128584	9606	Homo sapiens	R-HSA-211715
R-HSA-9913351	Formation of the dystrophin-glycoprotein complex (DGC)	2	37	0.00230386	0.0030024	0.0180845	3	11	0.000707214	9606	Homo sapiens	R-HSA-9913335;R-HSA-9913333;R-HSA-9914537
R-HSA-350562	Regulation of ornithine decarboxylase (ODC)	2	38	0.00236613	0.00316257	0.0180845	1	4	0.000257169	9606	Homo sapiens	R-HSA-353125
R-HSA-9768727	Regulation of CDH1 posttranslational processing and trafficking to plasma membrane	2	40	0.00249066	0.00349469	0.0180845	3	14	0.00090009	9606	Homo sapiens	R-HSA-9816276;R-HSA-9932913;R-HSA-9932352
R-HSA-180534	Vpu mediated degradation of CD4	2	40	0.00249066	0.00349469	0.0180845	1	5	0.000321461	9606	Homo sapiens	R-HSA-180573
R-HSA-9619665	EGR2 and SOX10-mediated initiation of Schwann cell myelination	2	40	0.00249066	0.00349469	0.0180845	2	27	0.00173589	9606	Homo sapiens	R-HSA-9619666;R-HSA-9619668
R-HSA-349425	Autodegradation of the E3 ubiquitin ligase COP1	2	41	0.00255293	0.00366661	0.0180845	1	5	0.000321461	9606	Homo sapiens	R-HSA-264458
R-HSA-75815	Ubiquitin-dependent degradation of Cyclin D	2	41	0.00255293	0.00366661	0.0180845	1	5	0.000321461	9606	Homo sapiens	R-HSA-75825
R-HSA-9768919	NPAS4 regulates expression of target genes	2	41	0.00255293	0.00366661	0.0180845	1	35	0.00225023	9606	Homo sapiens	R-HSA-9769014
R-HSA-8854050	FBXL7 down-regulates AURKA during mitotic entry and in early mitosis	2	42	0.00261519	0.00384241	0.0180845	2	6	0.000385753	9606	Homo sapiens	R-HSA-8854071;R-HSA-8854044
R-HSA-174113	SCF-beta-TrCP mediated degradation of Emi1	2	42	0.00261519	0.00384241	0.0180845	1	3	0.000192876	9606	Homo sapiens	R-HSA-174203
R-HSA-169911	Regulation of Apoptosis	2	42	0.00261519	0.00384241	0.0180845	1	5	0.000321461	9606	Homo sapiens	R-HSA-211715
R-HSA-446728	Cell junction organization	4	298	0.0185554	0.00392196	0.0180845	4	162	0.0104153	9606	Homo sapiens	R-HSA-9816276;R-HSA-9932913;R-HSA-9932352;R-HSA-9766223
R-HSA-180585	Vif-mediated degradation of APOBEC3G	2	43	0.00267746	0.00402208	0.0180845	1	4	0.000257169	9606	Homo sapiens	R-HSA-180603
R-HSA-450408	AUF1 (hnRNP D0) binds and destabilizes mRNA	2	43	0.00267746	0.00402208	0.0180845	1	4	0.000257169	9606	Homo sapiens	R-HSA-450466
R-HSA-4641258	Degradation of DVL	2	44	0.00273973	0.00420559	0.0180845	2	7	0.000450045	9606	Homo sapiens	R-HSA-1504193;R-HSA-4641260
R-HSA-4641257	Degradation of AXIN	2	44	0.00273973	0.00420559	0.0180845	2	8	0.000514337	9606	Homo sapiens	R-HSA-3640874;R-HSA-4641256
R-HSA-9762114	GSK3B and BTRC:CUL1-mediated-degradation of NFE2L2	2	44	0.00273973	0.00420559	0.0180845	1	4	0.000257169	9606	Homo sapiens	R-HSA-9762096
R-HSA-9931953	Biofilm formation	2	45	0.00280199	0.00439294	0.0180845	1	11	0.000707214	9606	Homo sapiens	R-HSA-9638589
R-HSA-8875878	MET promotes cell motility	2	45	0.00280199	0.00439294	0.0180845	1	12	0.000771506	9606	Homo sapiens	R-HSA-8874079
R-HSA-1566948	Elastic fibre formation	2	45	0.00280199	0.00439294	0.0180845	1	17	0.00109297	9606	Homo sapiens	R-HSA-2129375
R-HSA-5673001	RAF/MAP kinase cascade	4	309	0.0192403	0.00445795	0.0180845	3	75	0.00482191	9606	Homo sapiens	R-HSA-5672965;R-HSA-5658430;R-HSA-9647982
R-HSA-69613	p53-Independent G1/S DNA Damage Checkpoint	2	46	0.00286426	0.0045841	0.0180845	1	4	0.000257169	9606	Homo sapiens	R-HSA-69600
R-HSA-69601	Ubiquitin-Mediated Degradation of Phosphorylated Cdc25A	2	46	0.00286426	0.0045841	0.0180845	1	4	0.000257169	9606	Homo sapiens	R-HSA-69600
R-HSA-1236978	Cross-presentation of soluble exogenous antigens (endosomes)	2	46	0.00286426	0.0045841	0.0180845	1	7	0.000450045	9606	Homo sapiens	R-HSA-1236970
R-HSA-69541	Stabilization of p53	2	46	0.00286426	0.0045841	0.0180845	1	15	0.000964382	9606	Homo sapiens	R-HSA-264458
R-HSA-9604323	Negative regulation of NOTCH4 signaling	2	47	0.00292653	0.00477906	0.0180845	1	6	0.000385753	9606	Homo sapiens	R-HSA-9604642
R-HSA-8941858	Regulation of RUNX3 expression and activity	2	47	0.00292653	0.00477906	0.0180845	1	9	0.000578629	9606	Homo sapiens	R-HSA-8952408
R-HSA-5684996	MAPK1/MAPK3 signaling	4	316	0.0196762	0.00482371	0.0180845	3	82	0.00527196	9606	Homo sapiens	R-HSA-5672965;R-HSA-5658430;R-HSA-9647982
R-HSA-5362768	Hh mutants are degraded by ERAD	2	48	0.00298879	0.00497781	0.0180845	1	6	0.000385753	9606	Homo sapiens	R-HSA-5387392
R-HSA-5676590	NIK-->noncanonical NF-kB signaling	2	48	0.00298879	0.00497781	0.0180845	1	9	0.000578629	9606	Homo sapiens	R-HSA-5607731
R-HSA-9932298	Degradation of CRY and PER proteins	2	49	0.00305106	0.00518032	0.0180845	3	9	0.000578629	9606	Homo sapiens	R-HSA-9934887;R-HSA-9934884;R-HSA-9934893
R-HSA-5610780	Degradation of GLI1 by the proteasome	2	49	0.00305106	0.00518032	0.0180845	2	6	0.000385753	9606	Homo sapiens	R-HSA-5610758;R-HSA-5610760
R-HSA-5610783	Degradation of GLI2 by the proteasome	2	49	0.00305106	0.00518032	0.0180845	1	5	0.000321461	9606	Homo sapiens	R-HSA-5610757
R-HSA-5610785	GLI3 is processed to GLI3R by the proteasome	2	49	0.00305106	0.00518032	0.0180845	1	5	0.000321461	9606	Homo sapiens	R-HSA-5610754
R-HSA-5387390	Hh mutants abrogate ligand secretion	2	51	0.00317559	0.00559658	0.0180845	1	7	0.000450045	9606	Homo sapiens	R-HSA-5387392
R-HSA-187577	SCF(Skp2)-mediated degradation of p27/p21	2	52	0.00323786	0.00581029	0.0180845	1	7	0.000450045	9606	Homo sapiens	R-HSA-187574
R-HSA-9907900	Proteasome assembly	2	52	0.00323786	0.00581029	0.0180845	5	40	0.00257169	9606	Homo sapiens	R-HSA-9908178;R-HSA-9908800;R-HSA-9907980;R-HSA-9908026;R-HSA-9907976
R-HSA-1500931	Cell-Cell communication	4	336	0.0209215	0.00597938	0.0180845	4	185	0.011894	9606	Homo sapiens	R-HSA-9816276;R-HSA-9932913;R-HSA-9932352;R-HSA-9766223
R-HSA-4608870	Asymmetric localization of PCP proteins	2	53	0.00330012	0.0060277	0.0180845	1	7	0.000450045	9606	Homo sapiens	R-HSA-4608855
R-HSA-5678895	Defective CFTR causes cystic fibrosis	2	53	0.00330012	0.0060277	0.0180845	1	8	0.000514337	9606	Homo sapiens	R-HSA-8866858
R-HSA-5607761	Dectin-1 mediated noncanonical NF-kB signaling	2	53	0.00330012	0.0060277	0.0180845	1	9	0.000578629	9606	Homo sapiens	R-HSA-5607731
R-HSA-9824272	Somitogenesis	2	53	0.00330012	0.0060277	0.0180845	1	19	0.00122155	9606	Homo sapiens	R-HSA-9825555
R-HSA-446652	Interleukin-1 family signaling	3	170	0.0105853	0.00602815	0.0180845	2	92	0.00591488	9606	Homo sapiens	R-HSA-168166;R-HSA-209061
R-HSA-174084	Autodegradation of Cdh1 by Cdh1:APC/C	2	54	0.00336239	0.0062488	0.0187464	1	2	0.000128584	9606	Homo sapiens	R-HSA-174058
R-HSA-174154	APC/C:Cdc20 mediated degradation of Securin	2	55	0.00342466	0.00647357	0.0194207	1	3	0.000192876	9606	Homo sapiens	R-HSA-174202
R-HSA-9766229	Degradation of CDH1	2	57	0.00354919	0.00693405	0.020549	1	10	0.000642921	9606	Homo sapiens	R-HSA-9766223
R-HSA-69563	p53-Dependent G1 DNA Damage Response	2	57	0.00354919	0.00693405	0.020549	1	22	0.00141443	9606	Homo sapiens	R-HSA-264458
R-HSA-69580	p53-Dependent G1/S DNA damage checkpoint	2	57	0.00354919	0.00693405	0.020549	1	22	0.00141443	9606	Homo sapiens	R-HSA-264458
R-HSA-5658442	Regulation of RAS by GAPs	2	58	0.00361146	0.00716972	0.020549	1	5	0.000321461	9606	Homo sapiens	R-HSA-5658430
R-HSA-1169091	Activation of NF-kappaB in B cells	2	59	0.00367372	0.00740901	0.020549	1	10	0.000642921	9606	Homo sapiens	R-HSA-1168640
R-HSA-1234176	Oxygen-dependent proline hydroxylation of Hypoxia-inducible Factor Alpha	2	59	0.00367372	0.00740901	0.020549	1	12	0.000771506	9606	Homo sapiens	R-HSA-1234159
R-HSA-5358346	Hedgehog ligand biogenesis	2	59	0.00367372	0.00740901	0.020549	1	15	0.000964382	9606	Homo sapiens	R-HSA-5362448
R-HSA-174184	Cdc20:Phospho-APC/C mediated degradation of Cyclin A	2	60	0.00373599	0.00765188	0.020549	1	3	0.000192876	9606	Homo sapiens	R-HSA-174255
R-HSA-68949	Orc1 removal from chromatin	2	60	0.00373599	0.00765188	0.020549	1	4	0.000257169	9606	Homo sapiens	R-HSA-68948
R-HSA-9634815	Transcriptional Regulation by NPAS4	2	60	0.00373599	0.00765188	0.020549	1	46	0.00295744	9606	Homo sapiens	R-HSA-9769014
R-HSA-174178	APC/C:Cdh1 mediated degradation of Cdc20 and other APC/C:Cdh1 targeted proteins in late mitosis/early G1	2	61	0.00379826	0.00789832	0.020549	2	6	0.000385753	9606	Homo sapiens	R-HSA-174105;R-HSA-188191
R-HSA-179419	APC:Cdc20 mediated degradation of cell cycle proteins prior to satisfation of the cell cycle checkpoint	2	61	0.00379826	0.00789832	0.020549	1	6	0.000385753	9606	Homo sapiens	R-HSA-174255
R-HSA-8948751	Regulation of PTEN stability and activity	2	61	0.00379826	0.00789832	0.020549	1	13	0.000835798	9606	Homo sapiens	R-HSA-8850992
R-HSA-69017	CDK-mediated phosphorylation and removal of Cdc6	2	62	0.00386052	0.00814832	0.020549	1	4	0.000257169	9606	Homo sapiens	R-HSA-69016
R-HSA-176409	APC/C:Cdc20 mediated degradation of mitotic proteins	2	63	0.00392279	0.00840187	0.020549	2	13	0.000835798	9606	Homo sapiens	R-HSA-174202;R-HSA-174255
R-HSA-176814	Activation of APC/C and APC/C:Cdc20 mediated degradation of mitotic proteins	2	64	0.00398506	0.00865894	0.020549	2	15	0.000964382	9606	Homo sapiens	R-HSA-174202;R-HSA-174255
R-HSA-69615	G1/S DNA Damage Checkpoints	2	64	0.00398506	0.00865894	0.020549	2	26	0.0016716	9606	Homo sapiens	R-HSA-69600;R-HSA-264458
R-HSA-9764561	Regulation of CDH1 Function	2	65	0.00404732	0.00891952	0.020549	1	16	0.00102867	9606	Homo sapiens	R-HSA-9766223
R-HSA-351202	Metabolism of polyamines	2	67	0.00417186	0.00945114	0.020549	1	17	0.00109297	9606	Homo sapiens	R-HSA-353125
R-HSA-8939902	Regulation of RUNX2 expression and activity	2	69	0.00429639	0.00999662	0.020549	3	29	0.00186447	9606	Homo sapiens	R-HSA-8939801;R-HSA-9008110;R-HSA-9009362
R-HSA-9793380	Formation of paraxial mesoderm	2	69	0.00429639	0.00999662	0.020549	1	29	0.00186447	9606	Homo sapiens	R-HSA-9825555
R-HSA-8852276	The role of GTSE1 in G2/M progression after G2 checkpoint	2	70	0.00435866	0.0102745	0.020549	1	10	0.000642921	9606	Homo sapiens	R-HSA-8852354
R-HSA-176408	Regulation of APC/C activators between G1/S and early anaphase	2	70	0.00435866	0.0102745	0.020549	1	14	0.00090009	9606	Homo sapiens	R-HSA-174203
R-HSA-6785807	Interleukin-4 and Interleukin-13 signaling	3	211	0.0131382	0.0108481	0.0216962	1	47	0.00302173	9606	Homo sapiens	R-HSA-6789615
R-HSA-1234174	Cellular response to hypoxia	2	73	0.00454545	0.0111287	0.0222573	1	20	0.00128584	9606	Homo sapiens	R-HSA-1234159
R-HSA-392499	Metabolism of proteins	11	2417	0.150498	0.0112461	0.0224922	37	909	0.0584416	9606	Homo sapiens	R-HSA-8871494;R-HSA-6783332;R-HSA-9908178;R-HSA-1799326;R-HSA-446209;R-HSA-6809006;R-HSA-8932355;R-HSA-6809003;R-HSA-976734;R-HSA-8956184;R-HSA-548890;R-HSA-6809011;R-HSA-8871506;R-HSA-5689539;R-HSA-6809010;R-HSA-9908800;R-HSA-5692495;R-HSA-5665871;R-HSA-9907980;R-HSA-9907976;R-HSA-9010091;R-HSA-6807877;R-HSA-8956140;R-HSA-6807875;R-HSA-6807872;R-HSA-5665854;R-HSA-8952289;R-HSA-9908026;R-HSA-9755303;R-HSA-532667;R-HSA-9839072;R-HSA-9010096;R-HSA-1799329;R-HSA-9010034;R-HSA-381435;R-HSA-977136;R-HSA-9755306
R-HSA-9925563	Developmental Lineage of Pancreatic Ductal Cells	2	77	0.00479452	0.0123146	0.0246293	2	2	0.000128584	9606	Homo sapiens	R-HSA-9910607;R-HSA-9853402
R-HSA-1168372	Downstream signaling events of B Cell Receptor (BCR)	2	78	0.00485679	0.0126194	0.0252389	1	15	0.000964382	9606	Homo sapiens	R-HSA-1168640
R-HSA-69202	Cyclin E associated events during G1/S transition	2	78	0.00485679	0.0126194	0.0252389	1	20	0.00128584	9606	Homo sapiens	R-HSA-187574
R-HSA-195253	Degradation of beta-catenin by the destruction complex	2	78	0.00485679	0.0126194	0.0252389	1	23	0.00147872	9606	Homo sapiens	R-HSA-2130282
R-HSA-174143	APC/C-mediated degradation of cell cycle proteins	2	79	0.00491905	0.0129275	0.0258551	6	40	0.00257169	9606	Homo sapiens	R-HSA-174058;R-HSA-174202;R-HSA-174203;R-HSA-174105;R-HSA-188191;R-HSA-174255
R-HSA-453276	Regulation of mitotic cell cycle	2	79	0.00491905	0.0129275	0.0258551	6	40	0.00257169	9606	Homo sapiens	R-HSA-174058;R-HSA-174202;R-HSA-174203;R-HSA-174105;R-HSA-188191;R-HSA-174255
R-HSA-5632684	Hedgehog 'on' state	2	79	0.00491905	0.0129275	0.0258551	2	37	0.00237881	9606	Homo sapiens	R-HSA-5635868;R-HSA-5635854
R-HSA-69656	Cyclin A:Cdk2-associated events at S phase entry	2	80	0.00498132	0.0132389	0.0264779	1	19	0.00122155	9606	Homo sapiens	R-HSA-187574
R-HSA-450531	Regulation of mRNA stability by proteins that bind AU-rich elements	2	80	0.00498132	0.0132389	0.0264779	1	26	0.0016716	9606	Homo sapiens	R-HSA-450466
R-HSA-69052	Switching of origins to a post-replicative state	2	81	0.00504359	0.0135536	0.0271072	2	10	0.000642921	9606	Homo sapiens	R-HSA-68948;R-HSA-69016
R-HSA-9013694	Signaling by NOTCH4	2	82	0.00510585	0.0138715	0.027743	1	20	0.00128584	9606	Homo sapiens	R-HSA-9604642
R-HSA-9730414	MITF-M-regulated melanocyte development	3	233	0.0145081	0.0141408	0.0282815	7	150	0.00964382	9606	Homo sapiens	R-HSA-9825780;R-HSA-9825776;R-HSA-9825794;R-HSA-9825774;R-HSA-9926491;R-HSA-9825704;R-HSA-9926520
R-HSA-3000171	Non-integrin membrane-ECM interactions	2	83	0.00516812	0.0141926	0.0283853	5	33	0.00212164	9606	Homo sapiens	R-HSA-9913335;R-HSA-9913333;R-HSA-2328129;R-HSA-2426355;R-HSA-9914537
R-HSA-5689603	UCH proteinases	2	84	0.00523039	0.014517	0.029034	2	11	0.000707214	9606	Homo sapiens	R-HSA-5665854;R-HSA-5665871
R-HSA-5619084	ABC transporter disorders	2	86	0.00535492	0.0151753	0.0303507	1	23	0.00147872	9606	Homo sapiens	R-HSA-8866858
R-HSA-4086400	PCP/CE pathway	2	86	0.00535492	0.0151753	0.0303507	1	24	0.00154301	9606	Homo sapiens	R-HSA-4608855
R-HSA-6806834	Signaling by MET	2	88	0.00547945	0.0158464	0.0316928	1	51	0.0032789	9606	Homo sapiens	R-HSA-8874079
R-HSA-5668541	TNFR2 non-canonical NF-kB pathway	2	91	0.00566625	0.0168765	0.0337531	3	44	0.00282885	9606	Homo sapiens	R-HSA-5607731;R-HSA-5668481;R-HSA-5668520
R-HSA-8939236	RUNX1 regulates transcription of genes involved in differentiation of HSCs	2	92	0.00572852	0.0172262	0.0344523	1	15	0.000964382	9606	Homo sapiens	R-HSA-8957265
R-HSA-9645723	Diseases of programmed cell death	2	97	0.00603985	0.0190203	0.0380406	2	37	0.00237881	9606	Homo sapiens	R-HSA-8870710;R-HSA-8863009
R-HSA-1266738	Developmental Biology	9	1920	0.119552	0.0192931	0.0383613	19	959	0.0616562	9606	Homo sapiens	R-HSA-9619666;R-HSA-443783;R-HSA-9825780;R-HSA-443778;R-HSA-9825776;R-HSA-9619668;R-HSA-9825555;R-HSA-399951;R-HSA-3928657;R-HSA-9853402;R-HSA-9926491;R-HSA-399947;R-HSA-399944;R-HSA-9926520;R-HSA-9825794;R-HSA-9910607;R-HSA-9011313;R-HSA-9825774;R-HSA-9825704
R-HSA-202424	Downstream TCR signaling	2	99	0.00616438	0.0197592	0.0383613	1	24	0.00154301	9606	Homo sapiens	R-HSA-5607724
R-HSA-68867	Assembly of the pre-replicative complex	2	103	0.00641345	0.0212728	0.0383613	1	23	0.00147872	9606	Homo sapiens	R-HSA-68825
R-HSA-5607764	CLEC7A (Dectin-1) signaling	2	107	0.00666252	0.0228334	0.0383613	2	45	0.00289315	9606	Homo sapiens	R-HSA-5607731;R-HSA-5607724
R-HSA-9839383	TGFBR3 PTM regulation	1	11	0.000684932	0.0236956	0.0383613	1	3	0.000192876	9606	Homo sapiens	R-HSA-9839367
R-HSA-444473	Formyl peptide receptors bind formyl peptides and many other ligands	1	11	0.000684932	0.0236956	0.0383613	1	3	0.000192876	9606	Homo sapiens	R-HSA-391913
R-HSA-442380	Zinc influx into cells by the SLC39 gene family	1	11	0.000684932	0.0236956	0.0383613	1	6	0.000385753	9606	Homo sapiens	R-HSA-442393
R-HSA-5610787	Hedgehog 'off' state	2	111	0.00691158	0.0244401	0.0383613	4	32	0.00205735	9606	Homo sapiens	R-HSA-5610757;R-HSA-5610758;R-HSA-5610754;R-HSA-5610760
R-HSA-382556	ABC-family proteins mediated transport	2	111	0.00691158	0.0244401	0.0383613	1	27	0.00173589	9606	Homo sapiens	R-HSA-8866553
R-HSA-9009391	Extra-nuclear estrogen signaling	2	112	0.00697385	0.0248489	0.0383613	1	39	0.00250739	9606	Homo sapiens	R-HSA-9624272
R-HSA-597592	Post-translational protein modification	8	1680	0.104608	0.0255153	0.0383613	24	606	0.038961	9606	Homo sapiens	R-HSA-6807877;R-HSA-8956140;R-HSA-6807875;R-HSA-9908178;R-HSA-446209;R-HSA-6807872;R-HSA-5665854;R-HSA-6809006;R-HSA-8952289;R-HSA-8932355;R-HSA-6809003;R-HSA-9908026;R-HSA-8956184;R-HSA-548890;R-HSA-9755303;R-HSA-532667;R-HSA-6809011;R-HSA-5689539;R-HSA-6809010;R-HSA-9908800;R-HSA-5665871;R-HSA-9907980;R-HSA-9755306;R-HSA-9907976
R-HSA-5663205	Infectious disease	8	1706	0.106227	0.0276941	0.0383613	10	1075	0.0691141	9606	Homo sapiens	R-HSA-9686790;R-HSA-9694341;R-HSA-844612;R-HSA-180603;R-HSA-9694793;R-HSA-9683663;R-HSA-844610;R-HSA-9638589;R-HSA-180573;R-HSA-9694364
R-HSA-1799339	SRP-dependent cotranslational protein targeting to membrane	2	119	0.00740971	0.0277883	0.0383613	2	5	0.000321461	9606	Homo sapiens	R-HSA-1799326;R-HSA-1799329
R-HSA-69239	Synthesis of DNA	2	119	0.00740971	0.0277883	0.0383613	2	27	0.00173589	9606	Homo sapiens	R-HSA-68948;R-HSA-69016
R-HSA-2179392	EGFR Transactivation by Gastrin	1	13	0.000809465	0.0279448	0.0383613	2	6	0.000385753	9606	Homo sapiens	R-HSA-2179413;R-HSA-2179402
R-HSA-9683686	Maturation of spike protein	1	13	0.000809465	0.0279448	0.0383613	2	8	0.000514337	9606	Homo sapiens	R-HSA-9686790;R-HSA-9683663
R-HSA-5663202	Diseases of signal transduction by growth factor receptors and second messengers	4	536	0.0333748	0.0285115	0.0383613	7	516	0.0331747	9606	Homo sapiens	R-HSA-6802935;R-HSA-6802934;R-HSA-5387392;R-HSA-6802933;R-HSA-6802932;R-HSA-6802927;R-HSA-2400009
R-HSA-69002	DNA Replication Pre-Initiation	2	121	0.00753425	0.0286528	0.0383613	1	32	0.00205735	9606	Homo sapiens	R-HSA-68825
R-HSA-202403	TCR signaling	2	122	0.00759651	0.0290891	0.0383613	1	52	0.00334319	9606	Homo sapiens	R-HSA-5607724
R-HSA-1280215	Cytokine Signaling in Immune system	6	1095	0.0681818	0.0294867	0.0383613	6	791	0.0508551	9606	Homo sapiens	R-HSA-168166;R-HSA-209061;R-HSA-5607731;R-HSA-5668481;R-HSA-6789615;R-HSA-5668520
R-HSA-1257604	PIP3 activates AKT signaling	3	315	0.0196139	0.0309709	0.0383613	2	88	0.00565771	9606	Homo sapiens	R-HSA-2316434;R-HSA-8850992
R-HSA-8878166	Transcriptional regulation by RUNX2	2	133	0.00828144	0.0340626	0.0383613	3	81	0.00520766	9606	Homo sapiens	R-HSA-8939801;R-HSA-9008110;R-HSA-9009362
R-HSA-879415	Advanced glycosylation endproduct receptor signaling	1	16	0.000996264	0.0342851	0.0383613	2	4	0.000257169	9606	Homo sapiens	R-HSA-879411;R-HSA-879362
R-HSA-435354	Zinc transporters	1	16	0.000996264	0.0342851	0.0383613	1	13	0.000835798	9606	Homo sapiens	R-HSA-442393
R-HSA-9759194	Nuclear events mediated by NFE2L2	2	135	0.00840598	0.0350004	0.0383613	1	85	0.00546483	9606	Homo sapiens	R-HSA-9762096
R-HSA-1643685	Disease	11	2851	0.177522	0.0354169	0.0383613	20	2011	0.129292	9606	Homo sapiens	R-HSA-8863009;R-HSA-844612;R-HSA-6802927;R-HSA-8866858;R-HSA-2400009;R-HSA-844610;R-HSA-9638589;R-HSA-9694364;R-HSA-6802935;R-HSA-8870710;R-HSA-6802934;R-HSA-5387392;R-HSA-6802933;R-HSA-6802932;R-HSA-9686790;R-HSA-9694341;R-HSA-180603;R-HSA-9694793;R-HSA-9683663;R-HSA-180573
R-HSA-162909	Host Interactions of HIV factors	2	138	0.00859278	0.036426	0.0383613	2	54	0.00347178	9606	Homo sapiens	R-HSA-180603;R-HSA-180573
R-HSA-69206	G1/S Transition	2	140	0.00871731	0.0373887	0.0383613	1	61	0.00392182	9606	Homo sapiens	R-HSA-187574
R-HSA-69481	G2/M Checkpoints	2	142	0.00884184	0.0383613	0.0383613	1	24	0.00154301	9606	Homo sapiens	R-HSA-8852354
R-HSA-399956	CRMPs in Sema3A signaling	1	18	0.0011208	0.0384896	0.0384896	3	5	0.000321461	9606	Homo sapiens	R-HSA-399951;R-HSA-399947;R-HSA-399944
R-HSA-9909396	Circadian clock	2	148	0.00921544	0.0413369	0.0413369	3	78	0.00501479	9606	Homo sapiens	R-HSA-9934887;R-HSA-9934884;R-HSA-9934893
R-HSA-9006925	Intracellular signaling by second messengers	3	362	0.0225405	0.0438789	0.0438789	2	116	0.00745789	9606	Homo sapiens	R-HSA-2316434;R-HSA-8850992
R-HSA-3858494	Beta-catenin independent WNT signaling	2	153	0.00952677	0.0438815	0.0438815	1	51	0.0032789	9606	Homo sapiens	R-HSA-4608855
R-HSA-5358351	Signaling by Hedgehog	2	155	0.00965131	0.0449155	0.0449155	7	82	0.00527196	9606	Homo sapiens	R-HSA-5610757;R-HSA-5362448;R-HSA-5610758;R-HSA-5610754;R-HSA-5635868;R-HSA-5635854;R-HSA-5610760
R-HSA-6807070	PTEN Regulation	2	156	0.00971357	0.0454359	0.0454359	1	56	0.00360036	9606	Homo sapiens	R-HSA-8850992
R-HSA-9694516	SARS-CoV-2 Infection	3	369	0.0229763	0.0460008	0.0460008	4	210	0.0135014	9606	Homo sapiens	R-HSA-9686790;R-HSA-9694341;R-HSA-9694793;R-HSA-9694364
R-HSA-2871837	FCERI mediated NF-kB activation	2	162	0.0100872	0.0486054	0.0486054	1	19	0.00122155	9606	Homo sapiens	R-HSA-5607724
R-HSA-453279	Mitotic G1 phase and G1/S transition	2	164	0.0102117	0.0496795	0.0496795	1	101	0.00649351	9606	Homo sapiens	R-HSA-187574
R-HSA-69242	S Phase	2	166	0.0103362	0.0507624	0.0507624	4	55	0.00353607	9606	Homo sapiens	R-HSA-75825;R-HSA-187574;R-HSA-68948;R-HSA-69016
R-HSA-844456	The NLRP3 inflammasome	1	24	0.0014944	0.0509967	0.0509967	4	18	0.00115726	9606	Homo sapiens	R-HSA-844440;R-HSA-1296421;R-HSA-844612;R-HSA-844610
R-HSA-881907	Gastrin-CREB signalling pathway via PKC and MAPK	1	24	0.0014944	0.0509967	0.0509967	2	9	0.000578629	9606	Homo sapiens	R-HSA-2179413;R-HSA-2179402
R-HSA-9758941	Gastrulation	2	167	0.0103985	0.051307	0.051307	1	104	0.00668638	9606	Homo sapiens	R-HSA-9825555
R-HSA-9856651	MITF-M-dependent gene expression	2	168	0.0104608	0.0518538	0.0518538	2	113	0.00726501	9606	Homo sapiens	R-HSA-9926491;R-HSA-9926520
R-HSA-9755511	KEAP1-NFE2L2 pathway	2	169	0.010523	0.0524027	0.0524027	3	117	0.00752218	9606	Homo sapiens	R-HSA-9762096;R-HSA-8932355;R-HSA-9755306
R-HSA-9820448	Developmental Cell Lineages of the Exocrine Pancreas	2	170	0.0105853	0.0529537	0.0529537	2	10	0.000642921	9606	Homo sapiens	R-HSA-9910607;R-HSA-9853402
R-HSA-9010553	Regulation of expression of SLITs and ROBOs	2	170	0.0105853	0.0529537	0.0529537	1	20	0.00128584	9606	Homo sapiens	R-HSA-9011313
R-HSA-9609523	Insertion of tail-anchored proteins into the endoplasmic reticulum membrane	1	25	0.00155666	0.0530658	0.0530658	2	7	0.000450045	9606	Homo sapiens	R-HSA-9617595;R-HSA-9617596
R-HSA-69306	DNA Replication	2	171	0.0106476	0.0535068	0.0535068	3	73	0.00469333	9606	Homo sapiens	R-HSA-68948;R-HSA-68825;R-HSA-69016
R-HSA-162582	Signal Transduction	11	3049	0.189851	0.0544202	0.0544202	54	2584	0.166131	9606	Homo sapiens	R-HSA-749448;R-HSA-749454;R-HSA-749452;R-HSA-186765;R-HSA-9839367;R-HSA-4608855;R-HSA-186773;R-HSA-186778;R-HSA-749456;R-HSA-3640874;R-HSA-5687112;R-HSA-186780;R-HSA-186786;R-HSA-8864036;R-HSA-4641260;R-HSA-380073;R-HSA-186798;R-HSA-379048;R-HSA-4641256;R-HSA-9604642;R-HSA-2316434;R-HSA-186800;R-HSA-8850992;R-HSA-5362448;R-HSA-1524182;R-HSA-186819;R-HSA-9624272;R-HSA-186826;R-HSA-5635868;R-HSA-2130282;R-HSA-1524186;R-HSA-5610757;R-HSA-186834;R-HSA-5610758;R-HSA-5672965;R-HSA-1504193;R-HSA-5610754;R-HSA-8874079;R-HSA-5635854;R-HSA-389086;R-HSA-5610760;R-HSA-382052;R-HSA-382055;R-HSA-5658430;R-HSA-380780;R-HSA-2179402;R-HSA-380782;R-HSA-391913;R-HSA-382056;R-HSA-5687099;R-HSA-382058;R-HSA-2179413;R-HSA-9674095;R-HSA-9647982
R-HSA-983705	Signaling by the B Cell Receptor (BCR)	2	176	0.0109589	0.0563035	0.0563035	1	45	0.00289315	9606	Homo sapiens	R-HSA-1168640
R-HSA-983169	Class I MHC mediated antigen processing & presentation	3	404	0.0251557	0.0573648	0.0573648	4	52	0.00334319	9606	Homo sapiens	R-HSA-983150;R-HSA-1236947;R-HSA-1236935;R-HSA-1236970
R-HSA-109581	Apoptosis	2	180	0.011208	0.0585776	0.0585776	1	142	0.00912948	9606	Homo sapiens	R-HSA-211715
R-HSA-2467813	Separation of Sister Chromatids	2	182	0.0113325	0.0597266	0.0597266	1	8	0.000514337	9606	Homo sapiens	R-HSA-174202
R-HSA-933542	TRAF6 mediated NF-kB activation	1	30	0.001868	0.0633457	0.0633457	1	4	0.000257169	9606	Homo sapiens	R-HSA-168166
R-HSA-5621481	C-type lectin receptors (CLRs)	2	190	0.0118306	0.0644005	0.0644005	2	68	0.00437187	9606	Homo sapiens	R-HSA-5607731;R-HSA-5607724
R-HSA-425410	Metal ion SLC transporters	1	31	0.00193026	0.0653886	0.0653886	1	20	0.00128584	9606	Homo sapiens	R-HSA-442393
R-HSA-5689880	Ub-specific processing proteases	2	192	0.0119552	0.0655881	0.0655881	1	40	0.00257169	9606	Homo sapiens	R-HSA-5689539
R-HSA-446203	Asparagine N-linked glycosylation	3	443	0.0275841	0.0714597	0.0714597	10	147	0.00945095	9606	Homo sapiens	R-HSA-548890;R-HSA-6807877;R-HSA-532667;R-HSA-6809011;R-HSA-6807875;R-HSA-6809010;R-HSA-6807872;R-HSA-446209;R-HSA-6809006;R-HSA-6809003
R-HSA-622312	Inflammasomes	1	34	0.00211706	0.0714914	0.0714914	4	28	0.00180018	9606	Homo sapiens	R-HSA-844440;R-HSA-1296421;R-HSA-844612;R-HSA-844610
R-HSA-201681	TCF dependent signaling in response to WNT	2	202	0.0125778	0.071636	0.071636	4	71	0.00456474	9606	Homo sapiens	R-HSA-1504193;R-HSA-4641260;R-HSA-3640874;R-HSA-4641256
R-HSA-69275	G2/M Transition	2	205	0.0127646	0.0734852	0.0734852	3	88	0.00565771	9606	Homo sapiens	R-HSA-8854071;R-HSA-8852354;R-HSA-8854044
R-HSA-453274	Mitotic G2-G2/M phases	2	207	0.0128892	0.0747266	0.0747266	3	90	0.00578629	9606	Homo sapiens	R-HSA-8854071;R-HSA-8852354;R-HSA-8854044
R-HSA-186763	Downstream signal transduction	1	37	0.00230386	0.0775556	0.0775556	16	16	0.00102867	9606	Homo sapiens	R-HSA-1524182;R-HSA-186819;R-HSA-382052;R-HSA-382055;R-HSA-186826;R-HSA-380780;R-HSA-380782;R-HSA-186798;R-HSA-1524186;R-HSA-382056;R-HSA-186765;R-HSA-382058;R-HSA-186834;R-HSA-186800;R-HSA-186778;R-HSA-186780
R-HSA-9640148	Infection with Enterobacteria	2	212	0.0132005	0.07786	0.07786	1	77	0.0049505	9606	Homo sapiens	R-HSA-9638589
R-HSA-376176	Signaling by ROBO receptors	2	222	0.0138232	0.0842503	0.0842503	1	60	0.00385753	9606	Homo sapiens	R-HSA-9011313
R-HSA-2454202	Fc epsilon receptor (FCERI) signaling	2	222	0.0138232	0.0842503	0.0842503	1	65	0.00417899	9606	Homo sapiens	R-HSA-5607724
R-HSA-901042	Calnexin/calreticulin cycle	1	41	0.00255293	0.0855813	0.0855813	1	13	0.000835798	9606	Homo sapiens	R-HSA-548890
R-HSA-5357801	Programmed Cell Death	2	225	0.01401	0.0861984	0.0861984	1	193	0.0124084	9606	Homo sapiens	R-HSA-211715
R-HSA-432720	Lysosome Vesicle Biogenesis	1	43	0.00267746	0.0895686	0.0895686	2	8	0.000514337	9606	Homo sapiens	R-HSA-5229132;R-HSA-5229111
R-HSA-68882	Mitotic Anaphase	2	236	0.0146949	0.0934578	0.0934578	1	32	0.00205735	9606	Homo sapiens	R-HSA-174202
R-HSA-2555396	Mitotic Metaphase and Anaphase	2	237	0.0147572	0.0941266	0.0941266	1	33	0.00212164	9606	Homo sapiens	R-HSA-174202
R-HSA-9648002	RAS processing	1	46	0.00286426	0.095518	0.095518	1	21	0.00135014	9606	Homo sapiens	R-HSA-9647982
R-HSA-8951664	Neddylation	2	241	0.0150062	0.0968158	0.0968158	5	44	0.00282885	9606	Homo sapiens	R-HSA-8956184;R-HSA-9755303;R-HSA-8956140;R-HSA-8932355;R-HSA-9755306
R-HSA-8878171	Transcriptional regulation by RUNX1	2	246	0.0153176	0.100209	0.100209	1	132	0.00848656	9606	Homo sapiens	R-HSA-8957265
R-HSA-162906	HIV Infection	2	247	0.0153798	0.100891	0.100891	2	160	0.0102867	9606	Homo sapiens	R-HSA-180603;R-HSA-180573
R-HSA-9683701	Translation of Structural Proteins	1	49	0.00305106	0.10143	0.10143	2	37	0.00237881	9606	Homo sapiens	R-HSA-9686790;R-HSA-9683663
R-HSA-9824446	Viral Infection Pathways	5	1148	0.0714819	0.101505	0.101505	7	752	0.0483477	9606	Homo sapiens	R-HSA-9686790;R-HSA-9694341;R-HSA-180603;R-HSA-9694793;R-HSA-9683663;R-HSA-180573;R-HSA-9694364
R-HSA-9734767	Developmental Cell Lineages	2	249	0.0155044	0.102261	0.102261	2	17	0.00109297	9606	Homo sapiens	R-HSA-9910607;R-HSA-9853402
R-HSA-8939211	ESR-mediated signaling	2	257	0.0160025	0.10779	0.10779	1	114	0.0073293	9606	Homo sapiens	R-HSA-9624272
R-HSA-157118	Signaling by NOTCH	2	260	0.0161893	0.109884	0.109884	1	165	0.0106082	9606	Homo sapiens	R-HSA-9604642
R-HSA-9660826	Purinergic signaling in leishmaniasis infection	1	54	0.00336239	0.111199	0.111199	2	23	0.00147872	9606	Homo sapiens	R-HSA-844612;R-HSA-844610
R-HSA-9664424	Cell recruitment (pro-inflammatory response)	1	54	0.00336239	0.111199	0.111199	2	23	0.00147872	9606	Homo sapiens	R-HSA-844612;R-HSA-844610
R-HSA-9839373	Signaling by TGFBR3	1	54	0.00336239	0.111199	0.111199	1	23	0.00147872	9606	Homo sapiens	R-HSA-9839367
R-HSA-3928665	EPH-ephrin mediated repulsion of cells	1	55	0.00342466	0.113141	0.113141	1	9	0.000578629	9606	Homo sapiens	R-HSA-3928657
R-HSA-437239	Recycling pathway of L1	1	55	0.00342466	0.113141	0.113141	1	14	0.00090009	9606	Homo sapiens	R-HSA-443783
R-HSA-445989	TAK1-dependent IKK and NF-kappa-B activation	1	55	0.00342466	0.113141	0.113141	1	17	0.00109297	9606	Homo sapiens	R-HSA-168166
R-HSA-5619115	Disorders of transmembrane transporters	2	268	0.0166874	0.115523	0.115523	1	88	0.00565771	9606	Homo sapiens	R-HSA-8866858
R-HSA-532668	N-glycan trimming in the ER and Calnexin/Calreticulin cycle	1	57	0.00354919	0.117011	0.117011	2	18	0.00115726	9606	Homo sapiens	R-HSA-548890;R-HSA-532667
R-HSA-69620	Cell Cycle Checkpoints	2	271	0.0168742	0.117657	0.117657	3	56	0.00360036	9606	Homo sapiens	R-HSA-69600;R-HSA-8852354;R-HSA-264458
R-HSA-5688426	Deubiquitination	2	275	0.0171233	0.120519	0.120519	3	77	0.0049505	9606	Homo sapiens	R-HSA-5689539;R-HSA-5665854;R-HSA-5665871
R-HSA-212436	Generic Transcription Pathway	6	1573	0.0979452	0.122384	0.122384	8	879	0.0565128	9606	Homo sapiens	R-HSA-8952408;R-HSA-8939801;R-HSA-9769014;R-HSA-9008110;R-HSA-8951695;R-HSA-1989766;R-HSA-8957265;R-HSA-9009362
R-HSA-416476	G alpha (q) signalling events	2	284	0.0176837	0.127021	0.127021	5	35	0.00225023	9606	Homo sapiens	R-HSA-749448;R-HSA-2179413;R-HSA-749452;R-HSA-2179402;R-HSA-379048
R-HSA-9679506	SARS-CoV Infections	3	576	0.0358655	0.129604	0.129604	5	401	0.0257811	9606	Homo sapiens	R-HSA-9686790;R-HSA-9694341;R-HSA-9694793;R-HSA-9683663;R-HSA-9694364
R-HSA-9711123	Cellular response to chemical stress	2	288	0.0179328	0.129938	0.129938	3	173	0.0111225	9606	Homo sapiens	R-HSA-9762096;R-HSA-8932355;R-HSA-9755306
R-HSA-983168	Antigen processing: Ubiquitination & Proteasome degradation	2	302	0.0188045	0.140272	0.140272	1	9	0.000578629	9606	Homo sapiens	R-HSA-983150
R-HSA-186797	Signaling by PDGF	1	70	0.00435866	0.141773	0.141773	21	31	0.00199306	9606	Homo sapiens	R-HSA-186786;R-HSA-1524182;R-HSA-186819;R-HSA-382052;R-HSA-382055;R-HSA-8864036;R-HSA-186826;R-HSA-380780;R-HSA-380782;R-HSA-186798;R-HSA-1524186;R-HSA-382056;R-HSA-186765;R-HSA-382058;R-HSA-186834;R-HSA-186800;R-HSA-186773;R-HSA-186778;R-HSA-389086;R-HSA-9674095;R-HSA-186780
R-HSA-373755	Semaphorin interactions	1	71	0.00442092	0.143649	0.143649	3	41	0.00263598	9606	Homo sapiens	R-HSA-399951;R-HSA-399947;R-HSA-399944
R-HSA-168643	Nucleotide-binding domain, leucine rich repeat containing receptor (NLR) signaling pathways	1	72	0.00448319	0.145522	0.145522	4	46	0.00295744	9606	Homo sapiens	R-HSA-844440;R-HSA-1296421;R-HSA-844612;R-HSA-844610
R-HSA-6802952	Signaling by BRAF and RAF1 fusions	1	73	0.00454545	0.14739	0.14739	5	5	0.000321461	9606	Homo sapiens	R-HSA-6802935;R-HSA-6802934;R-HSA-6802933;R-HSA-6802932;R-HSA-6802927
R-HSA-195721	Signaling by WNT	2	318	0.0198007	0.152299	0.152299	6	157	0.0100939	9606	Homo sapiens	R-HSA-4608855;R-HSA-1504193;R-HSA-4641260;R-HSA-2130282;R-HSA-3640874;R-HSA-4641256
R-HSA-1650814	Collagen biosynthesis and modifying enzymes	1	76	0.00473225	0.152972	0.152972	2	51	0.0032789	9606	Homo sapiens	R-HSA-8948232;R-HSA-1981104
R-HSA-9856649	Transcriptional and post-translational regulation of MITF-M expression and activity	1	79	0.00491905	0.158519	0.158519	5	37	0.00237881	9606	Homo sapiens	R-HSA-9825780;R-HSA-9825776;R-HSA-9825794;R-HSA-9825774;R-HSA-9825704
R-HSA-9006934	Signaling by Receptor Tyrosine Kinases	3	634	0.039477	0.159037	0.159037	22	759	0.0487977	9606	Homo sapiens	R-HSA-186786;R-HSA-1524182;R-HSA-186819;R-HSA-382052;R-HSA-382055;R-HSA-8864036;R-HSA-186826;R-HSA-380780;R-HSA-380782;R-HSA-186798;R-HSA-1524186;R-HSA-382056;R-HSA-186765;R-HSA-382058;R-HSA-186834;R-HSA-186800;R-HSA-186773;R-HSA-8874079;R-HSA-186778;R-HSA-389086;R-HSA-9674095;R-HSA-186780
R-HSA-199992	trans-Golgi Network Vesicle Budding	1	80	0.00498132	0.16036	0.16036	2	19	0.00122155	9606	Homo sapiens	R-HSA-5229132;R-HSA-5229111
R-HSA-73857	RNA Polymerase II Transcription	6	1715	0.106787	0.16459	0.16459	8	940	0.0604346	9606	Homo sapiens	R-HSA-8952408;R-HSA-8939801;R-HSA-9769014;R-HSA-9008110;R-HSA-8951695;R-HSA-1989766;R-HSA-8957265;R-HSA-9009362
R-HSA-9856530	High laminar flow shear stress activates signaling by PIEZO1 and PECAM1:CDH5:KDR in endothelial cells	1	88	0.00547945	0.174947	0.174947	1	31	0.00199306	9606	Homo sapiens	R-HSA-9858803
R-HSA-977225	Amyloid fiber formation	1	89	0.00554172	0.176753	0.176753	9	33	0.00212164	9606	Homo sapiens	R-HSA-976734;R-HSA-8871494;R-HSA-9010091;R-HSA-6783332;R-HSA-8871506;R-HSA-5692495;R-HSA-9010096;R-HSA-9010034;R-HSA-977136
R-HSA-6802957	Oncogenic MAPK signaling	1	93	0.00579078	0.183939	0.183939	5	46	0.00295744	9606	Homo sapiens	R-HSA-6802935;R-HSA-6802934;R-HSA-6802933;R-HSA-6802932;R-HSA-6802927
R-HSA-2682334	EPH-Ephrin signaling	1	102	0.00635118	0.199885	0.199885	1	56	0.00360036	9606	Homo sapiens	R-HSA-3928657
R-HSA-9006931	Signaling by Nuclear Receptors	2	383	0.0238481	0.202977	0.202977	1	195	0.012537	9606	Homo sapiens	R-HSA-9624272
R-HSA-2219530	Constitutive Signaling by Aberrant PI3K in Cancer	1	104	0.00647572	0.203388	0.203388	1	2	0.000128584	9606	Homo sapiens	R-HSA-2400009
R-HSA-9837999	Mitochondrial protein degradation	1	104	0.00647572	0.203388	0.203388	1	20	0.00128584	9606	Homo sapiens	R-HSA-9839072
R-HSA-168928	DDX58/IFIH1-mediated induction of interferon-alpha/beta	1	105	0.00653798	0.205133	0.205133	1	53	0.00340748	9606	Homo sapiens	R-HSA-168166
R-HSA-6807878	COPI-mediated anterograde transport	1	107	0.00666252	0.208613	0.208613	7	12	0.000771506	9606	Homo sapiens	R-HSA-6807877;R-HSA-6809011;R-HSA-6807875;R-HSA-6809010;R-HSA-6807872;R-HSA-6809006;R-HSA-6809003
R-HSA-6811434	COPI-dependent Golgi-to-ER retrograde traffic	1	107	0.00666252	0.208613	0.208613	6	11	0.000707214	9606	Homo sapiens	R-HSA-6811412;R-HSA-6811427;R-HSA-6811426;R-HSA-6811423;R-HSA-6811418;R-HSA-6811417
R-HSA-72766	Translation	2	392	0.0244085	0.210163	0.210163	2	106	0.00681497	9606	Homo sapiens	R-HSA-1799326;R-HSA-1799329
R-HSA-975871	MyD88 cascade initiated on plasma membrane	1	109	0.00678705	0.212078	0.212078	1	70	0.00450045	9606	Homo sapiens	R-HSA-168166
R-HSA-168176	Toll Like Receptor 5 (TLR5) Cascade	1	109	0.00678705	0.212078	0.212078	1	71	0.00456474	9606	Homo sapiens	R-HSA-168166
R-HSA-168142	Toll Like Receptor 10 (TLR10) Cascade	1	109	0.00678705	0.212078	0.212078	1	71	0.00456474	9606	Homo sapiens	R-HSA-168166
R-HSA-68886	M Phase	2	403	0.0250934	0.218986	0.218986	1	96	0.00617205	9606	Homo sapiens	R-HSA-174202
R-HSA-9824439	Bacterial Infection Pathways	2	404	0.0251557	0.21979	0.21979	1	229	0.0147229	9606	Homo sapiens	R-HSA-9638589
R-HSA-9860931	Response of endothelial cells to shear stress	1	115	0.00716065	0.222385	0.222385	1	51	0.0032789	9606	Homo sapiens	R-HSA-9858803
R-HSA-168164	Toll Like Receptor 3 (TLR3) Cascade	1	117	0.00728518	0.225792	0.225792	1	79	0.00507908	9606	Homo sapiens	R-HSA-168166
R-HSA-975138	TRAF6 mediated induction of NFkB and MAP kinases upon TLR7/8 or 9 activation	1	120	0.00747198	0.230875	0.230875	1	60	0.00385753	9606	Homo sapiens	R-HSA-168166
R-HSA-975155	MyD88 dependent cascade initiated on endosome	1	121	0.00753425	0.232562	0.232562	1	75	0.00482191	9606	Homo sapiens	R-HSA-168166
R-HSA-937061	TRIF (TICAM1)-mediated TLR4 signaling	1	122	0.00759651	0.234245	0.234245	1	76	0.0048862	9606	Homo sapiens	R-HSA-168166
R-HSA-166166	MyD88-independent TLR4 cascade	1	122	0.00759651	0.234245	0.234245	1	78	0.00501479	9606	Homo sapiens	R-HSA-168166
R-HSA-168181	Toll Like Receptor 7/8 (TLR7/8) Cascade	1	125	0.00778331	0.239274	0.239274	1	85	0.00546483	9606	Homo sapiens	R-HSA-168166
R-HSA-9855142	Cellular responses to mechanical stimuli	1	126	0.00784558	0.240943	0.240943	1	61	0.00392182	9606	Homo sapiens	R-HSA-9858803
R-HSA-168138	Toll Like Receptor 9 (TLR9) Cascade	1	128	0.00797011	0.24427	0.24427	1	86	0.00552912	9606	Homo sapiens	R-HSA-168166
R-HSA-2219528	PI3K/AKT Signaling in Cancer	1	132	0.00821918	0.250883	0.250883	1	21	0.00135014	9606	Homo sapiens	R-HSA-2400009
R-HSA-166058	MyD88:MAL(TIRAP) cascade initiated on plasma membrane	1	133	0.00828144	0.252527	0.252527	1	76	0.0048862	9606	Homo sapiens	R-HSA-168166
R-HSA-168188	Toll Like Receptor TLR6:TLR2 Cascade	1	133	0.00828144	0.252527	0.252527	1	78	0.00501479	9606	Homo sapiens	R-HSA-168166
R-HSA-168179	Toll Like Receptor TLR1:TLR2 Cascade	1	136	0.00846824	0.257439	0.257439	1	78	0.00501479	9606	Homo sapiens	R-HSA-168166
R-HSA-181438	Toll Like Receptor 2 (TLR2) Cascade	1	136	0.00846824	0.257439	0.257439	1	80	0.00514337	9606	Homo sapiens	R-HSA-168166
R-HSA-6811558	PI5P, PP2A and IER3 Regulate PI3K/AKT Signaling	1	137	0.00853051	0.25907	0.25907	1	7	0.000450045	9606	Homo sapiens	R-HSA-2316434
R-HSA-74160	Gene expression (Transcription)	6	1990	0.12391	0.261632	0.261632	8	1140	0.073293	9606	Homo sapiens	R-HSA-8952408;R-HSA-8939801;R-HSA-9769014;R-HSA-9008110;R-HSA-8951695;R-HSA-1989766;R-HSA-8957265;R-HSA-9009362
R-HSA-114608	Platelet degranulation	1	142	0.00884184	0.267169	0.267169	1	11	0.000707214	9606	Homo sapiens	R-HSA-481007
R-HSA-199418	Negative regulation of the PI3K/AKT network	1	145	0.00902864	0.271988	0.271988	1	10	0.000642921	9606	Homo sapiens	R-HSA-2316434
R-HSA-8856688	Golgi-to-ER retrograde transport	1	148	0.00921544	0.276776	0.276776	6	18	0.00115726	9606	Homo sapiens	R-HSA-6811412;R-HSA-6811427;R-HSA-6811426;R-HSA-6811423;R-HSA-6811418;R-HSA-6811417
R-HSA-76005	Response to elevated platelet cytosolic Ca2+	1	149	0.00927771	0.278365	0.278365	1	14	0.00090009	9606	Homo sapiens	R-HSA-481007
R-HSA-6798695	Neutrophil degranulation	2	478	0.0297634	0.279791	0.279791	3	10	0.000642921	9606	Homo sapiens	R-HSA-6800434;R-HSA-6798751;R-HSA-6798748
R-HSA-199977	ER to Golgi Anterograde Transport	1	165	0.010274	0.303334	0.303334	7	39	0.00250739	9606	Homo sapiens	R-HSA-6807877;R-HSA-6809011;R-HSA-6807875;R-HSA-6809010;R-HSA-6807872;R-HSA-6809006;R-HSA-6809003
R-HSA-425366	Transport of bile salts and organic acids, metal ions and amine compounds	1	165	0.010274	0.303334	0.303334	1	69	0.00443616	9606	Homo sapiens	R-HSA-442393
R-HSA-166016	Toll Like Receptor 4 (TLR4) Cascade	1	166	0.0103362	0.304866	0.304866	1	113	0.00726501	9606	Homo sapiens	R-HSA-168166
R-HSA-9609507	Protein localization	1	171	0.0106476	0.312479	0.312479	2	53	0.00340748	9606	Homo sapiens	R-HSA-9617595;R-HSA-9617596
R-HSA-9006936	Signaling by TGFB family members	1	178	0.0110834	0.323001	0.323001	1	148	0.00951524	9606	Homo sapiens	R-HSA-9839367
R-HSA-1280218	Adaptive Immune System	3	928	0.0577833	0.329495	0.329495	6	269	0.0172946	9606	Homo sapiens	R-HSA-983150;R-HSA-1168640;R-HSA-1236947;R-HSA-1236935;R-HSA-1236970;R-HSA-5607724
R-HSA-9678108	SARS-CoV-1 Infection	1	194	0.0120797	0.346468	0.346468	2	159	0.0102225	9606	Homo sapiens	R-HSA-9686790;R-HSA-9683663
R-HSA-168256	Immune System	7	2664	0.165878	0.359117	0.359117	21	1733	0.111418	9606	Homo sapiens	R-HSA-983150;R-HSA-1236947;R-HSA-168166;R-HSA-5607731;R-HSA-209061;R-HSA-6789615;R-HSA-844612;R-HSA-844610;R-HSA-879362;R-HSA-1168640;R-HSA-844440;R-HSA-6800434;R-HSA-1236935;R-HSA-1296421;R-HSA-5668481;R-HSA-1236970;R-HSA-6798751;R-HSA-5607724;R-HSA-6798748;R-HSA-879411;R-HSA-5668520
R-HSA-375276	Peptide ligand-binding receptors	1	205	0.0127646	0.362141	0.362141	1	85	0.00546483	9606	Homo sapiens	R-HSA-391913
R-HSA-69278	Cell Cycle, Mitotic	2	587	0.0365504	0.367647	0.367647	13	367	0.0235952	9606	Homo sapiens	R-HSA-8852354;R-HSA-174058;R-HSA-174255;R-HSA-8854071;R-HSA-75825;R-HSA-187574;R-HSA-68948;R-HSA-174202;R-HSA-69016;R-HSA-174203;R-HSA-8854044;R-HSA-174105;R-HSA-188191
R-HSA-168898	Toll-like Receptor Cascades	1	210	0.013076	0.369144	0.369144	1	217	0.0139514	9606	Homo sapiens	R-HSA-168166
R-HSA-382551	Transport of small molecules	3	1004	0.0625156	0.375649	0.375649	2	465	0.0298958	9606	Homo sapiens	R-HSA-8866553;R-HSA-442393
R-HSA-6811442	Intra-Golgi and retrograde Golgi-to-ER traffic	1	219	0.0136364	0.381561	0.381561	6	48	0.00308602	9606	Homo sapiens	R-HSA-6811412;R-HSA-6811427;R-HSA-6811426;R-HSA-6811423;R-HSA-6811418;R-HSA-6811417
R-HSA-948021	Transport to the Golgi and subsequent modification	1	221	0.0137609	0.384288	0.384288	7	60	0.00385753	9606	Homo sapiens	R-HSA-6807877;R-HSA-6809011;R-HSA-6807875;R-HSA-6809010;R-HSA-6807872;R-HSA-6809006;R-HSA-6809003
R-HSA-71291	Metabolism of amino acids and derivatives	2	635	0.0395392	0.40526	0.40526	1	283	0.0181947	9606	Homo sapiens	R-HSA-353125
R-HSA-199991	Membrane Trafficking	2	669	0.0416563	0.431308	0.431308	15	219	0.01408	9606	Homo sapiens	R-HSA-6807877;R-HSA-5229132;R-HSA-6807875;R-HSA-6811427;R-HSA-6811426;R-HSA-6807872;R-HSA-6809006;R-HSA-6809003;R-HSA-6811412;R-HSA-6809011;R-HSA-6809010;R-HSA-5229111;R-HSA-6811423;R-HSA-6811418;R-HSA-6811417
R-HSA-1640170	Cell Cycle	2	724	0.0450809	0.472217	0.472217	15	467	0.0300244	9606	Homo sapiens	R-HSA-69600;R-HSA-8852354;R-HSA-174058;R-HSA-174255;R-HSA-264458;R-HSA-8854071;R-HSA-75825;R-HSA-187574;R-HSA-68948;R-HSA-174202;R-HSA-69016;R-HSA-174203;R-HSA-8854044;R-HSA-174105;R-HSA-188191
R-HSA-8953897	Cellular responses to stimuli	3	1167	0.072665	0.472435	0.472435	5	613	0.0394111	9606	Homo sapiens	R-HSA-9762096;R-HSA-9858803;R-HSA-8932355;R-HSA-1234159;R-HSA-9755306
R-HSA-76002	Platelet activation, signaling and aggregation	1	294	0.0183064	0.476207	0.476207	1	119	0.00765077	9606	Homo sapiens	R-HSA-481007
R-HSA-9658195	Leishmania infection	1	301	0.0187422	0.484286	0.484286	2	95	0.00610775	9606	Homo sapiens	R-HSA-844612;R-HSA-844610
R-HSA-9824443	Parasitic Infection Pathways	1	301	0.0187422	0.484286	0.484286	2	95	0.00610775	9606	Homo sapiens	R-HSA-844612;R-HSA-844610
R-HSA-388396	GPCR downstream signalling	2	795	0.0495019	0.522499	0.522499	8	175	0.0112511	9606	Homo sapiens	R-HSA-749448;R-HSA-2179413;R-HSA-749454;R-HSA-749452;R-HSA-2179402;R-HSA-749456;R-HSA-380073;R-HSA-379048
R-HSA-5653656	Vesicle-mediated transport	2	829	0.0516189	0.545487	0.545487	15	252	0.0162016	9606	Homo sapiens	R-HSA-6807877;R-HSA-5229132;R-HSA-6807875;R-HSA-6811427;R-HSA-6811426;R-HSA-6807872;R-HSA-6809006;R-HSA-6809003;R-HSA-6811412;R-HSA-6809011;R-HSA-6809010;R-HSA-5229111;R-HSA-6811423;R-HSA-6811418;R-HSA-6811417
R-HSA-8953854	Metabolism of RNA	2	856	0.0533001	0.563217	0.563217	1	227	0.0145943	9606	Homo sapiens	R-HSA-450466
R-HSA-168249	Innate Immune System	3	1334	0.0830635	0.564809	0.564809	12	744	0.0478334	9606	Homo sapiens	R-HSA-168166;R-HSA-844440;R-HSA-6800434;R-HSA-5607731;R-HSA-1296421;R-HSA-844612;R-HSA-6798751;R-HSA-5607724;R-HSA-6798748;R-HSA-844610;R-HSA-879411;R-HSA-879362
R-HSA-372790	Signaling by GPCR	2	878	0.05467	0.577314	0.577314	9	394	0.0253311	9606	Homo sapiens	R-HSA-749448;R-HSA-2179413;R-HSA-749454;R-HSA-749452;R-HSA-2179402;R-HSA-749456;R-HSA-380073;R-HSA-391913;R-HSA-379048
R-HSA-373076	Class A/1 (Rhodopsin-like receptors)	1	415	0.0258406	0.600008	0.600008	1	187	0.0120226	9606	Homo sapiens	R-HSA-391913
R-HSA-425407	SLC-mediated transmembrane transport	1	424	0.026401	0.607984	0.607984	1	200	0.0128584	9606	Homo sapiens	R-HSA-442393
R-HSA-418594	G alpha (i) signalling events	1	428	0.0266501	0.611478	0.611478	3	74	0.00475762	9606	Homo sapiens	R-HSA-749454;R-HSA-749456;R-HSA-380073
R-HSA-2262752	Cellular responses to stress	2	1040	0.0647572	0.671288	0.671288	4	521	0.0334962	9606	Homo sapiens	R-HSA-9762096;R-HSA-8932355;R-HSA-1234159;R-HSA-9755306
R-HSA-500792	GPCR ligand binding	1	610	0.0379826	0.742129	0.742129	1	219	0.01408	9606	Homo sapiens	R-HSA-391913
R-HSA-109582	Hemostasis	1	805	0.0501245	0.834677	0.834677	1	342	0.0219879	9606	Homo sapiens	R-HSA-481007
R-HSA-1430728	Metabolism	2	3763	0.234309	0.998976	0.998976	1	2371	0.152437	9606	Homo sapiens	R-HSA-353125
