## Supplementary material for "Quantifying inflammatory resolution in human menstruation reveals disease-specific failure modes and enables a non-invasive diagnostic for endometriosis": Autoimmune CD3 top edges (part 1 of 2)

gene1	gene2	deltaZ_true	abs_deltaZ_true	perm_pvalue	FDR
ADGRV1	ABCD1			1.0050250246206005e-07	8.613263561563285e-07
NFASC	ACER3			1.0050250246206005e-07	8.613263561563285e-07
NFASC	ATF6B			1.0050250246206005e-07	8.613263561563285e-07
NFASC	RFFL			1.0050250246206005e-07	8.613263561563285e-07
NFASC	C6orf118			1.0050250246206005e-07	8.613263561563285e-07
UQCR11	ADGRV1			1.0050250246206005e-07	8.613263561563285e-07
UQCR11	NFASC			1.0050250246206005e-07	8.613263561563285e-07
NFASC	C1RL			1.0050250246206005e-07	8.613263561563285e-07
UQCR11	CCDC30			1.0050250246206005e-07	8.613263561563285e-07
ADGRV1	ADA2			1.0050250246206005e-07	8.613263561563285e-07
ADGRV1	STAB1			1.0050250246206005e-07	8.613263561563285e-07
ADGRV1	MAN2B1			1.0050250246206005e-07	8.613263561563285e-07
ADGRV1	MYO1G			1.0050250246206005e-07	8.613263561563285e-07
ADGRV1	ARF3			1.0050250246206005e-07	8.613263561563285e-07
ADGRV1	ORAI1			1.0050250246206005e-07	8.613263561563285e-07
ADGRV1	HLA-DMA			1.0050250246206005e-07	8.613263561563285e-07
ADGRV1	YRDC			1.0050250246206005e-07	8.613263561563285e-07
NFASC	C2			1.0050250246206005e-07	8.613263561563285e-07
NFASC	SIGLEC9			1.0050250246206005e-07	8.613263561563285e-07
NFASC	ZNF771			1.0050250246206005e-07	8.613263561563285e-07
NFASC	IFNAR2			1.0050250246206005e-07	8.613263561563285e-07
NFASC	KRTAP3-2			1.0050250246206005e-07	8.613263561563285e-07
NFASC	CISD3			1.0050250246206005e-07	8.613263561563285e-07
NFASC	CTDSP1			1.0050250246206005e-07	8.613263561563285e-07
NFASC	NBPF26			1.0050250246206005e-07	8.613263561563285e-07
NFASC	SIDT2			1.0050250246206005e-07	8.613263561563285e-07
NFASC	C7orf57			1.0050250246206005e-07	8.613263561563285e-07
NFASC	PTGDR2			1.0050250246206005e-07	8.613263561563285e-07
NFASC	SLC38A10			1.0050250246206005e-07	8.613263561563285e-07
NFASC	KCNK9			1.0050250246206005e-07	8.613263561563285e-07
NFASC	PENK			1.0050250246206005e-07	8.613263561563285e-07
NFASC	EMP3			1.0050250246206005e-07	8.613263561563285e-07
NFASC	STEAP3			1.0050250246206005e-07	8.613263561563285e-07
NFASC	PTGER4			1.0050250246206005e-07	8.613263561563285e-07
ADGRV1	SLC16A5			1.0050250246206005e-07	8.613263561563285e-07
ADGRV1	CD14			1.0050250246206005e-07	8.613263561563285e-07
ADGRV1	CDIPT			1.0050250246206005e-07	8.613263561563285e-07
ADGRV1	GADD45A			1.0050250246206005e-07	8.613263561563285e-07
ADGRV1	SDHAF2			1.0050250246206005e-07	8.613263561563285e-07
ADGRV1	WBP1L			1.0050250246206005e-07	8.613263561563285e-07
ADGRV1	GPR132			1.0050250246206005e-07	8.613263561563285e-07
ADGRV1	FBXO6			1.0050250246206005e-07	8.613263561563285e-07
ADGRV1	TPP1			1.0050250246206005e-07	8.613263561563285e-07
ADGRV1	ARPC4			1.0050250246206005e-07	8.613263561563285e-07
ADGRV1	GNB2			1.0050250246206005e-07	8.613263561563285e-07
ADGRV1	ATP6V0C			1.0050250246206005e-07	8.613263561563285e-07
ADGRV1	UBOX5			1.0050250246206005e-07	8.613263561563285e-07
ADGRV1	SLC35A2			1.0050250246206005e-07	8.613263561563285e-07
ADGRV1	TMEM222			1.0050250246206005e-07	8.613263561563285e-07
ADGRV1	RSPH1			1.0050250246206005e-07	8.613263561563285e-07
ADGRV1	FCN1			1.0050250246206005e-07	8.613263561563285e-07
ADGRV1	SCAMP4			1.0050250246206005e-07	8.613263561563285e-07
ADGRV1	NOTCH2			1.0050250246206005e-07	8.613263561563285e-07
ADGRV1	TMEM268			1.0050250246206005e-07	8.613263561563285e-07
ADGRV1	CSF1R			1.0050250246206005e-07	8.613263561563285e-07
ADGRV1	MS4A7			1.0050250246206005e-07	8.613263561563285e-07
ADGRV1	PTGER2			1.0050250246206005e-07	8.613263561563285e-07
ADGRV1	IFI27L2			1.0050250246206005e-07	8.613263561563285e-07
ADGRV1	DGCR2			1.0050250246206005e-07	8.613263561563285e-07
ADGRV1	1-Mar			1.0050250246206005e-07	8.613263561563285e-07
ADGRV1	CD4			1.0050250246206005e-07	8.613263561563285e-07
ADGRV1	CD40			1.0050250246206005e-07	8.613263561563285e-07
ADGRV1	LRRC15			1.0050250246206005e-07	8.613263561563285e-07
ADGRV1	ZC4H2			1.0050250246206005e-07	8.613263561563285e-07
ADGRV1	CEPT1			1.0050250246206005e-07	8.613263561563285e-07
ADGRV1	FBXL15			1.0050250246206005e-07	8.613263561563285e-07
ADGRV1	TRADD			1.0050250246206005e-07	8.613263561563285e-07
ADGRV1	TUBA1B			1.0050250246206005e-07	8.613263561563285e-07
ADGRV1	RAPGEF4			1.0050250246206005e-07	8.613263561563285e-07
ADGRV1	ZNRF2			1.0050250246206005e-07	8.613263561563285e-07
NFASC	ATP5F1A			1.0050250246206005e-07	8.613263561563285e-07
ADGRV1	STAT5A			1.0050250246206005e-07	8.613263561563285e-07
NFASC	CYBB			1.0050250246206005e-07	8.613263561563285e-07
NFASC	IL12RB1			1.0050250246206005e-07	8.613263561563285e-07
NFASC	TMPPE			1.0050250246206005e-07	8.613263561563285e-07
NFASC	MSR1			1.0050250246206005e-07	8.613263561563285e-07
NFASC	CEP295NL			1.0050250246206005e-07	8.613263561563285e-07
NFASC	KIAA2013			1.0050250246206005e-07	8.613263561563285e-07
NFASC	APH1B			1.0050250246206005e-07	8.613263561563285e-07
NFASC	GNB4			1.0050250246206005e-07	8.613263561563285e-07
NFASC	VMO1			1.0050250246206005e-07	8.613263561563285e-07
NFASC	AGPAT3			1.0050250246206005e-07	8.613263561563285e-07
NFASC	NXPE3			1.0050250246206005e-07	8.613263561563285e-07
NFASC	YIF1A			1.0050250246206005e-07	8.613263561563285e-07
NFASC	LMO1			1.0050250246206005e-07	8.613263561563285e-07
NFASC	FTL			1.0050250246206005e-07	8.613263561563285e-07
NFASC	GLB1			1.0050250246206005e-07	8.613263561563285e-07
NFASC	PARP12			1.0050250246206005e-07	8.613263561563285e-07
NFASC	CPA6			1.0050250246206005e-07	8.613263561563285e-07
NFASC	IRF5			1.0050250246206005e-07	8.613263561563285e-07
NFASC	TGM5			1.0050250246206005e-07	8.613263561563285e-07
NFASC	ACTR1A			1.0050250246206005e-07	8.613263561563285e-07
NFASC	HLA-DRB1			1.0050250246206005e-07	8.613263561563285e-07
NFASC	ENPP4			1.0050250246206005e-07	8.613263561563285e-07
NFASC	CD74			1.0050250246206005e-07	8.613263561563285e-07
NFASC	WDR66			1.0050250246206005e-07	8.613263561563285e-07
NFASC	STK33			1.0050250246206005e-07	8.613263561563285e-07
NFASC	GSN			1.0050250246206005e-07	8.613263561563285e-07
NFASC	KMO			1.0050250246206005e-07	8.613263561563285e-07
NFASC	SLC35C2			1.0050250246206005e-07	8.613263561563285e-07
NFASC	CWH43			1.0050250246206005e-07	8.613263561563285e-07
NFASC	RGS22			1.0050250246206005e-07	8.613263561563285e-07
NFASC	MED20			1.0050250246206005e-07	8.613263561563285e-07
NFASC	KRTAP2-3			1.0050250246206005e-07	8.613263561563285e-07
NFASC	PML			1.0050250246206005e-07	8.613263561563285e-07
NFASC	HSBP1L1			1.0050250246206005e-07	8.613263561563285e-07
NFASC	NBPF3			1.0050250246206005e-07	8.613263561563285e-07
NFASC	SYT9			1.0050250246206005e-07	8.613263561563285e-07
NFASC	NMU			1.0050250246206005e-07	8.613263561563285e-07
NFASC	2-Mar			1.0050250246206005e-07	8.613263561563285e-07
NFASC	DRC1			1.0050250246206005e-07	8.613263561563285e-07
NFASC	ACOX3			1.0050250246206005e-07	8.613263561563285e-07
NFASC	PYCARD			1.0050250246206005e-07	8.613263561563285e-07
NFASC	GPR108			1.0050250246206005e-07	8.613263561563285e-07
NFASC	THSD1			1.0050250246206005e-07	8.613263561563285e-07
NFASC	SULT1C4			1.0050250246206005e-07	8.613263561563285e-07
NFASC	VSIG8			1.0050250246206005e-07	8.613263561563285e-07
NFASC	ZFYVE27			1.0050250246206005e-07	8.613263561563285e-07
NFASC	TCTA			1.0050250246206005e-07	8.613263561563285e-07
NFASC	PRL			1.0050250246206005e-07	8.613263561563285e-07
NFASC	CIITA			1.0050250246206005e-07	8.613263561563285e-07
NFASC	NKIRAS1			1.0050250246206005e-07	8.613263561563285e-07
NFASC	NIPAL4			1.0050250246206005e-07	8.613263561563285e-07
NFASC	DHX58			1.0050250246206005e-07	8.613263561563285e-07
NFASC	LAMP3			1.0050250246206005e-07	8.613263561563285e-07
NFASC	LIMD2			1.0050250246206005e-07	8.613263561563285e-07
NFASC	MOV10			1.0050250246206005e-07	8.613263561563285e-07
NFASC	WDFY4			1.0050250246206005e-07	8.613263561563285e-07
NFASC	APOL6			1.0050250246206005e-07	8.613263561563285e-07
NFASC	SLC1A3			1.0050250246206005e-07	8.613263561563285e-07
NFASC	KLRF2			1.0050250246206005e-07	8.613263561563285e-07
NFASC	KCNN4			1.0050250246206005e-07	8.613263561563285e-07
NFASC	SRGAP2			1.0050250246206005e-07	8.613263561563285e-07
NFASC	SREBF2			1.0050250246206005e-07	8.613263561563285e-07
NFASC	WDR81			1.0050250246206005e-07	8.613263561563285e-07
NFASC	TMEM185B			1.0050250246206005e-07	8.613263561563285e-07
NFASC	C7orf26			1.0050250246206005e-07	8.613263561563285e-07
NFASC	RFX5			1.0050250246206005e-07	8.613263561563285e-07
NFASC	PLEKHO2			1.0050250246206005e-07	8.613263561563285e-07
NFASC	CBX7			1.0050250246206005e-07	8.613263561563285e-07
NFASC	SLC25A28			1.0050250246206005e-07	8.613263561563285e-07
NFASC	GBP4			1.0050250246206005e-07	8.613263561563285e-07
NFASC	CNP			1.0050250246206005e-07	8.613263561563285e-07
NFASC	IL10RB			1.0050250246206005e-07	8.613263561563285e-07
NFASC	ADCK2			1.0050250246206005e-07	8.613263561563285e-07
ADGRV1	XKR8			1.0050250246206005e-07	8.613263561563285e-07
ADGRV1	NAGA			1.0050250246206005e-07	8.613263561563285e-07
ADGRV1	CBX7			1.0050250246206005e-07	8.613263561563285e-07
ADGRV1	SLC25A28			1.0050250246206005e-07	8.613263561563285e-07
ADGRV1	GBP4			1.0050250246206005e-07	8.613263561563285e-07
SPPL3	ADGRV1			1.0050250246206005e-07	8.613263561563285e-07
SPPL3	NFASC			1.0050250246206005e-07	8.613263561563285e-07
SPPL3	CCDC30			1.0050250246206005e-07	8.613263561563285e-07
ADGRV1	PLEKHO2			1.0050250246206005e-07	8.613263561563285e-07
ADGRV1	CNP			1.0050250246206005e-07	8.613263561563285e-07
ADGRV1	MOV10			1.0050250246206005e-07	8.613263561563285e-07
ADGRV1	VSIG8			1.0050250246206005e-07	8.613263561563285e-07
ADGRV1	DRC1			1.0050250246206005e-07	8.613263561563285e-07
ADGRV1	ACOX3			1.0050250246206005e-07	8.613263561563285e-07
ADGRV1	PYCARD			1.0050250246206005e-07	8.613263561563285e-07
ADGRV1	GPR108			1.0050250246206005e-07	8.613263561563285e-07
ADGRV1	WDFY4			1.0050250246206005e-07	8.613263561563285e-07
ADGRV1	THSD1			1.0050250246206005e-07	8.613263561563285e-07
ADGRV1	RFX5			1.0050250246206005e-07	8.613263561563285e-07
ADGRV1	TMEM185B			1.0050250246206005e-07	8.613263561563285e-07
ADGRV1	FTL			1.0050250246206005e-07	8.613263561563285e-07
ADGRV1	GLB1			1.0050250246206005e-07	8.613263561563285e-07
ADGRV1	PARP12			1.0050250246206005e-07	8.613263561563285e-07
ADGRV1	IRF5			1.0050250246206005e-07	8.613263561563285e-07
ADGRV1	SYT9			1.0050250246206005e-07	8.613263561563285e-07
ADGRV1	NMU			1.0050250246206005e-07	8.613263561563285e-07
ADGRV1	C7orf26			1.0050250246206005e-07	8.613263561563285e-07
ADGRV1	2-Mar			1.0050250246206005e-07	8.613263561563285e-07
ADGRV1	SLC1A3			1.0050250246206005e-07	8.613263561563285e-07
ADGRV1	KLRF2			1.0050250246206005e-07	8.613263561563285e-07
ADGRV1	KCNN4			1.0050250246206005e-07	8.613263561563285e-07
ADGRV1	SRGAP2			1.0050250246206005e-07	8.613263561563285e-07
ADGRV1	SREBF2			1.0050250246206005e-07	8.613263561563285e-07
ADGRV1	WDR81			1.0050250246206005e-07	8.613263561563285e-07
ADGRV1	APOL6			1.0050250246206005e-07	8.613263561563285e-07
ADGRV1	SULT1C4			1.0050250246206005e-07	8.613263561563285e-07
ADGRV1	ZFYVE27			1.0050250246206005e-07	8.613263561563285e-07
ADGRV1	LAMP3			1.0050250246206005e-07	8.613263561563285e-07
ADGRV1	SLC38A10			1.0050250246206005e-07	8.613263561563285e-07
ADGRV1	KCNK9			1.0050250246206005e-07	8.613263561563285e-07
ADGRV1	PENK			1.0050250246206005e-07	8.613263561563285e-07
ADGRV1	EMP3			1.0050250246206005e-07	8.613263561563285e-07
ADGRV1	STEAP3			1.0050250246206005e-07	8.613263561563285e-07
ADGRV1	SIGLEC9			1.0050250246206005e-07	8.613263561563285e-07
ADGRV1	PTGDR2			1.0050250246206005e-07	8.613263561563285e-07
ADGRV1	SIDT2			1.0050250246206005e-07	8.613263561563285e-07
ADGRV1	C1RL			1.0050250246206005e-07	8.613263561563285e-07
ADGRV1	ACER3			1.0050250246206005e-07	8.613263561563285e-07
ADGRV1	ATF6B			1.0050250246206005e-07	8.613263561563285e-07
ADGRV1	RFFL			1.0050250246206005e-07	8.613263561563285e-07
ADGRV1	C6orf118			1.0050250246206005e-07	8.613263561563285e-07
RHBDF2	ADGRV1			1.0050250246206005e-07	8.631850664630966e-07
ADGRV1	C2			1.0050250246206005e-07	8.631850664630966e-07
ADGRV1	PTGER4			1.0050250246206005e-07	8.665510394259077e-07
ADGRV1	C7orf57			1.0050250246206005e-07	8.669266575617663e-07
ADGRV1	NBPF26			1.0050250246206005e-07	8.673026014722441e-07
ADGRV1	TCTA			1.0050250246206005e-07	8.676788715813427e-07
ADGRV1	PRL			1.0050250246206005e-07	8.676788715813427e-07
ADGRV1	CIITA			1.0050250246206005e-07	8.676788715813427e-07
ADGRV1	NKIRAS1			1.0050250246206005e-07	8.676788715813427e-07
ADGRV1	NIPAL4			1.0050250246206005e-07	8.676788715813427e-07
ADGRV1	DHX58			1.0050250246206005e-07	8.676788715813427e-07
ADGRV1	IL12RB1			1.0050250246206005e-07	8.676788715813427e-07
ADGRV1	IL10RB			1.0050250246206005e-07	8.676788715813427e-07
ADGRV1	CYBB			1.0050250246206005e-07	8.676788715813427e-07
ADGRV1	ATP5F1A			1.0050250246206005e-07	8.676788715813427e-07
ADGRV1	ZNF771			1.0050250246206005e-07	8.676788715813427e-07
ADGRV1	IFNAR2			1.0050250246206005e-07	8.676788715813427e-07
ADGRV1	KRTAP3-2			1.0050250246206005e-07	8.676788715813427e-07
ADGRV1	CISD3			1.0050250246206005e-07	8.676788715813427e-07
ADGRV1	CTDSP1			1.0050250246206005e-07	8.676788715813427e-07
ADGRV1	LMO1			1.0050250246206005e-07	8.768083292393665e-07
ADGRV1	RRP7A			1.0050250246206005e-07	8.768083292393665e-07
ADGRV1	YIF1A			1.0050250246206005e-07	8.768083292393665e-07
ADGRV1	CPA6			1.0050250246206005e-07	8.768083292393665e-07
ADGRV1	SUSD3			1.0050250246206005e-07	8.768083292393665e-07
ADGRV1	CCDC122			1.0050250246206005e-07	8.768083292393665e-07
ADGRV1	ASAP3			1.0050250246206005e-07	8.768083292393665e-07
ADGRV1	LRRC25			1.0050250246206005e-07	8.768083292393665e-07
ADGRV1	ZCCHC12			1.0050250246206005e-07	8.768083292393665e-07
ADGRV1	STARD3			1.0050250246206005e-07	8.768083292393665e-07
ADGRV1	TNF			1.0050250246206005e-07	8.768083292393665e-07
ADGRV1	JTB			1.0050250246206005e-07	8.768083292393665e-07
ADGRV1	TNIP3			1.0050250246206005e-07	8.768083292393665e-07
ADGRV1	ATP6V0B			1.0050250246206005e-07	8.768083292393665e-07
ADGRV1	PDCD1LG2			1.0050250246206005e-07	8.768083292393665e-07
ADGRV1	APH1A			1.0050250246206005e-07	8.768083292393665e-07
ADGRV1	ANKS1B			1.0050250246206005e-07	8.768083292393665e-07
ADGRV1	HK3			1.0050250246206005e-07	8.768083292393665e-07
ADGRV1	GJB1			1.0050250246206005e-07	8.768083292393665e-07
ADGRV1	STARD8			1.0050250246206005e-07	8.768083292393665e-07
ADGRV1	PCK2			1.0050250246206005e-07	8.768083292393665e-07
ADGRV1	RNF41			1.0050250246206005e-07	8.768083292393665e-07
ADGRV1	ARG2			1.0050250246206005e-07	8.768083292393665e-07
ADGRV1	TMEM51			1.0050250246206005e-07	8.768083292393665e-07
ADGRV1	DHODH			1.0050250246206005e-07	8.768083292393665e-07
ADGRV1	CXCL14			1.0050250246206005e-07	8.768083292393665e-07
ADGRV1	CHMP1A			1.0050250246206005e-07	8.768083292393665e-07
ADGRV1	GBGT1			1.0050250246206005e-07	8.768083292393665e-07
ADGRV1	NCKAP1L			1.0050250246206005e-07	8.768083292393665e-07
ADGRV1	UNC93B1			1.0050250246206005e-07	8.768083292393665e-07
ADGRV1	RINL			1.0050250246206005e-07	8.768083292393665e-07
ADGRV1	ITGB7			1.0050250246206005e-07	8.768083292393665e-07
ADGRV1	SIGLEC7			1.0050250246206005e-07	8.768083292393665e-07
ADGRV1	P2RX7			1.0050250246206005e-07	8.768083292393665e-07
ADGRV1	PTX3			1.0050250246206005e-07	8.768083292393665e-07
ADGRV1	ADPRH			1.0050250246206005e-07	8.768083292393665e-07
ADGRV1	TEX261			1.0050250246206005e-07	8.768083292393665e-07
ADGRV1	RPTN			1.0050250246206005e-07	8.768083292393665e-07
ADGRV1	TRIP13			1.0050250246206005e-07	8.768083292393665e-07
ADGRV1	SLC39A8			1.0050250246206005e-07	8.768083292393665e-07
ADGRV1	KRTAP2-3			1.0050250246206005e-07	8.768083292393665e-07
ADGRV1	PML			1.0050250246206005e-07	8.768083292393665e-07
ADGRV1	HSBP1L1			1.0050250246206005e-07	8.768083292393665e-07
ADGRV1	ACTR1A			1.0050250246206005e-07	8.768083292393665e-07
ADGRV1	KMO			1.0050250246206005e-07	8.768083292393665e-07
ADGRV1	TGM5			1.0050250246206005e-07	8.768083292393665e-07
ADGRV1	MED20			1.0050250246206005e-07	8.768083292393665e-07
ADGRV1	VMO1			1.0050250246206005e-07	8.768083292393665e-07
ADGRV1	MSR1			1.0050250246206005e-07	8.768083292393665e-07
ADGRV1	CEP295NL			1.0050250246206005e-07	8.768083292393665e-07
ADGRV1	KIAA2013			1.0050250246206005e-07	8.768083292393665e-07
ADGRV1	APH1B			1.0050250246206005e-07	8.768083292393665e-07
ADGRV1	GNB4			1.0050250246206005e-07	8.768083292393665e-07
ADGRV1	AGPAT3			1.0050250246206005e-07	8.768083292393665e-07
ADGRV1	TMPPE			1.0050250246206005e-07	8.768083292393665e-07
ADGRV1	RGS22			1.0050250246206005e-07	8.768083292393665e-07
ADGRV1	CWH43			1.0050250246206005e-07	8.768083292393665e-07
ADGRV1	NBPF3			1.0050250246206005e-07	8.768083292393665e-07
ADGRV1	SAMHD1			1.0050250246206005e-07	8.768083292393665e-07
ADGRV1	AGTRAP			1.0050250246206005e-07	8.768083292393665e-07
ADGRV1	SMPDL3A			1.0050250246206005e-07	8.768083292393665e-07
ADGRV1	KIF21A			1.0050250246206005e-07	8.768083292393665e-07
ADGRV1	GRINA			1.0050250246206005e-07	8.768083292393665e-07
ADGRV1	IYD			1.0050250246206005e-07	8.768083292393665e-07
ADGRV1	RHBDD2			1.0050250246206005e-07	8.768083292393665e-07
ADGRV1	ADCK2			1.0050250246206005e-07	8.768083292393665e-07
ADGRV1	HLA-DRB1			1.0050250246206005e-07	8.768083292393665e-07
ADGRV1	ENPP4			1.0050250246206005e-07	8.768083292393665e-07
ADGRV1	CD74			1.0050250246206005e-07	8.768083292393665e-07
ADGRV1	WDR66			1.0050250246206005e-07	8.768083292393665e-07
ADGRV1	STK33			1.0050250246206005e-07	8.768083292393665e-07
ADGRV1	GSN			1.0050250246206005e-07	8.768083292393665e-07
ADGRV1	SLC35C2			1.0050250246206005e-07	8.768083292393665e-07
ADGRV1	NXPE3			1.0050250246206005e-07	8.768083292393665e-07
NFASC	RHBDD2			1.0050250246206005e-07	8.768083292393665e-07
NFASC	IYD			1.0050250246206005e-07	8.768083292393665e-07
NFASC	GRINA			1.0050250246206005e-07	8.768083292393665e-07
CCDC30	AGTRAP			1.0050250246206005e-07	8.768083292393665e-07
CCDC30	SMPDL3A			1.0050250246206005e-07	8.768083292393665e-07
CCDC30	KIF21A			1.0050250246206005e-07	8.768083292393665e-07
CCDC30	GRINA			1.0050250246206005e-07	8.768083292393665e-07
CCDC30	IYD			1.0050250246206005e-07	8.768083292393665e-07
CCDC30	RHBDD2			1.0050250246206005e-07	8.768083292393665e-07
CCDC30	SAMHD1			1.0050250246206005e-07	8.768083292393665e-07
CCDC30	ADCK2			1.0050250246206005e-07	8.768083292393665e-07
CCDC30	ENPP4			1.0050250246206005e-07	8.768083292393665e-07
CCDC30	CD74			1.0050250246206005e-07	8.768083292393665e-07
CCDC30	WDR66			1.0050250246206005e-07	8.768083292393665e-07
CCDC30	STK33			1.0050250246206005e-07	8.768083292393665e-07
CCDC30	GSN			1.0050250246206005e-07	8.768083292393665e-07
CCDC30	SLC35C2			1.0050250246206005e-07	8.768083292393665e-07
CCDC30	HLA-DRB1			1.0050250246206005e-07	8.768083292393665e-07
CCDC30	NBPF3			1.0050250246206005e-07	8.768083292393665e-07
CCDC30	SLC39A8			1.0050250246206005e-07	8.768083292393665e-07
CCDC30	RPTN			1.0050250246206005e-07	8.768083292393665e-07
CCDC30	CCDC122			1.0050250246206005e-07	8.768083292393665e-07
CCDC30	ASAP3			1.0050250246206005e-07	8.768083292393665e-07
CCDC30	LRRC25			1.0050250246206005e-07	8.768083292393665e-07
CCDC30	ZCCHC12			1.0050250246206005e-07	8.768083292393665e-07
CCDC30	STARD3			1.0050250246206005e-07	8.768083292393665e-07
CCDC30	JTB			1.0050250246206005e-07	8.768083292393665e-07
CCDC30	TRIP13			1.0050250246206005e-07	8.768083292393665e-07
CCDC30	GJB1			1.0050250246206005e-07	8.768083292393665e-07
CCDC30	ATP6V0B			1.0050250246206005e-07	8.768083292393665e-07
CCDC30	PDCD1LG2			1.0050250246206005e-07	8.768083292393665e-07
CCDC30	APH1A			1.0050250246206005e-07	8.768083292393665e-07
CCDC30	ANKS1B			1.0050250246206005e-07	8.768083292393665e-07
CCDC30	HK3			1.0050250246206005e-07	8.768083292393665e-07
CCDC30	STARD8			1.0050250246206005e-07	8.768083292393665e-07
CCDC30	TNIP3			1.0050250246206005e-07	8.768083292393665e-07
CCDC30	CWH43			1.0050250246206005e-07	8.768083292393665e-07
CCDC30	RGS22			1.0050250246206005e-07	8.768083292393665e-07
CCDC30	MED20			1.0050250246206005e-07	8.768083292393665e-07
CCDC30	YIF1A			1.0050250246206005e-07	8.768083292393665e-07
CCDC30	LMO1			1.0050250246206005e-07	8.768083292393665e-07
CCDC30	FTL			1.0050250246206005e-07	8.768083292393665e-07
CCDC30	GLB1			1.0050250246206005e-07	8.768083292393665e-07
CCDC30	PARP12			1.0050250246206005e-07	8.768083292393665e-07
CCDC30	IRF5			1.0050250246206005e-07	8.768083292393665e-07
CCDC30	NXPE3			1.0050250246206005e-07	8.768083292393665e-07
CCDC30	SYT9			1.0050250246206005e-07	8.768083292393665e-07
CCDC30	2-Mar			1.0050250246206005e-07	8.768083292393665e-07
CCDC30	APOL6			1.0050250246206005e-07	8.768083292393665e-07
CCDC30	SLC1A3			1.0050250246206005e-07	8.768083292393665e-07
CCDC30	KLRF2			1.0050250246206005e-07	8.768083292393665e-07
CCDC30	KCNN4			1.0050250246206005e-07	8.768083292393665e-07
CCDC30	SRGAP2			1.0050250246206005e-07	8.768083292393665e-07
CCDC30	NMU			1.0050250246206005e-07	8.768083292393665e-07
CCDC30	CPA6			1.0050250246206005e-07	8.768083292393665e-07
CCDC30	AGPAT3			1.0050250246206005e-07	8.768083292393665e-07
CCDC30	GNB4			1.0050250246206005e-07	8.768083292393665e-07
CCDC30	KRTAP2-3			1.0050250246206005e-07	8.768083292393665e-07
CCDC30	PML			1.0050250246206005e-07	8.768083292393665e-07
CCDC30	HSBP1L1			1.0050250246206005e-07	8.768083292393665e-07
CCDC30	ACTR1A			1.0050250246206005e-07	8.768083292393665e-07
CCDC30	KMO			1.0050250246206005e-07	8.768083292393665e-07
CCDC30	TGM5			1.0050250246206005e-07	8.768083292393665e-07
CCDC30	VMO1			1.0050250246206005e-07	8.768083292393665e-07
CCDC30	TMPPE			1.0050250246206005e-07	8.768083292393665e-07
CCDC30	MSR1			1.0050250246206005e-07	8.768083292393665e-07
CCDC30	CEP295NL			1.0050250246206005e-07	8.768083292393665e-07
TFEC	ADGRV1			1.0050250246206005e-07	8.768083292393665e-07
TFEC	NFASC			1.0050250246206005e-07	8.768083292393665e-07
TFEC	CCDC30			1.0050250246206005e-07	8.768083292393665e-07
CCDC30	KIAA2013			1.0050250246206005e-07	8.768083292393665e-07
CCDC30	APH1B			1.0050250246206005e-07	8.768083292393665e-07
CCDC30	SUSD3			1.0050250246206005e-07	8.768083292393665e-07
CCDC30	SREBF2			1.0050250246206005e-07	8.768083292393665e-07
CCDC30	TNF			1.0050250246206005e-07	8.768083292393665e-07
CCDC30	NCKAP1L			1.0050250246206005e-07	8.768083292393665e-07
CCDC30	IFI27L2			1.0050250246206005e-07	8.768083292393665e-07
CCDC30	DGCR2			1.0050250246206005e-07	8.768083292393665e-07
CCDC30	1-Mar			1.0050250246206005e-07	8.768083292393665e-07
CCDC30	CD4			1.0050250246206005e-07	8.768083292393665e-07
CCDC30	CD40			1.0050250246206005e-07	8.768083292393665e-07
CCDC30	LRRC15			1.0050250246206005e-07	8.768083292393665e-07
CCDC30	PTGER2			1.0050250246206005e-07	8.768083292393665e-07
CCDC30	ZC4H2			1.0050250246206005e-07	8.768083292393665e-07
CCDC30	FBXL15			1.0050250246206005e-07	8.768083292393665e-07
CCDC30	TRADD			1.0050250246206005e-07	8.768083292393665e-07
CCDC30	TUBA1B			1.0050250246206005e-07	8.768083292393665e-07
CCDC30	RAPGEF4			1.0050250246206005e-07	8.768083292393665e-07
CCDC30	ZNRF2			1.0050250246206005e-07	8.768083292393665e-07
CCDC30	CSF1R			1.0050250246206005e-07	8.768083292393665e-07
CCDC30	CEPT1			1.0050250246206005e-07	8.768083292393665e-07
CCDC30	TMEM268			1.0050250246206005e-07	8.768083292393665e-07
CCDC30	MS4A7			1.0050250246206005e-07	8.768083292393665e-07
CCDC30	CD14			1.0050250246206005e-07	8.768083292393665e-07
LAIR1	ADGRV1			1.0050250246206005e-07	8.768083292393665e-07
LAIR1	NFASC			1.0050250246206005e-07	8.768083292393665e-07
LAIR1	CCDC30			1.0050250246206005e-07	8.768083292393665e-07
CCDC30	NFASC			1.0050250246206005e-07	8.768083292393665e-07
CCDC30	ADGRV1			1.0050250246206005e-07	8.768083292393665e-07
CCDC30	HLA-DMA			1.0050250246206005e-07	8.768083292393665e-07
CCDC30	CDIPT			1.0050250246206005e-07	8.768083292393665e-07
CCDC30	ADA2			1.0050250246206005e-07	8.768083292393665e-07
CCDC30	MAN2B1			1.0050250246206005e-07	8.768083292393665e-07
CCDC30	MYO1G			1.0050250246206005e-07	8.768083292393665e-07
CCDC30	ARF3			1.0050250246206005e-07	8.768083292393665e-07
CCDC30	ORAI1			1.0050250246206005e-07	8.768083292393665e-07
CCDC30	YRDC			1.0050250246206005e-07	8.768083292393665e-07
CCDC30	SLC16A5			1.0050250246206005e-07	8.768083292393665e-07
CCDC30	STAB1			1.0050250246206005e-07	8.768083292393665e-07
CCDC30	NOTCH2			1.0050250246206005e-07	8.768083292393665e-07
CCDC30	ARPC4			1.0050250246206005e-07	8.768083292393665e-07
CCDC30	GADD45A			1.0050250246206005e-07	8.768083292393665e-07
CCDC30	TMEM51			1.0050250246206005e-07	8.768083292393665e-07
CCDC30	DHODH			1.0050250246206005e-07	8.768083292393665e-07
CCDC30	CXCL14			1.0050250246206005e-07	8.768083292393665e-07
CCDC30	CHMP1A			1.0050250246206005e-07	8.768083292393665e-07
CCDC30	GBGT1			1.0050250246206005e-07	8.768083292393665e-07
CCDC30	UNC93B1			1.0050250246206005e-07	8.768083292393665e-07
CCDC30	ARG2			1.0050250246206005e-07	8.768083292393665e-07
CCDC30	TEX261			1.0050250246206005e-07	8.768083292393665e-07
CCDC30	ITGB7			1.0050250246206005e-07	8.768083292393665e-07
CCDC30	SIGLEC7			1.0050250246206005e-07	8.768083292393665e-07
CCDC30	P2RX7			1.0050250246206005e-07	8.768083292393665e-07
CCDC30	PTX3			1.0050250246206005e-07	8.768083292393665e-07
CCDC30	ADPRH			1.0050250246206005e-07	8.768083292393665e-07
CCDC30	RNF41			1.0050250246206005e-07	8.768083292393665e-07
CCDC30	RINL			1.0050250246206005e-07	8.768083292393665e-07
CCDC30	NAGA			1.0050250246206005e-07	8.768083292393665e-07
CCDC30	RRP7A			1.0050250246206005e-07	8.768083292393665e-07
CCDC30	XKR8			1.0050250246206005e-07	8.768083292393665e-07
CCDC30	SDHAF2			1.0050250246206005e-07	8.768083292393665e-07
CCDC30	WBP1L			1.0050250246206005e-07	8.768083292393665e-07
CCDC30	GPR132			1.0050250246206005e-07	8.768083292393665e-07
CCDC30	FBXO6			1.0050250246206005e-07	8.768083292393665e-07
CCDC30	TPP1			1.0050250246206005e-07	8.768083292393665e-07
CCDC30	GNB2			1.0050250246206005e-07	8.768083292393665e-07
CCDC30	SCAMP4			1.0050250246206005e-07	8.768083292393665e-07
CCDC30	ATP6V0C			1.0050250246206005e-07	8.768083292393665e-07
CCDC30	UBOX5			1.0050250246206005e-07	8.768083292393665e-07
CCDC30	SLC35A2			1.0050250246206005e-07	8.768083292393665e-07
CCDC30	ABCD1			1.0050250246206005e-07	8.768083292393665e-07
CCDC30	TMEM222			1.0050250246206005e-07	8.768083292393665e-07
CCDC30	RSPH1			1.0050250246206005e-07	8.768083292393665e-07
CCDC30	FCN1			1.0050250246206005e-07	8.768083292393665e-07
CCDC30	STAT5A			1.0050250246206005e-07	8.768083292393665e-07
CCDC30	PCK2			1.0050250246206005e-07	8.768083292393665e-07
CCDC30	WDR81			1.0050250246206005e-07	8.768083292393665e-07
CCDC30	TMEM185B			1.0050250246206005e-07	8.768083292393665e-07
CCDC30	C7orf26			1.0050250246206005e-07	8.768083292393665e-07
NFASC	ABCD1			1.0050250246206005e-07	8.768083292393665e-07
NFASC	TMEM222			1.0050250246206005e-07	8.768083292393665e-07
NFASC	RSPH1			1.0050250246206005e-07	8.768083292393665e-07
NFASC	FCN1			1.0050250246206005e-07	8.768083292393665e-07
NFASC	STAT5A			1.0050250246206005e-07	8.768083292393665e-07
NFASC	XKR8			1.0050250246206005e-07	8.768083292393665e-07
NFASC	SLC35A2			1.0050250246206005e-07	8.768083292393665e-07
NFASC	RRP7A			1.0050250246206005e-07	8.768083292393665e-07
NFASC	ARG2			1.0050250246206005e-07	8.768083292393665e-07
NFASC	TMEM51			1.0050250246206005e-07	8.768083292393665e-07
NFASC	DHODH			1.0050250246206005e-07	8.768083292393665e-07
NFASC	CXCL14			1.0050250246206005e-07	8.768083292393665e-07
NFASC	CHMP1A			1.0050250246206005e-07	8.768083292393665e-07
NFASC	GBGT1			1.0050250246206005e-07	8.768083292393665e-07
NFASC	NAGA			1.0050250246206005e-07	8.768083292393665e-07
NFASC	UNC93B1			1.0050250246206005e-07	8.768083292393665e-07
NFASC	UBOX5			1.0050250246206005e-07	8.768083292393665e-07
NFASC	SCAMP4			1.0050250246206005e-07	8.768083292393665e-07
NFASC	TUBA1B			1.0050250246206005e-07	8.768083292393665e-07
NFASC	RAPGEF4			1.0050250246206005e-07	8.768083292393665e-07
NFASC	ZNRF2			1.0050250246206005e-07	8.768083292393665e-07
NFASC	CSF1R			1.0050250246206005e-07	8.768083292393665e-07
NFASC	TMEM268			1.0050250246206005e-07	8.768083292393665e-07
NFASC	NOTCH2			1.0050250246206005e-07	8.768083292393665e-07
NFASC	ATP6V0C			1.0050250246206005e-07	8.768083292393665e-07
NFASC	ARPC4			1.0050250246206005e-07	8.768083292393665e-07
NFASC	SDHAF2			1.0050250246206005e-07	8.768083292393665e-07
NFASC	WBP1L			1.0050250246206005e-07	8.768083292393665e-07
NFASC	GPR132			1.0050250246206005e-07	8.768083292393665e-07
NFASC	FBXO6			1.0050250246206005e-07	8.768083292393665e-07
NFASC	TPP1			1.0050250246206005e-07	8.768083292393665e-07
NFASC	GNB2			1.0050250246206005e-07	8.768083292393665e-07
NFASC	GADD45A			1.0050250246206005e-07	8.768083292393665e-07
NFASC	TEX261			1.0050250246206005e-07	8.768083292393665e-07
LILRB1	ADGRV1			1.0050250246206005e-07	8.768083292393665e-07
LILRB1	NFASC			1.0050250246206005e-07	8.768083292393665e-07
NFASC	TNIP3			1.0050250246206005e-07	8.768083292393665e-07
NFASC	ATP6V0B			1.0050250246206005e-07	8.768083292393665e-07
NFASC	PDCD1LG2			1.0050250246206005e-07	8.768083292393665e-07
NFASC	APH1A			1.0050250246206005e-07	8.768083292393665e-07
NFASC	ANKS1B			1.0050250246206005e-07	8.768083292393665e-07
NFASC	HK3			1.0050250246206005e-07	8.768083292393665e-07
NFASC	GJB1			1.0050250246206005e-07	8.768083292393665e-07
NFASC	STARD8			1.0050250246206005e-07	8.768083292393665e-07
NFASC	TRIP13			1.0050250246206005e-07	8.768083292393665e-07
NFASC	SLC39A8			1.0050250246206005e-07	8.768083292393665e-07
NFASC	SAMHD1			1.0050250246206005e-07	8.768083292393665e-07
NFASC	AGTRAP			1.0050250246206005e-07	8.768083292393665e-07
NFASC	SMPDL3A			1.0050250246206005e-07	8.768083292393665e-07
NFASC	KIF21A			1.0050250246206005e-07	8.768083292393665e-07
NFASC	RPTN			1.0050250246206005e-07	8.768083292393665e-07
NFASC	JTB			1.0050250246206005e-07	8.768083292393665e-07
NFASC	STARD3			1.0050250246206005e-07	8.768083292393665e-07
NFASC	ZCCHC12			1.0050250246206005e-07	8.768083292393665e-07
LILRB1	CCDC30			1.0050250246206005e-07	8.768083292393665e-07
NFASC	RINL			1.0050250246206005e-07	8.768083292393665e-07
NFASC	ITGB7			1.0050250246206005e-07	8.768083292393665e-07
NFASC	SIGLEC7			1.0050250246206005e-07	8.768083292393665e-07
NFASC	P2RX7			1.0050250246206005e-07	8.768083292393665e-07
NFASC	PTX3			1.0050250246206005e-07	8.768083292393665e-07
NFASC	ADPRH			1.0050250246206005e-07	8.768083292393665e-07
NFASC	RNF41			1.0050250246206005e-07	8.768083292393665e-07
NFASC	NCKAP1L			1.0050250246206005e-07	8.768083292393665e-07
NFASC	PCK2			1.0050250246206005e-07	8.768083292393665e-07
NFASC	TNF			1.0050250246206005e-07	8.768083292393665e-07
NFASC	SUSD3			1.0050250246206005e-07	8.768083292393665e-07
NFASC	CCDC122			1.0050250246206005e-07	8.768083292393665e-07
NFASC	ASAP3			1.0050250246206005e-07	8.768083292393665e-07
NFASC	LRRC25			1.0050250246206005e-07	8.768083292393665e-07
NFASC	TRADD			1.0050250246206005e-07	8.768083292393665e-07
NFASC	FBXL15			1.0050250246206005e-07	8.768083292393665e-07
NFASC	CEPT1			1.0050250246206005e-07	8.768083292393665e-07
NFASC	ZC4H2			1.0050250246206005e-07	8.768083292393665e-07
CCDC30	PRL			1.0050250246206005e-07	8.768083292393665e-07
CCDC30	CIITA			1.0050250246206005e-07	8.768083292393665e-07
CCDC30	NKIRAS1			1.0050250246206005e-07	8.768083292393665e-07
CCDC30	NIPAL4			1.0050250246206005e-07	8.768083292393665e-07
CCDC30	DHX58			1.0050250246206005e-07	8.768083292393665e-07
CCDC30	IL12RB1			1.0050250246206005e-07	8.768083292393665e-07
CCDC30	TCTA			1.0050250246206005e-07	8.768083292393665e-07
CCDC30	IL10RB			1.0050250246206005e-07	8.768083292393665e-07
CCDC30	ATP5F1A			1.0050250246206005e-07	8.768083292393665e-07
CCDC30	ZNF771			1.0050250246206005e-07	8.768083292393665e-07
CCDC30	IFNAR2			1.0050250246206005e-07	8.768083292393665e-07
CCDC30	KRTAP3-2			1.0050250246206005e-07	8.768083292393665e-07
CCDC30	CISD3			1.0050250246206005e-07	8.768083292393665e-07
CCDC30	CTDSP1			1.0050250246206005e-07	8.768083292393665e-07
CCDC30	CYBB			1.0050250246206005e-07	8.768083292393665e-07
CCDC30	LAMP3			1.0050250246206005e-07	8.768083292393665e-07
CCDC30	ZFYVE27			1.0050250246206005e-07	8.768083292393665e-07
CCDC30	SULT1C4			1.0050250246206005e-07	8.768083292393665e-07
CCDC30	RFX5			1.0050250246206005e-07	8.768083292393665e-07
CCDC30	PLEKHO2			1.0050250246206005e-07	8.768083292393665e-07
CCDC30	CBX7			1.0050250246206005e-07	8.768083292393665e-07
CCDC30	SLC25A28			1.0050250246206005e-07	8.768083292393665e-07
CCDC30	GBP4			1.0050250246206005e-07	8.768083292393665e-07
CCDC30	CNP			1.0050250246206005e-07	8.768083292393665e-07
CCDC30	WDFY4			1.0050250246206005e-07	8.768083292393665e-07
CCDC30	MOV10			1.0050250246206005e-07	8.768083292393665e-07
CCDC30	LIMD2			1.0050250246206005e-07	8.768083292393665e-07
CCDC30	VSIG8			1.0050250246206005e-07	8.768083292393665e-07
CCDC30	DRC1			1.0050250246206005e-07	8.768083292393665e-07
CCDC30	ACOX3			1.0050250246206005e-07	8.768083292393665e-07
CCDC30	PYCARD			1.0050250246206005e-07	8.768083292393665e-07
CCDC30	GPR108			1.0050250246206005e-07	8.768083292393665e-07
CCDC30	THSD1			1.0050250246206005e-07	8.768083292393665e-07
CCDC30	NBPF26			1.0050250246206005e-07	8.768083292393665e-07
RHBDF2	NFASC			1.0050250246206005e-07	8.768083292393665e-07
CCDC30	C7orf57			1.0050250246206005e-07	8.768083292393665e-07
CCDC30	PTGDR2			1.0050250246206005e-07	8.768083292393665e-07
NFASC	ARF3			1.0050250246206005e-07	8.768083292393665e-07
NFASC	ORAI1			1.0050250246206005e-07	8.768083292393665e-07
NFASC	YRDC			1.0050250246206005e-07	8.768083292393665e-07
NFASC	SLC16A5			1.0050250246206005e-07	8.768083292393665e-07
NFASC	CD14			1.0050250246206005e-07	8.768083292393665e-07
NFASC	CDIPT			1.0050250246206005e-07	8.768083292393665e-07
NFASC	MYO1G			1.0050250246206005e-07	8.768083292393665e-07
NFASC	MS4A7			1.0050250246206005e-07	8.768083292393665e-07
NFASC	IFI27L2			1.0050250246206005e-07	8.768083292393665e-07
NFASC	DGCR2			1.0050250246206005e-07	8.768083292393665e-07
NFASC	1-Mar			1.0050250246206005e-07	8.768083292393665e-07
NFASC	CD4			1.0050250246206005e-07	8.768083292393665e-07
NFASC	CD40			1.0050250246206005e-07	8.768083292393665e-07
NFASC	LRRC15			1.0050250246206005e-07	8.768083292393665e-07
NFASC	PTGER2			1.0050250246206005e-07	8.768083292393665e-07
NFASC	MAN2B1			1.0050250246206005e-07	8.768083292393665e-07
NFASC	STAB1			1.0050250246206005e-07	8.768083292393665e-07
NFASC	ADA2			1.0050250246206005e-07	8.768083292393665e-07
CCDC30	SLC38A10			1.0050250246206005e-07	8.768083292393665e-07
CCDC30	KCNK9			1.0050250246206005e-07	8.768083292393665e-07
CCDC30	PENK			1.0050250246206005e-07	8.768083292393665e-07
CCDC30	EMP3			1.0050250246206005e-07	8.768083292393665e-07
CCDC30	STEAP3			1.0050250246206005e-07	8.768083292393665e-07
CCDC30	SIGLEC9			1.0050250246206005e-07	8.768083292393665e-07
CCDC30	SIDT2			1.0050250246206005e-07	8.768083292393665e-07
CCDC30	C2			1.0050250246206005e-07	8.768083292393665e-07
CCDC30	C1RL			1.0050250246206005e-07	8.768083292393665e-07
CCDC30	ACER3			1.0050250246206005e-07	8.768083292393665e-07
CCDC30	ATF6B			1.0050250246206005e-07	8.768083292393665e-07
CCDC30	RFFL			1.0050250246206005e-07	8.768083292393665e-07
CCDC30	C6orf118			1.0050250246206005e-07	8.768083292393665e-07
NFASC	ADGRV1			1.0050250246206005e-07	8.768083292393665e-07
NFASC	HLA-DMA			1.0050250246206005e-07	8.768083292393665e-07
CCDC30	PTGER4			1.0050250246206005e-07	8.768083292393665e-07
RHBDF2	CCDC30			1.0050250246206005e-07	8.768083292393665e-07
ADGRV1	LIMD2			1.0050250246206005e-07	8.768083292393665e-07
INTS5	ADGRV1			1.0050250246206005e-07	4.926107879298017e-06
MAFB	CCDC30			1.0050250246206005e-07	4.938271108629617e-06
MAFB	NFASC			1.0050250246206005e-07	4.938271108629617e-06
MAFB	ADGRV1			1.0050250246206005e-07	4.938271108629617e-06
S100A11	ADGRV1			1.0050250246206005e-07	4.938271108629617e-06
S100A11	NFASC			1.0050250246206005e-07	4.938271108629617e-06
S100A11	CCDC30			1.0050250246206005e-07	4.938271108629617e-06
INTS5	NFASC			1.0050250246206005e-07	4.938271108629617e-06
INTS5	CCDC30			1.0050250246206005e-07	4.950494551967809e-06
LAIR1	KRTAP2-3	-1.9962246571702296	1.9962246571702296	5.226130128027123e-06	1.2186168207060976e-05
TNIP3	IRF5	-1.9324025891196919	1.9324025891196919	8.341707704350985e-06	1.2186168207060976e-05
YRDC	ARG2	-1.8045415122287847	1.8045415122287847	2.3819093083508234e-05	7.246226271942793e-05
ORAI1	TUBA1B	-1.7907637016055507	1.7907637016055507	2.6231153142597673e-05	7.246226271942793e-05
LILRB1	SAMHD1	-1.7875397239452666	1.7875397239452666	2.7236178167218275e-05	7.246226271942793e-05
RAPGEF4	RINL	-1.7239727776587672	1.7239727776587672	4.934672870887149e-05	7.246226271942793e-05
HLA-DMA	EMP3	-1.6948324521019411	1.6948324521019411	6.321607404863578e-05	7.246226271942793e-05
ZFYVE27	IL10RB	-1.6800517075860766	1.6800517075860766	7.04522542259041e-05	7.246226271942793e-05
MAN2B1	HSBP1L1	-1.6736680576800282	1.6736680576800282	7.457285682684856e-05	9.077272572517699e-05
TRIP13	GNB4	1.6641965905318892	1.6641965905318892	8.070350947703423e-05	9.077272572517699e-05
IRF5	STEAP3	-1.6618279950876933	1.6618279950876933	8.211054451150306e-05	9.077272572517699e-05
APOL6	WDFY4	-1.627911099677801	1.627911099677801	0.00010954772768364546	0.00011495463936429786
WDFY4	ZFYVE27	-1.6279124357694352	1.6279124357694352	0.00010954772768364546	0.00011495463936429786
IRF5	ZFYVE27	-1.6061843912165799	1.6061843912165799	0.0001310552632105263	0.0001450823174170824
FTL	WDR81	-1.5879135568450935	1.5879135568450935	0.000153969833771876	0.00017244482733342709
RHBDF2	GJB1	-1.5739847080936802	1.5739847080936802	0.00017608038431352922	0.00025590017657403934
HLA-DMA	RSPH1	-1.5514666589766297	1.5514666589766297	0.00021407033024418791	0.00025590017657403934
FTL	IL10RB	-1.5439071579408603	1.5439071579408603	0.00022884419810611075	0.00025590017657403934
TMEM185B	MOV10	-1.5359700405798078	1.5359700405798078	0.0002453266085098886	0.0002627132061210129
KRTAP2-3	CBX7	-1.5325512466606581	1.5325512466606581	0.00025256278868715694	0.00030553188418689503
1-Mar	GBGT1	1.5261470717396621	1.5261470717396621	0.0002659296215146109	0.00033761768803741845
ATP6V0C	DHODH	-1.5240772400299512	1.5240772400299512	0.00027035173162294154	0.00033761768803741845
NCKAP1L	GSN	-1.5177940030532506	1.5177940030532506	0.0002847235894750161	0.00033761768803741845
RINL	CIITA	-1.5175744211843198	1.5175744211843198	0.00028512559948486437	0.00033761768803741845
TGM5	PTGER4	-1.5171915010329502	1.5171915010329502	0.00028643213201687116	0.00033761768803741845
ORAI1	HLA-DRB1	-1.5153758747313222	1.5153758747313222	0.00029045223211535354	0.0003546671200491766
MED20	KCNN4	-1.5149260329789849	1.5149260329789849	0.0002915577596424362	0.0003546671200491766
SUSD3	WDR66	-1.5129574857800678	1.5129574857800678	0.00029668338726800126	0.00037963814297215805
TUBA1B	HLA-DRB1	-1.5129037491624104	1.5129037491624104	0.0002967838897704633	0.00037963814297215805
GBGT1	KLRF2	1.5082631576591865	1.5082631576591865	0.00030934670257822086	0.00037963814297215805
WDR66	CTDSP1	1.5030543377270957	1.5030543377270957	0.00032241202789828866	0.00037963814297215805
KCNN4	STEAP3	-1.4911687012278017	1.4911687012278017	0.00035115574360243784	0.00037963814297215805
LMO1	PARP12	-1.4883589606551217	1.4883589606551217	0.00035889443629201647	0.00040368524091177526
NOTCH2	TNIP3	-1.4843015990599162	1.4843015990599162	0.00037195976161208427	0.000568077641275837
RAPGEF4	VSIG8	-1.4766043683219663	1.4766043683219663	0.00039809041225221986	0.000568077641275837
NCKAP1L	GJB1	-1.4662328471192323	1.4662328471192323	0.0004319597555819341	0.000568077641275837
ADA2	EMP3	-1.4641457124943984	1.4641457124943984	0.00043819091073458186	0.000568077641275837
SLC16A5	CISD3	-1.4572513668951312	1.4572513668951312	0.00046130648630085563	0.000568077641275837
1-Mar	CYBB	1.4570358469187334	1.4570358469187334	0.00046231151132547624	0.000568077641275837
MED20	WDFY4	-1.4559064178356318	1.4559064178356318	0.0004673366364485793	0.000568077641275837
LRRC15	ENPP4	-1.4546895419250547	1.4546895419250547	0.00047135673654706165	0.0006252837348870317
PTGER2	CD74	-1.4535671645146762	1.4535671645146762	0.00047527633414308197	0.0006252837348870317
MS4A7	RSPH1	-1.4492250740426393	1.4492250740426393	0.0004935677895911769	0.0006252837348870317
ARG2	CTDSP1	1.4467350646118653	1.4467350646118653	0.0005025125123103003	0.0006252837348870317
MS4A7	WDFY4	-1.446293420465918	1.446293420465918	0.0005044220598570794	0.0006252837348870317
SDHAF2	MOV10	1.4445783454589978	1.4445783454589978	0.0005118592450392719	0.0006252837348870317
NOTCH2	NKIRAS1	-1.4390454642162427	1.4390454642162427	0.0005360803481326283	0.0006252837348870317
MS4A7	VSIG8	-1.4365331153107843	1.4365331153107843	0.0005482411509305376	0.0006252837348870317
TEX261	PTGDR2	1.4335560023040703	1.4335560023040703	0.0005609044662407571	0.0006252837348870317
PCK2	CTDSP1	1.4300068278166815	1.4300068278166815	0.0005763818516199144	0.0006252837348870317
RSPH1	WDR66	-1.429925001162476	1.429925001162476	0.0005766833591273006	0.0006252837348870317
KRTAP2-3	RFFL	-1.4289754021718712	1.4289754021718712	0.0005827135092750242	0.0006252837348870317
LRRC15	ARG2	-1.4286128611685003	1.4286128611685003	0.0005850250668316516	0.0006252837348870317
ARF3	SAMHD1	-1.4284016851734096	1.4284016851734096	0.000585728584348886	0.0006252837348870317
ADCK2	PRL	-1.4246093050077118	1.4246093050077118	0.0006038190347920568	0.0006252837348870317
MAFB	KRTAP2-3	-1.4240829193345677	1.4240829193345677	0.0006063315973536083	0.0006252837348870317
LAMP3	IL10RB	-1.4236024983122728	1.4236024983122728	0.0006089446624176219	0.0006252837348870317
NOTCH2	CHMP1A	-1.4197985112712295	1.4197985112712295	0.0006290451629100338	0.0006888589911706252
RAPGEF4	GNB4	-1.4188188567531812	1.4188188567531812	0.0006347738055503714	0.0006888589911706252
ARG2	KRTAP2-3	-1.4176554134251922	1.4176554134251922	0.0006405024481907088	0.0006888589911706252
TMEM222	EMP3	-1.4175424851354579	1.4175424851354579	0.0006408039556980949	0.0006888589911706252
TMEM185B	C6orf118	-1.4166945083015208	1.4166945083015208	0.0006447235532941152	0.0006888589911706252
TNIP3	VSIG8	-1.4155817222407603	1.4155817222407603	0.0006505526984369147	0.0007116748370966924
PTGER2	RAPGEF4	-1.4147440364850246	1.4147440364850246	0.0006544722960329351	0.0007116748370966924
WDR66	TMEM185B	-1.4144123586899826	1.4144123586899826	0.0006561808385747901	0.0007116748370966924
ARG2	LMO1	-1.4133253828665864	1.4133253828665864	0.0006621104862200517	0.0007116748370966924
TMEM185B	ZNF771	-1.4124341216156528	1.4124341216156528	0.0006653265662988375	0.0007116748370966924
MED20	SYT9	-1.4114702767940517	1.4114702767940517	0.0006716582239539473	0.0007607379909459436
CEPT1	KIF21A	-1.4113042746727364	1.4113042746727364	0.000672864253983492	0.0007607379909459436
HSBP1L1	TMEM185B	-1.4105811575579252	1.4105811575579252	0.0006770853590868986	0.0007607379909459436
SPPL3	GRINA	1.4092071143095202	1.4092071143095202	0.0006845225442690911	0.0007607379909459436
ENPP4	EMP3	-1.4088563508075533	1.4088563508075533	0.0006866330968207943	0.0007607379909459436
DGCR2	DHODH	-1.4030701499816876	1.4030701499816876	0.0007188944001111156	0.0007607379909459436
STAT5A	IL12RB1	-1.402369606224421	1.402369606224421	0.0007228139977071359	0.0007607379909459436
HLA-DRB1	HSBP1L1	-1.4019195971995297	1.4019195971995297	0.0007250250527613012	0.0007607379909459436
GSN	CISD3	-1.4009811144595647	1.4009811144595647	0.0007301506803868663	0.0007607379909459436
TRIP13	MSR1	1.4009608682421455	1.4009608682421455	0.0007303516853917904	0.0007607379909459436
ARG2	EMP3	-1.4007032725908364	1.4007032725908364	0.0007317587204262592	0.0007607379909459436
TNIP3	ACTR1A	-1.3996061211211779	1.3996061211211779	0.0007389949006035276	0.0007607379909459436
MAN2B1	NCKAP1L	-1.3994970522071621	1.3994970522071621	0.0007395979156183	0.0007607379909459436
ZNF771	CTDSP1	1.3975802587972672	1.3975802587972672	0.0007520602259235954	0.0007607379909459436
MOV10	EMP3	-1.395894813390734	1.395894813390734	0.0007640200237165805	0.0007989489475543853
LAIR1	TMEM185B	-1.3943204055531484	1.3943204055531484	0.0007727637414307797	0.0008512969946552559
LRRC15	MED20	-1.393156021755027	1.393156021755027	0.0007796984141006619	0.0008512969946552559
MAN2B1	KRTAP2-3	-1.3930631527606525	1.3930631527606525	0.0007806029366228205	0.0008512969946552559
HK3	SYT9	-1.3923975561283526	1.3923975561283526	0.000784824041726227	0.0008512969946552559
YRDC	PTX3	-1.3921173298732898	1.3921173298732898	0.000786633086770544	0.0008512969946552559
SRGAP2	WDFY4	-1.3918707772857422	1.3918707772857422	0.000788241126809937	0.0008512969946552559
ASAP3	IRF5	-1.3911725326360247	1.3911725326360247	0.0007921607244059574	0.0010739098944009032
CD4	TRIP13	1.3896131810848684	1.3896131810848684	0.0008028139896669357	0.0010739098944009032
MS4A7	CTDSP1	1.3893529219325433	1.3893529219325433	0.0008037185121890942	0.0010739098944009032
ADA2	CTDSP1	1.3886069550057079	1.3886069550057079	0.0008089446423171214	0.0010739098944009032
YRDC	CEP295NL	-1.3879001352087001	1.3879001352087001	0.0008135677574303762	0.0010739098944009032
PCK2	C1RL	1.3848174867710665	1.3848174867710665	0.0008335677554203261	0.0010739098944009032
ITGB7	PYCARD	-1.380789226365778	1.380789226365778	0.0008604019235776961	0.0010739098944009032
MAFB	TMEM185B	-1.379997742481441	1.379997742481441	0.0008673365962475782	0.0010739098944009032
TMEM268	RSPH1	-1.3798844488665514	1.3798844488665514	0.0008677386062574265	0.0010739098944009032
WBP1L	PARP12	-1.3793677182407251	1.3793677182407251	0.0008716582038534468	0.0010739098944009032
CD74	SREBF2	-1.3793508543510027	1.3793508543510027	0.0008717587063559089	0.0010739098944009032
1-Mar	RHBDD2	1.378193899752978	1.378193899752978	0.0008801004140602599	0.0010739098944009032
LAIR1	CTDSP1	1.3773100201278266	1.3773100201278266	0.0008865325742178317	0.0010739098944009032
CEP295NL	WDFY4	-1.3720885885490297	1.3720885885490297	0.0009258290526804972	0.0010739098944009032
MS4A7	FBXL15	-1.369770384198593	1.369770384198593	0.0009432159856064336	0.001170524065696944
TEX261	IYD	-1.369362540267204	1.369362540267204	0.0009469345781975299	0.001170524065696944
MAN2B1	TMEM185B	-1.3682261849499804	1.3682261849499804	0.0009532662358526396	0.001170524065696944
WDR66	PTGDR2	1.365822987696381	1.365822987696381	0.0009715576913007345	0.001170524065696944
RAPGEF4	RSPH1	-1.3641771144932382	1.3641771144932382	0.0009841205041084921	0.001170524065696944
LAIR1	HSBP1L1	-1.3637148086391981	1.3637148086391981	0.0009860300516552711	0.001170524065696944
PCK2	TRIP13	1.363289698279993	1.363289698279993	0.0009888441217242088	0.001170524065696944
ABCD1	HLA-DRB1	-1.3596292817630713	1.3596292817630713	0.0010180903499406684	0.001170524065696944
ARPC4	TGM5	-1.3595761710030048	1.3595761710030048	0.0010184923599505166	0.001170524065696944
YRDC	WDR66	-1.3592148184070938	1.3592148184070938	0.0010198993949849854	0.001170524065696944
TMEM268	CTDSP1	1.3585635636808084	1.3585635636808084	0.0010254270326203988	0.001170524065696944
FBXL15	CEP295NL	-1.355086162258676	1.355086162258676	0.0010534672308073136	0.001170524065696944
MAN2B1	VSIG8	-1.3544248271154211	1.3544248271154211	0.0010588943659402647	0.001170524065696944
HLA-DRB1	EMP3	-1.3521063915912777	1.3521063915912777	0.001079195871437601	0.001170524065696944
SDHAF2	MSR1	1.3517859732737774	1.3517859732737774	0.0010816079314966904	0.001170524065696944
GJB1	C6orf118	-1.3485736976064286	1.3485736976064286	0.0011098491346885292	0.001170524065696944
FTL	WDFY4	-1.3465490501795507	1.3465490501795507	0.0011269345601070794	0.001170524065696944
WDR66	SREBF2	-1.3445216891209166	1.3445216891209166	0.0011438189805207054	0.001170524065696944
CISD3	ATF6B	-1.342346182537229	1.342346182537229	0.001161406918451566	0.001170524065696944
SPPL3	RAPGEF4	-1.3410439931084215	1.3410439931084215	0.0011749747562839442	0.0014393594845998
TMEM222	HK3	-1.3397920311272933	1.3397920311272933	0.0011878390765990877	0.0014393594845998
STAT5A	SAMHD1	-1.33755489167155	1.33755489167155	0.0012115576671801339	0.0014393594845998
CD74	APOL6	-1.3375465758035079	1.3375465758035079	0.0012115576671801339	0.0014393594845998
GRINA	CBX7	1.3368863739555978	1.3368863739555978	0.0012163817872983128	0.0014393594845998
RSPH1	ARG2	-1.3350624450223936	1.3350624450223936	0.0012310551526577736	0.0014393594845998
TMEM268	VSIG8	-1.333432651005514	1.333432651005514	0.0012466330405393928	0.0014393594845998
KRTAP2-3	TMPPE	-1.3331856814823082	1.3331856814823082	0.0012499496231206408	0.0014393594845998
STARD8	SAMHD1	-1.3321844329810837	1.3321844329810837	0.0012590953508446884	0.0014393594845998
NOTCH2	PYCARD	-1.3320483643868117	1.3320483643868117	0.0012597988683619229	0.0014393594845998
HLA-DMA	CIITA	-1.3302243381063446	1.3302243381063446	0.0012764822837706248	0.0014393594845998
KIF21A	PRL	-1.32717129379337	1.32717129379337	0.0013041204719476912	0.0014393594845998
GBGT1	WDFY4	1.3248589436117488	1.3248589436117488	0.0013294471025681303	0.0014393594845998
MAFB	TRIP13	1.3241918524826997	1.3241918524826997	0.0013364822777404747	0.0014393594845998
RAPGEF4	CIITA	-1.323785737704758	1.323785737704758	0.0013402008703315709	0.0014393594845998
TMEM222	NBPF3	-1.3235891125145156	1.3235891125145156	0.00134211041787835	0.0014393594845998
WDR66	KRTAP2-3	-1.3225012184825915	1.3225012184825915	0.0013531656931491767	0.0014393594845998
YRDC	TMEM268	-1.3211873480986562	1.3211873480986562	0.0013677385560061752	0.0014393594845998
ARF3	CD74	-1.3206078616403443	1.3206078616403443	0.0013730651886366644	0.0014393594845998
WDFY4	STEAP3	-1.320528850687844	1.320528850687844	0.0013734671986465126	0.0014393594845998
LRRC15	ADCK2	-1.3203344416576872	1.3203344416576872	0.001375879258705602	0.0015220888101354047
MS4A7	PLEKHO2	-1.320099500091461	1.320099500091461	0.0013783918212671535	0.0015220888101354047
KIF21A	WDFY4	-1.3159728249653346	1.3159728249653346	0.0014231154348627703	0.0015220888101354047
CD4	CTDSP1	1.3153162793576412	1.3153162793576412	0.001430753625049887	0.0015220888101354047
TRIP13	ZNF771	1.3127015609829034	1.3127015609829034	0.0014567837731875605	0.0015220888101354047
SPPL3	TRIP13	1.3125325726127364	1.3125325726127364	0.0014595978432564982	0.0015220888101354047
RPTN	LMO1	-1.3124010985703407	1.3124010985703407	0.0014618088983106635	0.0015220888101354047
HK3	CISD3	1.3122951508019525	1.3122951508019525	0.0014629144258377462	0.0015220888101354047
GJB1	PYCARD	-1.3105490825292172	1.3105490825292172	0.0014833164338375444	0.0015220888101354047
MED20	ZNF771	-1.310188908549204	1.310188908549204	0.0014872360314335646	0.0015220888101354047
TMEM185B	NIPAL4	-1.3086475647101798	1.3086475647101798	0.0015043214568521148	0.0015220888101354047
NOTCH2	FCN1	-1.3086708549344808	1.3086708549344808	0.0015043214568521148	0.0015220888101354047
CEP295NL	CTDSP1	1.3082354602003083	1.3082354602003083	0.00150944708447768	0.0015220888101354047
CTDSP1	ACER3	1.3079634638721451	1.3079634638721451	0.0015114571345269212	0.0015220888101354047
NCKAP1L	ASAP3	-1.3054946027387748	1.3054946027387748	0.001539798840221222	0.0018160494070284595
FCN1	AGPAT3	-1.304744586935	1.304744586935	0.0015471355229009524	0.0018160494070284595
HLA-DMA	LMO1	-1.3038137149636007	1.3038137149636007	0.0015570852706446965	0.0018160494070284595
TNIP3	GPR108	-1.3037505546171728	1.3037505546171728	0.0015582913006742412	0.0018160494070284595
HLA-DMA	CTDSP1	1.3037005921849385	1.3037005921849385	0.0015587938131865515	0.0018160494070284595
PTGER2	STARD3	-1.3033234683316344	1.3033234683316344	0.0015636179333047304	0.0018160494070284595
ORAI1	TEX261	-1.3029903737889204	1.3029903737889204	0.0015668340133835163	0.0018160494070284595
RHBDF2	CD74	-1.3019302723500104	1.3019302723500104	0.0015787938111765014	0.0018160494070284595
GJB1	TRIP13	1.3008303226793954	1.3008303226793954	0.0015924621515113415	0.0018160494070284595
CXCL14	DHX58	-1.3006593626363372	1.3006593626363372	0.0015945727040630449	0.0018160494070284595
TEX261	CTDSP1	1.2985152053873574	1.2985152053873574	0.0016202008421908702	0.0018160494070284595
PARP12	VSIG8	-1.2975160756297939	1.2975160756297939	0.0016341706900330965	0.0018160494070284595
GRINA	MOV10	1.2973866651583565	1.2973866651583565	0.0016358792325749515	0.0019502817696955453
ADA2	PTGDR2	1.2971437182914638	1.2971437182914638	0.0016385928001414272	0.0019502817696955453
NBPF3	C7orf26	-1.2966381185523832	1.2966381185523832	0.0016441204377768404	0.0019502817696955453
TMEM268	LMO1	-1.296455463883681	1.296455463883681	0.0016464319953334678	0.0019502817696955453
FBXL15	STAT5A	-1.2945998954833329	1.2945998954833329	0.001668643048377583	0.0019502817696955453
NOTCH2	TRIP13	1.2942444611777673	1.2942444611777673	0.0016740701835105344	0.0019502817696955453
CEP295NL	VSIG8	-1.2931011808600004	1.2931011808600004	0.0016864319913133677	0.0019502817696955453
SLC35A2	SRGAP2	-1.292286377149525	1.292286377149525	0.001697085256574346	0.0019502817696955453
TRIP13	AGTRAP	1.2922429838512988	1.2922429838512988	0.0016977887740915805	0.0019502817696955453
SLC35A2	TNIP3	-1.2921464946161145	1.2921464946161145	0.0016990953066235873	0.0019502817696955453
LAIR1	EMP3	-1.2921095788197337	1.2921095788197337	0.0016997988241408218	0.0019502817696955453
GNB4	PYCARD	-1.2918449272655912	1.2918449272655912	0.0017031154067220697	0.0019502817696955453
CHMP1A	GNB4	-1.2913457455864306	1.2913457455864306	0.0017096480693821036	0.0021595575368141477
MS4A7	LMO1	-1.2910053293730483	1.2910053293730483	0.0017134671644756618	0.0021595575368141477
RAPGEF4	CD74	-1.29090131902444	1.29090131902444	0.0017151757070175168	0.0021595575368141477
SUSD3	HLA-DRB1	-1.2902329565057185	1.2902329565057185	0.00172361791722433	0.0021595575368141477
UQCR11	DRC1	1.2897849539131947	1.2897849539131947	0.0017301505798843638	0.0021595575368141477
HLA-DRB1	NBPF3	-1.288816878421394	1.288816878421394	0.0017421103776773489	0.0021595575368141477
TMEM268	PLEKHO2	-1.285313896826308	1.285313896826308	0.0017903515788591378	0.0021595575368141477
RINL	STARD3	-1.2852539357221444	1.2852539357221444	0.001790854091371448	0.0021595575368141477
ENPP4	NBPF3	-1.2848489385142343	1.2848489385142343	0.001795577708987165	0.0021595575368141477
ARPC4	PARP12	-1.284522075939455	1.284522075939455	0.0017995978090856472	0.0021595575368141477
KRTAP2-3	CEP295NL	-1.2815684772449678	1.2815684772449678	0.0018384922775384646	0.0021595575368141477
CEP295NL	PTGER4	-1.2794427500192742	1.2794427500192742	0.0018649244356859864	0.0021595575368141477
HLA-DMA	MYO1G	-1.278158203432575	1.278158203432575	0.0018835173986414674	0.0023015991593918032
GRINA	GNB4	1.278106334618513	1.278106334618513	0.0018842209161587019	0.0023015991593918032
ARF3	PLEKHO2	-1.276503541035714	1.276503541035714	0.0019103515667988375	0.0023015991593918032
TMEM222	TMEM185B	-1.275618292188149	1.275618292188149	0.0019234168921189053	0.0023015991593918032
HLA-DMA	VSIG8	-1.2753037086926058	1.2753037086926058	0.0019276379972223117	0.0023015991593918032
YRDC	ENPP4	-1.2732483273482424	1.2732483273482424	0.0019564822154289232	0.0023015991593918032
TRIP13	NIPAL4	1.2726341220943356	1.2726341220943356	0.0019656279431529704	0.0023015991593918032
GRINA	CD74	1.2700438811972445	1.2700438811972445	0.0020027133665614706	0.0023015991593918032
CD4	MED20	-1.2699635291343578	1.2699635291343578	0.0020039193965910155	0.0023015991593918032
SLC39A8	SIDT2	-1.269010189157936	1.269010189157936	0.0020176882394283176	0.0023015991593918032
ADA2	TRIP13	1.2683697063267645	1.2683697063267645	0.0020278389921769857	0.0023015991593918032
ATP6V0B	MED20	-1.26774713613528	1.26774713613528	0.0020375877349158057	0.0023015991593918032
DHODH	VSIG8	-1.2640342776946867	1.2640342776946867	0.0020945726538117936	0.0023015991593918032
ORAI1	HSBP1L1	-1.263721220392995	1.263721220392995	0.0020988942614176623	0.0023015991593918032
KCNN4	ZFYVE27	-1.262183835591491	1.262183835591491	0.0021260299370824184	0.0023015991593918032
GBGT1	AGPAT3	1.261850552485822	1.261850552485822	0.0021312560672104453	0.002600791215021863
KRTAP2-3	APH1B	-1.2609157270106652	1.2609157270106652	0.002146632950087141	0.002600791215021863
YRDC	MS4A7	-1.2598946594223943	1.2598946594223943	0.002162110335466298	0.0027673910262180747
FBXL15	AGPAT3	-1.259699975801809	1.259699975801809	0.0021656279230524702	0.0027673910262180747
ARG2	NBPF3	-1.2595726604603925	1.2595726604603925	0.0021677384756041734	0.0027673910262180747
TFEC	ZFYVE27	-1.259391678500533	1.259391678500533	0.0021702510381657247	0.0027673910262180747
PTX3	KCNN4	1.2541633772135037	1.2541633772135037	0.0022616078129037375	0.0027673910262180747
CHMP1A	WDFY4	-1.2523710354088922	1.2523710354088922	0.0022940701211989828	0.0027673910262180747
PML	KRTAP3-2	1.2518213833151453	1.2518213833151453	0.002302914341415644	0.0027673910262180747
ADA2	MED20	-1.2516696368968454	1.2516696368968454	0.002304522381455037	0.0028976616482181226
HLA-DMA	TMEM185B	-1.2512061564301118	1.2512061564301118	0.00231296459166185	0.0028976616482181226
ADCK2	CWH43	-1.2507146150851907	1.2507146150851907	0.0023235173544203665	0.0028976616482181226
ADCK2	CD74	-1.250347061197881	1.250347061197881	0.0023300500170804	0.0028976616482181226
WDR66	LMO1	-1.2489596268471397	1.2489596268471397	0.002352763582636826	0.0028976616482181226
GJB1	GRINA	1.2487025959099665	1.2487025959099665	0.002357688205257467	0.0028976616482181226
ARG2	TRIP13	1.248686709276565	1.248686709276565	0.002358090215267315	0.0028976616482181226
GJB1	IFNAR2	1.248413131768899	1.248413131768899	0.002361808807858411	0.0028976616482181226
NCKAP1L	CBX7	-1.2469217981711884	1.2469217981711884	0.002388240966005933	0.0028976616482181226
STAT5A	CD74	-1.2465069703074856	1.2465069703074856	0.0023955776486856636	0.0028976616482181226
YRDC	TNF	-1.2447018919852795	1.2447018919852795	0.002427838951975985	0.0028976616482181226
TMEM268	SUSD3	-1.2445346597339413	1.2445346597339413	0.0024318590520744673	0.0028976616482181226
RPTN	CTDSP1	1.2426537751469544	1.2426537751469544	0.002465326385394333	0.0028976616482181226
CD40	KRTAP2-3	-1.241144431253982	1.241144431253982	0.0024914570360344687	0.0028976616482181226
ARG2	PLEKHO2	-1.2395851188071751	1.2395851188071751	0.0025213062792657005	0.0028976616482181226
TUBA1B	CIITA	-1.2392341718915991	1.2392341718915991	0.0025264319068912656	0.0028976616482181226
TFEC	ADCK2	-1.239187301028354	1.239187301028354	0.002527235926910962	0.0028976616482181226
STARD3	GSN	-1.2390414921262636	1.2390414921262636	0.002530854016999596	0.0028976616482181226
ASAP3	KCNN4	-1.2371641535341562	1.2371641535341562	0.0025693464754425652	0.0028976616482181226
TRIP13	CD74	1.2366325373862574	1.2366325373862574	0.0025794972281912333	0.0028976616482181226
CWH43	HSBP1L1	-1.2327436916929433	1.2327436916929433	0.0026501504874220615	0.0028976616482181226
SLC1A3	LIMD2	1.2322700090350251	1.2322700090350251	0.002659296215146109	0.0028976616482181226
HSBP1L1	STEAP3	-1.2320330826607309	1.2320330826607309	0.0026634168177470533	0.0029953759501639386
SPPL3	EMP3	-1.2319503497895763	1.2319503497895763	0.0026654268677962947	0.0029953759501639386
SPPL3	C6orf118	-1.231291444774116	1.231291444774116	0.002677688173096666	0.0029953759501639386
CEPT1	AGPAT3	-1.2311308545974038	1.2311308545974038	0.0026808037506729897	0.0029953759501639386
CHMP1A	ZNF771	-1.2299901446061832	1.2299901446061832	0.002701004753667864	0.0029953759501639386
GJB1	NBPF26	-1.2295494197965011	1.2295494197965011	0.0027088439488599046	0.0029953759501639386
LAIR1	TRIP13	1.2280014518028257	1.2280014518028257	0.0027402007296280675	0.0029953759501639386
TEX261	PLEKHO2	-1.2245771271778647	1.2245771271778647	0.0028108539888588957	0.0029953759501639386
RAPGEF4	PRL	-1.223575930521085	1.223575930521085	0.00283155750436608	0.0029953759501639386
RSPH1	ZNF771	-1.2228629074562314	1.2228629074562314	0.002845426849705844	0.0029953759501639386
AGTRAP	C1RL	1.2226964353309508	1.2226964353309508	0.00284864292978463	0.0029953759501639386
TNIP3	WDR81	-1.2218263101124158	1.2218263101124158	0.002866733380227801	0.0029953759501639386
WDR66	EMP3	-1.2207863593164117	1.2207863593164117	0.0028891454382768402	0.0029953759501639386
ORAI1	KRTAP2-3	-1.220707983273207	1.220707983273207	0.0028908539808186954	0.0029953759501639386
PTX3	LMO1	-1.2183428699436718	1.2183428699436718	0.002940401714532491	0.0029953759501639386
NCKAP1L	PLEKHO2	-1.217780599783355	1.217780599783355	0.0029525625173304005	0.0029953759501639386
ZNF771	EMP3	-1.2172613894442177	1.2172613894442177	0.0029624117625716823	0.0029953759501639386
TPP1	CIITA	-1.2171560966383392	1.2171560966383392	0.002963718295103689	0.003046263767537822
CCDC122	CD74	-1.2162202054961284	1.2162202054961284	0.0029849243231231835	0.003046263767537822
WDFY4	RFFL	-1.2161354520389582	1.2161354520389582	0.0029867333681675005	0.003046263767537822
NIPAL4	EMP3	-1.2159652667024745	1.2159652667024745	0.0029911554782758314	0.003046263767537822
MSR1	TMEM185B	-1.215226496878149	1.215226496878149	0.003007637888679609	0.003346083923208737
NOTCH2	NMU	-1.2142367838045893	1.2142367838045893	0.003028843916699104	0.003346083923208737
ABCD1	WDR66	-1.2132013346725001	1.2132013346725001	0.0030519594922653777	0.003346083923208737
CD74	C6orf118	-1.2130370157847636	1.2130370157847636	0.003055678084856474	0.003346083923208737
NAGA	ZNF771	-1.2110006561086966	1.2110006561086966	0.0031021102409939457	0.003346083923208737
NMU	NIPAL4	-1.2107172311297996	1.2107172311297996	0.0031084418986490553	0.003346083923208737
PTGER2	CISD3	-1.210536479315369	1.210536479315369	0.003112361496245076	0.003346083923208737
ADA2	KRTAP2-3	-1.2103123558478102	1.2103123558478102	0.003116683103850944	0.003346083923208737
GRINA	ACOX3	-1.2085886019115875	1.2085886019115875	0.003156281089820996	0.003346083923208737
TNIP3	GNB4	-1.2082759136643968	1.2082759136643968	0.003163115259988416	0.003346083923208737
GRINA	HLA-DRB1	1.2079916893642546	1.2079916893642546	0.003170753450175533	0.003346083923208737
CD4	FBXL15	-1.2068161828925097	1.2068161828925097	0.003198190633347675	0.003346083923208737
MS4A7	RNF41	-1.2066897042658284	1.2066897042658284	0.0032019092259387713	0.003346083923208737
RSPH1	CEP295NL	-1.2066429196076858	1.2066429196076858	0.0032026127434560056	0.003346083923208737
TMEM268	ABCD1	-1.2062755398259073	1.2062755398259073	0.0032105524411505082	0.003346083923208737
GRINA	IL10RB	1.20609105510859	1.20609105510859	0.003216381586293308	0.003346083923208737
MAFB	DHX58	-1.206042435567412	1.206042435567412	0.0032172861088154664	0.003346083923208737
ZFYVE27	NIPAL4	-1.2046535805283696	1.2046535805283696	0.0032527634921845736	0.003346083923208737
RAPGEF4	VMO1	1.2045758771621207	1.2045758771621207	0.0032542710297215048	0.003486821193476533
CEPT1	RFFL	-1.20416687955281	1.20416687955281	0.003266532335021876	0.003486821193476533
RHBDF2	TMEM185B	-1.2038320825633038	1.2038320825633038	0.0032740700227065303	0.003486821193476533
GNB2	KLRF2	-1.2033164041440272	1.2033164041440272	0.003285225800479819	0.003486821193476533
PTGER2	C1RL	1.2031510950526263	1.2031510950526263	0.003288743388065991	0.003486821193476533
SUSD3	ENPP4	-1.2030315506287463	1.2030315506287463	0.003292160473149701	0.003486821193476533
FBXL15	RAPGEF4	-1.2020395011274794	1.2020395011274794	0.00331356750617412	0.003486821193476533
MYO1G	TGM5	-1.2014432690288201	1.2014432690288201	0.0033293463990606634	0.003486821193476533
SDHAF2	TEX261	1.2012188850422552	1.2012188850422552	0.0033355775542133113	0.003486821193476533
PYCARD	GPR108	-1.200118981317309	1.200118981317309	0.00336381875740515	0.003486821193476533
CD74	CTDSP1	1.1996951849744142	1.1996951849744142	0.00337407001265628	0.003669045308250096
DGCR2	KRTAP2-3	-1.199289129500033	1.199289129500033	0.0033847232779172583	0.003669045308250096
YRDC	NIPAL4	-1.1987227603311739	1.1987227603311739	0.0033982911157496368	0.003669045308250096
TEX261	EMP3	-1.1986890142830844	1.1986890142830844	0.0033996981507841053	0.003669045308250096
TEX261	NBPF3	-1.1977481990372687	1.1977481990372687	0.0034260298064291653	0.003669045308250096
MAFB	NBPF3	-1.1971151895683376	1.1971151895683376	0.0034401001567738536	0.003669045308250096
MS4A7	KRTAP2-3	-1.1953840094087822	1.1953840094087822	0.0034842207553546977	0.003669045308250096
RSPH1	PARP12	-1.1946195675823554	1.1946195675823554	0.003502713215807717	0.003669045308250096
IL10RB	STEAP3	-1.1899882035452267	1.1899882035452267	0.003616683053599693	0.003669045308250096
ASAP3	WDFY4	-1.189255482404711	1.189255482404711	0.0036340699865256296	0.0038142123430903157
RAPGEF4	PTGER4	-1.1892283978473719	1.1892283978473719	0.0036344719965354776	0.0038142123430903157
ATP6V0C	TNIP3	-1.188208609257228	1.188208609257228	0.003662210687215006	0.0038142123430903157
NMU	WDFY4	-1.1878301540301348	1.1878301540301348	0.0036729644549784468	0.0038142123430903157
SIGLEC7	CIITA	-1.1864058828386	1.1864058828386	0.00371165791842634	0.0038142123430903157
LAMP3	NIPAL4	-1.1863259886991107	1.1863259886991107	0.003713969475982967	0.0038142123430903157
NAGA	CD74	-1.186280709615433	1.186280709615433	0.00371557751602236	0.003993920889802508
CWH43	LMO1	-1.1861868969500238	1.1861868969500238	0.003718291083588836	0.003993920889802508
KCNN4	TMEM185B	-1.1851600274634417	1.1851600274634417	0.0037446227392338954	0.003993920889802508
ORAI1	MOV10	-1.1844417998312724	1.1844417998312724	0.003764120224711535	0.003993920889802508
HLA-DRB1	VSIG8	-1.1840852764610807	1.1840852764610807	0.003770552384869107	0.003993920889802508
LRRC15	RSPH1	-1.1840379577638591	1.1840379577638591	0.003771959419903576	0.003993920889802508
MAN2B1	MOV10	-1.1838353205383518	1.1838353205383518	0.0037779895700512994	0.003993920889802508
PTGER2	CEP295NL	-1.1834124817186134	1.1834124817186134	0.003788542332809816	0.003993920889802508
MED20	IRF5	-1.1828852895124062	1.1828852895124062	0.0038031151956668145	0.003993920889802508
DHODH	HSBP1L1	-1.1827028735801701	1.1827028735801701	0.003807838813282531	0.003993920889802508
YRDC	ANKS1B	-1.1823152895383764	1.1823152895383764	0.003819095093558282	0.003993920889802508
P2RX7	C1RL	1.182122209403391	1.182122209403391	0.003825125243706006	0.003993920889802508
VSIG8	PYCARD	-1.181939242382386	1.181939242382386	0.0038299493638241843	0.003993920889802508
SDHAF2	RINL	1.1817348962202112	1.1817348962202112	0.0038355775039620598	0.004197642094130894
NOTCH2	SRGAP2	-1.181451763467003	1.181451763467003	0.0038433161966516384	0.004197642094130894
CD4	LMO1	-1.1808881598780028	1.1808881598780028	0.0038587935820307956	0.004197642094130894
ADCK2	WDR66	-1.1799173504575173	1.1799173504575173	0.0038853262426807797	0.004197642094130894
CXCL14	GJB1	-1.179511945005374	1.179511945005374	0.0038968840304639167	0.004197642094130894
CCDC122	KIF21A	-1.1792819554910863	1.1792819554910863	0.003903115185616564	0.004197642094130894
IYD	ACTR1A	-1.1790460952835022	1.1790460952835022	0.003910049858286447	0.004197642094130894
IRF5	APOL6	-1.1778935685331449	1.1778935685331449	0.003941205634049685	0.004197642094130894
KCNN4	CTDSP1	1.1766197861635765	1.1766197861635765	0.003978793569970496	0.004197642094130894
CEPT1	KCNN4	-1.1764631527978684	1.1764631527978684	0.003983014675073902	0.004197642094130894
TRIP13	CBX7	1.1762780688859993	1.1762780688859993	0.003987939297694543	0.004197642094130894
GJB1	C7orf57	-1.1759374819205366	1.1759374819205366	0.003996683015408742	0.004197642094130894
LRRC15	CIITA	-1.175669244812107	1.175669244812107	0.004004522210600783	0.004197642094130894
TNIP3	IL10RB	-1.1754735248730193	1.1754735248730193	0.004011758390778051	0.004197642094130894
CD4	SAMHD1	-1.1754580639861796	1.1754580639861796	0.004011858893280513	0.004197642094130894
CEPT1	FBXL15	-1.1746447485345572	1.1746447485345572	0.004035074971349249	0.004197642094130894
YRDC	ZNF771	-1.1745312528525271	1.1745312528525271	0.004039095071447732	0.004197642094130894
IRF5	PYCARD	-1.1742931578773372	1.1742931578773372	0.004045125221595455	0.004197642094130894
APOL6	ZNF771	-1.1741156810945403	1.1741156810945403	0.004049245824196399	0.004197642094130894
ENPP4	PRL	-1.1732157402263987	1.1732157402263987	0.004074270947309453	0.004197642094130894
HLA-DMA	YRDC	-1.1726803428402643	1.1726803428402643	0.0040887433076639895	0.004197642094130894
ZNF771	STEAP3	-1.1705018290358424	1.1705018290358424	0.004151657874205239	0.004197642094130894
ABCD1	TEX261	-1.169846053629656	1.169846053629656	0.004169949329653333	0.004527846146254316
LMO1	ZNF771	-1.1694885178664753	1.1694885178664753	0.004180904102421698	0.004527846146254316
TMEM268	SAMHD1	-1.168238350584541	1.168238350584541	0.004220301083386826	0.004527846146254316
WDR81	STEAP3	-1.168124275626364	1.168124275626364	0.004224321183485308	0.004527846146254316
LAIR1	LMO1	-1.167894075065754	1.167894075065754	0.004231557363662576	0.0046587623097361025
TUBA1B	ADCK2	-1.1666398166833742	1.1666398166833742	0.004270451832115394	0.0046587623097361025
PDCD1LG2	IFNAR2	-1.1658589110167221	1.1658589110167221	0.004294572432706288	0.0046587623097361025
LRRC15	SLC39A8	-1.16580971994744	1.16580971994744	0.004296783487760454	0.0046587623097361025
WDR66	RFX5	-1.1652643469388768	1.1652643469388768	0.004313466903169155	0.0046587623097361025
SRGAP2	VSIG8	-1.1637567834992897	1.1637567834992897	0.004362813631878027	0.0046587623097361025
RSPH1	ENPP4	-1.163718376941434	1.163718376941434	0.0043640196619075715	0.0046587623097361025
RAPGEF4	SIGLEC7	-1.1633866739205212	1.1633866739205212	0.00437417041465624	0.0046587623097361025
DHODH	TCTA	-1.1629384571886976	1.1629384571886976	0.004386632724961535	0.0046587623097361025
HLA-DRB1	KRTAP2-3	-1.162893462588916	1.162893462588916	0.004387738252488618	0.0046587623097361025
YRDC	CD40	-1.1627226146267586	1.1627226146267586	0.004393768402636341	0.0046587623097361025
MS4A7	HSBP1L1	-1.1626255215350698	1.1626255215350698	0.004397285990222513	0.0046587623097361025
ABCD1	MSR1	-1.1623103514898676	1.1623103514898676	0.0044071352354637956	0.0046587623097361025
ARG2	TMEM185B	-1.1621456857879546	1.1621456857879546	0.004412863878104133	0.0046587623097361025
YRDC	CPA6	-1.1618999746773235	1.1618999746773235	0.004421406590813408	0.0046587623097361025
WDFY4	KRTAP3-2	-1.161265637338563	1.161265637338563	0.004442914126340289	0.0046587623097361025
LMO1	KCNN4	-1.1595578026823958	1.1595578026823958	0.004495376432625484	0.005032732444624332
ENPP4	TMEM185B	-1.1591659241955135	1.1591659241955135	0.0045088437679554	0.005032732444624332
PTX3	TMEM185B	-1.1584974679163234	1.1584974679163234	0.004530753313492129	0.005032732444624332
PARP12	PTGER4	-1.1583558636648998	1.1583558636648998	0.004535275926102922	0.005032732444624332
TGM5	2-Mar	1.1565683547405596	1.1565683547405596	0.004594773407560462	0.005109940708007248
ADPRH	ZFYVE27	-1.1560378244135177	1.1560378244135177	0.00460934627041746	0.005109940708007248
PCK2	2-Mar	1.1548739374427934	1.1548739374427934	0.004647336216348119	0.005109940708007248
PARP12	CIITA	-1.1548331016245934	1.1548331016245934	0.004648743251382588	0.005109940708007248
RNF41	APOL6	-1.154826490704323	1.154826490704323	0.00464884375388505	0.005109940708007248
ADCK2	KRTAP2-3	-1.1544130668382162	1.1544130668382162	0.004664522144269131	0.005109940708007248
IYD	C6orf118	-1.1533260947257253	1.1533260947257253	0.004700904050160397	0.005109940708007248
TUBA1B	HK3	-1.1527380005664902	1.1527380005664902	0.004719798520623264	0.005109940708007248
GBGT1	HK3	-1.1508966103111349	1.1508966103111349	0.004783818614691597	0.005109940708007248
MS4A7	IRF5	-1.150751059598354	1.150751059598354	0.004787838714790079	0.005109940708007248
XKR8	ADCK2	-1.1503745659222147	1.1503745659222147	0.004801406552622457	0.005109940708007248
IRF5	SRGAP2	-1.150030874138044	1.150030874138044	0.004812461827893284	0.005109940708007248
TMEM268	KRTAP2-3	-1.1490597986992235	1.1490597986992235	0.0048442206186712945	0.005109940708007248
TPP1	ZFYVE27	-1.1483193614030174	1.1483193614030174	0.004867336194237569	0.005109940708007248
STAB1	KRTAP2-3	-1.1470634729339562	1.1470634729339562	0.00491376835037504	0.005109940708007248
HSBP1L1	CBX7	-1.1464009114371068	1.1464009114371068	0.004934974378394534	0.005109940708007248
CD40	EMP3	-1.1462359060175582	1.1462359060175582	0.0049413060360496445	0.005109940708007248
ARPC4	CEP295NL	-1.145407905222181	1.145407905222181	0.00496984874674887	0.005109940708007248
TRIP13	IL10RB	1.1446355380490958	1.1446355380490958	0.004998290954945633	0.005109940708007248
DHX58	PENK	-1.143934061956676	1.143934061956676	0.005023919093073458	0.005109940708007248
GNB4	2-Mar	1.1431875401457174	1.1431875401457174	0.005048341201171739	0.0057331190598323605
TFEC	KRTAP3-2	-1.1425708198792526	1.1425708198792526	0.005068542204166613	0.0057331190598323605
1-Mar	GPR132	1.1421233872137262	1.1421233872137262	0.0050851251170728525	0.0057331190598323605
CD74	TCTA	-1.1416568608653204	1.1416568608653204	0.005102512049998789	0.0057331190598323605
LRRC15	LMO1	-1.1412380524265535	1.1412380524265535	0.005119597475417339	0.0057331190598323605
CEP295NL	PLEKHO2	-1.1410116131691623	1.1410116131691623	0.005127537173111842	0.0057331190598323605
TMEM268	PTGER4	-1.1408228686869502	1.1408228686869502	0.005133969333269413	0.0057331190598323605
SPPL3	PYCARD	-1.1396755919260988	1.1396755919260988	0.0051765823943133275	0.0057331190598323605
GRINA	CNP	1.1395697372096825	1.1395697372096825	0.005179597469387189	0.0057331190598323605
ZC4H2	C1RL	-1.139390426260555	1.139390426260555	0.005186632644559533	0.0057331190598323605
UQCR11	RRP7A	1.1388791159125369	1.1388791159125369	0.005204823597505166	0.0057331190598323605
ARG2	RINL	-1.1386788482864851	1.1386788482864851	0.005213165305209517	0.0057331190598323605
NOTCH2	EMP3	-1.1386234115091058	1.1386234115091058	0.005215074852756296	0.0057331190598323605
MSR1	CISD3	-1.1385476530002396	1.1385476530002396	0.00521819043033262	0.0057331190598323605
YRDC	RPTN	-1.1383072729280652	1.1383072729280652	0.0052285421880862125	0.0057331190598323605
ORAI1	IRF5	-1.1379450972439968	1.1379450972439968	0.005239798468361963	0.0057331190598323605
MAFB	EMP3	-1.1375450925546775	1.1375450925546775	0.00525577836625343	0.0057331190598323605
ADA2	LMO1	-1.1374044857948329	1.1374044857948329	0.0052617080138986925	0.0057331190598323605
ARF3	CISD3	-1.137193083016021	1.137193083016021	0.005269547209090733	0.0057331190598323605
SYT9	STEAP3	-1.1368610606395868	1.1368610606395868	0.005283014544420649	0.0057331190598323605
MSR1	RFX5	-1.1361124596233703	1.1361124596233703	0.005309346200065708	0.0057331190598323605
RAPGEF4	PTGDR2	1.1359387867733468	1.1359387867733468	0.005316180370233128	0.0057331190598323605
CD4	CEPT1	-1.1355173913020689	1.1355173913020689	0.005330552228085203	0.0057331190598323605
CD74	C7orf57	-1.135290904420482	1.135290904420482	0.005336481875730464	0.0057331190598323605
MAN2B1	ADCK2	-1.1351947149818358	1.1351947149818358	0.005340501975828947	0.0057331190598323605
TGM5	CTDSP1	1.1348653135088307	1.1348653135088307	0.005353466798646553	0.0057331190598323605
ARG2	VSIG8	-1.1348202354989014	1.1348202354989014	0.00535577835620318	0.0057331190598323605
HLA-DMA	PTGDR2	1.134812892348506	1.134812892348506	0.005356079863710566	0.0057331190598323605
TEX261	TMEM185B	-1.1342115146884746	1.1342115146884746	0.005377084886725137	0.0057331190598323605
SAMHD1	AGPAT3	-1.1337501301511896	1.1337501301511896	0.0053935672971289145	0.0057331190598323605
MS4A7	RINL	-1.1334227252785718	1.1334227252785718	0.005406230612439135	0.0057331190598323605
FBXL15	ADCK2	-1.1317909600990972	1.1317909600990972	0.005469346183985308	0.0057331190598323605
SYT9	DHX58	-1.1315071315372787	1.1315071315372787	0.005480803469265983	0.0057331190598323605
CD4	CHMP1A	-1.131286344163544	1.131286344163544	0.005490049699492493	0.0057331190598323605
MAN2B1	DGCR2	-1.131053322389537	1.131053322389537	0.005497989397186995	0.0057331190598323605
ENPP4	SREBF2	-1.1304993621486124	1.1304993621486124	0.0055197984402212625	0.0057331190598323605
FBXL15	APOL6	-1.1303402904351847	1.1303402904351847	0.005525929092871448	0.0057331190598323605
RAPGEF4	WDFY4	-1.1295011504029673	1.1295011504029673	0.005555878838605142	0.0057331190598323605
APH1A	AGPAT3	-1.1294588830110568	1.1294588830110568	0.005558491903669156	0.0057331190598323605
ZFYVE27	PRL	-1.1290845518226122	1.1290845518226122	0.00557236124900892	0.0057331190598323605
MED20	WDR81	-1.1287199357953082	1.1287199357953082	0.005585828584338836	0.005873102858014269
RAPGEF4	PLEKHO2	-1.1285028422992536	1.1285028422992536	0.005596079839589966	0.005873102858014269
CPA6	PARP12	-1.1284692121262854	1.1284692121262854	0.0055976878796293586	0.005873102858014269
DHODH	KRTAP2-3	-1.1278855597358655	1.1278855597358655	0.005622310992732564	0.005873102858014269
RAPGEF4	SDHAF2	1.126971546343061	1.126971546343061	0.00565969792364845	0.005873102858014269
CD74	KRTAP2-3	-1.1267468419019915	1.1267468419019915	0.0056676376213429525	0.005873102858014269
MAFB	ATP6V0C	-1.126333398349511	1.126333398349511	0.005684522041756579	0.005873102858014269
KLRF2	ZFYVE27	-1.126199027752243	1.126199027752243	0.00569095420191415	0.005873102858014269
CDIPT	MS4A7	-1.1257196677373882	1.1257196677373882	0.005708240632337625	0.005873102858014269
GJB1	SLC38A10	-1.1244623142585453	1.1244623142585453	0.005758089873558807	0.005873102858014269
HSBP1L1	PARP12	-1.124210097769597	1.124210097769597	0.005767838616297627	0.005873102858014269
LAIR1	PLEKHO2	-1.1241314312736985	1.1241314312736985	0.005771155198878874	0.005873102858014269
DHX58	C6orf118	-1.123945346685468	1.123945346685468	0.005777185349026598	0.005873102858014269
MED20	IL10RB	-1.1237493865443584	1.1237493865443584	0.005785326051726025	0.006027748728621665
GNB4	CTDSP1	1.1236387728321384	1.1236387728321384	0.005790351176849128	0.006027748728621665
RFX5	SULT1C4	1.1233320022915299	1.1233320022915299	0.005802009467134727	0.006027748728621665
CD4	ASAP3	-1.1227953941586626	1.1227953941586626	0.0058250245401985385	0.006027748728621665
TMEM268	PTGDR2	1.1224767843808139	1.1224767843808139	0.005839999413065386	0.006027748728621665
IYD	SYT9	-1.121875065553421	1.121875065553421	0.005866029561203059	0.006027748728621665
NIPAL4	CTDSP1	1.1206145458140044	1.1206145458140044	0.005916280812434089	0.006027748728621665
YRDC	CD4	-1.1204343033316149	1.1204343033316149	0.005924924027645826	0.006448006922140998
CD74	HSBP1L1	-1.1198121723533454	1.1198121723533454	0.005951356185793348	0.006448006922140998
ADA2	PLEKHO2	-1.1195197675036086	1.1195197675036086	0.005961104928532168	0.006448006922140998
MYO1G	DRC1	1.1193976288465308	1.1193976288465308	0.005965728043645422	0.006448006922140998
CPA6	CIITA	-1.1191050890699943	1.1191050890699943	0.005977888846443332	0.006448006922140998
MAN2B1	TRIP13	1.1188734270266576	1.1188734270266576	0.005987738091684614	0.006448006922140998
DHODH	IRF5	-1.1187553550087705	1.1187553550087705	0.005991858694285558	0.006448006922140998
NBPF3	SIGLEC9	-1.1187227026647013	1.1187227026647013	0.0059931652268175655	0.006448006922140998
ADCK2	PLEKHO2	-1.1182016671193271	1.1182016671193271	0.0060159792948764525	0.006448006922140998
MAFB	CTDSP1	1.1173047699529157	1.1173047699529157	0.006054270748314498	0.006448006922140998
KIAA2013	ZFYVE27	-1.117227736867057	1.117227736867057	0.006057285823388359	0.006448006922140998
PTGER2	FBXL15	-1.11711815282948	1.11711815282948	0.006061506928491766	0.006448006922140998
KRTAP2-3	MOV10	-1.116848358510206	1.116848358510206	0.006075275771329068	0.006448006922140998
ADA2	STEAP3	-1.116502062728265	1.116502062728265	0.006089949136688529	0.006448006922140998
GNB2	ADCK2	-1.1164591393732453	1.1164591393732453	0.006091356171722998	0.006448006922140998
DGCR2	CD74	-1.1162291743466461	1.1162291743466461	0.00610120541696428	0.006448006922140998
ADCK2	GNB4	-1.114977370920061	1.114977370920061	0.006155275763288868	0.006448006922140998
MOV10	CTDSP1	1.1147696536760285	1.1147696536760285	0.006163516968490757	0.006448006922140998
TGM5	RFX5	-1.11421851428717	1.11421851428717	0.006187838574086575	0.00647112212831125
GRINA	MSR1	1.113856297707958	1.113856297707958	0.006203717969475581	0.00647112212831125
2-Mar	ACOX3	-1.1136934361174005	1.1136934361174005	0.006210753144647925	0.00647112212831125
UNC93B1	EMP3	-1.1135874288094258	1.1135874288094258	0.00621537625976118	0.00647112212831125
APH1B	MOV10	-1.1132234005471457	1.1132234005471457	0.006230250630125565	0.00647112212831125
LRRC25	ZNF771	1.1121345659409327	1.1121345659409327	0.006274270726203947	0.00647112212831125
RNF41	TRIP13	1.1112434973659973	1.1112434973659973	0.006312863687149378	0.00647112212831125
MAFB	IYD	-1.1112184712995328	1.1112184712995328	0.006313868712173999	0.00647112212831125
CHMP1A	KCNN4	-1.1107396206964248	1.1107396206964248	0.006331456650104859	0.00647112212831125
NCKAP1L	GNB4	-1.1106558376701918	1.1106558376701918	0.006334672730183645	0.00647112212831125
PTGER2	KIF21A	-1.1102567894075375	1.1102567894075375	0.006351858658104658	0.00647112212831125
MS4A7	PTGER2	-1.1092326234776537	1.1092326234776537	0.006395476744173192	0.00647112212831125
TFEC	APOL6	-1.1087549427119532	1.1087549427119532	0.006413366189611438	0.00647112212831125
HLA-DMA	TCTA	-1.1084579985895757	1.1084579985895757	0.006427436539956127	0.00647112212831125
SLC39A8	PYCARD	1.1083428469988417	1.1083428469988417	0.006433567192606312	0.00647112212831125
PTGER4	RFFL	-1.1081816917280456	1.1081816917280456	0.006441205382793429	0.00647112212831125
AGPAT3	TMEM185B	-1.1079341560625273	1.1079341560625273	0.0064526626680741035	0.006884538610533215
DGCR2	SDHAF2	1.1077848521628502	1.1077848521628502	0.006459999350753834	0.006884538610533215
MAN2B1	ATP6V0C	-1.1069728771950929	1.1069728771950929	0.006494672714103245	0.006884538610533215
YRDC	MOV10	-1.1067387735672127	1.1067387735672127	0.006505325979364224	0.006884538610533215
ARG2	PARP12	-1.106078595068564	1.106078595068564	0.006536280750122538	0.006884538610533215
TNIP3	CPA6	-1.10557410378463	1.10557410378463	0.006559496828191274	0.006884538610533215
STAT5A	GBGT1	1.1054782737077444	1.1054782737077444	0.006563516928289756	0.006884538610533215
SLC35C2	CWH43	-1.104845033803922	1.104845033803922	0.006592160141491443	0.006884538610533215
TNIP3	WDFY4	-1.1044045812291674	1.1044045812291674	0.0066116576269690825	0.006884538610533215
SAMHD1	ZNF771	-1.1042802612533285	1.1042802612533285	0.006617185264604496	0.006884538610533215
PYCARD	IL10RB	-1.1036379508144343	1.1036379508144343	0.006645828477806183	0.006884538610533215
TRIP13	C1RL	1.1035832642745511	1.1035832642745511	0.0066484415428701964	0.007142604276180331
KIF21A	CWH43	-1.1025073073027643	1.1025073073027643	0.006696783246554447	0.007142604276180331
IRF5	KRTAP3-2	-1.1015417847516604	1.1015417847516604	0.006740903845135292	0.007142604276180331
KCNN4	KRTAP3-2	-1.1014318623134596	1.1014318623134596	0.006745727965253471	0.007142604276180331
ADA2	TMEM185B	-1.1009501403197897	1.1009501403197897	0.006768743038317282	0.007142604276180331
MAN2B1	TCTA	-1.100290255207011	1.100290255207011	0.006799396301568211	0.007142604276180331
CPA6	LIMD2	1.1000594676812918	1.1000594676812918	0.006810652581843961	0.007142604276180331
ASAP3	ATF6B	-1.0993327129995656	1.0993327129995656	0.006841908860109662	0.007142604276180331
CD4	TMEM185B	-1.0991809750418906	1.0991809750418906	0.00684814001526231	0.007142604276180331
CSF1R	TNIP3	-1.099141871674977	1.099141871674977	0.0068505520753213995	0.007142604276180331
GPR108	SIGLEC9	-1.0978040308696642	1.0978040308696642	0.00691396915437496	0.007142604276180331
DHODH	TMEM185B	-1.0975993385879634	1.0975993385879634	0.006922411364581773	0.007485466689428232
2-Mar	ZNF771	1.0973970475247465	1.0973970475247465	0.006933064629842751	0.007485466689428232
SDHAF2	ARG2	1.0973262951539255	1.0973262951539255	0.006936582217428923	0.007485466689428232
SLC35C2	TMEM185B	-1.095614405942335	1.095614405942335	0.007018089746925653	0.007485466689428232
CHMP1A	PML	1.0950010722968067	1.0950010722968067	0.007045526930097796	0.007485466689428232
PLEKHO2	ZNF771	-1.094848495940389	1.094848495940389	0.007053265622787375	0.007485466689428232
ORAI1	SIGLEC7	-1.0948264165024095	1.0948264165024095	0.007054873662826767	0.007889085898608946
TRIP13	CEP295NL	1.0946384048012388	1.0946384048012388	0.0070635168780385045	0.007889085898608946
TEX261	CIITA	-1.0944349297784939	1.0944349297784939	0.0070746726558117935	0.007889085898608946
CD4	C1RL	1.0921181432298852	1.0921181432298852	0.007190250533643162	0.007889085898608946
SIGLEC7	PTGDR2	1.0920890824358027	1.0920890824358027	0.007191657568677632	0.007889085898608946
ARPC4	GBGT1	1.0917764432634454	1.0917764432634454	0.007207637466569099	0.007889085898608946
TMEM268	CPA6	-1.0916939822709861	1.0916939822709861	0.007211054551652809	0.007889085898608946
INTS5	MS4A7	-1.0914171772783487	1.0914171772783487	0.007224019374470415	0.007889085898608946
ARF3	TMEM185B	-1.091054733579082	1.091054733579082	0.007243114849938206	0.007889085898608946
SDHAF2	TMEM222	1.0908138291009912	1.0908138291009912	0.00725698419527797	0.007889085898608946
HLA-DRB1	LMO1	-1.0899363724880262	1.0899363724880262	0.007301406301366201	0.007889085898608946
KRTAP2-3	STEAP3	-1.089723960663553	1.089723960663553	0.007310250521582862	0.007889085898608946
PTGER2	TRIP13	1.0897036642863587	1.0897036642863587	0.007311456551612407	0.007889085898608946
S100A11	LRRC15	-1.0893697865399856	1.0893697865399856	0.00732673293198664	0.007889085898608946
CD4	APOL6	-1.0891396392954575	1.0891396392954575	0.007336783182232846	0.007889085898608946
WDR81	PYCARD	-1.0889434106726903	1.0889434106726903	0.0073487429800258314	0.007889085898608946
DGCR2	NBPF26	-1.088908549860026	1.088908549860026	0.007350552025070148	0.00791174746370772
HLA-DRB1	TMEM185B	-1.0888759348547028	1.0888759348547028	0.007352964085129238	0.00791174746370772
DGCR2	WDR66	-1.088759192697198	1.088759192697198	0.007359798255296658	0.00791174746370772
TMEM222	HSBP1L1	-1.088158650683953	1.088158650683953	0.0073872354384688	0.00791174746370772
YRDC	RAPGEF4	-1.0878910719161394	1.0878910719161394	0.007404220361384889	0.00791174746370772
PTX3	ZFYVE27	-1.0874131588574087	1.0874131588574087	0.007427637444458548	0.00791174746370772
GRINA	YIF1A	1.0866493313352272	1.0866493313352272	0.0074654263853842825	0.00791174746370772
UNC93B1	ZFYVE27	-1.0860351938535246	1.0860351938535246	0.0074929640710588875	0.00791174746370772
NCKAP1L	MSR1	-1.0859918445560393	1.0859918445560393	0.007494773116103204	0.00791174746370772
MAN2B1	NBPF3	-1.0859454442863465	1.0859454442863465	0.007496883668654908	0.00791174746370772
IYD	HLA-DRB1	-1.0856396881269565	1.0856396881269565	0.007511054521502058	0.00791174746370772
WDR81	ZFYVE27	-1.085260298944669	1.085260298944669	0.007529345976950153	0.00791174746370772
RNF41	C1RL	1.0846778506872992	1.0846778506872992	0.007557788185146916	0.00791174746370772
CPA6	SIDT2	-1.0844557363292648	1.0844557363292648	0.007567938937895584	0.00791174746370772
TMEM51	NKIRAS1	-1.0843339743331137	1.0843339743331137	0.0075740695905457695	0.00791174746370772
DHODH	PLEKHO2	-1.084063748183582	1.084063748183582	0.007589044463412617	0.00791174746370772
MED20	PRL	-1.0839346988157454	1.0839346988157454	0.007595577126072651	0.00791174746370772
HSBP1L1	CIITA	-1.0837141069684018	1.0837141069684018	0.007607536923865636	0.00791174746370772
GSN	IFNAR2	1.0833514819516548	1.0833514819516548	0.00762673290183589	0.00791174746370772
TEX261	GJB1	-1.0832841322272522	1.0832841322272522	0.007630250489422062	0.00791174746370772
TRIP13	YIF1A	1.0831072544209221	1.0831072544209221	0.007640200237165805	0.00791174746370772
WDFY4	LAMP3	-1.082905557270029	1.082905557270029	0.007650049482407087	0.00791174746370772
HLA-DRB1	PTGER4	-1.082893193138042	1.082893193138042	0.0076507529999243215	0.00791174746370772
TMEM222	LMO1	-1.0826900775502275	1.0826900775502275	0.007661104757677914	0.00791174746370772
WDR66	HSBP1L1	-1.0825631652218624	1.0825631652218624	0.007667838425342872	0.00791174746370772
MAFB	PLEKHO2	-1.0825019536258282	1.0825019536258282	0.007671255510426582	0.00791174746370772
GJB1	RPTN	-1.0824712047722806	1.0824712047722806	0.007672461540456126	0.00791174746370772
MAFB	ZC4H2	-1.0818345819734865	1.0818345819734865	0.007705024351253834	0.00791174746370772
GRINA	IRF5	1.0815867785975328	1.0815867785975328	0.00771798917407144	0.00791174746370772
CEPT1	ARPC4	-1.081243709076177	1.081243709076177	0.007734974096987528	0.00791174746370772
TPP1	FTL	-1.081011142142315	1.081011142142315	0.007746933894780513	0.00791174746370772
ZNF771	KRTAP3-2	-1.0796751653703511	1.0796751653703511	0.007820702731587666	0.00791174746370772
CHMP1A	IL10RB	-1.0796468368247205	1.0796468368247205	0.007822210269124595	0.008607580381874853
RSPH1	TGM5	-1.0795621080997073	1.0795621080997073	0.007826029364218154	0.008607580381874853
ADA2	2-Mar	1.0795245836186387	1.0795245836186387	0.007827737906760009	0.008607580381874853
STAB1	SAMHD1	-1.0792472248109133	1.0792472248109133	0.007840200217065305	0.008607580381874853
MYO1G	ZC4H2	-1.0791318296539	1.0791318296539	0.007846531874720414	0.008607580381874853
CD4	ZFYVE27	-1.0787162397507617	1.0787162397507617	0.007869948957794075	0.008607580381874853
WDR66	CIITA	-1.078238576027821	1.078238576027821	0.007896381115941596	0.008607580381874853
PARP12	PLEKHO2	-1.0779553041728374	1.0779553041728374	0.007910049456276437	0.008607580381874853
TRIP13	GPR108	1.0772129454522745	1.0772129454522745	0.00795125548228588	0.008607580381874853
RINL	RPTN	-1.076790530962203	1.076790530962203	0.007972763017812762	0.008607580381874853
ZC4H2	CXCL14	-1.0767176798941454	1.0767176798941454	0.007976984122916168	0.008607580381874853
ADA2	VSIG8	-1.0765758565180983	1.0765758565180983	0.007983818293083589	0.008607580381874853
CD74	EMP3	-1.0764266532308597	1.0764266532308597	0.00799075296575347	0.008607580381874853
MAN2B1	ABCD1	-1.076352698431332	1.076352698431332	0.007994974070856878	0.008607580381874853
HLA-DRB1	PLEKHO2	-1.07629628412937	1.07629628412937	0.00799708462340858	0.008607580381874853
SREBF2	CIITA	-1.0762762079102102	1.0762762079102102	0.00799899417095536	0.008607580381874853
ENPP4	CIITA	-1.0760972795148351	1.0760972795148351	0.008007938893674483	0.00862100081706944
ARF3	GJB1	-1.074692872110732	1.074692872110732	0.008088039388136745	0.00862100081706944
CCDC122	GJB1	-1.0741808251922178	1.0741808251922178	0.00811949667140737	0.00862100081706944
GNB4	ZFYVE27	-1.0740518305254283	1.0740518305254283	0.008126431344077251	0.00862100081706944
LRRC25	CD74	1.0736859600578157	1.0736859600578157	0.008146230337062278	0.00862100081706944
KRTAP2-3	TMEM185B	-1.0736713537973679	1.0736713537973679	0.00814683335207705	0.00862100081706944
MAN2B1	PTGER4	-1.0733291675494894	1.0733291675494894	0.008165526817534994	0.00862100081706944
ADA2	HSBP1L1	-1.0731117576101576	1.0731117576101576	0.008177788122835365	0.00862100081706944
CCDC122	AGPAT3	-1.0729882633045114	1.0729882633045114	0.008186531840549564	0.00862100081706944
HLA-DRB1	MOV10	-1.0725048189745658	1.0725048189745658	0.008212762993692162	0.00862100081706944
MS4A7	APH1A	-1.0723089867346038	1.0723089867346038	0.008224119776470374	0.00862100081706944
STARD8	CD74	-1.0722788184552923	1.0722788184552923	0.008226330831524539	0.00862100081706944
MOV10	TCTA	-1.072132997073349	1.072132997073349	0.008234572036726428	0.00862100081706944
FBXL15	KIF21A	-1.071747071056043	1.071747071056043	0.008253567009691758	0.009016241815267048
MS4A7	KLRF2	-1.0716933926739034	1.0716933926739034	0.008256984094775467	0.009016241815267048
RAPGEF4	SAMHD1	-1.0715780071019443	1.0715780071019443	0.008264722787465047	0.009016241815267048
ORAI1	TPP1	-1.0699507361159248	1.0699507361159248	0.00835999915979908	0.009016241815267048
2-Mar	ACER3	1.0697823585014934	1.0697823585014934	0.008369446395030513	0.009016241815267048
CHMP1A	NIPAL4	-1.0695315246302775	1.0695315246302775	0.008383215237867815	0.009016241815267048
NCKAP1L	C6orf118	-1.069439468037019	1.069439468037019	0.008388441367995842	0.009016241815267048
ENPP4	KRTAP2-3	-1.0693217033707216	1.0693217033707216	0.008395778050675573	0.009016241815267048
MS4A7	RFX5	-1.0692421214696741	1.0692421214696741	0.008401607195818372	0.009016241815267048
YRDC	TMEM222	-1.0680957738710752	1.0680957738710752	0.008472059450044277	0.009016241815267048
LMO1	MOV10	-1.0678641911169822	1.0678641911169822	0.008487134825413585	0.009016241815267048
FTL	KCNN4	-1.0677149879634078	1.0677149879634078	0.00849658206064502	0.009016241815267048
SIGLEC7	SRGAP2	-1.0672433428563852	1.0672433428563852	0.008523315726299927	0.009016241815267048
MAFB	RHBDF2	-1.0670574315856285	1.0670574315856285	0.00853416999656583	0.009016241815267048
RHBDF2	DGCR2	-1.0665939925003824	1.0665939925003824	0.008561506677235509	0.009016241815267048
PARP12	CTDSP1	1.0665626010082496	1.0665626010082496	0.008563818234792138	0.009016241815267048
YRDC	GLB1	-1.0665443791512488	1.0665443791512488	0.008564722757314295	0.009016241815267048
DGCR2	DHX58	-1.0663723806004246	1.0663723806004246	0.008574672505058039	0.009016241815267048
CD74	SLC35C2	-1.0658573556435313	1.0658573556435313	0.008605124763304044	0.009016241815267048
CPA6	LMO1	-1.0656180823719423	1.0656180823719423	0.008619597123658581	0.009016241815267048
MS4A7	PTGER4	-1.065299149242188	1.065299149242188	0.008638793101628834	0.009016241815267048
WDR66	VSIG8	-1.0652248104212179	1.0652248104212179	0.008643315714239626	0.009016241815267048
CCDC122	LMO1	-1.0651851127632748	1.0651851127632748	0.008646129784308565	0.009016241815267048
SRGAP2	IL10RB	-1.0651826726186409	1.0651826726186409	0.008646431291815951	0.009016241815267048
CD74	2-Mar	1.0649834340771172	1.0649834340771172	0.008658391089608936	0.009016241815267048
GNB2	MED20	-1.064304814473199	1.064304814473199	0.008695376010514974	0.009016241815267048
ACOX3	KCNK9	1.0635387984282931	1.0635387984282931	0.008740300629115514	0.009016241815267048
CBX7	PYCARD	-1.0631054581690524	1.0631054581690524	0.008763818214691637	0.009016241815267048
ADA2	C1RL	1.0619870590264506	1.0619870590264506	0.008828039313764894	0.009016241815267048
KIAA2013	ACOX3	-1.0619260561376898	1.0619260561376898	0.008831054388838754	0.009016241815267048
1-Mar	RFFL	-1.061431720920038	1.061431720920038	0.008858692577015822	0.009016241815267048
IL12RB1	ATP5F1A	-1.0612410768791019	1.0612410768791019	0.00887035086730142	0.009016241815267048
DGCR2	HLA-DRB1	-1.0609956895160604	1.0609956895160604	0.008885727750178115	0.009508126994068498
MS4A7	SAMHD1	-1.0604339130200984	1.0604339130200984	0.008919798098512753	0.009508126994068498
PML	EMP3	1.059882849824398	1.059882849824398	0.008957084526926179	0.009508126994068498
STARD3	LMO1	-1.0596576900055203	1.0596576900055203	0.00897226040479795	0.009508126994068498
KLRF2	IL12RB1	-1.0596472028881039	1.0596472028881039	0.008973365932325032	0.009508126994068498
NCKAP1L	CTDSP1	1.0593484038281926	1.0593484038281926	0.008993868442827293	0.009508126994068498
STAB1	SLC1A3	1.0591390758064212	1.0591390758064212	0.009007938793171981	0.009508126994068498
UNC93B1	FTL	-1.0590751692599565	1.0590751692599565	0.009012059395772924	0.009508126994068498
PTX3	CTDSP1	1.0587139533247683	1.0587139533247683	0.009034471453821965	0.009508126994068498
GJB1	SYT9	-1.0586376345417474	1.0586376345417474	0.009038290548915523	0.009508126994068498
CD4	KRTAP2-3	-1.058560230827726	1.058560230827726	0.009044320699063246	0.009508126994068498
RAPGEF4	NBPF3	-1.0581029176884809	1.0581029176884809	0.009071657379732926	0.009508126994068498
ASAP3	RFFL	-1.0579729110790264	1.0579729110790264	0.009079798082432354	0.009508126994068498
SLC35A2	C6orf118	-1.0576359802753634	1.0576359802753634	0.00909969757791984	0.009508126994068498
LIMD2	PENK	1.0574650588659975	1.0574650588659975	0.009111556873210365	0.009508126994068498
TEX261	LMO1	-1.0572689465190928	1.0572689465190928	0.009122511645978729	0.009628262456440065
DHODH	SLC35C2	-1.0567596724946062	1.0567596724946062	0.009153164909229657	0.009628262456440065
ASAP3	STEAP3	-1.0564912813485796	1.0564912813485796	0.009170551842155594	0.009628262456440065
PLEKHO2	C6orf118	-1.056309883793383	1.056309883793383	0.009182009127436268	0.009628262456440065
MAN2B1	PLEKHO2	-1.0562344231270937	1.0562344231270937	0.009186330735042138	0.009628262456440065
GBGT1	ATP5F1A	1.0559112316844093	1.0559112316844093	0.009207436260559169	0.009628262456440065
PTX3	SLC39A8	-1.0557818026144157	1.0557818026144157	0.009215375958253672	0.009628262456440065
ASAP3	GNB4	-1.0556945708218912	1.0556945708218912	0.00922110460089401	0.009628262456440065
DGCR2	GRINA	1.055597894971748	1.055597894971748	0.009227838268558969	0.009628262456440065
MOV10	PTGDR2	1.0553844405131743	1.0553844405131743	0.009241004096381497	0.009628262456440065
RHBDD2	LMO1	-1.0553480908595152	1.0553480908595152	0.009243818166450436	0.009628262456440065
ORAI1	GPR108	-1.0546381662045983	1.0546381662045983	0.009288139770036204	0.009628262456440065
HLA-DMA	MED20	-1.0545174126357026	1.0545174126357026	0.009295576955218397	0.009628262456440065
MS4A7	ARPC4	-1.0544824075731463	1.0544824075731463	0.0092976875077701	0.009628262456440065
LIMD2	DRC1	1.0540793967547002	1.0540793967547002	0.009324220168420083	0.009628262456440065
RHBDD2	KLRF2	1.0539378543770164	1.0539378543770164	0.009332561876124435	0.009628262456440065
IYD	NBPF3	-1.0538576772664072	1.0538576772664072	0.00933718499123769	0.009628262456440065
IRF5	CIITA	-1.0535444530346108	1.0535444530346108	0.009357486496735026	0.009628262456440065
APH1B	PLEKHO2	-1.0532679971969263	1.0532679971969263	0.009375878454685583	0.009628262456440065
IRF5	SIGLEC9	-1.0529956276707546	1.0529956276707546	0.009393265387611519	0.009628262456440065
RHBDF2	DHX58	-1.052504619041632	1.052504619041632	0.009421908600813206	0.009628262456440065
S100A11	KIF21A	-1.0522842033422548	1.0522842033422548	0.009434672418625887	0.009628262456440065
SUSD3	SIGLEC9	-1.0522659210799254	1.0522659210799254	0.009435677443650509	0.009628262456440065
TUBA1B	EMP3	-1.0519075427683293	1.0519075427683293	0.009460300556753712	0.009628262456440065
CEPT1	CD74	-1.051807582545428	1.051807582545428	0.009466129701896512	0.009628262456440065
DHX58	ATF6B	-1.0517356621281533	1.0517356621281533	0.009470049299492533	0.009628262456440065
NCKAP1L	KRTAP2-3	-1.0512106767916152	1.0512106767916152	0.009505325677856715	0.009855979229908787
MAFB	SULT1C4	-1.0509551094607823	1.0509551094607823	0.009521607083255569	0.009855979229908787
RINL	CISD3	-1.050868352429471	1.050868352429471	0.009526933715886058	0.009855979229908787
CD74	PARP12	-1.050760697292291	1.050760697292291	0.009534169896063326	0.009855979229908787
RAPGEF4	GJB1	-1.0505792212360427	1.0505792212360427	0.009546431201363698	0.009855979229908787
APH1B	EMP3	-1.0503799925251234	1.0503799925251234	0.009558994014171455	0.009855979229908787
MS4A7	CD74	-1.0501466316170533	1.0501466316170533	0.009572762857008758	0.009855979229908787
CD4	2-Mar	1.0498935178312525	1.0498935178312525	0.009588642252397764	0.009855979229908787
ADCK2	CYBB	-1.049723785821798	1.049723785821798	0.009599999035175976	0.009855979229908787
TMEM268	ATP6V0C	-1.0496878500773832	1.0496878500773832	0.009602310592732604	0.009855979229908787
SYT9	TMEM185B	-1.0496335276130808	1.0496335276130808	0.0096060291853237	0.009855979229908787
NOTCH2	ZFYVE27	-1.0496219050506417	1.0496219050506417	0.009606230190328625	0.009855979229908787
CEP295NL	PRL	-1.0496185599488357	1.0496185599488357	0.009606230190328625	0.009855979229908787
TCTA	ZNF771	-1.0494798551897713	1.0494798551897713	0.00961527541555021	0.009855979229908787
MAN2B1	IRF5	-1.0493911829432698	1.0493911829432698	0.009619295515648692	0.010053760785032123
TRIP13	CPA6	1.0493849136581064	1.0493849136581064	0.009619496520653616	0.010053760785032123
TMEM222	TRIP13	1.0493010103986764	1.0493010103986764	0.009625727675806264	0.010053760785032123
YRDC	TEX261	-1.0491012190208002	1.0491012190208002	0.009640401041165725	0.010053760785032123
TMEM222	CIITA	-1.049061495423957	1.049061495423957	0.009642712598722352	0.010053760785032123
TFEC	MED20	-1.0489165097967	1.0489165097967	0.009654069381500565	0.010053760785032123
ARPC4	GNB2	-1.0487476639328026	1.0487476639328026	0.00966411963174677	0.010053760785032123
LAIR1	VSIG8	-1.04852237975182	1.04852237975182	0.009679999027135776	0.010053760785032123
XKR8	CISD3	-1.0485008429551195	1.0485008429551195	0.009680903549657935	0.010053760785032123
RHBDD2	TMEM185B	-1.0481941205769008	1.0481941205769008	0.00969969751761834	0.010053760785032123
ARF3	TGM5	-1.0479151718116224	1.0479151718116224	0.009718189978071359	0.010053760785032123
RAPGEF4	NOTCH2	-1.0467798063795164	1.0467798063795164	0.009794471377440063	0.010053760785032123
IYD	CWH43	-1.0457943977975392	1.0457943977975392	0.009860803029065023	0.010053760785032123
CEPT1	WDR81	-1.0453166483330862	1.0453166483330862	0.00989386835237504	0.010053760785032123
IL10RB	KRTAP3-2	-1.045136609659677	1.045136609659677	0.009904722622640942	0.010053760785032123
AGPAT3	APOL6	-1.0450261744586478	1.0450261744586478	0.009911154782798514	0.010479567826597121
ORAI1	DHODH	-1.0448815017337614	1.0448815017337614	0.009919596993005327	0.010479567826597121
APH1A	KIF21A	-1.0447348638535319	1.0447348638535319	0.009928240208217065	0.010479567826597121
CEP295NL	RFX5	-1.0444235263089872	1.0444235263089872	0.009952159803803035	0.010479567826597121
MED20	DHX58	-1.0441630242421271	1.0441630242421271	0.009968541711704351	0.010479567826597121
RSPH1	CD74	-1.0440515261740377	1.0440515261740377	0.009975777891881619	0.010479567826597121
ORAI1	TMEM222	-1.0440413535710154	1.0440413535710154	0.009976380906896391	0.010479567826597121
ITGB7	CISD3	-1.0436249195037766	1.0436249195037766	0.010002310552531602	0.010479567826597121
PTGER2	DRC1	1.0433460937039722	1.0433460937039722	0.010021607033004318	0.010479567826597121
HLA-DMA	SUSD3	-1.0428238697747205	1.0428238697747205	0.010054169843802026	0.010479567826597121
VSIG8	SIGLEC9	-1.0426489048849774	1.0426489048849774	0.01006512461657039	0.010479567826597121
PTX3	IYD	-1.0422238443759473	1.0422238443759473	0.010095476372313932	0.01069011567279848
KIF21A	KRTAP2-3	-1.041774852425591	1.041774852425591	0.010125928630559937	0.01069011567279848
MS4A7	LRRC25	1.0415327750522556	1.0415327750522556	0.010140601995919398	0.01069011567279848
KRTAP2-3	KCNN4	-1.0411751377893508	1.0411751377893508	0.010163315561475823	0.01069011567279848
CSF1R	MED20	-1.0410796433841194	1.0410796433841194	0.01016904420411616	0.01069011567279848
DHODH	CTDSP1	1.0410068275110125	1.0410068275110125	0.010174973851761422	0.01069011567279848
CD40	PCK2	1.040780745453412	1.040780745453412	0.010191355759662738	0.01069011567279848
MAFB	HSBP1L1	-1.040601087439775	1.040601087439775	0.010204622089987729	0.01069011567279848
HLA-DRB1	TCTA	-1.0404502786042495	1.0404502786042495	0.010216581887780714	0.01069011567279848
STAT5A	XKR8	-1.0403165923455966	1.0403165923455966	0.010226330630519535	0.01069011567279848
ORAI1	KCNN4	-1.0397630919589071	1.0397630919589071	0.010261406003878794	0.01069011567279848
TNIP3	DHX58	-1.0395799723179402	1.0395799723179402	0.010273064294164393	0.01069011567279848
TFEC	STEAP3	-1.0388484312383341	1.0388484312383341	0.010323416047897886	0.01069011567279848
NOTCH2	MED20	-1.038536915416099	1.038536915416099	0.010345024085927227	0.01069011567279848
HSBP1L1	TMPPE	-1.0384894156783167	1.0384894156783167	0.010347938658498628	0.01069011567279848
ARF3	CBX7	-1.0380638168745469	1.0380638168745469	0.010374873329158459	0.01069011567279848
PCK2	KRTAP2-3	-1.037857656720258	1.037857656720258	0.010387335639463756	0.01069011567279848
KIF21A	KLRF2	-1.0378466240521673	1.0378466240521673	0.010387938654478528	0.01069011567279848
ATP6V0C	ASAP3	-1.0368304571319724	1.0368304571319724	0.01045879291871428	0.01069011567279848
CD40	UNC93B1	1.0366669613312787	1.0366669613312787	0.010469747691482643	0.01069011567279848
NCKAP1L	CD74	-1.0360058521483766	1.0360058521483766	0.010517586882654585	0.01069011567279848
ADCK2	NBPF3	-1.0354852948896234	1.0354852948896234	0.010550652205964602	0.01069011567279848
SLC1A3	DHX58	-1.0352706461047858	1.0352706461047858	0.010568541651402849	0.01069011567279848
TRIP13	MOV10	1.0350269603158915	1.0350269603158915	0.010584823056801702	0.01069011567279848
TMEM222	IYD	-1.0347267228214019	1.0347267228214019	0.010604320542279342	0.01069011567279848
KMO	EMP3	-1.0346351664626106	1.0346351664626106	0.010609948682417217	0.01069011567279848
PRL	RFFL	-1.0346246549824838	1.0346246549824838	0.010610350692427066	0.01069011567279848
CEPT1	WDFY4	-1.0343680117447567	1.0343680117447567	0.010630250187914555	0.01069011567279848
MSR1	C1RL	1.0342152081807978	1.0342152081807978	0.01064231048821	0.01069011567279848
IYD	SIGLEC9	-1.0340699247597993	1.0340699247597993	0.010651456215934049	0.01069011567279848
STEAP3	C6orf118	-1.0337173039787555	1.0337173039787555	0.010675074304012632	0.01069011567279848
CEP295NL	NKIRAS1	-1.0336364866896584	1.0336364866896584	0.010681707469175128	0.011324478216933574
CSF1R	RHBDD2	1.033545616576669	1.033545616576669	0.010687838121825314	0.011324478216933574
NAGA	HLA-DRB1	-1.0328915123179034	1.0328915123179034	0.010734571785470172	0.011324478216933574
CD4	WDFY4	-1.0327881563859758	1.0327881563859758	0.0107427124881696	0.011324478216933574
WDR66	SLC35C2	-1.0325270133845599	1.0325270133845599	0.010759998918593073	0.011324478216933574
RAPGEF4	WBP1L	-1.0325230139647803	1.0325230139647803	0.010760601933607845	0.011324478216933574
TMEM222	GRINA	1.0320677341700395	1.0320677341700395	0.010794571779440022	0.011324478216933574
LAIR1	ZC4H2	-1.031329293060617	1.031329293060617	0.010850451170808928	0.011324478216933574
NOTCH2	KRTAP3-2	-1.0311918713496455	1.0311918713496455	0.010862008958592064	0.011324478216933574
RINL	ENPP4	-1.030920888395704	1.030920888395704	0.010879596896522925	0.011324478216933574
AGTRAP	FTL	-1.030137823389356	1.030137823389356	0.010935878297901679	0.011324478216933574
RPTN	IYD	-1.0293606932412345	1.0293606932412345	0.010991154674255812	0.011324478216933574
HLA-DMA	NAGA	-1.029342265520866	1.029342265520866	0.01099256170929028	0.011324478216933574
ZFYVE27	ZNF771	-1.0290724843353765	1.0290724843353765	0.01101205919476792	0.011324478216933574
SAMHD1	THSD1	-1.0290321402146136	1.0290321402146136	0.011015275274846706	0.012411676948575454
FCN1	TMEM51	-1.0286971500948334	1.0286971500948334	0.011041405925486842	0.012411676948575454
RNF41	GRINA	1.0285659666269815	1.0285659666269815	0.011050451150708428	0.012411676948575454
LAIR1	YRDC	-1.0285659666269815	1.0285659666269815	0.011050451150708428	0.012411676948575454
RPTN	VSIG8	-1.028557027870014	1.028557027870014	0.011050953663220738	0.012411676948575454
ATP6V0C	ZNF771	-1.0283243944390716	1.0283243944390716	0.011065526526077736	0.012411676948575454
NCKAP1L	YIF1A	-1.028320518002386	1.028320518002386	0.011066230043594971	0.012411676948575454
NCKAP1L	EMP3	-1.0275385864852296	1.0275385864852296	0.011120300389919558	0.012411676948575454
MSR1	EMP3	-1.0274077198607023	1.0274077198607023	0.01112964712264853	0.012411676948575454
SDHAF2	CPA6	1.0271688101763934	1.0271688101763934	0.011147536568086777	0.012411676948575454
NOTCH2	TMEM185B	-1.0271149482837425	1.0271149482837425	0.011151657170687721	0.012411676948575454
RHBDF2	ARG2	-1.0270098528537286	1.0270098528537286	0.011161707420933928	0.012411676948575454
KIF21A	ATF6B	-1.0268751777236103	1.0268751777236103	0.011171355661170286	0.012411676948575454
ASAP3	GPR108	-1.0263189006865798	1.0263189006865798	0.01121065213963295	0.012411676948575454
HSBP1L1	EMP3	-1.0262283356126136	1.0262283356126136	0.011218692339829915	0.012411676948575454
ENPP4	PLEKHO2	-1.0257478627987948	1.0257478627987948	0.011257084295770423	0.012411676948575454
PARP12	EMP3	-1.0256978606910843	1.0256978606910843	0.011260702385859057	0.012411676948575454
AGPAT3	C1RL	1.0256964659456105	1.0256964659456105	0.011260802888361518	0.012411676948575454
ABCD1	SIGLEC9	-1.0254935250560593	1.0254935250560593	0.011277586806272683	0.012411676948575454
AGPAT3	NMU	-1.0254303086751653	1.0254303086751653	0.011283516453917944	0.012411676948575454
IYD	MOV10	-1.0253148897330724	1.0253148897330724	0.01129155665411491	0.012411676948575454
HLA-DMA	2-Mar	1.0245799527783819	1.0245799527783819	0.011348943583020745	0.012411676948575454
NBPF3	TMEM185B	-1.0239303098884496	1.0239303098884496	0.011393164684104052	0.012411676948575454
HSBP1L1	SIGLEC9	-1.0235772296050283	1.0235772296050283	0.011420501364773732	0.012411676948575454
TMEM51	SLC38A10	-1.0232829276033841	1.0232829276033841	0.011441807895295688	0.012411676948575454
NOTCH2	APOL6	-1.0231795399329529	1.0231795399329529	0.011449546587985268	0.012411676948575454
KLRF2	RFFL	-1.0231684761582303	1.0231684761582303	0.011450551613009887	0.012411676948575454
LRRC15	HK3	-1.023107577252116	1.023107577252116	0.011456581763157612	0.012835738381233261
STARD3	PARP12	-1.0229303603664714	1.0229303603664714	0.011472461158546617	0.012835738381233261
ADCK2	ZNF771	-1.022733483507487	1.022733483507487	0.011487637036418388	0.012835738381233261
ATP6V0C	PYCARD	-1.0223660132881551	1.0223660132881551	0.011516481254625	0.012835738381233261
MS4A7	ABCD1	-1.0211149590920108	1.0211149590920108	0.011611657124456571	0.012835738381233261
IRF5	RFFL	-1.021062454149905	1.021062454149905	0.011615375717047667	0.012835738381233261
INTS5	LIMD2	1.0208972407294477	1.0208972407294477	0.011628340539865273	0.012856215037224011
DGCR2	CWH43	-1.0199140950356074	1.0199140950356074	0.011701807869165038	0.012856215037224011
MYO1G	CD74	-1.0197977853479467	1.0197977853479467	0.011711757616908782	0.012856215037224011
DHODH	PTGER4	-1.0197966284856448	1.0197966284856448	0.011711858119411245	0.012856215037224011
SIGLEC7	ADCK2	-1.019660285700766	1.019660285700766	0.011722913394682071	0.012856215037224011
STAB1	TMEM185B	-1.0195093725737328	1.0195093725737328	0.011735275202484904	0.012856215037224011
IFI27L2	KRTAP2-3	-1.0194005910290924	1.0194005910290924	0.011743516407686793	0.012856215037224011
MAN2B1	GRINA	1.0193705675491036	1.0193705675491036	0.011745626960238497	0.012856215037224011
CD14	ACOX3	1.018846685382484	1.018846685382484	0.011785626956218397	0.012856215037224011
ORAI1	LRRC15	-1.0186602082263498	1.0186602082263498	0.011800802834090168	0.012856215037224011
TMEM268	NBPF3	-1.0185174126828809	1.0185174126828809	0.011810652079331449	0.012856215037224011
MAFB	P2RX7	1.0184069739423112	1.0184069739423112	0.011818792782030876	0.012856215037224011
DHODH	CPA6	-1.018052756671271	1.018052756671271	0.011850250065301502	0.012856215037224011
LRRC15	CPA6	-1.0178894498573117	1.0178894498573117	0.011863114385616646	0.012856215037224011
SDHAF2	SIGLEC7	1.0171503103418829	1.0171503103418829	0.011916883224433846	0.012856215037224011
ABCD1	CEP295NL	-1.017004633270887	1.017004633270887	0.011929044027231757	0.012856215037224011
MAN2B1	ARPC4	-1.0168220752419992	1.0168220752419992	0.011943415885083832	0.012856215037224011
ACTR1A	ACOX3	-1.0159694714135243	1.0159694714135243	0.012013868139309734	0.012856215037224011
ITGB7	ACER3	-1.015853597529237	1.015853597529237	0.012020903314482079	0.012856215037224011
ADCK2	TGM5	-1.0156876900894116	1.0156876900894116	0.012034471152314458	0.012856215037224011
ADA2	YRDC	-1.0155620261682299	1.0155620261682299	0.01204381788504343	0.012856215037224011
IFI27L2	SIGLEC7	-1.0155229380652533	1.0155229380652533	0.012047033965122215	0.012856215037224011
SIGLEC7	SIGLEC9	-1.015392082879066	1.015392082879066	0.012057687230383193	0.012856215037224011
JTB	TRIP13	1.0152232502800105	1.0152232502800105	0.012070451048195874	0.012856215037224011
TUBA1B	GRINA	1.0150230003224143	1.0150230003224143	0.012086631951092266	0.012856215037224011
KRTAP2-3	PARP12	-1.0148445914774598	1.0148445914774598	0.01209949627140741	0.012856215037224011
MED20	CEP295NL	-1.014831596579528	1.014831596579528	0.012100099286422182	0.012856215037224011
KLRF2	CIITA	-1.0140078226786364	1.0140078226786364	0.012163114355465894	0.012856215037224011
PTGER2	GJB1	-1.0138879727184733	1.0138879727184733	0.012172963600707175	0.012856215037224011
PLEKHO2	PYCARD	-1.0138102043294603	1.0138102043294603	0.012178792745849975	0.012856215037224011
ARPC4	GSN	-1.013396609015241	1.013396609015241	0.012216883194283096	0.012856215037224011
JTB	CISD3	-1.0129272424508213	1.0129272424508213	0.012255074145218679	0.012856215037224011
PCK2	CISD3	-1.0126657523352134	1.0126657523352134	0.012275777660725863	0.012856215037224011
VSIG8	RFFL	-1.0117354985208193	1.0117354985208193	0.012351657050084718	0.012856215037224011
ABCD1	ACER3	-1.011676798840292	1.011676798840292	0.012356481170202898	0.01289938719466787
PCK2	RFX5	-1.011650898517013	1.011650898517013	0.012359395742774297	0.01289938719466787
ORAI1	MSR1	-1.011575208492467	1.011575208492467	0.01236391835538509	0.01289938719466787
CPA6	DHX58	-1.011433153279516	1.011433153279516	0.012376280163187923	0.01289938719466787
TUBA1B	IYD	-1.011106315685689	1.011106315685689	0.012402109306320673	0.01289938719466787
DRC1	DHX58	-1.0111020612787032	1.0111020612787032	0.012402209808823134	0.01289938719466787
CXCL14	CD74	-1.0104849616359584	1.0104849616359584	0.012454973622615717	0.013225517012110126
GNB4	TMEM185B	-1.0104543438576485	1.0104543438576485	0.012456983672664958	0.013225517012110126
CBX7	EMP3	-1.0099471372605326	1.0099471372605326	0.012501104271245803	0.013225517012110126
YRDC	PARP12	-1.0097980916280418	1.0097980916280418	0.012513064069038788	0.01365903547239834
WDR66	NBPF3	-1.0094944321337622	1.0094944321337622	0.012537988689649377	0.01365903547239834
S100A11	ARG2	-1.0093799469146276	1.0093799469146276	0.012548038939895584	0.01365903547239834
ASAP3	SMPDL3A	-1.0093119869849088	1.0093119869849088	0.01255366708003346	0.01365903547239834
DGCR2	TMEM268	-1.0091642424986587	1.0091642424986587	0.0125673354203683	0.01365903547239834
RHBDD2	ADCK2	-1.0089441656823293	1.0089441656823293	0.012585325368309008	0.01365903547239834
ARPC4	ASAP3	-1.0085494051709698	1.0085494051709698	0.012616983656584558	0.01365903547239834
INTS5	SDHAF2	1.0083913537769211	1.0083913537769211	0.012630350489412011	0.01365903547239834
SIGLEC7	WDFY4	1.0083469314928295	1.0083469314928295	0.012633566569490797	0.01365903547239834
NBPF3	PYCARD	-1.007803580210641	1.007803580210641	0.012678792695598724	0.01365903547239834
PTGER2	AGPAT3	-1.0076188416783842	1.0076188416783842	0.012694772593490191	0.01365903547239834
ARG2	PTGER4	-1.0075025280763907	1.0075025280763907	0.012705526361253633	0.01365903547239834
SDHAF2	AGPAT3	1.0070785816513363	1.0070785816513363	0.012739295202080884	0.01365903547239834
HLA-DRB1	C6orf118	-1.0070059725340834	1.0070059725340834	0.012744521332208911	0.01365903547239834
LRRC15	LRRC25	1.0068103596545952	1.0068103596545952	0.012759496205075759	0.01365903547239834
PTGER2	SRGAP2	-1.0066808876998425	1.0066808876998425	0.012770450977844123	0.01365903547239834
WDR66	PLEKHO2	-1.0063812680327036	1.0063812680327036	0.012796581628484259	0.01365903547239834
ADCK2	SREBF2	-1.0060821485273248	1.0060821485273248	0.012821807756602235	0.01365903547239834
RHBDF2	MAN2B1	-1.0057934874906278	1.0057934874906278	0.012846229864700517	0.01365903547239834
DGCR2	LRRC15	-1.0055722075425966	1.0055722075425966	0.012866631872700315	0.01365903547239834
C7orf26	C6orf118	-1.005525637251598	1.005525637251598	0.012870953480306183	0.01365903547239834
SDHAF2	ACOX3	-1.0052812992238584	1.0052812992238584	0.012891053980798595	0.01365903547239834
ATP6V0C	ARG2	-1.0050907377709832	1.0050907377709832	0.01290783789870976	0.01365903547239834
CEPT1	ATP5F1A	-1.0049654601961753	1.0049654601961753	0.012917184631438731	0.01365903547239834
DHODH	NBPF3	-1.0049061063788505	1.0049061063788505	0.01292110422903475	0.01365903547239834
LAIR1	DGCR2	-1.0048880580473019	1.0048880580473019	0.012922410761566758	0.01365903547239834
MAN2B1	TUBA1B	-1.0048763476099447	1.0048763476099447	0.012922913274079068	0.01365903547239834
ORAI1	WDR66	-1.004799984962758	1.004799984962758	0.012929948449251412	0.01365903547239834
ARG2	CWH43	-1.004684387103479	1.004684387103479	0.012938993674472998	0.01365903547239834
GNB4	APOL6	-1.0046184022669868	1.0046184022669868	0.01294643085965519	0.01365903547239834
KRTAP2-3	TCTA	-1.0044000896437282	1.0044000896437282	0.012965526335122981	0.01365903547239834
ATP6V0B	FTL	-1.0042494104095743	1.0042494104095743	0.01297768713792089	0.01365903547239834
UNC93B1	KRTAP2-3	-1.004229123023779	1.004229123023779	0.012979295177960284	0.01365903547239834
CNP	PYCARD	-1.0041706868162175	1.0041706868162175	0.012984320303083387	0.01365903547239834
ADCK2	NBPF26	-1.004142731933934	1.004142731933934	0.01298643085563509	0.013976126196505007
ARG2	SUSD3	-1.0040209840966052	1.0040209840966052	0.012997385628403454	0.013976126196505007
SLC16A5	TRIP13	1.003972133248296	1.003972133248296	0.013001606733506862	0.013976126196505007
ATP6V0C	HLA-DRB1	-1.0038508997356652	1.0038508997356652	0.013013466028797384	0.013976126196505007
ARG2	CIITA	-1.0037678150863905	1.0037678150863905	0.013019697183950033	0.013976126196505007
GRINA	CWH43	1.003263443642486	1.003263443642486	0.0130669333601072	0.013976126196505007
ARPC4	RPTN	-1.0031352800224742	1.0031352800224742	0.013078692152895262	0.013976126196505007
CXCL14	PYCARD	-1.0030709149950692	1.0030709149950692	0.013084420795535599	0.013976126196505007
TRIP13	KCNN4	1.002791550923066	1.002791550923066	0.013109244913643727	0.013976126196505007
LILRB1	CD74	-1.001987493486163	1.001987493486163	0.013175476062766225	0.013976126196505007
TUBA1B	WDR66	-1.0013564937227415	1.0013564937227415	0.013228742389071117	0.013976126196505007
HLA-DMA	SAMHD1	-1.0011310698444513	1.0011310698444513	0.013246832839514288	0.013976126196505007
ADCK2	GPR108	-1.0009414188510588	1.0009414188510588	0.01326351625492299	0.013976126196505007
CNP	IFNAR2	1.0005404391365378	1.0005404391365378	0.01329768710576009	0.013976126196505007
YIF1A	PYCARD	-1.0004519819061566	1.0004519819061566	0.0133040187634152	0.014149011615320579
NCKAP1L	KMO	-0.9999943918002818	0.9999943918002818	0.013344923281917258	0.014149011615320579
PARP12	PTGDR2	0.9999431008560772	0.9999431008560772	0.01334944589452805	0.014149011615320579
HK3	PENK	-0.9996281658199371	0.9996281658199371	0.013374873027650952	0.014149011615320579
LAIR1	TCTA	-0.9993272547232211	0.9993272547232211	0.01340019965827139	0.014149011615320579
CXCL14	CEP295NL	-0.9990656934676201	0.9990656934676201	0.013420702168773651	0.014149011615320579
STARD3	TMPPE	-0.9981058184405802	0.9981058184405802	0.013507033818388562	0.014149011615320579
STAT5A	TGM5	-0.9979684586593514	0.9979684586593514	0.01351869210867416	0.014149011615320579
NOTCH2	CEP295NL	-0.997690036378443	0.997690036378443	0.013543315221777364	0.014149011615320579
MSR1	PYCARD	-0.9975560521843474	0.9975560521843474	0.013554571502053116	0.014149011615320579
SPPL3	SDHAF2	0.9974425621374016	0.9974425621374016	0.01356452124979686	0.014149011615320579
IYD	IRF5	-0.9973433274637327	0.9973433274637327	0.013573666977520906	0.014149011615320579
VSIG8	ZNF771	-0.997278274365439	0.997278274365439	0.013579496122663706	0.014149011615320579
TMEM268	HSBP1L1	-0.9971819831114833	0.9971819831114833	0.013586430795333589	0.014374807996498432
TRIP13	GSN	0.9969407654592282	0.9969407654592282	0.013609747375904787	0.014374807996498432
HLA-DRB1	CTDSP1	0.9968070835604084	0.9968070835604084	0.013620802651175613	0.014374807996498432
TRIP13	WDR81	0.9964756071766505	0.9964756071766505	0.013649646869382224	0.014374807996498432
CD4	KRTAP3-2	-0.9964343218328193	0.9964343218328193	0.013653767471983169	0.014374807996498432
MOV10	NBPF26	-0.995443843069026	0.995443843069026	0.013741305151627622	0.014374807996498432
ADA2	CD74	-0.9947320980212986	0.9947320980212986	0.013804219718168873	0.01529797744392146
MS4A7	WDR81	-0.9944990913572341	0.9944990913572341	0.013823717203646512	0.01529797744392146
DHODH	CWH43	-0.9944790291502487	0.9944790291502487	0.01382552624869083	0.01529797744392146
CDIPT	SDHAF2	0.994301990805976	0.994301990805976	0.013841908156592145	0.01529797744392146
ENPP4	CTDSP1	0.993685565157758	0.993685565157758	0.013897385537951203	0.01529797744392146
ARG2	TCTA	-0.992539223764926	0.992539223764926	0.013999395577950192	0.01529797744392146
NCKAP1L	VSIG8	-0.9920251987978528	0.9920251987978528	0.01404854130165414	0.01529797744392146
CD4	PLEKHO2	-0.9919381490627142	0.9919381490627142	0.01405638049684618	0.01529797744392146
KRTAP2-3	ZNF771	-0.9918765715371698	0.9918765715371698	0.014061506124471747	0.01529797744392146
WDR66	TCTA	-0.9918699914584048	0.9918699914584048	0.014061807631979133	0.01529797744392146
JTB	PYCARD	-0.9914568896107873	0.9914568896107873	0.014101003607939335	0.01529797744392146
KRTAP2-3	YIF1A	-0.991306026924794	0.991306026924794	0.014113867928254479	0.01529797744392146
HSBP1L1	CEP295NL	-0.9911853106630693	0.9911853106630693	0.01412562672104254	0.01529797744392146
ADA2	CHMP1A	-0.9910609317791179	0.9910609317791179	0.014137586518835525	0.01529797744392146
SYT9	KRTAP3-2	-0.9909396777668693	0.9909396777668693	0.01414954631662851	0.01529797744392146
GRINA	GPR108	0.990206520871943	0.990206520871943	0.014218591535819947	0.01529797744392146
ARG2	PTGDR2	0.9900094599835312	0.9900094599835312	0.014236179473750806	0.01529797744392146
WDR81	KRTAP3-2	-0.9896923819535114	0.9896923819535114	0.014264018666932797	0.01529797744392146
NAGA	GNB4	-0.9893546949408005	0.9893546949408005	0.01429537544770096	0.015371503687215411
JTB	GJB1	-0.9891467244113232	0.9891467244113232	0.014314571425671213	0.015371503687215411
APOL6	ATF6B	-0.9885380717649253	0.9885380717649253	0.014369144284508112	0.015371503687215411
RAPGEF4	ARPC4	-0.9885047955771218	0.9885047955771218	0.014372259862084435	0.015371503687215411
RSPH1	PRL	-0.9883464343673531	0.9883464343673531	0.014386832724941435	0.015371503687215411
C7orf26	VSIG8	-0.988253445738523	0.988253445738523	0.01439437041262609	0.015371503687215411
FBXL15	WDFY4	-0.9880893560930379	0.9880893560930379	0.01440854126547324	0.015466127224365288
NCKAP1L	LMO1	-0.9877902811982266	0.9877902811982266	0.014436078951147844	0.015466127224365288
CD14	TMEM185B	-0.9876687612537589	0.9876687612537589	0.01444663171390636	0.015466127224365288
IFI27L2	CD74	-0.9872723913588862	0.9872723913588862	0.014482611609787779	0.015466127224365288
RAPGEF4	LMO1	-0.9868284192110215	0.9868284192110215	0.01452321462078245	0.015466127224365288
LAIR1	GJB1	-0.9867412332102935	0.9867412332102935	0.014530752308467105	0.015466127224365288
GSN	PYCARD	-0.986567182866472	0.986567182866472	0.014547536226378268	0.015466127224365288
AGPAT3	PLEKHO2	-0.9864959778243727	0.9864959778243727	0.01455447089904815	0.015466127224365288
GSN	AGPAT3	-0.9857823277675551	0.9857823277675551	0.014619596520643565	0.015466127224365288
HLA-DMA	NMU	-0.9856901738431432	0.9856901738431432	0.014629546268387309	0.015466127224365288
1-Mar	SCAMP4	0.9852892032511416	0.9852892032511416	0.014671656816918913	0.015466127224365288
RAPGEF4	APH1A	-0.9852005102774691	0.9852005102774691	0.014680601539638035	0.015466127224365288
DHODH	SUSD3	-0.9849747406928508	0.9849747406928508	0.014700501035125524	0.015466127224365288
SPPL3	ADCK2	-0.9847159438844917	0.9847159438844917	0.01472612917325335	0.015466127224365288
TMEM185B	CBX7	-0.9846115227754829	0.9846115227754829	0.014734671885962624	0.015466127224365288
CPA6	PLEKHO2	-0.9845729908616782	0.9845729908616782	0.014738892991066031	0.015466127224365288
TMEM185B	THSD1	-0.9836486698902465	0.9836486698902465	0.014817686952996286	0.015466127224365288
VSIG8	ZFYVE27	-0.9834795928885143	0.9834795928885143	0.014834269865902526	0.015466127224365288
NAGA	HSBP1L1	-0.9834262634560116	0.9834262634560116	0.014839797503537939	0.016189540856570594
NAGA	SIGLEC7	-0.9830910253226461	0.9830910253226461	0.01487004875677902	0.016189540856570594
HLA-DMA	ORAI1	-0.982792761652449	0.982792761652449	0.0148973854374487	0.016189540856570594
TPP1	HK3	-0.9827388861254918	0.9827388861254918	0.014903817597606272	0.016189540856570594
MAN2B1	ATP6V0B	-0.9827220333905109	0.9827220333905109	0.014905626642650589	0.016189540856570594
GNB4	CISD3	-0.9826319446908286	0.9826319446908286	0.014914068852857402	0.016189540856570594
FCN1	GNB4	-0.9824685510229005	0.9824685510229005	0.014929747243241483	0.016189540856570594
CXCL14	CHMP1A	-0.9822527405093282	0.9822527405093282	0.014950350256246206	0.016189540856570594
PCK2	GJB1	-0.9820248278789127	0.9820248278789127	0.014970852766748465	0.016189540856570594
RPTN	ADCK2	-0.982006257249592	0.982006257249592	0.014972460806787859	0.016189540856570594
GJB1	C2	-0.9818397421242249	0.9818397421242249	0.014991355277250725	0.016189540856570594
ITGB7	DHX58	-0.9815462007877446	0.9815462007877446	0.015019696982945027	0.016189540856570594
RHBDF2	CBX7	-0.9814626754269946	0.9814626754269946	0.015026430650609985	0.016189540856570594
YRDC	CCDC122	-0.9813292358849935	0.9813292358849935	0.015037787433388197	0.016189540856570594
VMO1	PARP12	0.9811201628731576	0.9811201628731576	0.01505889295890523	0.016189540856570594
TMPPE	GPR108	-0.981119475511757	0.981119475511757	0.015058993461407693	0.016189540856570594
IYD	HSBP1L1	-0.9805422347346417	0.9805422347346417	0.01511497335527906	0.016189540856570594
HLA-DMA	RINL	-0.9803430234211987	0.9803430234211987	0.015134571343259162	0.016189540856570594
NOTCH2	ASAP3	-0.9801840316431779	0.9801840316431779	0.01514954621612601	0.016189540856570594
GNB2	PTGER4	-0.9801427808228802	0.9801427808228802	0.015153767321229415	0.016189540856570594
JTB	CD74	-0.9801122101854192	0.9801122101854192	0.015155777371278656	0.016189540856570594
ARPC4	FCN1	-0.9797949481296984	0.9797949481296984	0.015187033649544357	0.016189540856570594
TRIP13	ACOX3	-0.9794673289049678	0.9794673289049678	0.015219093947829753	0.016189540856570594
ARF3	NBPF3	-0.97804439550967	0.97804439550967	0.015347737150981191	0.016189540856570594
GBGT1	ATF6B	0.9779429819094845	0.9779429819094845	0.015357184386212624	0.016189540856570594
SUSD3	CEP295NL	-0.9777770755528015	0.9777770755528015	0.015373365289109016	0.016189540856570594
MAFB	VSIG8	-0.9776489755869688	0.9776489755869688	0.015385526091906925	0.016189540856570594
APOL6	WDR81	-0.977607002047614	0.977607002047614	0.015389948202015256	0.016189540856570594
LAIR1	ATP6V0C	-0.9773171486003522	0.9773171486003522	0.015418289907709557	0.016189540856570594
WDFY4	IL12RB1	-0.9771509303005079	0.9771509303005079	0.01543457131310841	0.016189540856570594
INTS5	DRC1	0.9770752404486107	0.9770752404486107	0.015443214528320148	0.01660605572244627
NAGA	GJB1	-0.9770646701671653	0.9770646701671653	0.015444521060852154	0.01660605572244627
CXCL14	GNB4	-0.9769435148588757	0.9769435148588757	0.01545648085864514	0.01660605572244627
ADCK2	CPA6	-0.9767654178302447	0.9767654178302447	0.015473465781561228	0.01660605572244627
PARP12	MOV10	-0.9760628735190537	0.9760628735190537	0.0155453250708216	0.01660605572244627
RAPGEF4	YIF1A	-0.9759732110431905	0.9759732110431905	0.015553867783530876	0.01660605572244627
WDR66	STEAP3	-0.9757742219378844	0.9757742219378844	0.015572862756496206	0.01660605572244627
STARD3	PTGDR2	0.9756224141767371	0.9756224141767371	0.01558773712686059	0.01660605572244627
CCDC122	ANKS1B	-0.9753957480605577	0.9753957480605577	0.015607837627353002	0.01660605572244627
TEX261	GRINA	0.9753858543610013	0.9753858543610013	0.015608440642367775	0.01660605572244627
SLC35C2	DHX58	-0.9751818808628399	0.9751818808628399	0.015628943152870035	0.01660605572244627
TMEM268	ARPC4	-0.9749691721965099	0.9749691721965099	0.015651857723431386	0.01660605572244627
RRP7A	WDFY4	0.9749673198227464	0.9749673198227464	0.015652058728436308	0.01660605572244627
ADCK2	SYT9	-0.9742682889633587	0.9742682889633587	0.015722209475154826	0.01660605572244627
ABCD1	DHODH	-0.9742065074055603	0.9742065074055603	0.015729345152829633	0.01660605572244627
SLC25A28	SLC38A10	0.9741689715445575	0.9741689715445575	0.015732360227903495	0.01660605572244627
LRRC25	AGTRAP	0.9741384544766065	0.9741384544766065	0.015735274800474895	0.018298572545863555
IYD	PENK	-0.9740898939644845	0.9740898939644845	0.01574040042810046	0.018298572545863555
PTGER2	GNB4	-0.9740875778430828	0.9740875778430828	0.015740500930602922	0.018298572545863555
1-Mar	TPP1	0.9730991131609744	0.9730991131609744	0.015837385342976348	0.018298572545863555
UNC93B1	KRTAP3-2	-0.9724926736980267	0.9724926736980267	0.01589939538699544	0.018298572545863555
PML	APOL6	0.972424447498991	0.972424447498991	0.015907033577182556	0.018298572545863555
CD74	PYCARD	-0.9718888711500602	0.9718888711500602	0.01596241045603915	0.018298572545863555
TEX261	CBX7	-0.9717630639622015	0.9717630639622015	0.015972862716295205	0.018298572545863555
HLA-DRB1	SLC35C2	-0.9717157982841984	0.9717157982841984	0.015978189348925694	0.018298572545863555
RINL	PARP12	-0.9716862958667858	0.9716862958667858	0.01598180743901433	0.018298572545863555
TNIP3	KRTAP2-3	-0.9715534393128841	0.9715534393128841	0.015994772261831932	0.018298572545863555
GNB4	KRTAP3-2	-0.9715365647916876	0.9715365647916876	0.01599607879436394	0.018298572545863555
ABCD1	TMEM222	-0.971299499471599	0.971299499471599	0.01602050090246222	0.018354371886931328
SPPL3	YRDC	-0.9712546357825884	0.9712546357825884	0.016026129042600097	0.018354371886931328
TMEM222	ZFYVE27	-0.9711338851147376	0.9711338851147376	0.016037385322875845	0.018354371886931328
ASAP3	AGPAT3	-0.9706824571143682	0.9706824571143682	0.01608532501655025	0.018354371886931328
ARG2	HSBP1L1	-0.9706345290928583	0.9706345290928583	0.01609105365919059	0.018354371886931328
MS4A7	ATP6V0C	-0.9706149936156461	0.9706149936156461	0.01609316421174229	0.018354371886931328
STAB1	STARD3	-0.9703148140519366	0.9703148140519366	0.01612150591743659	0.018354371886931328
DGCR2	TMEM185B	-0.9701314676775912	0.9701314676775912	0.016140601392904384	0.018354371886931328
LAIR1	ADCK2	-0.9699056768385459	0.9699056768385459	0.016163214455958346	0.018354371886931328
DGCR2	ZNF771	-0.9698350885360991	0.9698350885360991	0.01617125465615531	0.018354371886931328
RHBDF2	KMO	-0.9697309760165923	0.9697309760165923	0.016180802393889207	0.018354371886931328
STARD3	NBPF3	-0.9694423108688417	0.9694423108688417	0.016209948119603204	0.018354371886931328
SUSD3	TMPPE	-0.96889882168202	0.96889882168202	0.01626492298844995	0.018354371886931328
LAIR1	CEPT1	-0.9682396338620697	0.9682396338620697	0.016330048610045365	0.018354371886931328
SAMHD1	C6orf118	-0.9680767033987705	0.9680767033987705	0.016345626497926986	0.018354371886931328
AGTRAP	ZFYVE27	-0.9678262309033243	0.9678262309033243	0.01637356619361144	0.018354371886931328
S100A11	ACOX3	0.967769416544069	0.967769416544069	0.016380299861276395	0.018354371886931328
STAB1	EMP3	-0.9676648040323876	0.9676648040323876	0.01639185764905953	0.018354371886931328
LILRB1	FBXL15	-0.9676488414782394	0.9676488414782394	0.01639356619160139	0.018354371886931328
RHBDF2	SLC25A28	0.967582181531214	0.967582181531214	0.01640040036176881	0.018354371886931328
MYO1G	CEP295NL	-0.9675768802871354	0.9675768802871354	0.016401204381788503	0.018354371886931328
SIGLEC7	TRIP13	0.9667849634639325	0.9667849634639325	0.016482108896270463	0.018354371886931328
CHMP1A	AGTRAP	-0.9665122512858022	0.9665122512858022	0.016508641556920448	0.018354371886931328
GNB2	TMEM185B	-0.9662195914691551	0.9662195914691551	0.016540601352703382	0.018354371886931328
NAGA	WDR66	-0.9658443698649258	0.9658443698649258	0.016578289791126653	0.018354371886931328
RSPH1	STARD3	-0.9652842551235155	0.9652842551235155	0.0166390938051162	0.018354371886931328
YRDC	STARD3	-0.965048332582617	0.965048332582617	0.016662309883184935	0.018354371886931328
AGPAT3	NKIRAS1	-0.9648905643997358	0.9648905643997358	0.016678289781076404	0.018354371886931328
RSPH1	PTX3	-0.9648150093050694	0.9648150093050694	0.016688139026317685	0.018354371886931328
MS4A7	ATF6B	-0.9647496590537974	0.9647496590537974	0.01669517420149003	0.018354371886931328
ARF3	CIITA	-0.9646542269556941	0.9646542269556941	0.016705224451736236	0.018354371886931328
MYO1G	KIF21A	-0.9644593691151624	0.9644593691151624	0.016726731987263117	0.018354371886931328
VMO1	SREBF2	0.9640395765333114	0.9640395765333114	0.016772460625883355	0.018354371886931328
MAN2B1	CTDSP1	0.963784815446512	0.963784815446512	0.016797887759006255	0.018354371886931328
SUSD3	SIDT2	-0.9634162395850887	0.9634162395850887	0.016832963132365514	0.018354371886931328
UNC93B1	STEAP3	-0.9633322086952714	0.9633322086952714	0.016838892780010776	0.018354371886931328
DHODH	MOV10	-0.9631991781836	0.9631991781836	0.016850551070296375	0.018354371886931328
FBXL15	C7orf57	-0.9631166844955759	0.9631166844955759	0.01685969679802042	0.018354371886931328
RNF41	ZFYVE27	-0.962642135330838	0.962642135330838	0.01691236010931054	0.018354371886931328
CXCL14	STEAP3	-0.9626341224897439	0.9626341224897439	0.016913465636837623	0.018354371886931328
CD4	LRRC25	0.9626063682251336	0.9626063682251336	0.0169161792044041	0.018354371886931328
SDHAF2	HLA-DRB1	0.9623417597431749	0.9623417597431749	0.016944922920108248	0.018354371886931328
GRINA	KMO	0.962287136392863	0.962287136392863	0.016950752065251047	0.018354371886931328
PTGER2	SDHAF2	0.962191650380052	0.962191650380052	0.016959294777960324	0.018354371886931328
KLRF2	SLC38A10	-0.9621660370287445	0.9621660370287445	0.016962209350531724	0.018354371886931328
CSF1R	RFFL	-0.9618730179859727	0.9618730179859727	0.016993063618787576	0.018354371886931328
HLA-DRB1	CIITA	-0.9608167024721346	0.9608167024721346	0.0170957771763038	0.018354371886931328
TEX261	TRIP13	0.9607533094130424	0.9607533094130424	0.01710351586899338	0.018354371886931328
DHODH	IYD	-0.9606333330925025	0.9606333330925025	0.017117686721840532	0.018354371886931328
CPA6	TMEM185B	-0.9603395083150073	0.9603395083150073	0.01715085254765301	0.018354371886931328
UNC93B1	STARD3	-0.9598310828724099	0.9598310828724099	0.017209747014095778	0.018354371886931328
ANKS1B	ENPP4	0.9595970127528469	0.9595970127528469	0.017235978167238375	0.018354371886931328
ATP6V0C	IYD	-0.9595884289717244	0.9595884289717244	0.017236078669740838	0.018354371886931328
CHMP1A	IRF5	-0.9595173632536185	0.9595173632536185	0.017243616357425492	0.018354371886931328
TGM5	ATP5F1A	-0.9591221682636191	0.9591221682636191	0.017282812333385696	0.018354371886931328
GNB4	NKIRAS1	-0.9588357794024078	0.9588357794024078	0.017314068611651395	0.018354371886931328
RPTN	PLEKHO2	-0.9586678303962454	0.9586678303962454	0.017330551022055173	0.018354371886931328
TRIP13	VSIG8	0.9578684765692139	0.9578684765692139	0.017416078651650388	0.018354371886931328
GJB1	TCTA	-0.957629991716139	0.957629991716139	0.017443616337324993	0.018354371886931328
TGM5	TCTA	-0.9574803260233854	0.9574803260233854	0.017460902767748466	0.018354371886931328
ADCK2	MOV10	-0.9574648343293143	0.9574648343293143	0.017462410305285395	0.018354371886931328
2-Mar	KCNN4	0.9571051448892284	0.9571051448892284	0.017501405276240677	0.018354371886931328
TRIP13	AGPAT3	0.9566498606062355	0.9566498606062355	0.017553666577520947	0.018354371886931328
YRDC	HLA-DRB1	-0.9566492069985335	0.9566492069985335	0.017553867582525872	0.018354371886931328
RPTN	MED20	-0.9565779793989911	0.9565779793989911	0.01756110376270314	0.018354371886931328
MAN2B1	CD74	-0.9562311074938866	0.9562311074938866	0.017601807276200275	0.018354371886931328
APH1A	RHBDD2	0.9557713174456459	0.9557713174456459	0.017651757019923917	0.018354371886931328
DGCR2	IYD	-0.9552247133513783	0.9552247133513783	0.017713365053933162	0.018354371886931328
PYCARD	CTDSP1	0.9551328558971479	0.9551328558971479	0.017724420329203988	0.018354371886931328
TNIP3	MOV10	-0.9548717222217797	0.9548717222217797	0.01775145550236628	0.018967018718639334
ARPC4	CWH43	-0.9545779214178852	0.9545779214178852	0.01778602836321323	0.018967018718639334
CEPT1	GNB4	-0.9545216457475594	0.9545216457475594	0.01779236002086834	0.018967018718639334
TGM5	VSIG8	-0.9539061652389647	0.9539061652389647	0.017860802225045002	0.018967018718639334
STARD3	WDR81	-0.953811457888035	0.953811457888035	0.01787195800281829	0.018967018718639334
KCNN4	PYCARD	-0.9537148033265893	0.9537148033265893	0.017881505740552188	0.018967018718639334
TNIP3	MSR1	-0.9536257898600795	0.9536257898600795	0.017891153980788544	0.018967018718639334
MAN2B1	CWH43	-0.9534793362129002	0.9534793362129002	0.017906329858660315	0.018967018718639334
MS4A7	GNB4	-0.9532686600344159	0.9532686600344159	0.017929847444236438	0.018967018718639334
SPPL3	ZFYVE27	-0.9530187064161265	0.9530187064161265	0.01795567658736919	0.018967018718639334
CSF1R	2-Mar	0.9526141415656761	0.9526141415656761	0.017999093668432796	0.018967018718639334
ORAI1	CYBB	-0.9524953897267973	0.9524953897267973	0.018010249446206085	0.018967018718639334
LRRC25	CEP295NL	0.9523120163740584	0.9523120163740584	0.01803145547422558	0.018967018718639334
YIF1A	C6orf118	-0.9521649556310847	0.9521649556310847	0.01804793788462936	0.018967018718639334
SDHAF2	PARP12	0.9521578097020513	0.9521578097020513	0.018048540899644132	0.018967018718639334
SREBF2	ZNF771	-0.9521043867670358	0.9521043867670358	0.018055777079821398	0.018967018718639334
CWH43	STEAP3	-0.9514278427113613	0.9514278427113613	0.018134470539249194	0.018967018718639334
LRRC15	TMEM268	-0.9512027301616769	0.9512027301616769	0.018160199179879478	0.018967018718639334
TUBA1B	TEX261	-0.9511798509512976	0.9511798509512976	0.018162912747445956	0.018967018718639334
RHBDF2	ADCK2	-0.9511135965291944	0.9511135965291944	0.018169746917613375	0.018967018718639334
RHBDF2	SPPL3	-0.9508695028459083	0.9508695028459083	0.0181982896283126	0.018967018718639334
CD74	ATF6B	-0.9507322143831204	0.9507322143831204	0.018212560983662213	0.018967018718639334
LILRB1	PDCD1LG2	0.9505110686827551	0.9505110686827551	0.01823447052919894	0.018967018718639334
CXCL14	NCKAP1L	-0.9503846124560239	0.9503846124560239	0.018248440377041167	0.018967018718639334
TNF	LIMD2	0.9502727318665799	0.9502727318665799	0.018263415249908016	0.018967018718639334
PTX3	ADCK2	-0.9502499468660305	0.9502499468660305	0.018265726807464643	0.018967018718639334
CD74	TMEM185B	-0.9502102479506955	0.9502102479506955	0.018270349922577898	0.018967018718639334
CD4	GBGT1	0.9501867754800016	0.9501867754800016	0.018274068515168992	0.018967018718639334
SLC35A2	C7orf26	-0.9501722941025488	0.9501722941025488	0.018275375047701	0.018967018718639334
STAT5A	GJB1	-0.9495740175784755	0.9495740175784755	0.018347234336961372	0.018967018718639334
MAN2B1	EMP3	-0.9492843703568888	0.9492843703568888	0.018382008202813247	0.018967018718639334
STAT5A	CISD3	-0.9492502638721427	0.9492502638721427	0.01838572679540434	0.018967018718639334
RHBDF2	HLA-DRB1	-0.9491568630897702	0.9491568630897702	0.018397485588192403	0.018967018718639334
TNIP3	NBPF3	-0.9491260840940614	0.9491260840940614	0.018400098653256418	0.018967018718639334
CEP295NL	KLRF2	-0.9490929956624574	0.9490929956624574	0.018404219255857363	0.018967018718639334
STK33	KRTAP3-2	-0.9490510831768666	0.9490510831768666	0.018409545888487852	0.018967018718639334
ADCK2	C6orf118	-0.9481943638378236	0.9481943638378236	0.018514168993550854	0.018967018718639334
ABCD1	TMPPE	-0.9481841213435549	0.9481841213435549	0.01851497301357055	0.018967018718639334
DHODH	EMP3	-0.9480462234503386	0.9480462234503386	0.018531656428979252	0.018967018718639334
RHBDF2	STEAP3	-0.9480343440392887	0.9480343440392887	0.018532862459008797	0.018967018718639334
STARD3	RFFL	-0.9480167518396768	0.9480167518396768	0.01853537502157035	0.018967018718639334
AGPAT3	IL12RB1	-0.9480121711006086	0.9480121711006086	0.01853587753408266	0.018967018718639334
GBGT1	APH1A	0.9477677116550366	0.9477677116550366	0.018563013209747417	0.018967018718639334
ENPP4	LMO1	-0.9475933951036704	0.9475933951036704	0.018582309690220133	0.018967018718639334
KRTAP2-3	CNP	-0.9475777604563592	0.9475777604563592	0.018583616222752137	0.018967018718639334
SDHAF2	SLC35C2	0.947330538021051	0.947330538021051	0.01861587752604246	0.018967018718639334
CD4	KLRF2	-0.9473281660449995	0.9473281660449995	0.018616179033549847	0.018967018718639334
RAPGEF4	XKR8	-0.9471064980141999	0.9471064980141999	0.018643917724229374	0.018967018718639334
STAT5A	DHX58	-0.9470407745332494	0.9470407745332494	0.018651756919421416	0.018967018718639334
IL12RB1	SLC38A10	-0.9468981816426446	0.9468981816426446	0.01866964636485966	0.018967018718639334
PTGER2	PYCARD	-0.9468725107220834	0.9468725107220834	0.018672661439933524	0.019650018284443075
SAMHD1	AGTRAP	-0.9467153566564528	0.9467153566564528	0.018691555910396392	0.019650018284443075
KCNN4	TCTA	-0.9462578433206449	0.9462578433206449	0.018743616206671736	0.019650018284443075
HSBP1L1	YIF1A	-0.9460582591880579	0.9460582591880579	0.018764822234691232	0.019650018284443075
NBPF3	C6orf118	-0.9458717523141646	0.9458717523141646	0.01878612876521319	0.019650018284443075
KIF21A	PTGER4	-0.9448792127146957	0.9448792127146957	0.018911254380778453	0.019650018284443075
GRINA	TMEM185B	0.9447816623789724	0.9447816623789724	0.018923616188581287	0.019650018284443075
AGPAT3	KLRF2	-0.9446266727903596	0.9446266727903596	0.018938993071457983	0.019650018284443075
LILRB1	C6orf118	0.9442648066437052	0.9442648066437052	0.018979696584955116	0.019650018284443075
STARD3	RPTN	-0.9441265505208974	0.9441265505208974	0.01899587748785151	0.019650018284443075
RAPGEF4	GBP4	-0.943815025790192	0.943815025790192	0.01903447044879694	0.019650018284443075
SIGLEC7	2-Mar	0.9437599993221282	0.9437599993221282	0.01904180713147667	0.019650018284443075
JTB	DHX58	-0.9437207601288479	0.9437207601288479	0.019046329744087463	0.019650018284443075
P2RX7	ACTR1A	0.9433768352718848	0.9433768352718848	0.019085224212540282	0.019650018284443075
HSBP1L1	APH1B	-0.9433616226823685	0.9433616226823685	0.01908723426258952	0.019650018284443075
TRIP13	TMPPE	0.9431847463607175	0.9431847463607175	0.019108842300618864	0.019650018284443075
HLA-DMA	PLEKHO2	-0.9428656902838843	0.9428656902838843	0.019151354859160315	0.019650018284443075
CD4	CISD3	-0.9428373186971776	0.9428373186971776	0.019155374959258797	0.019650018284443075
TMEM268	SDHAF2	0.9428125878970355	0.9428125878970355	0.019158088526825275	0.019650018284443075
ZC4H2	UBOX5	-0.9427398643250771	0.9427398643250771	0.01916813877707148	0.019650018284443075
PTGER2	TGM5	-0.9421856625969324	0.9421856625969324	0.01923416892118905	0.019650018284443075
TMEM268	RINL	-0.9419937550699282	0.9419937550699282	0.019254570929188853	0.019650018284443075
NAGA	DHODH	-0.9419929717644852	0.9419929717644852	0.019254872436696237	0.019650018284443075
SDHAF2	RNF41	0.9418711051624791	0.9418711051624791	0.019267535752006456	0.019650018284443075
SDHAF2	RSPH1	0.9415845257928113	0.9415845257928113	0.019300601075316476	0.019650018284443075
TUBA1B	CEP295NL	-0.9415393130556182	0.9415393130556182	0.019305827205444503	0.019650018284443075
ATP6V0C	LIMD2	0.9414736439139646	0.9414736439139646	0.019314872430666086	0.019650018284443075
MSR1	NKIRAS1	-0.941367864071399	0.941367864071399	0.01932723423846892	0.019650018284443075
RPTN	PTGDR2	0.9413488012182377	0.9413488012182377	0.019329545796025548	0.019650018284443075
TRIP13	ACER3	0.9412663651844153	0.9412663651844153	0.019340601071296374	0.019650018284443075
TMEM222	CTDSP1	0.9409791554463978	0.9409791554463978	0.01937899302723688	0.019650018284443075
MAFB	GRINA	0.9407594888064661	0.9407594888064661	0.019406028200399175	0.019650018284443075
IYD	RHBDD2	-0.9407191651094176	0.9407191651094176	0.01941105332552228	0.019650018284443075
ANKS1B	KIF21A	0.9406051553727611	0.9406051553727611	0.01942321412832019	0.019650018284443075
FTL	GPR108	-0.9405573468960128	0.9405573468960128	0.01942904327346299	0.019650018284443075
HSBP1L1	C7orf26	-0.940544320868528	0.940544320868528	0.019430852318507306	0.019650018284443075
INTS5	KMO	-0.9404125212358915	0.9404125212358915	0.019445626186369226	0.019650018284443075
PYCARD	ACER3	-0.9404012611693403	0.9404012611693403	0.019447234226408622	0.019650018284443075
TPP1	IL10RB	0.9403948722265059	0.9403948722265059	0.019447937743925853	0.019650018284443075
HK3	NBPF26	-0.9401481877987874	0.9401481877987874	0.019475776937107846	0.019650018284443075
LRRC25	RPTN	0.9401218934391236	0.9401218934391236	0.019478088494664474	0.019650018284443075
CISD3	ACER3	-0.9399733879680899	0.9399733879680899	0.01949597794010272	0.019650018284443075
TRIP13	KMO	0.9390073512571804	0.9390073512571804	0.01961457089300795	0.0203788847278384
STK33	HSBP1L1	-0.9388281178409454	0.9388281178409454	0.019636681443549603	0.0203788847278384
FTL	IRF5	-0.9379579327135135	0.9379579327135135	0.019747334698760333	0.0203788847278384
ARG2	GRINA	0.9377866805298791	0.9377866805298791	0.01976974675680937	0.0203788847278384
MYO1G	LIMD2	0.9377828595015328	0.9377828595015328	0.019770349771824142	0.0203788847278384
HLA-DMA	PTGER2	-0.937659525907087	0.937659525907087	0.01978622916721315	0.0203788847278384
PCK2	PTGER4	-0.9376559942494989	0.9376559942494989	0.019786631177222996	0.0203788847278384
TMPPE	RFX5	-0.9375136059773047	0.9375136059773047	0.01980431961765632	0.0203788847278384
MSR1	CIITA	-0.9371402581780686	0.9371402581780686	0.019848038206227315	0.0203788847278384
PLEKHO2	MOV10	-0.9370737492128806	0.9370737492128806	0.019856379913931667	0.0203788847278384
JTB	LIMD2	0.937026137785249	0.937026137785249	0.019861907551567082	0.0203788847278384
PRL	STEAP3	-0.9364697630123748	0.9364697630123748	0.019925224128118178	0.0203788847278384
PTGER2	LIMD2	0.9361584689571772	0.9361584689571772	0.019966128646620236	0.021610005813234613
1-Mar	GNB2	-0.936076896344575	0.936076896344575	0.019975676384354133	0.021610005813234613
SLC35C2	EMP3	-0.9360455542497523	0.9360455542497523	0.019978791961930455	0.021610005813234613
SPPL3	CTDSP1	0.9358339647243772	0.9358339647243772	0.020006631155112448	0.021610005813234613
TNIP3	APH1A	-0.9356275784053796	0.9356275784053796	0.020034872358304284	0.021610005813234613
SIGLEC7	GRINA	0.9356250049917015	0.9356250049917015	0.020035173865811672	0.021610005813234613
ADCK2	PARP12	-0.9356092028616544	0.9356092028616544	0.020037083413358452	0.021610005813234613
CD74	CPA6	-0.9353090220701872	0.9353090220701872	0.02007225928922017	0.021610005813234613
MAFB	YRDC	-0.9352033292689971	0.9352033292689971	0.020085726624550087	0.021610005813234613
CD14	XKR8	-0.9349929007824781	0.9349929007824781	0.020111957777692684	0.021610005813234613
LAIR1	CD74	-0.9348409303865626	0.9348409303865626	0.02013075174565309	0.021610005813234613
ADPRH	NMU	-0.9334594558411358	0.9334594558411358	0.02030643011995677	0.021610005813234613
SPPL3	ARF3	-0.933400273503751	0.933400273503751	0.02031467132515866	0.021610005813234613
ABCD1	PARP12	-0.9333476242573431	0.9333476242573431	0.020320600972803922	0.021610005813234613
LILRB1	KIF21A	-0.9330444971623635	0.9330444971623635	0.020359696446261663	0.021610005813234613
TPP1	ACTR1A	0.933033121427326	0.933033121427326	0.020360902476291208	0.021610005813234613
SYT9	PYCARD	-0.9329369035896	0.9329369035896	0.020374671319128512	0.021610005813234613
GRINA	TMPPE	0.9328412895044464	0.9328412895044464	0.020386631116921496	0.021610005813234613
CBX7	SULT1C4	-0.932749113241242	0.932749113241242	0.020399193929729255	0.021610005813234613
PDCD1LG2	DRC1	-0.932500717933541	0.932500717933541	0.020432460258044197	0.021710992031562553
ARG2	SAMHD1	-0.9323791688412434	0.9323791688412434	0.020449646185965207	0.021710992031562553
P2RX7	EMP3	-0.9322660896092123	0.9322660896092123	0.020464822063836978	0.021710992031562553
IYD	TMEM185B	-0.9322080157807793	0.9322080157807793	0.020471957741511785	0.021710992031562553
TMEM222	CISD3	-0.9321764331802173	0.9321764331802173	0.020476279349117655	0.021710992031562553
ASAP3	IL10RB	-0.9321496013491256	0.9321496013491256	0.020479796936703827	0.021710992031562553
ARPC4	NBPF26	-0.9321488359875004	0.9321488359875004	0.020479897439206286	0.021710992031562553
CD74	SLC38A10	-0.9319016293663342	0.9319016293663342	0.02051366628003354	0.021710992031562553
S100A11	IL12RB1	-0.9318401080878422	0.9318401080878422	0.020520600952703423	0.021710992031562553
HK3	C6orf118	-0.9318123975860442	0.9318123975860442	0.020524118540289595	0.021710992031562553
TEX261	KRTAP2-3	-0.931640588062403	0.931640588062403	0.020547535623363256	0.021710992031562553
HK3	KIAA2013	-0.9314808647356243	0.9314808647356243	0.020567636123855666	0.021710992031562553
NOTCH2	GRINA	0.9314155654346785	0.9314155654346785	0.02057658084657479	0.021710992031562553
GRINA	CPA6	0.9311097867786844	0.9311097867786844	0.020615877325037456	0.021710992031562553
PARP12	WDFY4	-0.9310129698078377	0.9310129698078377	0.020628239132840287	0.021710992031562553
STARD3	C7orf26	-0.9309165154617225	0.9309165154617225	0.020641203955657893	0.021710992031562553
ARG2	SREBF2	-0.9308413497482921	0.9308413497482921	0.020652962748445955	0.021710992031562553
SLC35C2	NBPF3	-0.930683443294997	0.930683443294997	0.0206737667664556	0.021710992031562553
TFEC	CHMP1A	-0.9304840617602113	0.9304840617602113	0.02069808837205142	0.021710992031562553
MOV10	CIITA	-0.9301570972421362	0.9301570972421362	0.0207399979155781	0.021710992031562553
GRINA	VSIG8	0.9299013949766859	0.9299013949766859	0.02077617881646444	0.022820718617084387
RRP7A	TNF	0.9298073542829042	0.9298073542829042	0.02078833961926235	0.022820718617084387
RSPH1	RPTN	-0.9297678284571754	0.9297678284571754	0.020793063236878066	0.022820718617084387
SLC35A2	IYD	-0.929752795886696	0.929752795886696	0.02079507328692731	0.022820718617084387
HLA-DRB1	PTGDR2	0.9290062205591827	0.9290062205591827	0.020892962724325354	0.022820718617084387
LAIR1	ASAP3	-0.9288990816624554	0.9288990816624554	0.020906028049645423	0.022820718617084387
APOL6	PLEKHO2	-0.9287038255359006	0.9287038255359006	0.020933867242827413	0.022820718617084387
LRRC25	KCNN4	0.9286485446878951	0.9286485446878951	0.020939394880462828	0.022820718617084387
CD4	EMP3	-0.9284305636706989	0.9284305636706989	0.020968540606176825	0.022820718617084387
CEPT1	NIPAL4	-0.9282347844106049	0.9282347844106049	0.020993465226787415	0.022820718617084387
GBGT1	PTGER4	0.9282243449436464	0.9282243449436464	0.020994570754314497	0.022820718617084387
XKR8	CEP295NL	-0.9280945667441157	0.9280945667441157	0.021009445124678883	0.022820718617084387
TNIP3	CNP	-0.9279823962207976	0.9279823962207976	0.0210250230125605	0.022820718617084387
ATP6V0C	CEP295NL	-0.9277696137315381	0.9277696137315381	0.02105276170324003	0.022820718617084387
NAGA	VSIG8	-0.9273814785489937	0.9273814785489937	0.02110311345697352	0.022820718617084387
ABCD1	ARG2	-0.9269627433181375	0.9269627433181375	0.021152560688184857	0.022820718617084387
TNIP3	SRGAP2	0.9266624460249606	0.9266624460249606	0.021197887316795245	0.022820718617084387
JTB	KRTAP3-2	-0.9262582147588184	0.9262582147588184	0.02125376670816415	0.022820718617084387
ZC4H2	JTB	-0.9260127551024671	0.9260127551024671	0.021285324493937236	0.022820718617084387
NOTCH2	LAMP3	-0.9259397308690884	0.9259397308690884	0.021294671226666208	0.022820718617084387
STK33	PYCARD	-0.9259180098169778	0.9259180098169778	0.021297585799237607	0.022820718617084387
CD74	PLEKHO2	-0.9256630116401644	0.9256630116401644	0.021332661172596867	0.022820718617084387
S100A11	SIDT2	-0.9256327236795248	0.9256327236795248	0.021337686297719972	0.022820718617084387
ORAI1	NBPF26	-0.9251645031952722	0.9251645031952722	0.021399897346743985	0.022820718617084387
ASAP3	HSBP1L1	-0.9251018473219783	0.9251018473219783	0.021407837044438487	0.022820718617084387
TMEM268	EMP3	-0.9250715229116068	0.9250715229116068	0.021413063174566514	0.022820718617084387
AGPAT3	EMP3	-0.9245338807623472	0.9245338807623472	0.021486027991353972	0.022820718617084387
KCNN4	PTGER4	-0.9244853787729624	0.9244853787729624	0.02149135462398446	0.022820718617084387
SIGLEC7	IYD	-0.9239634047127918	0.9239634047127918	0.021560500345678357	0.022820718617084387
AGPAT3	CTDSP1	0.9235943135353146	0.9235943135353146	0.021610048079392152	0.022820718617084387
S100A11	CD74	-0.9235835539695698	0.9235835539695698	0.021611957626938932	0.022820718617084387
RGS22	EMP3	0.9233005449695585	0.9233005449695585	0.02164984707036713	0.022820718617084387
STARD3	ZFYVE27	-0.9228996171487681	0.9228996171487681	0.021702811889164633	0.022820718617084387
WDFY4	ZNF771	-0.9224624656923316	0.9224624656923316	0.021761103340592627	0.022820718617084387
IYD	ACER3	-0.9222653384098374	0.9222653384098374	0.021786630976217993	0.023840341221397155
FBXL15	ZFYVE27	-0.922160637644045	0.922160637644045	0.02180210836159715	0.023840341221397155
APH1B	TCTA	-0.9217624535780047	0.9217624535780047	0.02185688222543897	0.023840341221397155
CD4	GLB1	0.9216036011646229	0.9216036011646229	0.02187688222342892	0.023840341221397155
RSPH1	CIITA	-0.9213516200869056	0.9213516200869056	0.02191436965684727	0.023840341221397155
UQCR11	LIMD2	0.9208031160803762	0.9208031160803762	0.021990148543703663	0.023840341221397155
DGCR2	NCKAP1L	-0.9208002432649025	0.9208002432649025	0.021990550553713514	0.023840341221397155
ORAI1	ARG2	-0.920417684640348	0.920417684640348	0.022038389744885454	0.023840341221397155
PTGER2	CIITA	-0.9199669611068894	0.9199669611068894	0.022094168633751896	0.023840341221397155
ARG2	PRL	-0.9196514858477677	0.9196514858477677	0.022139595764864746	0.023840341221397155
IFI27L2	GJB1	-0.9194954403929037	0.9194954403929037	0.022160098275367007	0.023840341221397155
XKR8	PCK2	-0.9191896373964398	0.9191896373964398	0.022205324401474935	0.023840341221397155
AGTRAP	CTDSP1	0.9191466936309383	0.9191466936309383	0.02221185706413497	0.023840341221397155
TPP1	EMP3	-0.9190962966082007	0.9190962966082007	0.022218892239307314	0.023840341221397155
CD40	CTDSP1	0.918680068407888	0.918680068407888	0.022270349520567886	0.023840341221397155
YIF1A	CISD3	-0.9185805196975537	0.9185805196975537	0.022287334443483974	0.023840341221397155
ORAI1	CWH43	-0.9183326775944185	0.9183326775944185	0.02232120378681369	0.023840341221397155
PML	PYCARD	0.9181028439144404	0.9181028439144404	0.02235436961262617	0.023840341221397155
TEX261	TCTA	-0.9180053494354486	0.9180053494354486	0.02236703292793639	0.023840341221397155
MS4A7	AGPAT3	-0.9179963345531863	0.9179963345531863	0.02236803795296101	0.023840341221397155
GPR132	DHX58	-0.9177326453614956	0.9177326453614956	0.022405424883876895	0.023840341221397155
MAN2B1	SLC35C2	-0.9173646895062177	0.9173646895062177	0.022455475130103	0.023840341221397155
TEX261	CD74	-0.9169110471227166	0.9169110471227166	0.022516178641590088	0.023840341221397155
STARD8	DHX58	-0.9168456311586908	0.9168456311586908	0.022524821856801824	0.023840341221397155
SPPL3	CDIPT	-0.9167515366890614	0.9167515366890614	0.022535575624565263	0.023840341221397155
KRTAP2-3	NBPF26	-0.9166803665229041	0.9166803665229041	0.022542912307244995	0.023840341221397155
TMEM268	CD74	-0.9165232759527574	0.9165232759527574	0.022564118335264487	0.023840341221397155
UBOX5	IL12RB1	0.9164334338474064	0.9164334338474064	0.022577585670594404	0.023840341221397155
PCK2	EMP3	-0.916357767953867	0.916357767953867	0.022587836925845536	0.023840341221397155
NCKAP1L	TMEM185B	-0.916325803855399	0.916325803855399	0.022592259035953865	0.023840341221397155
ARF3	MSR1	-0.916280408061097	0.916280408061097	0.022599193708623747	0.023840341221397155
SMPDL3A	ATP5F1A	0.9162784420313852	0.9162784420313852	0.022599495216131135	0.023840341221397155
ARF3	SDHAF2	0.9160099348713096	0.9160099348713096	0.022637786669569178	0.023840341221397155
ASAP3	YIF1A	-0.9158492557655414	0.9158492557655414	0.02265939470759852	0.023840341221397155
MED20	ACTR1A	-0.9157462768549016	0.9157462768549016	0.022674269077962907	0.023840341221397155
MAFB	DGCR2	-0.9154384228488951	0.9154384228488951	0.022718590681548675	0.023840341221397155
ARPC4	NMU	-0.9152828391900805	0.9152828391900805	0.022741706257114948	0.023840341221397155
NAGA	GRINA	0.9151939568516262	0.9151939568516262	0.0227558771099621	0.023840341221397155
CSF1R	NBPF26	-0.9150491739116715	0.9150491739116715	0.022776480122966822	0.023840341221397155
VSIG8	CIITA	-0.914409131885217	0.914409131885217	0.022871153480286083	0.023840341221397155
PTGER2	APOL6	-0.9143460088153129	0.9143460088153129	0.02287929418298551	0.024622552835673918
CCDC122	WDR81	-0.9134041369325018	0.9134041369325018	0.023009344421171415	0.024622552835673918
LRRC15	STARD3	-0.9133523475524468	0.9133523475524468	0.02301738462136838	0.024622552835673918
MED20	GPR108	-0.9131791692255226	0.9131791692255226	0.02304271125198882	0.024622552835673918
IYD	PARP12	-0.9131543859047128	0.9131543859047128	0.02304703285959469	0.024622552835673918
RAPGEF4	IRF5	-0.9130908067526533	0.9130908067526533	0.02305597758231381	0.024622552835673918
AGPAT3	STEAP3	-0.9130418926065086	0.9130418926065086	0.02306230923996892	0.024622552835673918
RHBDD2	TCTA	-0.9128976540442761	0.9128976540442761	0.02308230923795887	0.024622552835673918
GNB4	NBPF26	-0.9126640834011707	0.9126640834011707	0.023117485113820592	0.024622552835673918
CD74	KRTAP3-2	-0.9126358972925898	0.9126358972925898	0.02312130420891415	0.024622552835673918
MAN2B1	LMO1	-0.9125151594133527	0.9125151594133527	0.0231383896343327	0.024622552835673918
MYO1G	ARG2	-0.9123324646420559	0.9123324646420559	0.023165525309997458	0.024622552835673918
APH1A	CISD3	-0.912154894406536	0.912154894406536	0.023190851940617895	0.024622552835673918
CD74	CWH43	-0.9120896171155606	0.9120896171155606	0.023202108220893646	0.024622552835673918
HLA-DMA	STEAP3	-0.9120798947609837	0.9120798947609837	0.023204419778450273	0.024622552835673918
ARPC4	CISD3	-0.9119213067737981	0.9119213067737981	0.02322723384650916	0.024622552835673918
CXCL14	ASAP3	-0.9119048874870388	0.9119048874870388	0.023229243896558404	0.024622552835673918
FBXL15	MED20	-0.9117865912465846	0.9117865912465846	0.023247334347001575	0.024622552835673918
PTGER2	ARPC4	-0.9114296127541937	0.9114296127541937	0.023295877055690747	0.024622552835673918
MAFB	CWH43	-0.9112823044752434	0.9112823044752434	0.023316178561188085	0.024622552835673918
HSBP1L1	MOV10	-0.9112510792702861	0.9112510792702861	0.023320500168793952	0.024622552835673918
PTGER2	KRTAP2-3	-0.9109260573187627	0.9109260573187627	0.023369746395000363	0.024622552835673918
ARPC4	STEAP3	-0.9108779714162774	0.9108779714162774	0.023377183580182554	0.024622552835673918
NCKAP1L	APH1A	-0.910741088514873	0.910741088514873	0.023396882070665117	0.024622552835673918
KIF21A	SREBF2	-0.9106285822335008	0.9106285822335008	0.02341245995854674	0.024622552835673918
RHBDF2	DHODH	-0.9105638177322241	0.9105638177322241	0.02342281171630033	0.024622552835673918
UNC93B1	DHX58	-0.9102713797400789	0.9102713797400789	0.02346572628485163	0.024622552835673918
IYD	SREBF2	-0.9101436224703809	0.9101436224703809	0.02348341472528495	0.024622552835673918
STAT5A	KIF21A	-0.9101113094434483	0.9101113094434483	0.02348813834290067	0.024622552835673918
APH1B	TMEM185B	-0.9100809004442637	0.9100809004442637	0.023493464975531158	0.024622552835673918
PML	FTL	0.9097183964144123	0.9097183964144123	0.023544922256791733	0.024622552835673918
NBPF3	KRTAP3-2	-0.9095481635899689	0.9095481635899689	0.02356854034487032	0.024622552835673918
STARD3	CEP295NL	-0.9095231710566625	0.9095231710566625	0.02357165592244664	0.024622552835673918
CD4	PTGER4	-0.9093872104724607	0.9093872104724607	0.023590851900416893	0.024622552835673918
GNB4	NMU	-0.9092674087691552	0.9092674087691552	0.02360813833084037	0.024622552835673918
NOTCH2	ADCK2	-0.9087359400132005	0.9087359400132005	0.023682208675154907	0.024622552835673918
TUBA1B	CD74	-0.9081754361826887	0.9081754361826887	0.02375989710955808	0.024622552835673918
ZC4H2	ITGB7	-0.907635999693333	0.907635999693333	0.02383959559401049	0.024622552835673918
LIMD2	TCTA	0.9075699589360594	0.9075699589360594	0.02384974634675916	0.024622552835673918
YRDC	AGTRAP	-0.9074881181524481	0.9074881181524481	0.023862711169576768	0.024622552835673918
ARF3	ABCD1	-0.9074733372174749	0.9074733372174749	0.023864118204611234	0.024622552835673918
SUSD3	ADCK2	-0.9073992057116038	0.9073992057116038	0.02387366594234513	0.024622552835673918
CEPT1	MED20	-0.9071454824658635	0.9071454824658635	0.023912359405793025	0.024622552835673918
INTS5	ZNF771	-0.9071224854701035	0.9071224854701035	0.023915173475861962	0.024622552835673918
CDIPT	RPTN	-0.9070569896211619	0.9070569896211619	0.02392472121359586	0.024622552835673918
CEPT1	CEP295NL	-0.9070335369588095	0.9070335369588095	0.023928841816196804	0.024622552835673918
GBGT1	AGTRAP	0.9069016435042772	0.9069016435042772	0.02395105286924092	0.024622552835673918
S100A11	SLC25A28	0.9067821967906889	0.9067821967906889	0.023966630757122537	0.024622552835673918
TMEM222	KRTAP2-3	-0.9067521464248006	0.9067521464248006	0.023971052867230867	0.024622552835673918
PML	SRGAP2	0.9066280486563502	0.9066280486563502	0.023986932262619873	0.024622552835673918
SAMHD1	ATF6B	-0.906555572678721	0.906555572678721	0.023997284020373464	0.024622552835673918
SAMHD1	ADCK2	-0.9060029315549375	0.9060029315549375	0.02408251014246129	0.024622552835673918
CIITA	PTGDR2	0.9058310717723153	0.9058310717723153	0.024104118180490634	0.024622552835673918
DGCR2	PARP12	-0.905530145970903	0.905530145970903	0.024148942296588715	0.025661714263895
FBXL15	STARD8	-0.9054582575097124	0.9054582575097124	0.024160198576864463	0.025661714263895
UQCR11	ZC4H2	-0.9053985195165859	0.9053985195165859	0.024169545309593435	0.025661714263895
ENPP4	PTGDR2	0.9051744370377917	0.9051744370377917	0.02420291214041084	0.025661714263895
MS4A7	PTGDR2	0.9048906592736874	0.9048906592736874	0.024245022688942443	0.025661714263895
FTL	NIPAL4	-0.904855797674061	0.904855797674061	0.024250851834085242	0.025661714263895
CD74	NBPF26	-0.9047840396251596	0.9047840396251596	0.02426150509934622	0.025661714263895
GNB4	EMP3	-0.904645026881411	0.904645026881411	0.024283213639878027	0.025661714263895
NOTCH2	CTDSP1	0.9046225440066104	0.9046225440066104	0.024287032734971584	0.025661714263895
ATP6V0C	TMEM185B	-0.904114238319454	0.904114238319454	0.024361505089295972	0.025661714263895
ZC4H2	STAT5A	-0.9039298529553599	0.9039298529553599	0.024390449810005044	0.025661714263895
CBX7	C6orf118	-0.9038558319467247	0.9038558319467247	0.02440050006025125	0.025661714263895
NBPF3	CEP295NL	-0.9038145180052479	0.9038145180052479	0.02440733423041867	0.025661714263895
TPP1	KIAA2013	0.90364136402786	0.90364136402786	0.024433263876053882	0.025661714263895
CWH43	TCTA	-0.9035150003741487	0.9035150003741487	0.024451153321492128	0.025661714263895
AGPAT3	SLC38A10	-0.9034540709452241	0.9034540709452241	0.024459595531698942	0.025661714263895
RAPGEF4	ACOX3	0.9032686169997968	0.9032686169997968	0.02448532417232923	0.025661714263895
DGCR2	C6orf118	-0.9032634757169851	0.9032634757169851	0.024485726182339077	0.025661714263895
LMO1	PRL	-0.9029765094564413	0.9029765094564413	0.024526329193333748	0.025661714263895
ACTR1A	CYBB	0.9025154306437493	0.9025154306437493	0.024595876925037494	0.025661714263895
IYD	GPR108	-0.9022949294748214	0.9022949294748214	0.02462934425835736	0.025661714263895
NOTCH2	NCKAP1L	-0.9020206148748812	0.9020206148748812	0.024665324154238777	0.025661714263895
LILRB1	PRL	-0.9018784514671523	0.9018784514671523	0.024686128172248425	0.025661714263895
YRDC	AGPAT3	-0.901531473407079	0.901531473407079	0.024742711081134565	0.025661714263895
GRINA	SIGLEC9	0.9014859601308668	0.9014859601308668	0.024750047763814294	0.025661714263895
TNIP3	PRL	-0.901006915336561	0.901006915336561	0.024823314088109137	0.025661714263895
UQCR11	TGM5	-0.900950701266061	0.900950701266061	0.024833062830847956	0.025661714263895
SUSD3	PARP12	-0.9001889804511938	0.9001889804511938	0.02495034925122118	0.025661714263895
ASAP3	WDR81	-0.9001199738231542	0.9001199738231542	0.02495949497894523	0.025661714263895
STAT5A	ADPRH	-0.8998571472562784	0.8998571472562784	0.02500049999994975	0.025661714263895
STAB1	HK3	-0.8995250967290879	0.8995250967290879	0.02505276130123002	0.025661714263895
FBXL15	TMEM268	-0.8994940364266752	0.8994940364266752	0.02505959547139744	0.025661714263895
ARF3	IYD	-0.8989146104766892	0.8989146104766892	0.02514582661850989	0.025661714263895
JTB	GRINA	0.8989155265719294	0.8989155265719294	0.02514582661850989	0.025661714263895
ORAI1	C6orf118	-0.8988156542142733	0.8988156542142733	0.025159394456342264	0.025661714263895
ASAP3	VSIG8	-0.8988119605455149	0.8988119605455149	0.025159796466352115	0.025661714263895
SPPL3	TNIP3	-0.8987798428226914	0.8987798428226914	0.025164017571455522	0.025661714263895
TNIP3	PLEKHO2	-0.8984008489347624	0.8984008489347624	0.02522110299285397	0.025661714263895
FBXL15	ATF6B	-0.8983805481341738	0.8983805481341738	0.02522361555541552	0.025661714263895
PCK2	WDFY4	-0.8978595376059849	0.8978595376059849	0.025304721074902406	0.025661714263895
MSR1	KRTAP3-2	-0.8978538963485008	0.8978538963485008	0.025305625597424563	0.025661714263895
STAT5A	SLC38A10	-0.8977227922127896	0.8977227922127896	0.025328841675493298	0.025661714263895
UNC93B1	HK3	-0.8976300248736614	0.8976300248736614	0.025344721070882304	0.025661714263895
ATP5F1A	C2	-0.8975531762908819	0.8975531762908819	0.025357384386192523	0.025661714263895
TGM5	AGPAT3	-0.8975428715321343	0.8975428715321343	0.025358590416222068	0.026004320153071095
TCTA	ACER3	-0.8973009932463778	0.8973009932463778	0.02539276126705917	0.026004320153071095
RHBDD2	HLA-DRB1	-0.8972014712551084	0.8972014712551084	0.025407535134921094	0.026894942084752873
DHODH	GPR108	-0.8970620104526758	0.8970620104526758	0.02542934417795536	0.026894942084752873
ORAI1	PARP12	-0.8970568670815627	0.8970568670815627	0.025430349202979978	0.026894942084752873
TGM5	WDFY4	-0.896926513266505	0.896926513266505	0.02544934417594531	0.026894942084752873
RPTN	WDFY4	-0.8968813902982273	0.8968813902982273	0.025456178346112728	0.026894942084752873
RNF41	WDFY4	-0.8965374823813714	0.8965374823813714	0.0255055250748216	0.026894942084752873
KRTAP2-3	TGM5	-0.8963650917647523	0.8963650917647523	0.025529746177914956	0.026894942084752873
APOL6	VSIG8	-0.896167857312669	0.896167857312669	0.025560399441165886	0.026894942084752873
CD74	MED20	-0.8959710127373572	0.8959710127373572	0.025592660744456208	0.026894942084752873
AGTRAP	MED20	-0.8959138404400118	0.8959138404400118	0.02560160546717533	0.026894942084752873
SUSD3	SREBF2	-0.8955722593675178	0.8955722593675178	0.02565818837606147	0.026894942084752873
RNF41	CD74	-0.8952953512941659	0.8952953512941659	0.025701002442110307	0.026894942084752873
TRIP13	RFFL	0.8952800746246402	0.8952800746246402	0.025703213497164472	0.026894942084752873
CD74	ZFYVE27	-0.8951971372676449	0.8951971372676449	0.02571436927493776	0.026894942084752873
ADCK2	CBX7	-0.8950010222838755	0.8950010222838755	0.025747133090740393	0.026894942084752873
ARPC4	ANKS1B	0.8947269833142892	0.8947269833142892	0.025794067759390176	0.026894942084752873
INTS5	CD74	-0.8946220629216823	0.8946220629216823	0.025811153184808724	0.026894942084752873
RPTN	2-Mar	0.8943812366896711	0.8943812366896711	0.025848841623231998	0.026894942084752873
ARF3	ORAI1	-0.8943606285486648	0.8943606285486648	0.025851756195803398	0.026894942084752873
LAIR1	LRRC15	-0.8943479894512112	0.8943479894512112	0.0258538667483551	0.026894942084752873
HLA-DMA	ADCK2	-0.8942911827229787	0.8942911827229787	0.02586220845605945	0.026894942084752873
TFEC	RAPGEF4	-0.8942080745013541	0.8942080745013541	0.025876680816413988	0.026894942084752873
ADA2	GJB1	-0.8941700613390793	0.8941700613390793	0.025881705941537093	0.026894942084752873
ZCCHC12	IFNAR2	-0.893559304127188	0.893559304127188	0.025975575278836656	0.026894942084752873
ARPC4	APOL6	-0.8930362061283879	0.8930362061283879	0.026054670748274295	0.026894942084752873
TUBA1B	TMEM268	-0.8928307978558045	0.8928307978558045	0.026084922001515378	0.026894942084752873
STAT5A	WDFY4	-0.8928057434637215	0.8928057434637215	0.026088339086599088	0.026894942084752873
TMPPE	SULT1C4	-0.8926071867586818	0.8926071867586818	0.02612070089239187	0.026894942084752873
1-Mar	C7orf57	0.8924902865442146	0.8924902865442146	0.026141002397889208	0.026894942084752873
IFI27L2	NOTCH2	-0.8923462362786151	0.8923462362786151	0.026163916968450555	0.026894942084752873
SIGLEC7	EMP3	-0.8922865029098846	0.8922865029098846	0.02617436922870661	0.026894942084752873
TFEC	LMO1	-0.8916228875963468	0.8916228875963468	0.026279293841277	0.026894942084752873
PTX3	MED20	-0.8912662847406541	0.8912662847406541	0.02633818830771977	0.026894942084752873
DGCR2	NBPF3	-0.8912504729838389	0.8912504729838389	0.026340399362773933	0.026894942084752873
HSBP1L1	RFFL	-0.8908982221933774	0.8908982221933774	0.026398489809197005	0.026894942084752873
STARD3	NIPAL4	-0.8907413072375314	0.8907413072375314	0.026420399354733733	0.026894942084752873
SPPL3	CHMP1A	-0.8905237701402375	0.8905237701402375	0.02645537422559053	0.026894942084752873
TEX261	APH1B	-0.8903280854942072	0.8903280854942072	0.026486831508861153	0.026894942084752873
ADA2	ADCK2	-0.8902470209534055	0.8902470209534055	0.02650029884419107	0.026894942084752873
LAIR1	C1RL	0.8901607299441121	0.8901607299441121	0.02651336416951114	0.026894942084752873
TMEM222	C2	0.8900747600183093	0.8900747600183093	0.0265280375348706	0.026894942084752873
UNC93B1	PTGER4	-0.8899772594709071	0.8899772594709071	0.02654311291023991	0.026894942084752873
LMO1	CIITA	-0.8896373418089426	0.8896373418089426	0.026596178231539876	0.026894942084752873
SAMHD1	APOL6	-0.8895623677855025	0.8895623677855025	0.026608741044347635	0.026894942084752873
PTX3	2-Mar	0.8895140473716665	0.8895140473716665	0.026615273707007666	0.026894942084752873
SAMHD1	SIDT2	-0.8893309922010206	0.8893309922010206	0.02664261038767735	0.026894942084752873
LRRC15	RNF41	-0.8893280198702553	0.8893280198702553	0.026642911895184734	0.026894942084752873
CISD3	C2	-0.8890774348848005	0.8890774348848005	0.026681404353627702	0.026894942084752873
APH1A	RFFL	-0.8889949357055866	0.8889949357055866	0.026694067668937924	0.027681988158693473
MYO1G	SAMHD1	-0.888947620105193	0.888947620105193	0.026703012391657045	0.027681988158693473
ATP6V0B	STEAP3	-0.8889473872231436	0.8889473872231436	0.026703012391657045	0.027681988158693473
PYCARD	NIPAL4	-0.8888444101593147	0.8888444101593147	0.026717987264523894	0.027681988158693473
DGCR2	SIDT2	-0.8884897997752649	0.8884897997752649	0.026771253590828784	0.028251627226886372
FBXL15	RNF41	-0.8883903224959822	0.8883903224959822	0.026786027458690707	0.028251627226886372
CWH43	C7orf26	-0.8873328291069039	0.8873328291069039	0.02696130382298454	0.028251627226886372
MS4A7	KIF21A	-0.8871797582603201	0.8871797582603201	0.026985926936087746	0.028251627226886372
SDHAF2	HSBP1L1	0.8869337565354505	0.8869337565354505	0.027024117887023327	0.028251627226886372
MS4A7	STARD3	-0.8869178442653034	0.8869178442653034	0.02702582642956518	0.028251627226886372
YRDC	LAMP3	0.886559335080122	0.886559335080122	0.02708462039350549	0.028251627226886372
S100A11	CEP295NL	-0.8863053702960456	0.8863053702960456	0.027121203304401677	0.028251627226886372
CD4	STEAP3	-0.8861657028670084	0.8861657028670084	0.027145323904992573	0.028251627226886372
ACOX3	DHX58	-0.8857096808968485	0.8857096808968485	0.027216680681740636	0.028251627226886372
NXPE3	KCNK9	0.8856773106146674	0.8856773106146674	0.0272218063093662	0.028381134826186927
MS4A7	2-Mar	0.8856764070931649	0.8856764070931649	0.027221906811868663	0.028381134826186927
MS4A7	SUSD3	-0.8856033677324939	0.8856033677324939	0.027234067614666572	0.028381134826186927
RSPH1	AGTRAP	-0.8854492451549738	0.8854492451549738	0.02725949474778947	0.028381134826186927
NOTCH2	CIITA	-0.8854412776958887	0.8854412776958887	0.027260600275316554	0.028381134826186927
STARD3	PLEKHO2	-0.8852574274715281	0.8852574274715281	0.02729145454357241	0.028381134826186927
ARF3	NBPF26	-0.8851124662278513	0.8851124662278513	0.02731798720422239	0.028381134826186927
KRTAP2-3	CIITA	-0.8848830362230017	0.8848830362230017	0.027356379160162897	0.028381134826186927
ADCK2	IRF5	-0.8846955923657017	0.8846955923657017	0.0273847208658572	0.028381134826186927
MOV10	C6orf118	-0.8845486999261232	0.8845486999261232	0.027411756039019495	0.028381134826186927
LRRC15	RFFL	-0.8844431188004385	0.8844431188004385	0.027427132921896188	0.028381134826186927
IFI27L2	CSF1R	-0.8844396243032521	0.8844396243032521	0.02742753493190604	0.028381134826186927
TUBA1B	ENPP4	-0.8844236785981241	0.8844236785981241	0.02743014799697005	0.028381134826186927
TRIP13	IRF5	0.8842856247940946	0.8842856247940946	0.027453967090053558	0.028381134826186927
TMEM268	PRL	-0.8842727364290569	0.8842727364290569	0.027456178145107726	0.028381134826186927
RHBDF2	MSR1	-0.8841989526177323	0.8841989526177323	0.027467735932890862	0.028381134826186927
RINL	LIMD2	0.8839101799054415	0.8839101799054415	0.02751979622916621	0.028381134826186927
SAMHD1	KRTAP2-3	-0.8838187563278748	0.8838187563278748	0.027537082659589682	0.028381134826186927
NAGA	ARG2	-0.8837492194756307	0.8837492194756307	0.02754964547239744	0.028381134826186927
HK3	MOV10	-0.8837022628926455	0.8837022628926455	0.027558690697619025	0.028381134826186927
MAN2B1	SULT1C4	-0.8836128350766206	0.8836128350766206	0.027571856525441554	0.028381134826186927
KCNN4	EMP3	-0.8835441105763766	0.8835441105763766	0.027586027378288705	0.028381134826186927
NOTCH2	STEAP3	-0.8833375240385658	0.8833375240385658	0.027620097726623345	0.028381134826186927
DGCR2	GNB2	-0.8829620691287757	0.8829620691287757	0.02768090174061289	0.028381134826186927
LRRC25	ACER3	0.8829427879957508	0.8829427879957508	0.027685424353223683	0.028381134826186927
TMEM222	SUSD3	-0.8827482581772863	0.8827482581772863	0.0277214042491051	0.028381134826186927
SCAMP4	WDFY4	0.8822412402375155	0.8822412402375155	0.027801906753577212	0.028381134826186927
SAMHD1	C2	-0.8820866252024093	0.8820866252024093	0.027825122831645947	0.028381134826186927
CXCL14	KCNN4	-0.881979111193082	0.881979111193082	0.0278443188096162	0.028381134826186927
NIPAL4	CISD3	-0.8819244388318267	0.8819244388318267	0.027854871572374717	0.028381134826186927
GNB4	PARP12	-0.8817942961306796	0.8817942961306796	0.02787597709789175	0.029203263204319926
HSBP1L1	CNP	-0.8817211255580275	0.8817211255580275	0.02788763538817735	0.029203263204319926
ARPC4	TMEM185B	-0.8816034887546736	0.8816034887546736	0.02790482131609836	0.029203263204319926
YRDC	KCNN4	-0.8815830475455898	0.8815830475455898	0.027907032371152527	0.029203263204319926
TMEM222	STEAP3	-0.8812854444658839	0.8812854444658839	0.027953364024787535	0.029203263204319926
RHBDD2	AGPAT3	0.8812370437314909	0.8812370437314909	0.02796150472748696	0.029203263204319926
SLC35A2	GRINA	0.8812042576319441	0.8812042576319441	0.02796773588263961	0.029203263204319926
SDHAF2	C7orf57	0.8808086924201285	0.8808086924201285	0.028038188136865514	0.029203263204319926
MED20	RFFL	-0.8803886346677592	0.8803886346677592	0.028112459486184977	0.029203263204319926
NAGA	IRF5	-0.8801004111565601	0.8801004111565601	0.028159394154834757	0.029203263204319926
TRADD	NXPE3	-0.8798386115828374	0.8798386115828374	0.028206429325987003	0.029203263204319926
PML	CISD3	0.8797998162061467	0.8797998162061467	0.0282130624911495	0.029203263204319926
FBXL15	PYCARD	-0.8794762877943009	0.8794762877943009	0.028266228314951927	0.029203263204319926
SLC35C2	TMPPE	-0.8792152836852609	0.8792152836852609	0.028312057456074628	0.029203263204319926
SDHAF2	WDR66	0.879018480465864	0.879018480465864	0.028345424286892032	0.029203263204319926
RSPH1	APOL6	-0.8789516162116173	0.8789516162116173	0.028357183079680093	0.029203263204319926
CD4	ADCK2	-0.8787950272144137	0.8787950272144137	0.028383615237827613	0.029203263204319926
STAB1	ZNRF2	-0.8787454887967495	0.8787454887967495	0.028390549910497498	0.029203263204319926
MYO1G	LRRC15	-0.8782151409157783	0.8782151409157783	0.02847718306761979	0.029203263204319926
2-Mar	GPR108	0.8780336240234652	0.8780336240234652	0.02850622829083133	0.029203263204319926
ASAP3	MOV10	-0.8779929070609918	0.8779929070609918	0.02851517301355045	0.029203263204319926
NBPF3	HSBP1L1	-0.8778819399059969	0.8778819399059969	0.02853416798651578	0.029203263204319926
ARG2	GLB1	0.8777519996656249	0.8777519996656249	0.028556278537057434	0.029203263204319926
ITGB7	DRC1	0.8774899327750707	0.8774899327750707	0.02859808757808165	0.029203263204319926
TMEM268	CIITA	-0.8773863953051724	0.8773863953051724	0.028614268480978044	0.029203263204319926
GJB1	SLC25A28	-0.8772637398573644	0.8772637398573644	0.02863617802651477	0.029203263204319926
TUBA1B	TMPPE	-0.8772257214834519	0.8772257214834519	0.02864341420669204	0.029203263204319926
HLA-DMA	SREBF2	-0.8771871755310823	0.8771871755310823	0.028650147874356997	0.029203263204319926
GJB1	PARP12	-0.8771742181918143	0.8771742181918143	0.028652459431913625	0.029203263204319926
IL12RB1	C2	-0.8765331973326781	0.8765331973326781	0.02875567550194216	0.029203263204319926
FBXL15	TRIP13	0.8765252170156757	0.8765252170156757	0.028757183039479092	0.03026983582227986
SAMHD1	WDR66	-0.8762006563569354	0.8762006563569354	0.028815373988404624	0.03026983582227986
RSPH1	DHODH	-0.8761888926756145	0.8761888926756145	0.028817384038453867	0.03026983582227986
DGCR2	HSBP1L1	-0.8759614442595998	0.8759614442595998	0.02885758503943869	0.03026983582227986
KRTAP2-3	C7orf26	-0.875847100158873	0.875847100158873	0.02887668051490648	0.03026983582227986
CEP295NL	IRF5	-0.8757024799467219	0.8757024799467219	0.028902107648029383	0.03026983582227986
RFX5	CBX7	-0.8752632966506262	0.8752632966506262	0.02897175588223559	0.03026983582227986
ATP6V0C	DHX58	-0.8751180631640371	0.8751180631640371	0.02899949457291512	0.03026983582227986
SCAMP4	AGPAT3	0.8746731177729078	0.8746731177729078	0.02907617798229367	0.03026983582227986
INTS5	RRP7A	0.8745930564424065	0.8745930564424065	0.02908984632262851	0.03026983582227986
SPPL3	TCTA	-0.8742589413396931	0.8742589413396931	0.029144318678962947	0.03026983582227986
CCDC122	GNB4	-0.8741641174063937	0.8741641174063937	0.02915909254682487	0.03026983582227986
MS4A7	NBPF3	-0.8739122259579852	0.8739122259579852	0.02920250962788848	0.03026983582227986
GRINA	KCNN4	0.8738807203403576	0.8738807203403576	0.029207233245504196	0.03026983582227986
ORAI1	SLC35C2	-0.873685376772542	0.873685376772542	0.029240700578824063	0.03026983582227986
RNF41	SRGAP2	-0.8735604670602607	0.8735604670602607	0.029262007109346018	0.03026983582227986
CEPT1	CXCL14	-0.8733346802295521	0.8733346802295521	0.02930250961783823	0.03026983582227986
MAN2B1	CISD3	-0.8729165800339957	0.8729165800339957	0.029371052324517356	0.03026983582227986
LAIR1	MAN2B1	-0.8728040850076246	0.8728040850076246	0.02939286136755162	0.03026983582227986
SPPL3	C7orf57	-0.8727735770808722	0.8727735770808722	0.029398389005187035	0.03026983582227986
CD40	PLEKHO2	-0.8727317232638916	0.8727317232638916	0.029406730712891387	0.03026983582227986
RAPGEF4	CTDSP1	0.8726972157741693	0.8726972157741693	0.02941416789807358	0.03026983582227986
ADA2	RSPH1	-0.8726715967068926	0.8726715967068926	0.029418791013186833	0.03026983582227986
GNB4	KCNK9	-0.8725971038103904	0.8725971038103904	0.029430750810979817	0.03026983582227986
IRF5	TMEM185B	-0.8725938647807546	0.8725938647807546	0.02943145432849705	0.03026983582227986
UNC93B1	CISD3	-0.8724794407434359	0.8724794407434359	0.029449946788950073	0.03026983582227986
TPP1	IRF5	0.872407676183685	0.872407676183685	0.0294631126167726	0.03026983582227986
TGM5	ATF6B	-0.8721860157124133	0.8721860157124133	0.029502007085225417	0.03026983582227986
LAIR1	CWH43	-0.8719841210114467	0.8719841210114467	0.0295380874836093	0.03026983582227986
HLA-DMA	PTGER4	-0.8719025380530097	0.8719025380530097	0.029552157833953988	0.03026983582227986
NAGA	KRTAP2-3	-0.8717875346451713	0.8717875346451713	0.029572157831943936	0.03026983582227986
ARF3	GNB4	-0.8717506316365443	0.8717506316365443	0.02957869049460397	0.03026983582227986
STAB1	SLC39A8	-0.8713157505200472	0.8713157505200472	0.02965235882890866	0.03026983582227986
SAMHD1	ENPP4	-0.871251018539057	0.871251018539057	0.029662308576652405	0.03026983582227986
SPPL3	NBPF26	-0.871243913051289	0.871243913051289	0.029663112596672103	0.03026983582227986
WBP1L	LRRC25	-0.871163159285608	0.871163159285608	0.029676981942011866	0.03026983582227986
TGM5	KLRF2	-0.8709368745644053	0.8709368745644053	0.0297168814354893	0.03026983582227986
ENPP4	CWH43	-0.8708055427499745	0.8708055427499745	0.02974261007611959	0.03026983582227986
2-Mar	CISD3	0.870792865051881	0.870792865051881	0.029744419121163906	0.03026983582227986
KIAA2013	C2	0.8707515145680477	0.8707515145680477	0.029751353793833788	0.03026983582227986
LAIR1	IRF5	-0.8704620842563241	0.8704620842563241	0.029808338712729778	0.03026983582227986
ATP6V0C	C7orf26	-0.8704400144096517	0.8704400144096517	0.02981185630031595	0.03026983582227986
VSIG8	ACER3	-0.8703353616756856	0.8703353616756856	0.029828740720729576	0.03026983582227986
LAIR1	RFX5	-0.8702908727873592	0.8702908727873592	0.029835474388394533	0.03026983582227986
LRRC15	PTGER4	-0.8702497357077206	0.8702497357077206	0.029840399011015175	0.03026983582227986
LRRC15	RINL	-0.8701099946334093	0.8701099946334093	0.029862007049044518	0.03026983582227986
ORAI1	SREBF2	-0.8700979540013216	0.8700979540013216	0.029864318606601145	0.03026983582227986
IFI27L2	STARD3	-0.8700784142452052	0.8700784142452052	0.02986753468667993	0.03026983582227986
ATP6V0C	CPA6	-0.8700162468750905	0.8700162468750905	0.02987929347946799	0.03026983582227986
ZNF771	PTGER4	-0.8695648640155653	0.8695648640155653	0.02995929347142779	0.03026983582227986
LRRC25	ENPP4	0.8694114774888285	0.8694114774888285	0.029987434172117168	0.03026983582227986
LILRB1	WDFY4	-0.8693843798533105	0.8693843798533105	0.029992057287230423	0.03026983582227986
SLC35C2	CIITA	-0.8692797547982669	0.8692797547982669	0.030012660300235146	0.03026983582227986
PTX3	ACTR1A	0.8690750868497635	0.8690750868497635	0.03005396682874705	0.03026983582227986
ORAI1	PTX3	-0.8688883368978306	0.8688883368978306	0.030086831147052146	0.03026983582227986
ADCK2	PTGDR2	0.8687881032899487	0.8687881032899487	0.03010743416005687	0.03026983582227986
TMEM268	TMEM185B	-0.868757804962026	0.868757804962026	0.030112861295189818	0.03026983582227986
PTGER4	SLC38A10	-0.868757094598955	0.868757094598955	0.030113162802697206	0.03026983582227986
CD4	RSPH1	-0.8686164237339888	0.8686164237339888	0.030139896468352113	0.031069352711985843
2-Mar	PYCARD	0.8686048018009594	0.8686048018009594	0.030141906518401356	0.031069352711985843
KRTAP2-3	MSR1	-0.8684867916941581	0.8684867916941581	0.03016160500888392	0.031069352711985843
RGS22	ZNF771	-0.8682815118605176	0.8682815118605176	0.03019728339725795	0.031069352711985843
TUBA1B	TMEM185B	-0.8680639491914819	0.8680639491914819	0.030231755755602437	0.031069352711985843
SPPL3	IFI27L2	-0.8678517945307119	0.8678517945307119	0.030271554746577414	0.031069352711985843
WDFY4	PYCARD	-0.8678500682094537	0.8678500682094537	0.030271755751582335	0.031069352711985843
NXPE3	IFNAR2	0.8674526234433175	0.8674526234433175	0.030343916548350097	0.031069352711985843
PRL	CIITA	-0.8674423497618873	0.8674423497618873	0.030344921573374716	0.031069352711985843
FCN1	WDFY4	-0.8673383204405622	0.8673383204405622	0.030363213028822812	0.03126561704855488
KRTAP2-3	SIGLEC9	-0.8666586162659098	0.8666586162659098	0.030487233116860992	0.03126561704855488
GJB1	SREBF2	-0.8665150111996099	0.8665150111996099	0.030516077335067605	0.03126561704855488
MAN2B1	TEX261	-0.8664540245672889	0.8664540245672889	0.030530147685412293	0.03126561704855488
P2RX7	ZFYVE27	-0.8662473301127995	0.8662473301127995	0.03056753461632818	0.03126561704855488
CIITA	C6orf118	-0.8659230419205943	0.8659230419205943	0.030627735615302954	0.03126561704855488
ABCD1	TMEM185B	-0.865750935432265	0.865750935432265	0.03065818787354896	0.031513464083484745
DHODH	SAMHD1	-0.8655496334574955	0.8655496334574955	0.030695574804464845	0.031513464083484745
STAT5A	APH1A	-0.865314179096651	0.865314179096651	0.030737283342986598	0.031513464083484745
RAPGEF4	MSR1	-0.8652041955933341	0.8652041955933341	0.03075597680844454	0.031513464083484745
YIF1A	KCNN4	-0.8650915745555264	0.8650915745555264	0.03077637881644434	0.031513464083484745
KMO	SLC25A28	-0.8648199835439369	0.8648199835439369	0.030818489364975943	0.031513464083484745
MS4A7	XKR8	-0.8648166640515313	0.8648166640515313	0.03081889137498579	0.031513464083484745
SLC39A8	IFNAR2	-0.8647456884398543	0.8647456884398543	0.030831755695300934	0.031513464083484745
PTGER2	GRINA	0.8647051977784137	0.8647051977784137	0.030840599915517596	0.031513464083484745
MAFB	TCTA	-0.864248059211321	0.864248059211321	0.03092954463019652	0.031513464083484745
TEX261	HK3	-0.8639831732379477	0.8639831732379477	0.030976077288836452	0.031513464083484745
ANKS1B	TMEM185B	-0.8639729242242161	0.8639729242242161	0.030978187841388158	0.031513464083484745
HSBP1L1	ZNF771	-0.8636031439930751	0.8636031439930751	0.03104230843795895	0.031513464083484745
ORAI1	SUSD3	-0.8633280679377626	0.8633280679377626	0.031089645116618582	0.031513464083484745
TCTA	DHX58	-0.8632660675066864	0.8632660675066864	0.031102509436933726	0.031513464083484745
CD74	LMO1	-0.8632561762831725	0.8632561762831725	0.03110421797947558	0.031513464083484745
LMO1	SREBF2	-0.8631710018367549	0.8631710018367549	0.0311197958673572	0.031513464083484745
STARD3	SIDT2	-0.8631474949182465	0.8631474949182465	0.031125021997485226	0.031513464083484745
TFEC	C1RL	0.8631195427832483	0.8631195427832483	0.031130951645130488	0.031513464083484745
YRDC	PTGER2	-0.8629799627558556	0.8629799627558556	0.031156077270746003	0.031513464083484745
APH1A	STEAP3	-0.8625598051786421	0.8625598051786421	0.031235273242686105	0.031513464083484745
TRIP13	PML	-0.8624948642242465	0.8624948642242465	0.0312477355529914	0.031513464083484745
CD40	LMO1	-0.8624916449322876	0.8624916449322876	0.03124813756300125	0.031513464083484745
KRTAP2-3	PLEKHO2	-0.8623869739888067	0.8623869739888067	0.03126673052595673	0.031513464083484745
YRDC	KMO	-0.8620771599097429	0.8620771599097429	0.031327735544951205	0.031513464083484745
MYO1G	ENPP4	-0.862023464360302	0.862023464360302	0.031336981775177714	0.031513464083484745
IL10RB	C1RL	0.8616514214095078	0.8616514214095078	0.031405624984359296	0.031513464083484745
EMP3	RFFL	-0.8613810938918068	0.8613810938918068	0.031454871210565706	0.031513464083484745
RHBDF2	GNB4	-0.8613756245459354	0.8613756245459354	0.031455373723078016	0.03176092916163316
CWH43	APH1B	-0.8613247855250784	0.8613247855250784	0.03146371543078237	0.03176092916163316
CBX7	CTDSP1	0.8612226093044177	0.8612226093044177	0.03148180588122554	0.03176092916163316
CISD3	SLC38A10	-0.8611328236931112	0.8611328236931112	0.03149758477411208	0.03176092916163316
GRINA	ACER3	0.8608223235902643	0.8608223235902643	0.03155487120051546	0.03223573003901725
NAGA	NBPF3	-0.8607023553880551	0.8607023553880551	0.031576278233539874	0.03223573003901725
SIGLEC7	CTDSP1	0.8604597563349784	0.8604597563349784	0.03162381591720443	0.03223573003901725
SPPL3	TEX261	-0.8604441521049052	0.8604441521049052	0.03162562496224875	0.03223573003901725
AGTRAP	MSR1	0.86029569332307	0.86029569332307	0.03165396666794305	0.03223573003901725
PCK2	CD74	-0.860267728240297	0.860267728240297	0.03166009732059323	0.03223573003901725
RNF41	LRRC25	0.8601723984295291	0.8601723984295291	0.031678288273538864	0.03223573003901725
DHX58	KRTAP3-2	-0.8601716906388893	0.8601716906388893	0.03167848927854379	0.03223573003901725
SAMHD1	CEP295NL	-0.8600461335509345	0.8600461335509345	0.03170180585911499	0.03284059407828569
GNB4	TCTA	-0.8599828936686998	0.8599828936686998	0.03171276063188335	0.03284059407828569
TEX261	YIF1A	-0.8596868842214829	0.8596868842214829	0.03176341389312423	0.03284059407828569
S100A11	RPTN	-0.8596846515011689	0.8596846515011689	0.03176381590313408	0.03284059407828569
STARD3	IL12RB1	-0.8596326219603538	0.8596326219603538	0.031774368665892595	0.03284059407828569
ZC4H2	DHX58	0.859612101443532	0.859612101443532	0.03177788625347877	0.03284059407828569
FBXO6	ACER3	-0.8595503243675483	0.8595503243675483	0.0317881375087299	0.03284059407828569
MAFB	GPR108	-0.8586323611960041	0.8586323611960041	0.03196240884799911	0.03284059407828569
CXCL14	GPR108	-0.8584340763133523	0.8584340763133523	0.032000499296432235	0.03284059407828569
GBP4	SULT1C4	-0.858381608444864	0.858381608444864	0.03200904200914151	0.03284059407828569
CEP295NL	GNB4	-0.8583711388084452	0.8583711388084452	0.03201135356669813	0.03284059407828569
RSPH1	SIDT2	-0.8583515580297584	0.8583515580297584	0.03201517266179169	0.03284059407828569
CXCL14	MED20	-0.8581579523212239	0.8581579523212239	0.03205527316027405	0.03284059407828569
SDHAF2	IL10RB	0.8581231346256993	0.8581231346256993	0.03206200682793901	0.03284059407828569
FTL	ZNF771	-0.8579899904262515	0.8579899904262515	0.03208823798108161	0.03284059407828569
RPTN	GSN	-0.8574583508728528	0.8574583508728528	0.032190047016075675	0.03284059407828569
CHMP1A	GPR108	-0.8573679714969675	0.8573679714969675	0.03220572540645976	0.03284059407828569
CIITA	NIPAL4	-0.8573325275658898	0.8573325275658898	0.03221185605910994	0.03284059407828569
STAT5A	ATP6V0B	-0.8566784301640339	0.8566784301640339	0.0323372831821826	0.03284059407828569
CD74	ZNF771	-0.8565061943802299	0.8565061943802299	0.03237255956054678	0.03284059407828569
AGPAT3	CISD3	-0.8564975786745062	0.8564975786745062	0.0323735645855714	0.03284059407828569
MYO1G	SLC1A3	0.8564096891234139	0.8564096891234139	0.03238833845343332	0.03284059407828569
CD40	TMEM185B	-0.8562953674081917	0.8562953674081917	0.03240964498395528	0.03284059407828569
SDHAF2	IRF5	0.8559659289320496	0.8559659289320496	0.03247668015309747	0.03284059407828569
ZNF771	C1RL	0.8559063695257373	0.8559063695257373	0.03248743392086091	0.03284059407828569
LRRC25	ACOX3	-0.8558606946728912	0.8558606946728912	0.032497785678614506	0.03410944575257761
SUSD3	ZNF771	-0.8558539858478549	0.8558539858478549	0.03249899170864405	0.03410944575257761
ORAI1	KMO	-0.8558519874672375	0.8558519874672375	0.032499293216151436	0.03410944575257761
KMO	CIITA	-0.8558265037786915	0.8558265037786915	0.032504117336269615	0.03410944575257761
STARD8	PRL	-0.8557346096951568	0.8557346096951568	0.032520599746673394	0.03410944575257761
RINL	EMP3	-0.8556808145205321	0.8556808145205321	0.03253245904196392	0.03410944575257761
KCNN4	WDR81	-0.854954709207933	0.854954709207933	0.03267075048535171	0.03410944575257761
RINL	NCKAP1L	-0.8548885647727371	0.8548885647727371	0.03268472033319394	0.03410944575257761
LRRC15	SAMHD1	-0.8548692027073622	0.8548692027073622	0.03268884093579488	0.03410944575257761
FBXL15	TEX261	-0.8546820396288132	0.8546820396288132	0.032726931384228004	0.03410944575257761
KMO	C7orf57	-0.8545571589325149	0.8545571589325149	0.0327502479647992	0.03410944575257761
TMEM185B	NBPF26	-0.8545177563315438	0.8545177563315438	0.032757785652483856	0.03410944575257761
APOL6	RFFL	-0.8543331096147924	0.8543331096147924	0.0327952730859022	0.03410944575257761
ARPC4	GADD45A	0.854320202151801	0.854320202151801	0.03279778564846375	0.03410944575257761
ORAI1	ZNF771	-0.8542668781873558	0.8542668781873558	0.032807634893705036	0.03410944575257761
RINL	WDR66	-0.8542559428381572	0.8542559428381572	0.032810046953764126	0.03410944575257761
LILRB1	CTDSP1	0.8538446336742525	0.8538446336742525	0.03289396654331995	0.03410944575257761
IYD	CPA6	-0.8537353032219293	0.8537353032219293	0.032914368551319746	0.03410944575257761
UNC93B1	TMEM185B	-0.8537264212869331	0.8537264212869331	0.03291617759636406	0.03410944575257761
SDHAF2	ADCK2	0.8536883403574387	0.8536883403574387	0.032922710259024095	0.03410944575257761
PDCD1LG2	GBP4	-0.853642073600348	0.853642073600348	0.03293205699175306	0.03410944575257761
ZC4H2	FBXO6	-0.8536374797742771	0.8536374797742771	0.032932861011772764	0.03410944575257761
SPPL3	LMO1	-0.8532997972636691	0.8532997972636691	0.03299497155829432	0.03410944575257761
MED20	C6orf118	-0.8531422712895351	0.8531422712895351	0.03302793637910187	0.03410944575257761
NOTCH2	2-Mar	0.8524945332828127	0.8524945332828127	0.03315356450717945	0.03410944575257761
GRINA	C1RL	0.8524375509949383	0.8524375509949383	0.033161403702371486	0.03410944575257761
TPP1	ATF6B	0.8522026416776873	0.8522026416776873	0.03320492128593756	0.03410944575257761
SPPL3	CIITA	-0.8519615038876917	0.8519615038876917	0.03325095143206518	0.03410944575257761
WDFY4	CISD3	-0.8515843024599127	0.8515843024599127	0.03332301172633048	0.03410944575257761
CD4	NMU	-0.8515505597129587	0.8515505597129587	0.03333075041902006	0.03410944575257761
PDCD1LG2	CBX7	-0.8514635161353008	0.8514635161353008	0.033345624789384444	0.03410944575257761
RGS22	C2	-0.8513102762409964	0.8513102762409964	0.0333756750376206	0.03410944575257761
STK33	IL10RB	-0.8512674430684322	0.8512674430684322	0.03338411724782741	0.03410944575257761
LAIR1	GRINA	0.8509040966850687	0.8509040966850687	0.03345889110965918	0.03410944575257761
GRINA	WDR81	0.8507783078404468	0.8507783078404468	0.033481805680220536	0.03410944575257761
ATP6V0B	ADCK2	-0.8505120427375137	0.8505120427375137	0.033535072006525425	0.03410944575257761
STAB1	TGM5	-0.8504733715135854	0.8504733715135854	0.03354301170421993	0.03410944575257761
ASAP3	PTGER4	-0.8503414252645669	0.8503414252645669	0.03356803682733298	0.03410944575257761
IL12RB1	KCNK9	-0.8503070911510613	0.8503070911510613	0.03357637853503733	0.03410944575257761
APOL6	IL10RB	-0.850182063105733	0.850182063105733	0.033601705165657775	0.03493505069647706
ORAI1	CD74	-0.8501794383957868	0.8501794383957868	0.03360250918567747	0.03493505069647706
LILRB1	SYT9	0.8501534104443486	0.8501534104443486	0.03360642878327349	0.03493505069647706
ADA2	RFX5	-0.8500351769730906	0.8500351769730906	0.033629242851332376	0.03493505069647706
APH1B	CISD3	-0.849755928200296	0.849755928200296	0.033687232795252986	0.03493505069647706
TMEM222	FTL	-0.8496468018047265	0.8496468018047265	0.033708137315765094	0.03493505069647706
GJB1	PLEKHO2	-0.8495318733363173	0.8495318733363173	0.03372853932376489	0.03493505069647706
HLA-DMA	LRRC25	0.849497163962524	0.849497163962524	0.033735675001439695	0.03493505069647706
WBP1L	LIMD2	0.8494930559939375	0.8494930559939375	0.033737082036474166	0.03493505069647706
RAPGEF4	CPA6	-0.8494851906850371	0.8494851906850371	0.03373828806650371	0.03493505069647706
HSBP1L1	GNB4	-0.849456154800746	0.849456154800746	0.033743715201636666	0.03493505069647706
DRC1	TCTA	0.8489929905865701	0.8489929905865701	0.03383497147387221	0.03493505069647706
SPPL3	2-Mar	0.8489871656082733	0.8489871656082733	0.033836579513911606	0.03493505069647706
RSPH1	AGPAT3	-0.8483927896543888	0.8483927896543888	0.033954669954304524	0.03493505069647706
LAIR1	TUBA1B	-0.8483927896543888	0.8483927896543888	0.033954669954304524	0.03493505069647706
GJB1	PDCD1LG2	-0.8482935438314021	0.8482935438314021	0.03397577547982156	0.03493505069647706
ZFYVE27	ATF6B	-0.8481374070419202	0.8481374070419202	0.03400461969802817	0.03493505069647706
CD40	LRRC15	-0.8481037587258149	0.8481037587258149	0.034010549345673435	0.03505963390509113
GSN	WDFY4	-0.848064561771785	0.848064561771785	0.034015875978303925	0.03505963390509113
LAIR1	PARP12	-0.8471953653482106	0.8471953653482106	0.03419225787012484	0.03505963390509113
STARD3	KIF21A	-0.8471289744854784	0.8471289744854784	0.03420763475300153	0.03505963390509113
SLC35C2	STEAP3	-0.8469543136897154	0.8469543136897154	0.0342411020863214	0.03505963390509113
STARD3	ATF6B	-0.8465296238678977	0.8465296238678977	0.03433075031851755	0.03505963390509113
GPR132	IYD	-0.8464468112942118	0.8464468112942118	0.034348941271463186	0.03505963390509113
SLC35C2	PARP12	-0.8464462710101329	0.8464462710101329	0.03434904177396565	0.03505963390509113
MOV10	PYCARD	-0.846403987769187	0.846403987769187	0.034357081974162616	0.03505963390509113
TMEM185B	TCTA	-0.8461765145341481	0.8461765145341481	0.03440622769786656	0.03505963390509113
RAPGEF4	GSN	-0.8459371594362205	0.8459371594362205	0.03445537342157051	0.03505963390509113
SIGLEC7	LAMP3	-0.8457817955543245	0.8457817955543245	0.03448733321735344	0.03505963390509113
ZC4H2	LIMD2	-0.8453453457507258	0.8453453457507258	0.034574669891992975	0.03505963390509113
CD4	GSN	-0.8453093179151304	0.8453093179151304	0.03458220757967763	0.03505963390509113
MAFB	GJB1	-0.845199607363742	0.845199607363742	0.03460351411019959	0.03505963390509113
LRRC25	SIDT2	0.8451154611065889	0.8451154611065889	0.0346228105906723	0.03505963390509113
ITGB7	KRTAP3-2	-0.8451047049017594	0.8451047049017594	0.03462472013821908	0.03505963390509113
MAN2B1	RFX5	-0.8450916282475136	0.8450916282475136	0.03462622767575601	0.03505963390509113
HK3	NBPF3	-0.8450838648626857	0.8450838648626857	0.03462803672080033	0.03505963390509113
SAMHD1	C7orf57	-0.8450095297939898	0.8450095297939898	0.03464482063871149	0.03505963390509113
MAFB	ADCK2	-0.8449636889035276	0.8449636889035276	0.03465336335142077	0.03505963390509113
HLA-DMA	NBPF3	-0.8449436074691219	0.8449436074691219	0.03465758445652418	0.03505963390509113
HLA-DMA	CEPT1	-0.8449207294547605	0.8449207294547605	0.034662609581647276	0.03505963390509113
RNF41	PTGDR2	0.8448464341181819	0.8448464341181819	0.03467788596202151	0.03505963390509113
MSR1	TCTA	-0.8446970595957676	0.8446970595957676	0.03470763470275028	0.03505963390509113
LILRB1	IL12RB1	-0.8445148794641377	0.8445148794641377	0.03474552414617848	0.03505963390509113
HSBP1L1	APOL6	-0.8444641405078795	0.8444641405078795	0.0347581874614887	0.03505963390509113
LIMD2	LAMP3	-0.8443604762662325	0.8443604762662325	0.03477919248450327	0.03505963390509113
YRDC	RFFL	-0.8441774143711783	0.8441774143711783	0.0348140668528576	0.03505963390509113
YRDC	TMPPE	-0.8441706102928865	0.8441706102928865	0.03481547388789207	0.03505963390509113
RINL	CCDC122	-0.8440733886819046	0.8440733886819046	0.034833664840837705	0.03505963390509113
HLA-DMA	TGM5	-0.8440411895418599	0.8440411895418599	0.034841906046039595	0.03505963390509113
RSPH1	SIGLEC7	-0.8440393993072415	0.8440393993072415	0.034842509061054364	0.03505963390509113
PTGER4	SIDT2	-0.8438240491194771	0.8438240491194771	0.034888740212186915	0.03505963390509113
HLA-DMA	CHMP1A	-0.843760319329475	0.843760319329475	0.034901805537506984	0.0369299409286092
STARD3	LAMP3	-0.8432693788553054	0.8432693788553054	0.03500461959752567	0.0369299409286092
CPA6	CTDSP1	0.8430056469880494	0.8430056469880494	0.03505919245636257	0.0369299409286092
KRTAP2-3	NIPAL4	-0.8428927635906636	0.8428927635906636	0.035083514061958386	0.0369299409286092
CEP295NL	LMO1	-0.8428675311328866	0.8428675311328866	0.035087031649544555	0.0369299409286092
SPPL3	NCKAP1L	-0.8427641465104688	0.8427641465104688	0.03510894119508129	0.0369299409286092
TMPPE	CYBB	-0.8425599694034993	0.8425599694034993	0.035148941191061184	0.0369299409286092
DHODH	HK3	-0.8424805220838537	0.8424805220838537	0.03516311204390834	0.0369299409286092
CWH43	TMEM185B	-0.8422898543240114	0.8422898543240114	0.03520361455240055	0.0369299409286092
CD74	WDFY4	-0.8421661498732836	0.8421661498732836	0.03522562460043974	0.0369299409286092
SPPL3	KRTAP3-2	-0.8418028641261784	0.8418028641261784	0.03530190599980844	0.0369299409286092
LRRC25	IYD	-0.8415621236195701	0.8415621236195701	0.03535346378357148	0.0369299409286092
YRDC	MSR1	-0.8414744567147923	0.8414744567147923	0.03537225775153188	0.0369299409286092
TNF	EMP3	-0.8413581981535023	0.8413581981535023	0.03539688086463509	0.0369299409286092
GRINA	STK33	0.8411589834484288	0.8411589834484288	0.03543919241817162	0.0369299409286092
TMEM268	TCTA	-0.8409858654150482	0.8409858654150482	0.03547758437411212	0.0369299409286092
ORAI1	ACER3	-0.8408285743122943	0.8408285743122943	0.03551145371744184	0.0369299409286092
SRGAP2	LIMD2	-0.8408161398215256	0.8408161398215256	0.035514167285008315	0.0369299409286092
CDIPT	GNB2	-0.8405992215832843	0.8405992215832843	0.035558287883589154	0.0369299409286092
TEX261	SAMHD1	-0.8405955609057384	0.8405955609057384	0.03555899140110639	0.0369299409286092
GJB1	MOV10	-0.8404692661092874	0.8404692661092874	0.03558401652421944	0.0369299409286092
IRF5	KCNN4	-0.840177125201678	0.840177125201678	0.035647031593263157	0.0369299409286092
PTGER2	GBP4	0.8399870198464208	0.8399870198464208	0.03568843862427753	0.0369299409286092
VMO1	KRTAP3-2	0.8399340617630533	0.8399340617630533	0.035699292894543426	0.0369299409286092
TMEM222	PTGDR2	0.8398921558597443	0.8398921558597443	0.03570833811976502	0.0369299409286092
RNF41	CEP295NL	-0.8398637193518222	0.8398637193518222	0.03571497128492751	0.0369299409286092
TEX261	VSIG8	-0.839721248002013	0.839721248002013	0.03574220746309473	0.0369299409286092
MS4A7	CCDC122	-0.8396676431419245	0.8396676431419245	0.03575416726088771	0.0369299409286092
SLC35A2	CISD3	-0.8396533075341647	0.8396533075341647	0.03575748384346896	0.0369299409286092
ARF3	FBXL15	-0.8393306434741017	0.8393306434741017	0.03583044866025641	0.0369299409286092
NCKAP1L	IRF5	-0.8392446508571886	0.8392446508571886	0.03584934313071928	0.0369299409286092
RAPGEF4	CSF1R	-0.8389814466283937	0.8389814466283937	0.03590391598955618	0.0369299409286092
CHMP1A	DHX58	-0.8386607793003829	0.8386607793003829	0.035968941108649136	0.0369299409286092
ARPC4	SAMHD1	-0.8383970397338423	0.8383970397338423	0.03602813708259929	0.0369299409286092
UQCR11	KMO	-0.837992016120385	0.837992016120385	0.0361136647121945	0.0369299409286092
TRADD	HK3	-0.837902924324547	0.837902924324547	0.03613165466013521	0.0369299409286092
TMEM222	LAMP3	-0.8376539512533514	0.8376539512533514	0.03618632802147457	0.0369299409286092
CHMP1A	RGS22	0.837610676562688	0.837610676562688	0.0361965792767257	0.0369299409286092
MS4A7	NOTCH2	-0.8374908502346321	0.8374908502346321	0.03622190590734614	0.0369299409286092
ITGB7	SRGAP2	-0.8373762865630392	0.8373762865630392	0.03624411696039025	0.0369299409286092
ARF3	ADCK2	-0.837232024613088	0.837232024613088	0.0362752727361535	0.0369299409286092
DHODH	YIF1A	-0.8371344651737684	0.8371344651737684	0.03629647876417299	0.0369299409286092
INTS5	DHODH	-0.8367230417995499	0.8367230417995499	0.036384619458832215	0.0369299409286092
CXCL14	STK33	-0.8367036039868154	0.8367036039868154	0.03638974508645778	0.0369299409286092
HK3	RHBDD2	-0.836646165575071	0.836646165575071	0.03640049885422122	0.0369299409286092
NCKAP1L	MED20	-0.8366222818984339	0.8366222818984339	0.036405423476841864	0.0369299409286092
ORAI1	DGCR2	-0.8365953284242138	0.8365953284242138	0.03641286066202405	0.0369299409286092
STARD3	NBPF26	-0.8365447376404569	0.8365447376404569	0.03642542347483181	0.0369299409286092
CXCL14	KRTAP2-3	-0.8365092335119525	0.8365092335119525	0.03643416719254601	0.0369299409286092
PML	ZFYVE27	0.8363529144273145	0.8363529144273145	0.03646713201335357	0.0369299409286092
SPPL3	PARP12	-0.835941022639419	0.835941022639419	0.036552760145451245	0.0369299409286092
LMO1	C6orf118	-0.8357627981101328	0.8357627981101328	0.03658984556885974	0.0369299409286092
NXPE3	MOV10	-0.8356045857367063	0.8356045857367063	0.03662904154481995	0.0369299409286092
GRINA	NBPF3	0.8355154600737462	0.8355154600737462	0.03664833802529266	0.0369299409286092
STAT5A	SLC25A28	0.835383546984239	0.835383546984239	0.036677986263518966	0.0369299409286092
STAB1	PRL	-0.8353465791679261	0.8353465791679261	0.03668793601126271	0.0369299409286092
LILRB1	LMO1	-0.8352325339229982	0.8352325339229982	0.03671225761685853	0.0369299409286092
YIF1A	SULT1C4	-0.8351825733420583	0.8351825733420583	0.03672522243967614	0.0369299409286092
STK33	ACER3	-0.8350647992430147	0.8350647992430147	0.036751855602828586	0.0369299409286092
STARD8	YIF1A	-0.8346307465995304	0.8346307465995304	0.0368394937849755	0.0369299409286092
ARG2	2-Mar	0.8346277086475122	0.8346277086475122	0.03684049881000012	0.0369299409286092
MED20	HSBP1L1	-0.8345895292825649	0.8345895292825649	0.036848539010197086	0.0369299409286092
MED20	KRTAP2-3	-0.8345416429676983	0.8345416429676983	0.03685858926044329	0.0369299409286092
STEAP3	ATF6B	-0.8344654065108714	0.8344654065108714	0.03687426765082737	0.0369299409286092
UNC93B1	CWH43	-0.834387699227486	0.834387699227486	0.03688984553870899	0.03750863757619643
CD40	RGS22	-0.8342963567987787	0.8342963567987787	0.036907031466630005	0.03750863757619643
SPPL3	IYD	-0.8340339080256759	0.8340339080256759	0.036968036485624474	0.03750863757619643
IL10RB	EMP3	-0.8340196769691678	0.8340196769691678	0.03697145357070818	0.03750863757619643
TMEM268	ACER3	0.8337256314629042	0.8337256314629042	0.03702662944455985	0.03836600521788263
FBXL15	HSBP1L1	-0.8337096624701646	0.8337096624701646	0.03702894100211648	0.03836600521788263
TGM5	CEP295NL	-0.8336436701875563	0.8336436701875563	0.037044820397505486	0.03836600521788263
YRDC	CD74	-0.8335629829542316	0.8335629829542316	0.03706250883793881	0.03836600521788263
ACTR1A	THSD1	0.8328535839954255	0.8328535839954255	0.03721858922426239	0.03836600521788263
CD74	PTGDR2	0.8327918645462646	0.8327918645462646	0.03723064952455784	0.03836600521788263
CPA6	CISD3	-0.8327747183425884	0.8327747183425884	0.03723376510213416	0.03836600521788263
RSPH1	GNB4	-0.8325916663147347	0.8325916663147347	0.03727477012313868	0.03836600521788263
APOL6	PTGER4	-0.8323970229417124	0.8323970229417124	0.037313564089089035	0.03836600521788263
PLEKHO2	CISD3	-0.8322081611793035	0.8322081611793035	0.03735718217515757	0.03836600521788263
CEPT1	ENPP4	-0.8321573708810206	0.8321573708810206	0.03736994599297025	0.03836600521788263
FBXL15	ASAP3	-0.8321305947344183	0.8321305947344183	0.03737657915813275	0.03836600521788263
RNF41	CCDC122	-0.8321143289197959	0.8321143289197959	0.037380699760733695	0.03836600521788263
GRINA	STEAP3	0.8318246005023442	0.8318246005023442	0.03744552387482172	0.03836600521788263
AGTRAP	KIF21A	-0.8317473298181096	0.8317473298181096	0.037461503772713185	0.03836600521788263
FBXL15	STARD3	-0.8316974299539172	0.8316974299539172	0.037471654525461855	0.03836600521788263
MOV10	LIMD2	0.8315325972346566	0.8315325972346566	0.03750873994887036	0.03836600521788263
PTGER2	HSBP1L1	-0.8314460223449789	0.8314460223449789	0.03752683039931353	0.03836600521788263
AGPAT3	YIF1A	-0.8313351780727785	0.8313351780727785	0.03754984547237734	0.03836600521788263
HK3	HSBP1L1	-0.831079754215892	0.831079754215892	0.03760582536624871	0.03836600521788263
ACOX3	GPR108	-0.830895255606277	0.830895255606277	0.037647031392258154	0.03836600521788263
CDIPT	CISD3	-0.8308454778956947	0.8308454778956947	0.03765708164250436	0.03836600521788263
VSIG8	C6orf118	-0.8308042144125835	0.8308042144125835	0.037667835410267796	0.03836600521788263
ARG2	IYD	-0.8307920951176695	0.8307920951176695	0.03766954395280965	0.03836600521788263
RHBDD2	2-Mar	0.8305620614227746	0.8305620614227746	0.03771798615899637	0.03836600521788263
IYD	DHX58	-0.8305571267928618	0.8305571267928618	0.037718991184020986	0.03836600521788263
TNIP3	CWH43	-0.8303538301836878	0.8303538301836878	0.03776029771253289	0.03836600521788263
IL10RB	SIGLEC9	-0.8300818172321667	0.8300818172321667	0.03782039820900521	0.03836600521788263
CD4	STAT5A	-0.829916451509864	0.829916451509864	0.03785718212490632	0.03847211040186587
CD4	FTL	-0.8298315469181639	0.8298315469181639	0.037875071570344566	0.03847211040186587
GNB4	SRGAP2	-0.8298170618946981	0.8298170618946981	0.03787818714792089	0.03847211040186587
ADA2	ATP6V0C	-0.8298017142163463	0.8298017142163463	0.03788220724801937	0.03847211040186587
WBP1L	XKR8	0.8297296221039251	0.8297296221039251	0.037899393175940384	0.03847211040186587
ATP6V0B	GSN	-0.8295586150941474	0.8295586150941474	0.03793567457932919	0.03847211040186587
RPTN	GNB4	-0.8293191467119404	0.8293191467119404	0.03798954392064885	0.03847211040186587
TFEC	TRIP13	0.8292602228297844	0.8292602228297844	0.03800361427099354	0.03847211040186587
RSPH1	ASAP3	-0.8292591641245193	0.8292591641245193	0.03800391577850093	0.03847211040186587
RHBDF2	CWH43	-0.8290470428908725	0.8290470428908725	0.03805627758228366	0.03847211040186587
CHMP1A	PCK2	-0.829027134704398	0.829027134704398	0.03806150371241169	0.03847211040186587
CSF1R	CHMP1A	-0.8289380007464842	0.8289380007464842	0.03808260923792872	0.03847211040186587
TFEC	LRRC25	0.8287979806422174	0.8287979806422174	0.0381149710437215	0.03847211040186587
LRRC25	IL12RB1	0.8287798916955814	0.8287798916955814	0.03811929265132737	0.03847211040186587
CCDC122	ADCK2	-0.8286966260023536	0.8286966260023536	0.03813386551418437	0.03847211040186587
CEP295NL	EMP3	-0.8286122467821637	0.8286122467821637	0.03815235797463739	0.03847211040186587
SPPL3	TMEM185B	-0.8284532612671598	0.8284532612671598	0.03818652882547449	0.03847211040186587
ASAP3	DHX58	-0.8283589532718859	0.8283589532718859	0.038206629325966905	0.03847211040186587
CD74	C2	-0.8280218438424214	0.8280218438424214	0.03828441826287254	0.03847211040186587
PTGDR2	EMP3	0.827947406679711	0.827947406679711	0.038303915748350174	0.03847211040186587
ADCK2	ACOX3	0.827868869998706	0.827868869998706	0.03832019715374903	0.04064256157399995
STARD3	STEAP3	-0.8278506299147169	0.8278506299147169	0.03832381524383766	0.04064256157399995
LRRC25	TGM5	0.8278354283277761	0.8278354283277761	0.03832863936395584	0.04064256157399995
HK3	SREBF2	-0.8277418838939077	0.8277418838939077	0.038348840366950715	0.04064256157399995
CCDC122	KMO	-0.8276995050306543	0.8276995050306543	0.03835718207465507	0.04064256157399995
ARPC4	ARG2	-0.8276586840303336	0.8276586840303336	0.03836833785242836	0.04064256157399995
RHBDD2	C7orf26	-0.8273958407563491	0.8273958407563491	0.03842894086141298	0.04064256157399995
ZNRF2	SIGLEC7	0.8271122306651677	0.8271122306651677	0.038493764975501006	0.04064256157399995
CD4	KIF21A	-0.8267644595117322	0.8267644595117322	0.03857858908757899	0.04064256157399995
1-Mar	ANKS1B	0.8267450889787892	0.8267450889787892	0.03858351371019963	0.04064256157399995
AGTRAP	2-Mar	0.8261012979113074	0.8261012979113074	0.0387237147011342	0.04064256157399995
ATP6V0C	CD74	-0.8260156928439579	0.8260156928439579	0.03874431771413892	0.04064256157399995
CXCL14	KRTAP3-2	-0.8257301767286471	0.8257301767286471	0.03881205640079835	0.04064256157399995
RAPGEF4	MOV10	-0.8256900882774815	0.8256900882774815	0.0388212021285224	0.04064256157399995
PTGER2	ZC4H2	-0.8255955652211534	0.8255955652211534	0.03884431770408867	0.04064256157399995
RINL	SRGAP2	-0.8254493161519816	0.8254493161519816	0.03887637800237407	0.04064256157399995
RAPGEF4	NIPAL4	-0.825068505794482	0.825068505794482	0.03895929256690527	0.04064256157399995
LAIR1	KRTAP3-2	-0.82497597894467	0.82497597894467	0.03898180512745677	0.04064256157399995
XKR8	ACTR1A	0.8248753279734012	0.8248753279734012	0.03900602623055013	0.04064256157399995
TGM5	LMO1	-0.8248688328567517	0.8248688328567517	0.03900823728560429	0.04064256157399995
KMO	PYCARD	-0.8248361666317418	0.8248361666317418	0.039015272460776636	0.04064256157399995
ZNRF2	VMO1	-0.8248352041647855	0.8248352041647855	0.03901547346578156	0.04064256157399995
VSIG8	SIDT2	-0.8247231911275253	0.8247231911275253	0.03903728250881583	0.04064256157399995
ORAI1	TMEM268	-0.8246269944160798	0.8246269944160798	0.03905597597427377	0.04106345591956722
P2RX7	KIAA2013	0.824519717231957	0.824519717231957	0.039079091549840045	0.04106345591956722
ATP6V0C	SIDT2	-0.8244509530619977	0.8244509530619977	0.03909235788016504	0.04106345591956722
CD74	VSIG8	-0.8244398146212942	0.8244398146212942	0.03909567446274628	0.04106345591956722
ENPP4	TCTA	-0.8243255390806214	0.8243255390806214	0.039120599083356876	0.04106345591956722
CHMP1A	SIGLEC7	-0.8240696729411362	0.8240696729411362	0.039178187017267635	0.04106345591956722
MYO1G	ADCK2	-0.8236595675492032	0.8236595675492032	0.03926492067689239	0.04106345591956722
LAIR1	ARPC4	-0.8234699730588997	0.8234699730588997	0.039306227205404304	0.04106345591956722
CD4	PTX3	0.8234126836989162	0.8234126836989162	0.03931838800820221	0.04106345591956722
KIAA2013	CIITA	-0.8233624366641985	0.8233624366641985	0.03932974479098042	0.04106345591956722
ARPC4	IL12RB1	-0.8230436708684208	0.8230436708684208	0.039401403075235875	0.04106345591956722
RAPGEF4	KRTAP2-3	-0.8228330523254641	0.8228330523254641	0.03945627744158016	0.04106345591956722
MED20	PML	0.8227978458230156	0.8227978458230156	0.0394641166367722	0.04106345591956722
PCK2	LRRC25	0.8227048383093571	0.8227048383093571	0.039486930704831086	0.04106345591956722
GRINA	SREBF2	0.8221697662268144	0.8221697662268144	0.03960482014021908	0.04106345591956722
NBPF3	PARP12	-0.8221099996909977	0.8221099996909977	0.039617985968041614	0.04106345591956722
RPTN	CD74	-0.8219617252996447	0.8219617252996447	0.039653764858918104	0.04106345591956722
MAN2B1	TMEM222	-0.8219302397830586	0.8219302397830586	0.039661503551607684	0.04106345591956722
STAT5A	CTDSP1	0.8218069512681445	0.8218069512681445	0.039690046262306905	0.04106345591956722
WDR81	RFFL	-0.8217913183188245	0.8217913183188245	0.03969346334739062	0.04106345591956722
LRRC15	ARPC4	-0.8214613727574209	0.8214613727574209	0.039769242234247014	0.04106345591956722
RGS22	LAMP3	0.8211264093439139	0.8211264093439139	0.039845021121103406	0.04106345591956722
SULT1C4	C1RL	-0.8209078092026977	0.8209078092026977	0.03989758392989106	0.04106345591956722
ADA2	GRINA	0.8205495971702826	0.8205495971702826	0.03997999598190995	0.04214772595127513
SUSD3	GLB1	-0.8204701679915993	0.8204701679915993	0.03999718190983097	0.04214772595127513
RHBDF2	HK3	-0.8201977851981594	0.8201977851981594	0.040059593963859906	0.04214772595127513
GJB1	TNIP3	-0.8200285207008587	0.8200285207008587	0.04009969446234227	0.04214772595127513
MS4A7	ADCK2	-0.8200147021867781	0.8200147021867781	0.0401033125524309	0.04214772595127513
CXCL14	ACER3	-0.8199390315527539	0.8199390315527539	0.04012140300287407	0.04214772595127513
RAPGEF4	KLRF2	-0.8198283679930455	0.8198283679930455	0.040145724608469886	0.04214772595127513
UNC93B1	STK33	-0.8197457609677055	0.8197457609677055	0.04016683013398692	0.04214772595127513
LRRC15	ZNF771	-0.8195358182854304	0.8195358182854304	0.040215875355188405	0.04214772595127513
SDHAF2	SREBF2	0.8193351801248305	0.8193351801248305	0.040257784898715086	0.04214772595127513
MAN2B1	SUSD3	-0.819300951864388	0.819300951864388	0.04026733263644898	0.04214772595127513
NOTCH2	GADD45A	0.8192638591102782	0.8192638591102782	0.040276277359168104	0.04214772595127513
1-Mar	KRTAP2-3	0.8191988260625382	0.8191988260625382	0.04029235775956203	0.04214772595127513
INTS5	HLA-DMA	-0.8190963552232358	0.8190963552232358	0.04031657886265539	0.04214772595127513
FBXL15	KLRF2	-0.8190903541369008	0.8190903541369008	0.04031889042021202	0.04214772595127513
CEPT1	RNF41	-0.8190790658918198	0.8190790658918198	0.040320699465256335	0.04214772595127513
CXCL14	YIF1A	-0.8189445012416796	0.8189445012416796	0.04035095071849742	0.04214772595127513
TUBA1B	ARG2	-0.8189441908357411	0.8189441908357411	0.04035105122099988	0.04214772595127513
LAIR1	TGM5	-0.8186415875665966	0.8186415875665966	0.04042351352527502	0.04214772595127513
IFI27L2	GNB4	-0.8182181787509694	0.8182181787509694	0.040523212007717385	0.04214772595127513
1-Mar	CEP295NL	-0.818107328881171	0.818107328881171	0.04054552356326396	0.04214772595127513
FBXL15	PARP12	-0.8180935991745221	0.8180935991745221	0.04054873964334275	0.04214772595127513
LRRC15	SREBF2	-0.8179735685007395	0.8179735685007395	0.04057798587155921	0.04214772595127513
CD74	PTGER4	-0.8179275579308454	0.8179275579308454	0.040587433106790645	0.04214772595127513
RHBDF2	ZC4H2	-0.8178432551454885	0.8178432551454885	0.04060713159727321	0.04214772595127513
TMEM222	VSIG8	-0.817664442635937	0.817664442635937	0.04065205621587375	0.04214772595127513
LMO1	SYT9	-0.8174669474913722	0.8174669474913722	0.040701101437075234	0.04214772595127513
LILRB1	PTGER4	-0.8173079273311915	0.8173079273311915	0.040739292388010814	0.04214772595127513
TMEM268	ADCK2	-0.8169936336128675	0.8169936336128675	0.04081527227987213	0.04214772595127513
HSBP1L1	MSR1	-0.8169713232320007	0.8169713232320007	0.04082100092251247	0.04214772595127513
KIF21A	SLC38A10	-0.8169641073615928	0.8169641073615928	0.04082220695254202	0.04214772595127513
UNC93B1	VSIG8	-0.8166637784888007	0.8166637784888007	0.04089275970927038	0.04214772595127513
MED20	ACER3	-0.8164848001312908	0.8164848001312908	0.04093476975529952	0.04214772595127513
PTX3	CIITA	-0.816140442357788	0.816140442357788	0.04101064914465838	0.04214772595127513
ORAI1	NBPF3	-0.8158572996781587	0.8158572996781587	0.04107838783131781	0.04214772595127513
SPPL3	NAGA	-0.815829976050727	0.815829976050727	0.04108411647395814	0.04214772595127513
IRF5	LAMP3	-0.8158253906778503	0.8158253906778503	0.04108562401149508	0.04214772595127513
DHODH	CXCL14	-0.8157146355590703	0.8157146355590703	0.041107533557031804	0.04214772595127513
MAFB	GLB1	0.8156791824877937	0.8156791824877937	0.04111657878225339	0.04214772595127513
HLA-DMA	TRIP13	0.815307391390929	0.815307391390929	0.04120301093437076	0.04214772595127513
MS4A7	GSN	-0.8149902542950274	0.8149902542950274	0.04127396570110897	0.04214772595127513
PARP12	TCTA	-0.8149513123757094	0.8149513123757094	0.0412837144438478	0.04214772595127513
NKIRAS1	NIPAL4	-0.8149306535566934	0.8149306535566934	0.04128994559900044	0.04214772595127513
NAGA	LMO1	-0.8148106471611374	0.8148106471611374	0.041321201877266144	0.0430474166386847
HLA-DMA	DGCR2	-0.8148099871886076	0.8148099871886076	0.04132140288227107	0.0430474166386847
GJB1	PENK	-0.8145466863244235	0.8145466863244235	0.04138230739876308	0.0430474166386847
TRIP13	CNP	0.8144749118409855	0.8144749118409855	0.04140059885421117	0.0430474166386847
TEX261	PYCARD	-0.8144352610392093	0.8144352610392093	0.041409543576930295	0.0430474166386847
CHMP1A	ADPRH	-0.8142432650526642	0.8142432650526642	0.04145185513046682	0.0430474166386847
MAN2B1	DHX58	-0.814172968972892	0.814172968972892	0.0414683375408706	0.0430474166386847
PTGER2	ENPP4	-0.8141638899739677	0.8141638899739677	0.041470448093422305	0.0430474166386847
CD4	SLC38A10	-0.8139460537111354	0.8139460537111354	0.04152100085216072	0.0430474166386847
DGCR2	LIMD2	0.8138144679179694	0.8138144679179694	0.04155175461791411	0.0430474166386847
ARF3	CTDSP1	0.8137822478339136	0.8137822478339136	0.041557985773066755	0.0430474166386847
ANKS1B	NBPF3	-0.813642178054293	0.813642178054293	0.0415941666739531	0.0430474166386847
PYCARD	ATF6B	-0.8135969953309866	0.8135969953309866	0.041602407879154986	0.0430474166386847
TMEM268	CNP	-0.8134242253778705	0.8134242253778705	0.04164401591517428	0.044842151105496046
TRIP13	ENPP4	0.8133422575790985	0.8133422575790985	0.041662910385637145	0.044842151105496046
AGTRAP	NMU	-0.8132947569352682	0.8132947569352682	0.04167326214339074	0.044842151105496046
TRIP13	2-Mar	-0.8129458313250162	0.8129458313250162	0.04175537268790224	0.044842151105496046
CD74	RFX5	-0.8129327603386584	0.8129327603386584	0.0417578852504638	0.044842151105496046
SLC35A2	LIMD2	0.8127724313364253	0.8127724313364253	0.0417962772064043	0.044842151105496046
PCK2	GRINA	0.8122137923788461	0.8122137923788461	0.041930548549693615	0.044842151105496046
JTB	DRC1	0.8121575413365312	0.8121575413365312	0.041942709352491524	0.044842151105496046
YIF1A	ACER3	-0.8119986960642854	0.8119986960642854	0.041977885228353246	0.044842151105496046
XKR8	CIITA	-0.8119368412939587	0.8119368412939587	0.04199275959871763	0.044842151105496046
GNB2	CISD3	-0.8119087973204681	0.8119087973204681	0.04200150331643183	0.044842151105496046
RHBDF2	KRTAP2-3	-0.8117667287883094	0.8117667287883094	0.04203657868979108	0.044842151105496046
TMEM185B	ACER3	-0.8117245753683286	0.8117245753683286	0.04204602592502252	0.044842151105496046
CD74	APH1B	-0.8109441358059419	0.8109441358059419	0.04223818670972998	0.044842151105496046
STARD3	CBX7	-0.8108593690719935	0.8108593690719935	0.04225728218519777	0.044842151105496046
SDHAF2	SLC35A2	0.810738171608945	0.810738171608945	0.042288638965965936	0.044842151105496046
GNB4	AGPAT3	-0.8106583111135164	0.8106583111135164	0.04231034750649774	0.044842151105496046
MAFB	ABCD1	-0.810647365959629	0.810647365959629	0.04231235755654698	0.044842151105496046
HSBP1L1	TCTA	-0.8105476057603849	0.8105476057603849	0.04233487011709848	0.044842151105496046
CBX7	ACER3	-0.8102873756450583	0.8102873756450583	0.042399493226181584	0.044842151105496046
CXCL14	WDR81	-0.810285595154484	0.810285595154484	0.04239979473368897	0.0459890973832112
KLRF2	STEAP3	-0.8102306302096214	0.8102306302096214	0.04241165402897949	0.0459890973832112
ARG2	LRRC25	0.8101113655217163	0.8101113655217163	0.0424391917146541	0.046040374184357566
SDHAF2	CNP	0.8101034724076377	0.8101034724076377	0.042440900257195956	0.046040374184357566
LAIR1	CHMP1A	-0.8099493442936059	0.8099493442936059	0.04247617663556014	0.046040374184357566
P2RX7	NIPAL4	0.8098414817895357	0.8098414817895357	0.042499895226141185	0.046040374184357566
FBXL15	PCK2	-0.8096783680865363	0.8096783680865363	0.04253446808698813	0.046040374184357566
CWH43	CBX7	-0.8096100855006954	0.8096100855006954	0.042552257029923914	0.046040374184357566
RHBDF2	LIMD2	0.8094042190093163	0.8094042190093163	0.04260371431118449	0.046040374184357566
SUSD3	ACER3	-0.8094027391944415	0.8094027391944415	0.042603814813686955	0.046040374184357566
HSBP1L1	SREBF2	-0.8093354525056826	0.8093354525056826	0.04262120174661289	0.046040374184357566
HK3	C7orf57	-0.8090543855536566	0.8090543855536566	0.042691754503341256	0.046040374184357566
CD4	PYCARD	-0.8089058310775112	0.8089058310775112	0.04272492032915374	0.046040374184357566
STARD8	IRF5	-0.8088930114627271	0.8088930114627271	0.04272743289171529	0.046040374184357566
FCN1	CCDC122	0.8088682531070365	0.8088682531070365	0.04273396555437532	0.046040374184357566
CPA6	DRC1	0.8086052448760919	0.8086052448760919	0.04279979469348797	0.046040374184357566
TRIP13	HLA-DRB1	0.8084401531201302	0.8084401531201302	0.0428399956944728	0.046040374184357566
TMEM268	SLC35C2	-0.8083557248442311	0.8083557248442311	0.042863312275043995	0.046040374184357566
LAIR1	SAMHD1	-0.8083232571621782	0.8083232571621782	0.04287074946022618	0.046040374184357566
ADA2	LAMP3	-0.808305735248112	0.808305735248112	0.04287557358034436	0.046040374184357566
P2RX7	TMEM185B	-0.8082160263792945	0.8082160263792945	0.04289939267342787	0.046040374184357566
CSF1R	SLC38A10	-0.8080334107100033	0.8080334107100033	0.04294301075949641	0.046040374184357566
APH1A	CEP295NL	-0.8077099976140825	0.8077099976140825	0.04302321175646113	0.046040374184357566
ARG2	CD74	-0.8076334730351993	0.8076334730351993	0.0430404981868846	0.046040374184357566
GADD45A	SAMHD1	-0.8074189592198108	0.8074189592198108	0.04309527205072643	0.046040374184357566
CD4	CXCL14	-0.8072139532330842	0.8072139532330842	0.043151452949602716	0.046040374184357566
ENPP4	VSIG8	-0.8071102032346431	0.8071102032346431	0.04317738259523793	0.046040374184357566
TMEM268	RFX5	-0.8067372557560243	0.8067372557560243	0.043262508214823296	0.046040374184357566
STARD8	KRTAP2-3	-0.8067186732091056	0.8067186732091056	0.043267030827434085	0.046040374184357566
FBXO6	CISD3	-0.8067008732806171	0.8067008732806171	0.043270347410015335	0.046040374184357566
TNIP3	SYT9	-0.8066647746692427	0.8066647746692427	0.04327929213273446	0.046040374184357566
DGCR2	KCNN4	-0.8066492074731906	0.8066492074731906	0.043282005700300934	0.046040374184357566
MED20	TGM5	-0.8064727791415126	0.8064727791415126	0.04332803584642856	0.046040374184357566
YRDC	TPP1	-0.8064475594843895	0.8064475594843895	0.043333261976556584	0.046040374184357566
TUBA1B	MOV10	-0.8063882569087948	0.8063882569087948	0.04334642780437911	0.046040374184357566
PTGER2	ADCK2	-0.8060211496776196	0.8060211496776196	0.04344451824678208	0.046040374184357566
CD74	CEP295NL	-0.8059804151035843	0.8059804151035843	0.04345456849702829	0.046040374184357566
ADCK2	APOL6	-0.8059423148850852	0.8059423148850852	0.043463111209737566	0.046040374184357566
RSPH1	CPA6	-0.8058323538356211	0.8058323538356211	0.04348622678530384	0.046040374184357566
MAFB	C6orf118	-0.8057945833624859	0.8057945833624859	0.04349708105556974	0.046040374184357566
NBPF3	SRGAP2	-0.8056193494846954	0.8056193494846954	0.0435417041666629	0.046040374184357566
AGTRAP	EMP3	-0.8051880178345018	0.8051880178345018	0.04364723179424806	0.046040374184357566
CEP295NL	TCTA	-0.8050954787192627	0.8050954787192627	0.04366743279724294	0.046040374184357566
LAIR1	APOL6	-0.8048458429393917	0.8048458429393917	0.043725623746168465	0.046040374184357566
HLA-DMA	HK3	-0.8048349901234896	0.8048349901234896	0.043729543343764485	0.046040374184357566
KIF21A	VSIG8	-0.8047987509682013	0.8047987509682013	0.043737181533951605	0.046040374184357566
ATP6V0B	ACTR1A	0.8045736779558059	0.8045736779558059	0.043793764442837745	0.046040374184357566
LILRB1	TGM5	-0.8045664240282462	0.8045664240282462	0.043796076000394375	0.046040374184357566
SLC25A28	PTGER4	0.8043938478606827	0.8043938478606827	0.04383889006644321	0.046040374184357566
INTS5	LRRC15	-0.8043938714672589	0.8043938714672589	0.04383889006644321	0.046040374184357566
CEP295NL	C1RL	0.8042706109866034	0.8042706109866034	0.04387004584220645	0.046040374184357566
RSPH1	NIPAL4	-0.8042458522976668	0.8042458522976668	0.043876377499861556	0.046040374184357566
APH1B	CTDSP1	0.8041907116235767	0.8041907116235767	0.0438900458401964	0.046040374184357566
SLC35C2	KRTAP2-3	-0.8041848929465412	0.8041848929465412	0.0438921563927481	0.046040374184357566
MED20	GNB4	-0.8040535626110491	0.8040535626110491	0.04392512121355566	0.046040374184357566
YRDC	RNF41	-0.8039600387933326	0.8039600387933326	0.043947432769102235	0.046040374184357566
GADD45A	RGS22	-0.8039385922322253	0.8039385922322253	0.04395245789422534	0.046040374184357566
MS4A7	TCTA	-0.8037512999729406	0.8037512999729406	0.04400090010041205	0.046040374184357566
XKR8	PARP12	-0.8036541078381549	0.8036541078381549	0.04402210612843154	0.046040374184357566
SAMHD1	RFFL	-0.8035702304254078	0.8035702304254078	0.04404140260890426	0.046040374184357566
FBXO6	PDCD1LG2	-0.8035651068937251	0.8035651068937251	0.04404280964393873	0.046040374184357566
AGTRAP	LMO1	-0.8033744787317976	0.8033744787317976	0.044090045820095895	0.046040374184357566
RHBDD2	PTGDR2	0.8030786995834841	0.8030786995834841	0.04416672922947445	0.046040374184357566
APH1B	VSIG8	-0.8030400304931562	0.8030400304931562	0.04417698048472558	0.046040374184357566
SPPL3	PLEKHO2	-0.803030816960776	0.803030816960776	0.04417999555979944	0.046040374184357566
RAPGEF4	CNP	-0.8029917878846735	0.8029917878846735	0.04418934229252841	0.046040374184357566
FBXL15	CTDSP1	0.802743718382148	0.802743718382148	0.04425446791412383	0.046040374184357566
TMEM222	LIMD2	0.8027001690669753	0.8027001690669753	0.04426612620440943	0.046040374184357566
ARF3	YIF1A	-0.8026983189074421	0.8026983189074421	0.0442667292194242	0.046040374184357566
GPR132	NBPF3	-0.8023748673330127	0.8023748673330127	0.04434642770387661	0.046040374184357566
IYD	KRTAP2-3	-0.8023078618634738	0.8023078618634738	0.04436582468685179	0.046040374184357566
RFX5	NIPAL4	-0.8021788525603333	0.8021788525603333	0.044398789507659346	0.046040374184357566
SUSD3	NIPAL4	-0.8021747274335784	0.8021747274335784	0.04439969403018151	0.046040374184357566
ASAP3	RFX5	-0.8021714593276537	0.8021714593276537	0.044400799557708585	0.046040374184357566
CD4	YIF1A	-0.802030676582902	0.802030676582902	0.04443909101114663	0.046040374184357566
ABCD1	SREBF2	-0.8019975488231952	0.8019975488231952	0.044448136236368216	0.046040374184357566
PCK2	HSBP1L1	-0.8019672059222537	0.8019672059222537	0.04445657844657503	0.046040374184357566
C7orf26	DHX58	-0.80195778280419	0.80195778280419	0.044458789501629195	0.046040374184357566
PYCARD	NBPF26	-0.8019451091826458	0.8019451091826458	0.04446250809422029	0.046040374184357566
SLC39A8	NKIRAS1	0.8018297781104947	0.8018297781104947	0.04449195532744168	0.046543938555871564
SLC35C2	PTGDR2	0.8016502643171102	0.8016502643171102	0.044536578438534834	0.046543938555871564
DHODH	STEAP3	-0.8016317122357458	0.8016317122357458	0.04454130205615055	0.046543938555871564
GRINA	APH1B	0.80160592639325	0.80160592639325	0.044546729191283496	0.046543938555871564
PDCD1LG2	ZNF771	0.8015370929030736	0.8015370929030736	0.044562608586672506	0.046543938555871564
HLA-DMA	ZFYVE27	-0.8013348699852685	0.8013348699852685	0.04461074928535183	0.046543938555871564
CXCL14	LIMD2	0.8010755921465748	0.8010755921465748	0.04467456837441524	0.046543938555871564
ZC4H2	PCK2	-0.8008519878303393	0.8008519878303393	0.04473657841843433	0.046543938555871564
XKR8	SLC38A10	-0.8008170439547841	0.8008170439547841	0.04474612615616823	0.046543938555871564
ADA2	TCTA	-0.800683396051964	0.800683396051964	0.044779693991990555	0.046543938555871564
KLRF2	C1RL	0.8006316455113583	0.8006316455113583	0.04479497037236479	0.046543938555871564
IYD	CBX7	-0.8004660697308131	0.8004660697308131	0.044835472880857	0.046543938555871564
TFEC	TMEM185B	-0.8004240328475098	0.8004240328475098	0.04484682966363521	0.046543938555871564
CD4	KIAA2013	0.8003773535533614	0.8003773535533614	0.04485838745141835	0.046543938555871564
TNIP3	KIAA2013	-0.79993563220688	0.79993563220688	0.04496703065657983	0.046543938555871564
SLC35C2	PRL	-0.7998628465892064	0.7998628465892064	0.04498914120712149	0.046543938555871564
SIGLEC7	LMO1	-0.7996581366694016	0.7996581366694016	0.045040196478372214	0.046543938555871564
KMO	NXPE3	-0.7996330949424324	0.7996330949424324	0.045046528136027324	0.046543938555871564
HK3	CWH43	-0.7995664465028418	0.7995664465028418	0.045064819591475416	0.046543938555871564
JTB	EMP3	-0.799447417826952	0.799447417826952	0.04509316129716972	0.046543938555871564
NMU	ATP5F1A	-0.7993609689991952	0.7993609689991952	0.0451146688326966	0.046543938555871564
WDR81	TMEM185B	-0.7992207920729086	0.7992207920729086	0.04515115124109033	0.046543938555871564
NAGA	CWH43	-0.7990965757957884	0.7990965757957884	0.045184317066902804	0.046543938555871564
TMEM51	ANKS1B	0.7990873600776949	0.7990873600776949	0.045186628624459435	0.046543938555871564
SLC35C2	SIDT2	-0.7990711570351773	0.7990711570351773	0.04519115123707023	0.046543938555871564
LMO1	EMP3	-0.7990030250313194	0.7990030250313194	0.04521245776759218	0.046543938555871564
CEP295NL	SLC38A10	-0.7987937968121638	0.7987937968121638	0.04526703062642908	0.046543938555871564
GJB1	STARD8	-0.7986675691339529	0.7986675691339529	0.0453008999697588	0.046543938555871564
LRRC25	AGPAT3	0.798666807685015	0.798666807685015	0.04530110097476372	0.046543938555871564
IFI27L2	PLEKHO2	-0.7985881902362129	0.7985881902362129	0.0453196939377192	0.046543938555871564
NMU	KLRF2	-0.7985477699777541	0.7985477699777541	0.045330246700477715	0.046543938555871564
NMU	IL10RB	-0.7984804491822037	0.7984804491822037	0.045348136145915964	0.046543938555871564
ARF3	SIGLEC7	-0.7984539457361468	0.7984539457361468	0.04535657835612278	0.046543938555871564
NAGA	EMP3	-0.798317260551814	0.798317260551814	0.045391452724477116	0.046543938555871564
ORAI1	ATP6V0B	-0.7979746941434258	0.7979746941434258	0.0454754728165354	0.046543938555871564
TMPPE	SYT9	-0.7979051734927259	0.7979051734927259	0.04549436728699826	0.046543938555871564
NCKAP1L	TGM5	-0.797846002297529	0.797846002297529	0.04550934215986511	0.046543938555871564
TMEM268	LRRC25	0.7978333110997521	0.7978333110997521	0.045512357234938974	0.046543938555871564
MOV10	ZFYVE27	-0.7978245033512239	0.7978245033512239	0.04551396527497836	0.046543938555871564
FBXL15	2-Mar	0.7976154761297386	0.7976154761297386	0.04557285974142113	0.046543938555871564
TNIP3	HSBP1L1	-0.7975777857046094	0.7975777857046094	0.045583915016691956	0.046543938555871564
CD4	NKIRAS1	-0.797521923193969	0.797521923193969	0.04559818637204157	0.046543938555871564
PML	NMU	0.7975137579499122	0.7975137579499122	0.045599794412080966	0.046543938555871564
STAB1	FBXL15	-0.7972194287109706	0.7972194287109706	0.04567416626390289	0.046543938555871564
HLA-DMA	FCN1	-0.7971863781868127	0.7971863781868127	0.04568270897661216	0.046543938555871564
GJB1	CWH43	-0.7971861085777321	0.7971861085777321	0.04568280947911463	0.046543938555871564
ATP6V0C	PARP12	-0.7971797395664141	0.7971797395664141	0.04568522153917372	0.046543938555871564
NBPF3	ZFYVE27	-0.797144197867804	0.797144197867804	0.04569326173937068	0.046543938555871564
CDIPT	SIGLEC7	-0.7970381406583975	0.7970381406583975	0.04572059842004036	0.046543938555871564
WDR66	PTGER4	-0.7970350929746901	0.7970350929746901	0.04572200545507483	0.046543938555871564
LAIR1	2-Mar	0.7967827176763129	0.7967827176763129	0.04578341248407915	0.046543938555871564
ASAP3	TCTA	-0.7965943415518864	0.7965943415518864	0.04582843760518215	0.046543938555871564
CSF1R	APOL6	-0.796562018696733	0.796562018696733	0.04583738232790127	0.046543938555871564
INTS5	YRDC	-0.796455357056918	0.796455357056918	0.04586351297854141	0.046543938555871564
CEPT1	AGTRAP	-0.7964410844855359	0.7964410844855359	0.04586682956112266	0.046543938555871564
CHMP1A	KLRF2	-0.7964201990339927	0.7964201990339927	0.0458730607162753	0.046543938555871564
INTS5	GNB2	-0.7963322907546541	0.7963322907546541	0.04589456825180219	0.046543938555871564
VSIG8	NIPAL4	-0.7962669979208954	0.7962669979208954	0.045910548149693656	0.046543938555871564
VSIG8	KRTAP3-2	-0.7962150926343801	0.7962150926343801	0.04592311096250141	0.046543938555871564
ADA2	NBPF3	-0.796050572100946	0.796050572100946	0.04596150291844192	0.046543938555871564
SIGLEC7	HLA-DRB1	-0.7958611931827736	0.7958611931827736	0.04601034713463848	0.046543938555871564
KIAA2013	GPR108	0.7957472966340572	0.7957472966340572	0.04603818632782047	0.046543938555871564
S100A11	RFFL	-0.7957055080165005	0.7957055080165005	0.046050246628115916	0.046543938555871564
GJB1	HSBP1L1	-0.7955412013478298	0.7955412013478298	0.0460921561716426	0.046543938555871564
ASAP3	CD74	-0.7954975117660257	0.7954975117660257	0.04610110089436172	0.046543938555871564
CSF1R	FTL	-0.7953573195948278	0.7953573195948278	0.0461371812927456	0.046543938555871564
CISD3	CTDSP1	0.7953223637871021	0.7953223637871021	0.04614632702046965	0.046543938555871564
TFEC	ASAP3	-0.7953211849349102	0.7953211849349102	0.04614642752297211	0.04763152506365832
KRTAP2-3	PYCARD	-0.7952833768608032	0.7952833768608032	0.04615627676821339	0.04763152506365832
SLC35A2	DHODH	-0.7952631031964621	0.7952631031964621	0.046162306918361116	0.04763152506365832
THSD1	EMP3	-0.7951727682978086	0.7951727682978086	0.04618582450393723	0.04763152506365832
RSPH1	LIMD2	0.7949800527372647	0.7949800527372647	0.04623436721262641	0.04819985115250235
PTX3	EMP3	-0.7949002832618416	0.7949002832618416	0.04625657826567053	0.04819985115250235
LIMD2	CISD3	-0.7948866528720435	0.7948866528720435	0.046259593340744386	0.04819985115250235
XKR8	ZFYVE27	-0.7948032392185393	0.7948032392185393	0.04628351293633036	0.04819985115250235
SLC35C2	LIMD2	0.7947305941279791	0.7947305941279791	0.04630120137676368	0.04819985115250235
STAT5A	ACOX3	0.7946295626186912	0.7946295626186912	0.04632944257995552	0.04819985115250235
CPA6	NBPF26	-0.7945763908991829	0.7945763908991829	0.04634391494031006	0.04819985115250235
CEP295NL	GLB1	0.7945452756242384	0.7945452756242384	0.0463517541355021	0.04819985115250235
INTS5	KCNN4	-0.7945328012411274	0.7945328012411274	0.04635436720056611	0.04819985115250235
TEX261	ADCK2	-0.7944147180051503	0.7944147180051503	0.046385221468821965	0.04819985115250235
HSBP1L1	LMO1	-0.7943970693278396	0.7943970693278396	0.04638924156892044	0.04819985115250235
GJB1	CISD3	-0.7943597474164613	0.7943597474164613	0.04639647774909771	0.04819985115250235
SLC1A3	DRC1	0.7941218001085218	0.7941218001085218	0.04645949281814143	0.04819985115250235
YIF1A	FTL	-0.7940730892408969	0.7940730892408969	0.04647135211343195	0.04819985115250235
SLC35A2	ENPP4	-0.7940617315397116	0.7940617315397116	0.04647486970101812	0.04819985115250235
ANKS1B	AGPAT3	0.7940270635451536	0.7940270635451536	0.04648401542874217	0.04819985115250235
GPR132	TMEM185B	-0.7936919523778521	0.7936919523778521	0.046575171198475256	0.04819985115250235
ARF3	TRIP13	0.7936569409207257	0.7936569409207257	0.046583311901174686	0.04819985115250235
PCK2	LAMP3	-0.7932112035073546	0.7932112035073546	0.04670069882405037	0.04819985115250235
ATP6V0C	C6orf118	-0.7931222764193777	0.7931222764193777	0.0467276334947102	0.04819985115250235
CWH43	CTDSP1	0.793012586352757	0.793012586352757	0.04675667871792174	0.04819985115250235
NCKAP1L	CISD3	-0.7929863592534144	0.7929863592534144	0.04676311087807931	0.04819985115250235
GNB4	CIITA	-0.792885895791993	0.792885895791993	0.04678753298617759	0.04819985115250235
ADCK2	CNP	-0.7927535719692971	0.7927535719692971	0.046822608359536846	0.04819985115250235
MAN2B1	CBX7	-0.7926771893665625	0.7926771893665625	0.04684120132249233	0.04819985115250235
INTS5	WDR66	-0.7926706939480594	0.7926706939480594	0.04684321137254157	0.04819985115250235
RHBDF2	NBPF3	-0.7926421404138155	0.7926421404138155	0.04685095006523115	0.04819985115250235
LRRC25	STARD8	0.7926108607790664	0.7926108607790664	0.04686039730046258	0.04819985115250235
SIGLEC7	GJB1	-0.7925978165644496	0.7925978165644496	0.04686401539055122	0.04819985115250235
TMEM51	CXCL14	-0.7925063132401725	0.7925063132401725	0.046890648553703666	0.04819985115250235
CD40	HSBP1L1	-0.7924608007559175	0.7924608007559175	0.046904417396540964	0.04819985115250235
RHBDD2	EMP3	-0.7924193396403467	0.7924193396403467	0.04691466865179209	0.04819985115250235
MS4A7	MED20	-0.7921535390776877	0.7921535390776877	0.046983613368481066	0.04819985115250235
HLA-DMA	KRTAP2-3	-0.7918920376539289	0.7918920376539289	0.047054266627711894	0.04819985115250235
TMEM268	IRF5	-0.7918715152481632	0.7918715152481632	0.047059291752835	0.04819985115250235
PRL	ZNF771	-0.7917408437211758	0.7917408437211758	0.04709537215121888	0.04819985115250235
ADCK2	NIPAL4	-0.7916678928209424	0.7916678928209424	0.04711326159665712	0.04984342881789683
CHMP1A	WDR81	-0.7916116409358275	0.7916116409358275	0.04712823646952397	0.04984342881789683
TMEM222	CWH43	-0.7914297609502514	0.7914297609502514	0.04717607566069591	0.04984342881789683
KIAA2013	KLRF2	0.7913352973749478	0.7913352973749478	0.047202105808833585	0.04984342881789683
CD4	ATF6B	-0.7913242471956009	0.7913242471956009	0.047206326913936995	0.04984342881789683
XKR8	SIGLEC9	-0.7910748637875302	0.7910748637875302	0.04726994499799548	0.04984342881789683
HK3	APH1B	-0.7909923958849661	0.7909923958849661	0.04728944248347312	0.04984342881789683
WDR81	DHX58	-0.7909602401267741	0.7909602401267741	0.047297784191177465	0.04984342881789683
MYO1G	MS4A7	-0.7908150445496325	0.7908150445496325	0.04733456810707858	0.04984342881789683
IYD	MSR1	-0.7906660598972532	0.7906660598972532	0.04737788468563973	0.04984342881789683
GNB4	C1RL	0.7905662982240164	0.7905662982240164	0.04740562337631926	0.04984342881789683
STARD8	STK33	-0.7903143076299267	0.7903143076299267	0.047475573118032854	0.04984342881789683
TMEM268	WBP1L	-0.7902137132565903	0.7902137132565903	0.04750441733623947	0.04984342881789683
ADA2	APOL6	-0.789746098409903	0.789746098409903	0.047622909786642235	0.04984342881789683
SMPDL3A	TMEM185B	-0.7896887466166173	0.7896887466166173	0.04763929169454355	0.04984342881789683
LRRC15	AGTRAP	-0.789345470519456	0.789345470519456	0.047732658519330805	0.04984342881789683
NBPF3	LMO1	-0.789321465851	0.789321465851	0.04774110072953761	0.04984342881789683
ZC4H2	NIPAL4	-0.789121779619316	0.789121779619316	0.04779275901580311	0.04984342881789683
SDHAF2	CD74	0.7889867346087007	0.7889867346087007	0.047830346951723925	0.04984342881789683
CD40	PTGDR2	0.7887789085869328	0.7887789085869328	0.04788612584059037	0.04984342881789683
WDR81	NBPF26	-0.7885012558724516	0.7885012558724516	0.04796150271743691	0.04984342881789683
HLA-DRB1	IRF5	-0.7884089499233278	0.7884089499233278	0.04798763336807705	0.04984342881789683
FBXL15	ARG2	-0.7879783969053247	0.7879783969053247	0.0481051207934552	0.04984342881789683
SLC35C2	TGM5	-0.7875933361881733	0.7875933361881733	0.04821245746608468	0.04984342881789683
ORAI1	ACTR1A	-0.7874123921739884	0.7874123921739884	0.04826029665725662	0.04984342881789683
RNF41	STEAP3	-0.7873793699853858	0.7873793699853858	0.04826984439499051	0.04984342881789683
STARD3	ACER3	-0.7872327313977692	0.7872327313977692	0.048309743888467954	0.04984342881789683
STARD3	GNB4	-0.787196020464436	0.787196020464436	0.04832150268125601	0.04984342881789683
ABCD1	APH1B	-0.7871271727928395	0.7871271727928395	0.048338286599167175	0.04984342881789683
FCN1	WDR81	-0.7870302913413261	0.7870302913413261	0.04836220619475315	0.04984342881789683
MYO1G	SLC25A28	0.7869736082391978	0.7869736082391978	0.048376477550102756	0.04984342881789683
CPA6	EMP3	-0.7868117593935582	0.7868117593935582	0.048417080561097434	0.04984342881789683
RNF41	ZNF771	-0.7866156791721914	0.7866156791721914	0.04846944236488016	0.04984342881789683
CCDC122	STARD3	-0.7866161454133187	0.7866161454133187	0.04846944236488016	0.04984342881789683
KRTAP2-3	LMO1	-0.7864404817938895	0.7864404817938895	0.04851366346596347	0.04984342881789683
ARPC4	DHODH	-0.7862495778012215	0.7862495778012215	0.048568839339815144	0.04984342881789683
ATP6V0C	WDR66	-0.786201236444166	0.786201236444166	0.048580899640110586	0.04984342881789683
FBXL15	ZNF771	-0.7861508165524367	0.7861508165524367	0.04859708054300698	0.04984342881789683
FBXL15	CCDC122	-0.7861355007464248	0.7861355007464248	0.04860009561808084	0.04984342881789683
DGCR2	GPR108	-0.7860607197546189	0.7860607197546189	0.04862039712357818	0.04984342881789683
YRDC	SIGLEC7	-0.785972830745322	0.785972830745322	0.04864481923167646	0.04984342881789683
STAT5A	RFFL	-0.7859216667285799	0.7859216667285799	0.04865989460704577	0.04984342881789683
GNB2	C1RL	0.7858530294401751	0.7858530294401751	0.04867667852495693	0.04984342881789683
PCK2	ATP5F1A	-0.7856566993646443	0.7856566993646443	0.04872853781622735	0.04984342881789683
NCKAP1L	NBPF3	-0.7855313729435482	0.7855313729435482	0.048761301632029984	0.04984342881789683
LILRB1	ADPRH	-0.785439149952081	0.785439149952081	0.04878371369007903	0.04984342881789683
TEX261	JTB	-0.7852395610606611	0.7852395610606611	0.04883768353390115	0.04984342881789683
NAGA	PARP12	-0.7851961172963762	0.7851961172963762	0.04884924132168429	0.04984342881789683
GBP4	ACER3	-0.7846522005406298	0.7846522005406298	0.04900260814044139	0.04984342881789683
TEX261	VMO1	0.7846487870707206	0.7846487870707206	0.04900361316546601	0.04984342881789683
DHX58	C2	-0.7846043337346486	0.7846043337346486	0.049016879495791005	0.04984342881789683
SUSD3	LMO1	-0.7845212415833085	0.7845212415833085	0.04904049758386959	0.05135039266160208
ADPRH	GPR108	0.7845068570484238	0.7845068570484238	0.04904562321149515	0.05135039266160208
GJB1	WDR66	-0.784257473889782	0.784257473889782	0.04911366340566197	0.05135039266160208
RAPGEF4	ABCD1	-0.7842349312489119	0.7842349312489119	0.049117884510765375	0.05135039266160208
S100A11	CSF1R	-0.784193552321067	0.784193552321067	0.04912823626851897	0.05135039266160208
PTGER2	LRRC15	-0.7841486293244373	0.7841486293244373	0.04913909053878487	0.05135039266160208
IRF5	NMU	-0.783929109503072	0.783929109503072	0.04920079907529658	0.05135039266160208
TFEC	STAT5A	-0.7839240821784148	0.7839240821784148	0.04920260812034089	0.05135039266160208
CEPT1	PTGER4	-0.7839031474797724	0.7839031474797724	0.04920803525547384	0.05135039266160208
P2RX7	LRRC25	0.7838764117173643	0.7838764117173643	0.04921416590812403	0.05135039266160208
LILRB1	MED20	-0.7837406284970954	0.7837406284970954	0.04924934178398575	0.05135039266160208
VSIG8	NBPF26	-0.783557282875039	0.783557282875039	0.04929637695513799	0.05135039266160208
CD40	C1RL	0.7834702075145716	0.7834702075145716	0.049318387003177186	0.052351661995521825
KIF21A	IRF5	-0.7833877947099607	0.7833877947099607	0.049342708608773	0.052351661995521825
ATP6V0C	CWH43	-0.7833788240350597	0.7833788240350597	0.04934481916132471	0.052351661995521825
KRTAP2-3	AGPAT3	-0.7830971301712795	0.7830971301712795	0.04942250759572788	0.052351661995521825
RHBDF2	EMP3	-0.7830815822386317	0.7830815822386317	0.049426628198328826	0.052351661995521825
RINL	CEP295NL	-0.7828184691846316	0.7828184691846316	0.049496778945047344	0.052351661995521825
LRRC15	SLC35C2	-0.7827750150201405	0.7827750150201405	0.04950974376786495	0.052351661995521825
ARG2	C1RL	0.7827332094105032	0.7827332094105032	0.049520196028121	0.052351661995521825
P2RX7	ANKS1B	0.7824634949446009	0.7824634949446009	0.049601703557617734	0.052351661995521825
MS4A7	CXCL14	-0.782350569601292	0.782350569601292	0.04963386435840559	0.052351661995521825
JTB	LAMP3	-0.7822930701728349	0.7822930701728349	0.04964692968372566	0.052351661995521825
CSF1R	STEAP3	-0.7822287933514859	0.7822287933514859	0.04966582415418853	0.052351661995521825
MSR1	SLC1A3	0.7821976042680022	0.7821976042680022	0.049675070384415036	0.052351661995521825
ANKS1B	KLRF2	0.7821312202257784	0.7821312202257784	0.049695874402424685	0.052351661995521825
SAMHD1	KIF21A	-0.7820877221485115	0.7820877221485115	0.0497093417377546	0.052351661995521825
MAFB	CD74	-0.7816706770255101	0.7816706770255101	0.0498256231331032	0.052351661995521825
ATP6V0C	STEAP3	-0.781635700700045	0.781635700700045	0.049834668358324785	0.052351661995521825
ARG2	ADCK2	-0.7816234115509118	0.7816234115509118	0.04983768343339865	0.052351661995521825
KMO	IFNAR2	0.781587458327703	0.781587458327703	0.049847130668630085	0.052351661995521825
AGPAT3	THSD1	0.781587458327703	0.781587458327703	0.049847130668630085	0.052351661995521825
MSR1	ZFYVE27	-0.7815851117347841	0.7815851117347841	0.049848135693654705	0.052351661995521825
LAIR1	CBX7	-0.780879150980955	0.780879150980955	0.05005225627615515	0.052351661995521825
NAGA	VMO1	0.7807959477021574	0.7807959477021574	0.05007607536923866	0.052351661995521825
CNP	ACER3	-0.7807637442838811	0.7807637442838811	0.05008652762949471	0.052351661995521825
AGPAT3	2-Mar	0.7806419047478188	0.7806419047478188	0.05012280903288351	0.052351661995521825
ARF3	C7orf26	-0.7806119473055119	0.7806119473055119	0.05013044722307063	0.052351661995521825
SLC35A2	SIGLEC9	-0.7805436634113497	0.7805436634113497	0.050149743703543345	0.052351661995521825
UBOX5	ATP5F1A	0.7805395610136121	0.7805395610136121	0.050150648226065506	0.052351661995521825
RHBDF2	HSBP1L1	-0.7797557799336385	0.7797557799336385	0.050370246193945103	0.052351661995521825
1-Mar	IL12RB1	-0.7797108137540227	0.7797108137540227	0.05038250749924548	0.052351661995521825
INTS5	CD4	-0.7794145053878093	0.7794145053878093	0.050466829098811145	0.052351661995521825
GNB4	C6orf118	-0.779235373366308	0.779235373366308	0.050513160752446155	0.052351661995521825
GBGT1	KIF21A	0.7791947182902002	0.7791947182902002	0.050523311505194825	0.052351661995521825
TRIP13	C6orf118	0.779035859232845	0.779035859232845	0.05056753260627813	0.052351661995521825
IYD	IL10RB	-0.7790038267799637	0.7790038267799637	0.050577482354021874	0.052351661995521825
DHODH	MED20	-0.7789435185632727	0.7789435185632727	0.05059778385951921	0.052351661995521825
ADCK2	HLA-DRB1	-0.7789348958668583	0.7789348958668583	0.050601100442100456	0.052351661995521825
MED20	AGPAT3	-0.7789160699537292	0.7789160699537292	0.0506068290847408	0.052351661995521825
UQCR11	SLC1A3	0.7789131917719204	0.7789131917719204	0.0506081356172728	0.052351661995521825
CXCL14	TMEM185B	-0.7788372124650518	0.7788372124650518	0.05062893963528245	0.052351661995521825
PTGER2	EMP3	-0.7786220919132089	0.7786220919132089	0.050690045156779384	0.052351661995521825
ATP6V0C	RFFL	-0.7783954112052798	0.7783954112052798	0.05075587429589203	0.052351661995521825
GNB2	SLC25A28	0.7783871821375934	0.7783871821375934	0.05075788434594127	0.052351661995521825
TUBA1B	SLC35C2	-0.778304732092044	0.778304732092044	0.05077788434393122	0.052351661995521825
ARF3	LMO1	-0.7781883943970714	0.7781883943970714	0.05081004514471908	0.052351661995521825
ORAI1	GJB1	-0.7781352292350514	0.7781352292350514	0.05082502001758593	0.052351661995521825
SRGAP2	WDR81	-0.7779030616501035	0.7779030616501035	0.0508947687542946	0.052351661995521825
GJB1	CTDSP1	0.7778445412666646	0.7778445412666646	0.050912859204737766	0.052351661995521825
FTL	KRTAP3-2	0.7777162241242784	0.7777162241242784	0.05094743206558472	0.052351661995521825
TPP1	RSPH1	-0.7776740699371596	0.7776740699371596	0.05096150241592941	0.052351661995521825
ATP6V0C	HK3	-0.7776397895191046	0.7776397895191046	0.05097215568119039	0.052351661995521825
ARPC4	SLC25A28	0.7775502810524361	0.7775502810524361	0.0509943667342345	0.052351661995521825
STARD3	CD74	-0.7775236710863688	0.7775236710863688	0.05100290944694377	0.052351661995521825
HK3	SLC35C2	-0.7775082499586283	0.7775082499586283	0.05100682904453979	0.052351661995521825
RINL	CD74	-0.777369099826677	0.777369099826677	0.05104552250798769	0.052351661995521825
ORAI1	GNB4	-0.777322564193837	0.777322564193837	0.05106019587334715	0.052351661995521825
LAIR1	NBPF3	-0.7772202389905807	0.7772202389905807	0.05108803506652914	0.052351661995521825
APOL6	CTDSP1	0.7771497554210816	0.7771497554210816	0.05110612551697231	0.052351661995521825
VMO1	KCNK9	0.776648850026459	0.776648850026459	0.051252658165561994	0.052351661995521825
VSIG8	EMP3	-0.7764800160406995	0.7764800160406995	0.05130321092430041	0.052351661995521825
CSF1R	ADCK2	-0.7764171319301707	0.7764171319301707	0.05131929132469434	0.052351661995521825
STARD8	STEAP3	-0.7763403919226686	0.7763403919226686	0.051343914437797546	0.052351661995521825
SRGAP2	IL12RB1	-0.7762937520060382	0.7762937520060382	0.05135627624560038	0.052351661995521825
TGM5	EMP3	-0.7758429583911034	0.7758429583911034	0.051485622966269046	0.052351661995521825
ARF3	PML	0.7757554913914331	0.7757554913914331	0.0515085375368304	0.052351661995521825
VSIG8	STEAP3	-0.7754628165602192	0.7754628165602192	0.051595371698957615	0.052351661995521825
LILRB1	MYO1G	-0.7750997261617334	0.7750997261617334	0.0516947686738926	0.052351661995521825
GLB1	KCNN4	0.7750822888461141	0.7750822888461141	0.05170049731653293	0.052351661995521825
ADCK2	VSIG8	-0.7749429907947882	0.7749429907947882	0.0517448189201187	0.052351661995521825
TMEM268	WDFY4	-0.7749399941842869	0.7749399941842869	0.05174552243763594	0.052351661995521825
LAIR1	STEAP3	-0.7748036853622983	0.7748036853622983	0.05178411539858137	0.052351661995521825
SDHAF2	TNF	0.7742907023581579	0.7742907023581579	0.05193084905217597	0.052351661995521825
ADA2	ORAI1	-0.7742599670881899	0.7742599670881899	0.05193959276989017	0.052351661995521825
ARG2	ZFYVE27	-0.7741227207708595	0.7741227207708595	0.05198170331842178	0.052351661995521825
CTDSP1	RFFL	0.7740875724768608	0.7740875724768608	0.05199125105615567	0.052351661995521825
SULT1C4	SIGLEC9	-0.7740674074363112	0.7740674074363112	0.05199657768878616	0.05269758695049172
RHBDF2	CISD3	-0.7740213397302198	0.7740213397302198	0.052009944521613616	0.05269758695049172
CEPT1	UNC93B1	-0.7736949009708621	0.7736949009708621	0.05210361285390826	0.05269758695049172
AGTRAP	TMEM185B	-0.7735890389963653	0.7735890389963653	0.05213386410714933	0.05269758695049172
PTGER2	MED20	-0.7735549896534875	0.7735549896534875	0.052142909332370924	0.05269758695049172
CYBB	RFFL	-0.7732922493326946	0.7732922493326946	0.05222150228929625	0.05269758695049172
IRF5	CISD3	-0.7731811833230561	0.7731811833230561	0.05225336158257673	0.05269758695049172
YIF1A	ZNF771	-0.7731374094440027	0.7731374094440027	0.05226723092791649	0.05269758695049172
TNIP3	KCNN4	-0.773080417952699	0.773080417952699	0.05228341183081288	0.05269758695049172
LRRC15	TRADD	0.7730487234039966	0.7730487234039966	0.05229195454352216	0.05269758695049172
RHBDF2	PARP12	-0.7729245766349485	0.7729245766349485	0.05232542187684202	0.05269758695049172
CHMP1A	YIF1A	-0.7727203206596566	0.7727203206596566	0.052383210815757704	0.05269758695049172
NBPF3	MED20	-0.7725809403392762	0.7725809403392762	0.05242451734426962	0.05269758695049172
PTGDR2	KCNK9	0.7724648482350756	0.7724648482350756	0.0524619042751855	0.05269758695049172
STAT5A	YIF1A	-0.7724496956482644	0.7724496956482644	0.052467130405313527	0.05368826905375883
ASAP3	ZNF771	-0.7722143167426778	0.7722143167426778	0.05253115049938186	0.05368826905375883
ACOX3	SLC38A10	0.7720413781633966	0.7720413781633966	0.05258672838324338	0.05368826905375883
ARPC4	SCAMP4	0.7719246890021287	0.7719246890021287	0.05262170325410018	0.05368826905375883
IFI27L2	MOV10	-0.7718032686059215	0.7718032686059215	0.05265386405488803	0.05368826905375883
IFI27L2	HSBP1L1	-0.771696764934748	0.771696764934748	0.05268300978060203	0.05368826905375883
IFI27L2	ARPC4	-0.7716983600834849	0.7716983600834849	0.05268300978060203	0.05368826905375883
NIPAL4	KRTAP3-2	-0.7716771747954476	0.7716771747954476	0.052690044955774375	0.05368826905375883
INTS5	PARP12	-0.7715487131581724	0.7715487131581724	0.05272461781662133	0.05468717973043786
YIF1A	RFFL	-0.771479260484635	0.771479260484635	0.052749039924719604	0.05468717973043786
GSN	SLC38A10	-0.7713262088583137	0.7713262088583137	0.05279697961839401	0.05468717973043786
LRRC15	CEP295NL	-0.7706004711407103	0.7706004711407103	0.05300140170840184	0.05468717973043786
ENPP4	PTGER4	-0.7705355887526684	0.7705355887526684	0.05302140170639179	0.05468717973043786
CD40	DHX58	-0.7703590019811777	0.7703590019811777	0.05307687908775085	0.05468717973043786
CWH43	MOV10	-0.7702993248674606	0.7702993248674606	0.05309326099565216	0.05468717973043786
ORAI1	CPA6	-0.7702151773648539	0.7702151773648539	0.05311547204869627	0.05468717973043786
GJB1	ATP6V0B	-0.769977307446013	0.769977307446013	0.05317828611273506	0.05468717973043786
FCN1	AGTRAP	-0.7699029725028868	0.7699029725028868	0.053197381588202856	0.05468717973043786
MYO1G	GJB1	-0.7698754195976882	0.7698754195976882	0.053206125305917056	0.05468717973043786
CD40	VSIG8	-0.7698266507447278	0.7698266507447278	0.053216879073680494	0.05468717973043786
CEPT1	CTDSP1	0.7696438650096262	0.7696438650096262	0.05326682881740414	0.05468717973043786
STAB1	SLC35A2	-0.7696270986146369	0.7696270986146369	0.05327125092751247	0.05468717973043786
ATP6V0C	GJB1	-0.7695939848785489	0.7695939848785489	0.05328160268526606	0.05468717973043786
HSBP1L1	NBPF26	-0.7695282041194629	0.7695282041194629	0.05329929112569939	0.05468717973043786
RHBDF2	CEP295NL	-0.769516635682943	0.769516635682943	0.053303311225797866	0.05468717973043786
PYCARD	PTGDR2	0.7694355912332422	0.7694355912332422	0.0533273313238863	0.05468717973043786
ADCK2	KCNN4	-0.769334739240854	0.769334739240854	0.05335657755210276	0.05468717973043786
ADCK2	EMP3	-0.7692767914030291	0.7692767914030291	0.053375874032575474	0.05468717973043786
CD4	ARPC4	-0.7692404814683607	0.7692404814683607	0.05338713031285122	0.05468717973043786
HLA-DMA	KIAA2013	0.7691562127635991	0.7691562127635991	0.05341426598851598	0.05468717973043786
RSPH1	CCDC122	-0.7691444349962248	0.7691444349962248	0.053417783576102155	0.05468717973043786
CBX7	CISD3	-0.7691154521914891	0.7691154521914891	0.05342622578630896	0.05468717973043786
APH1B	NXPE3	-0.7690907876634907	0.7690907876634907	0.053434265986505934	0.05468717973043786
MS4A7	GJB1	-0.7690901123571386	0.7690901123571386	0.05343456749401332	0.05468717973043786
GSN	VSIG8	-0.7689116391640396	0.7689116391640396	0.05348964286536253	0.05468717973043786
ATP6V0C	SIGLEC9	-0.7689060299336526	0.7689060299336526	0.05349125090540192	0.05468717973043786
VMO1	C1RL	-0.7688326667375827	0.7688326667375827	0.05351366296345096	0.05468717973043786
SAMHD1	ATP5F1A	-0.7688124018644035	0.7688124018644035	0.053519391606091295	0.05468717973043786
DHODH	LMO1	-0.7687942290560701	0.7687942290560701	0.053524316228711934	0.05468717973043786
ADPRH	PARP12	-0.7687010480935066	0.7687010480935066	0.0535498438643373	0.05468717973043786
YRDC	CTDSP1	-0.768491889343963	0.768491889343963	0.05361094938583423	0.05468717973043786
ITGB7	LIMD2	0.768482077713646	0.768482077713646	0.05361386395840563	0.05468717973043786
LRRC25	ACTR1A	0.7684266849590883	0.7684266849590883	0.053628637826267554	0.05468717973043786
MS4A7	TRIP13	0.7683524009556268	0.7683524009556268	0.05365185390433629	0.05468717973043786
APH1A	C1RL	0.7682520511815616	0.7682520511815616	0.05368311018260199	0.05468717973043786
ARF3	HLA-DRB1	-0.7682386405578875	0.7682386405578875	0.053687532292710324	0.05468717973043786
RNF41	PYCARD	-0.7681491539473797	0.7681491539473797	0.05371295942583322	0.05468717973043786
CD74	KCNK9	-0.7680832574830532	0.7680832574830532	0.05373285892132071	0.05468717973043786
LILRB1	LRRC25	0.7679839113916884	0.7679839113916884	0.05375949208447316	0.05468717973043786
STK33	NIPAL4	-0.7679552288184079	0.7679552288184079	0.053767833792177505	0.05468717973043786
SDHAF2	TPP1	0.767933149122876	0.767933149122876	0.053775471982364625	0.05468717973043786
SYT9	ZFYVE27	-0.7678316735579187	0.7678316735579187	0.05380341167804908	0.05468717973043786
CD4	APH1A	-0.7677207372363479	0.7677207372363479	0.05383376343379262	0.05468717973043786
UNC93B1	IRF5	-0.7675588399778647	0.7675588399778647	0.05387517046480699	0.05468717973043786
MAN2B1	CNP	-0.7674241967676287	0.7674241967676287	0.05391416543576227	0.05468717973043786
SUSD3	IYD	-0.767367343740725	0.767367343740725	0.053928637796116806	0.05468717973043786
GBGT1	PCK2	0.7673643383116436	0.7673643383116436	0.053930145333653735	0.05468717973043786
TMEM222	NAGA	-0.7672850225073294	0.7672850225073294	0.053951954376688004	0.05468717973043786
SDHAF2	VSIG8	0.7672621158359468	0.7672621158359468	0.05396059759189974	0.05468717973043786
ATP5F1A	SLC38A10	-0.767069659291382	0.767069659291382	0.05401939155584005	0.05468717973043786
AGTRAP	RHBDD2	0.7670235451998862	0.7670235451998862	0.05403225587615519	0.055028374765476014
WBP1L	ACTR1A	-0.767005244333087	0.767005244333087	0.054039291051327536	0.055028374765476014
SDHAF2	RFX5	0.766957261280358	0.766957261280358	0.05405356240667714	0.055028374765476014
STAB1	FCN1	-0.7668646083542219	0.7668646083542219	0.054081904112371446	0.055028374765476014
PCK2	YIF1A	-0.7667771884052255	0.7667771884052255	0.054104115165415564	0.055028374765476014
MAN2B1	PARP12	-0.7667691341693758	0.7667691341693758	0.0541069292354845	0.055028374765476014
1-Mar	GLB1	0.7663910478061751	0.7663910478061751	0.05421637646066568	0.055028374765476014
NBPF3	NIPAL4	-0.7663760915527904	0.7663760915527904	0.05422099957577894	0.055028374765476014
FCN1	KIF21A	-0.7663693618717506	0.7663693618717506	0.054224014650852796	0.055028374765476014
RHBDF2	VSIG8	-0.7661392187246876	0.7661392187246876	0.05429667796013287	0.055028374765476014
UBOX5	LIMD2	0.7661400061905482	0.7661400061905482	0.05429667796013287	0.055028374765476014
FBXL15	GRINA	0.7660805446360281	0.7660805446360281	0.05431305986803418	0.055028374765476014
KRTAP2-3	ACER3	-0.766061918921991	0.766061918921991	0.054318285998162213	0.055028374765476014
CD4	CD74	-0.765972658663088	0.765972658663088	0.054345723181334356	0.055028374765476014
CD4	FCN1	-0.7658617050417388	0.7658617050417388	0.05438361262476255	0.055028374765476014
HLA-DMA	IFI27L2	-0.7656046270497913	0.7656046270497913	0.05445909000411156	0.055028374765476014
TMEM185B	SIDT2	-0.7655704877786145	0.7655704877786145	0.05447034628438731	0.055028374765476014
YRDC	IL10RB	-0.7654910452663292	0.7654910452663292	0.054496577437529906	0.055028374765476014
KMO	TCTA	-0.7652948550891633	0.7652948550891633	0.05455446687894805	0.055028374765476014
CISD3	C7orf57	-0.765270625581254	0.765270625581254	0.054563813611677024	0.055028374765476014
RINL	ADCK2	-0.7652706231095204	0.7652706231095204	0.054563813611677024	0.05762823916635523
FTL	SYT9	-0.7651973033529366	0.7651973033529366	0.054588436724780226	0.05762823916635523
ADPRH	SIGLEC9	-0.7649638950813203	0.7649638950813203	0.054658084958986435	0.05762823916635523
ENPP4	AGPAT3	0.7648993863853146	0.7648993863853146	0.0546798940020207	0.05762823916635523
APH1A	ZFYVE27	-0.7648919752557752	0.7648919752557752	0.054682205559577333	0.05762823916635523
AGPAT3	WDFY4	-0.7646414825081763	0.7646414825081763	0.05475537138136971	0.05762823916635523
RSPH1	HLA-DRB1	-0.7646234629704792	0.7646234629704792	0.054760899019005126	0.05762823916635523
ARPC4	EMP3	-0.764489348161377	0.764489348161377	0.054797682934906236	0.05762823916635523
SDHAF2	SUSD3	0.7643120266220316	0.7643120266220316	0.05484853720115204	0.05762823916635523
RSPH1	KIF21A	-0.7641903028609731	0.7641903028609731	0.05488401458452115	0.05762823916635523
GRINA	TCTA	0.7639487311355386	0.7639487311355386	0.05495677839630368	0.05762823916635523
PCK2	KIAA2013	0.7638458856088628	0.7638458856088628	0.05498873819208661	0.05762823916635523
WDFY4	SIDT2	-0.7638207216174859	0.7638207216174859	0.05499587386976142	0.05762823916635523
TUBA1B	SDHAF2	0.7636855064848808	0.7636855064848808	0.05503527085072655	0.05801392565565318
WDR66	CNP	-0.7636487447105562	0.7636487447105562	0.0550465271310023	0.05801392565565318
STAT5A	GPR108	-0.7636155896051318	0.7636155896051318	0.055055773361228806	0.05801392565565318
TMEM185B	GPR108	-0.7636152278309691	0.7636152278309691	0.05505657738124851	0.05801392565565318
CD4	RFFL	-0.7635711804614747	0.7635711804614747	0.055071150244105506	0.05801392565565318
PCK2	IL12RB1	-0.763535003879071	0.763535003879071	0.055083311046903415	0.05801392565565318
GRINA	GBP4	0.7634158074544828	0.7634158074544828	0.05511939144528729	0.05801392565565318
ANKS1B	SLC39A8	-0.7633807414930709	0.7633807414930709	0.0551294416955335	0.05801392565565318
YRDC	CHMP1A	0.7631542852021749	0.7631542852021749	0.05519858741722739	0.05801392565565318
ARF3	PTGER2	-0.762975825196369	0.762975825196369	0.05525396429608399	0.05801392565565318
AGTRAP	STEAP3	-0.7629483199969598	0.7629483199969598	0.05526300952130558	0.05801392565565318
CWH43	RFFL	-0.762859791912897	0.762859791912897	0.0552923562520245	0.05801392565565318
MSR1	CTDSP1	0.7627216306756209	0.7627216306756209	0.05533496931306841	0.05801392565565318
TMEM222	TNIP3	-0.7625031667429784	0.7625031667429784	0.05539768287460474	0.05801392565565318
S100A11	MS4A7	-0.7624481857415181	0.7624481857415181	0.055416778350072526	0.05801392565565318
FBXL15	C6orf118	-0.7624346154680075	0.7624346154680075	0.055422607495215326	0.05801392565565318
PTGER2	ZFYVE27	-0.7623917038322215	0.7623917038322215	0.05543446679050585	0.05801392565565318
TMEM185B	VSIG8	-0.7622568217135683	0.7622568217135683	0.055476275831530066	0.05801392565565318
ASAP3	MED20	-0.762230743853691	0.762230743853691	0.05548270799168764	0.05801392565565318
RHBDD2	STEAP3	-0.762207238191846	0.762207238191846	0.05548994417186491	0.05801392565565318
HK3	ACTR1A	-0.7617859419399908	0.7617859419399908	0.05561888888252373	0.05801392565565318
SAMHD1	SLC35C2	-0.7617858702833246	0.7617858702833246	0.05561888888252373	0.05801392565565318
KMO	C6orf118	-0.7617674651000467	0.7617674651000467	0.05562471802766653	0.05801392565565318
ASAP3	JTB	-0.7614837451053134	0.7614837451053134	0.05571255721481837	0.05801392565565318
TUBA1B	RFFL	-0.7613115071479664	0.7613115071479664	0.05576411499858141	0.05801392565565318
GBGT1	P2RX7	0.7612697269144255	0.7612697269144255	0.0557781853489261	0.05801392565565318
MAFB	LMO1	-0.7612617185311438	0.7612617185311438	0.055780295901477796	0.05801392565565318
GRINA	NBPF26	0.7611256409893774	0.7611256409893774	0.05582180343499463	0.05801392565565318
SIGLEC7	ZFYVE27	-0.7610338741597453	0.7610338741597453	0.055853662728275105	0.05801392565565318
MS4A7	CIITA	-0.7609198171729531	0.7609198171729531	0.05589014513666883	0.05801392565565318
HSBP1L1	TGM5	-0.7608817874741298	0.7608817874741298	0.055904416492018445	0.05801392565565318
CEPT1	ZNF771	-0.7608272207920473	0.7608272207920473	0.05592250694246161	0.05801392565565318
ITGB7	TRIP13	0.7606941184292415	0.7606941184292415	0.05596381347097352	0.05801392565565318
RHBDF2	TEX261	-0.7606922267886943	0.7606922267886943	0.05596421548098337	0.05801392565565318
CSF1R	TMEM268	-0.7605887933261232	0.7605887933261232	0.05599607477426384	0.05801392565565318
HSBP1L1	PYCARD	-0.7605635794907892	0.7605635794907892	0.056003009446933726	0.05801392565565318
LILRB1	ARPC4	-0.7603058670096869	0.7603058670096869	0.05608079838383936	0.05801392565565318
GPR108	ZFYVE27	-0.7603042565993617	0.7603042565993617	0.05608109989134674	0.05801392565565318
SPPL3	CISD3	-0.760259097606787	0.760259097606787	0.0560936627041545	0.05844031821510228
ORAI1	ACOX3	0.7601845144735095	0.7601845144735095	0.056116175264706004	0.05844031821510228
WDR66	2-Mar	0.759979694192705	0.759979694192705	0.05618381344886297	0.05844031821510228
STAB1	TRIP13	0.7599769947418547	0.7599769947418547	0.05618441646387774	0.05844031821510228
GJB1	APH1B	-0.7595592926882989	0.7595592926882989	0.05631687876212274	0.05844031821510228
CWH43	CIITA	-0.7595289641551939	0.7595289641551939	0.05632622549485171	0.05844031821510228
KCNN4	NKIRAS1	-0.7594700784341379	0.7594700784341379	0.05634491896030965	0.05844031821510228
RINL	ZNF771	-0.7592783080968397	0.7592783080968397	0.05640743151684106	0.05844031821510228
GPR132	TMPPE	-0.759215482809264	0.759215482809264	0.05642391392724483	0.05844031821510228
CDIPT	PCK2	-0.7591127955381247	0.7591127955381247	0.056454969200505606	0.05844031821510228
CNP	EMP3	-0.7591087905533485	0.7591087905533485	0.05645617523053515	0.05844031821510228
CHMP1A	ITGB7	-0.7589753412482542	0.7589753412482542	0.05650099934663323	0.05844031821510228
NOTCH2	C1RL	0.7589626012336677	0.7589626012336677	0.056504215426712016	0.05844031821510228
SUSD3	CD74	-0.7588734824130161	0.7588734824130161	0.056532356127401394	0.05844031821510228
GPR108	NBPF26	-0.758842281077857	0.758842281077857	0.0565432103976673	0.05844031821510228
DHODH	ACER3	0.7587516708242645	0.7587516708242645	0.056573863660918225	0.05857687926519365
MYO1G	ZNF771	-0.7587099937431101	0.7587099937431101	0.05658572295620875	0.05857687926519365
LAIR1	PTGDR2	0.75848310769097	0.75848310769097	0.05665718023545927	0.05857687926519365
LILRB1	HK3	-0.7583777564734351	0.7583777564734351	0.05668622545867081	0.05857687926519365
GPR108	RFFL	-0.7582664882163406	0.7582664882163406	0.05671949178698575	0.05857687926519365
WDR81	SULT1C4	-0.7580048904696127	0.7580048904696127	0.05679999429145786	0.05870273514496593
P2RX7	GLB1	0.7579305498497083	0.7579305498497083	0.05682401438954629	0.05870273514496593
ORAI1	SYT9	-0.7578506512433067	0.7578506512433067	0.05684532092006825	0.05870273514496593
ARF3	STK33	-0.7577509252856753	0.7577509252856753	0.05687718021334872	0.05870273514496593
FBXL15	SLC38A10	-0.7576920367428328	0.7576920367428328	0.056897180211338674	0.05870273514496593
HSBP1L1	KCNN4	-0.7575068257740437	0.7575068257740437	0.05695788372282576	0.05870273514496593
RPTN	WDR81	-0.7574051250980676	0.7574051250980676	0.056990044523613614	0.05870273514496593
PARP12	TMEM185B	-0.7571605162565826	0.7571605162565826	0.057066828435494626	0.05870273514496593
SCAMP4	AGTRAP	0.7568863645848476	0.7568863645848476	0.05714773294997659	0.05870273514496593
DGCR2	TGM5	-0.7568475650229567	0.7568475650229567	0.05715888872774988	0.05870273514496593
RINL	GRINA	0.7567969148777269	0.7567969148777269	0.05717637616317828	0.05870273514496593
GSN	GNB4	-0.7567272711353675	0.7567272711353675	0.05719768269370023	0.05870273514496593
IFI27L2	ZC4H2	-0.7565465592178576	0.7565465592178576	0.05726089876774887	0.05870273514496593
ADCK2	YIF1A	-0.756476564969846	0.756476564969846	0.05728391384081268	0.05870273514496593
CD74	SIGLEC9	-0.7563541429877745	0.7563541429877745	0.05732331082177781	0.05870273514496593
PTGER2	KLRF2	-0.7563172267467387	0.7563172267467387	0.05733275805700924	0.05870273514496593
MED20	SLC38A10	-0.756244227243448	0.756244227243448	0.05735506961255582	0.05870273514496593
NCKAP1L	TRIP13	0.7562445170508267	0.7562445170508267	0.05735506961255582	0.05870273514496593
MAFB	NCKAP1L	-0.7562326121217788	0.7562326121217788	0.05735798418512722	0.05870273514496593
ZC4H2	ANKS1B	-0.7561981357550892	0.7561981357550892	0.05736753192286111	0.05870273514496593
ARPC4	SIDT2	-0.7561232221526424	0.7561232221526424	0.057389742975905225	0.05870273514496593
YRDC	LMO1	-0.7559637672614303	0.7559637672614303	0.05743878819710671	0.05870273514496593
ZC4H2	C2	-0.7558571731537529	0.7558571731537529	0.0574711500028995	0.05870273514496593
NBPF3	ZNF771	-0.7557156683045123	0.7557156683045123	0.05751738115403204	0.05870273514496593
PTX3	SREBF2	-0.7555885866843781	0.7555885866843781	0.05756240627513505	0.05870273514496593
KCNN4	SREBF2	-0.7555120058799474	0.7555120058799474	0.05758612486571609	0.05870273514496593
RHBDF2	LMO1	-0.7553484128200573	0.7553484128200573	0.05763366254938065	0.05870273514496593
SDHAF2	P2RX7	0.7552636566966815	0.7552636566966815	0.057663712797616805	0.05870273514496593
KIAA2013	PYCARD	-0.7549363085978172	0.7549363085978172	0.057770546957733974	0.05870273514496593
SIGLEC7	CISD3	-0.7549201258764195	0.7549201258764195	0.057774969067842304	0.05870273514496593
HSBP1L1	ZFYVE27	-0.7549141630567323	0.7549141630567323	0.057777381127901394	0.05870273514496593
MS4A7	PRL	-0.7547799887549991	0.7547799887549991	0.05781386353629512	0.05870273514496593
ORAI1	IL10RB	-0.7545821954682443	0.7545821954682443	0.05787949167040285	0.05870273514496593
NCKAP1L	NBPF26	-0.7545282167511239	0.7545282167511239	0.05789878815087556	0.05870273514496593
SDHAF2	ACER3	0.7544268007468746	0.7544268007468746	0.057929039404116645	0.05870273514496593
IYD	VSIG8	-0.75437685979801	0.75437685979801	0.05794120020691455	0.05870273514496593
PTGER2	CD4	-0.7540232986269686	0.7540232986269686	0.05804924039706127	0.05870273514496593
RAPGEF4	EMP3	-0.7537808219114039	0.7537808219114039	0.058127732851484135	0.05870273514496593
RPTN	CBX7	-0.7537447384063334	0.7537447384063334	0.058140798176804204	0.05870273514496593
CSF1R	LRRC25	0.7537411623560354	0.7537411623560354	0.05814180320182882	0.05870273514496593
S100A11	P2RX7	-0.753580360384172	0.753580360384172	0.058197280583187884	0.05870273514496593
ASAP3	KRTAP2-3	-0.7535646751538589	0.7535646751538589	0.05820190369830114	0.05870273514496593
CISD3	PENK	-0.7535061548581918	0.7535061548581918	0.058221903696291086	0.05870273514496593
TFEC	GBGT1	0.7534859108485978	0.7534859108485978	0.05822883836896097	0.058949333616918634
SCAMP4	SLC1A3	0.7532846175755279	0.7532846175755279	0.058291149920487444	0.058949333616918634
LRRC25	KIF21A	0.7531258351121362	0.7531258351121362	0.058342205191738175	0.058949333616918634
NBPF3	CBX7	-0.752878055968353	0.752878055968353	0.05842260719370782	0.058949333616918634
HLA-DRB1	CWH43	-0.7526264607230242	0.7526264607230242	0.058504215225707014	0.058949333616918634
CTDSP1	C2	0.7525536027744797	0.7525536027744797	0.058531652408879156	0.058949333616918634
PLEKHO2	ACER3	-0.7525462516428758	0.7525462516428758	0.05853346145392347	0.060673035796560824
TPP1	SLC39A8	-0.7524786008075478	0.7524786008075478	0.05855657702948974	0.060673035796560824
DHODH	LRRC25	0.7523349440779012	0.7523349440779012	0.05860602426070108	0.060673035796560824
P2RX7	SAMHD1	-0.7520455223328905	0.7520455223328905	0.05869969259299572	0.060673035796560824
KIAA2013	CPA6	0.7519895542585332	0.7519895542585332	0.05871969259098567	0.060673035796560824
LILRB1	ACER3	0.7518345166532435	0.7518345166532435	0.05876934082720193	0.060673035796560824
CEPT1	P2RX7	-0.7517127805972565	0.7517127805972565	0.05880903931567444	0.060673035796560824
DHODH	WDFY4	-0.7516610072277434	0.7516610072277434	0.05882823529364469	0.060673035796560824
S100A11	KCNN4	-0.7516387857489917	0.7516387857489917	0.05883557197632443	0.060673035796560824
MAFB	PYCARD	-0.7515539740933534	0.7515539740933534	0.05886441619453103	0.060673035796560824
SLC35A2	LAMP3	-0.7515182340010964	0.7515182340010964	0.05887577297730925	0.060673035796560824
GBGT1	IRF5	0.7514921592221998	0.7514921592221998	0.05888471770002837	0.060673035796560824
ARF3	RINL	-0.7514828591856686	0.7514828591856686	0.05888803428260962	0.060673035796560824
STAB1	NCKAP1L	-0.7514045747702329	0.7514045747702329	0.058912154883200514	0.060673035796560824
ADPRH	LAMP3	-0.7512958080159505	0.7512958080159505	0.05894652673904254	0.060673035796560824
CSF1R	ZFYVE27	-0.7512249145738763	0.7512249145738763	0.05896783326956449	0.060673035796560824
AGPAT3	GLB1	0.7511217771817826	0.7511217771817826	0.059000094572854815	0.060673035796560824
TMEM222	MED20	-0.7510295161388624	0.7510295161388624	0.05902672773600726	0.060673035796560824
SDHAF2	APH1B	0.7509815572659962	0.7509815572659962	0.05903858703129779	0.060673035796560824
HLA-DMA	FBXL15	-0.7508196493131125	0.7508196493131125	0.05908974280505097	0.060673035796560824
UBOX5	CYBB	-0.7507689779353053	0.7507689779353053	0.059105823205444906	0.060673035796560824
CEP295NL	PTGDR2	0.7506052833927354	0.7506052833927354	0.05916170259681381	0.060673035796560824
NAGA	TEX261	-0.7505735363881318	0.7505735363881318	0.059171149832045244	0.060673035796560824
GBGT1	C7orf57	0.7505454950661297	0.7505454950661297	0.05917858701722743	0.060673035796560824
ZNRF2	RFFL	-0.7505413704279955	0.7505413704279955	0.0591799940522619	0.060673035796560824
RSPH1	LMO1	-0.7504635995250104	0.7504635995250104	0.059209340782980825	0.060673035796560824
TFEC	NAGA	-0.7500883475991406	0.7500883475991406	0.05932743122337374	0.060673035796560824
TMEM268	GPR108	-0.7498295539781761	0.7498295539781761	0.059410948802919715	0.060673035796560824
CD74	PENK	-0.7496285380517327	0.7496285380517327	0.059477481459549605	0.060673035796560824
CD14	SAMHD1	-0.7495161754985149	0.7495161754985149	0.059515772912987645	0.060673035796560824
AGTRAP	IL12RB1	-0.7494031741434715	0.7494031741434715	0.05955527039645524	0.060673035796560824
SUSD3	LIMD2	0.7493615677709403	0.7493615677709403	0.05956954175180485	0.060673035796560824
TRIP13	WDR66	0.7493479234964775	0.7493479234964775	0.05957346134940087	0.060673035796560824
KCNN4	ATF6B	-0.749317261947803	0.749317261947803	0.05958270757962738	0.060673035796560824
GJB1	ACER3	-0.7493139372893398	0.7493139372893398	0.059583712604652	0.060673035796560824
CHMP1A	AGPAT3	-0.7492674935245457	0.7492674935245457	0.05959768245249423	0.060673035796560824
TPP1	SIGLEC9	-0.7492171729518924	0.7492171729518924	0.059616275415449706	0.060673035796560824
SLC16A5	ANKS1B	-0.7490143673569216	0.7490143673569216	0.059683411087094365	0.060673035796560824
INTS5	TGM5	-0.7488184742276323	0.7488184742276323	0.0597421045485322	0.060673035796560824
SLC39A8	KIF21A	-0.7486794692793792	0.7486794692793792	0.059786928664630284	0.060673035796560824
GNB4	RFFL	-0.7486503491251031	0.7486503491251031	0.059797581929891264	0.060673035796560824
NCKAP1L	WDR81	-0.7485471330856056	0.7485471330856056	0.059835672378324385	0.060673035796560824
NCKAP1L	PYCARD	-0.748533733475803	0.748533733475803	0.059839089463408095	0.060673035796560824
SPPL3	C1RL	0.748373676440033	0.748373676440033	0.05989406433225484	0.060673035796560824
STARD8	WDFY4	-0.748346227129235	0.748346227129235	0.05990401407999858	0.060673035796560824
MAFB	KRTAP3-2	-0.748321731412804	0.748321731412804	0.05991275779771278	0.060673035796560824
STAB1	NKIRAS1	-0.7482690398636582	0.7482690398636582	0.059930446238146105	0.060673035796560824
KIAA2013	ZNF771	0.7481949994224129	0.7481949994224129	0.05995476784374192	0.060673035796560824
KIF21A	YIF1A	-0.7481894268479674	0.7481894268479674	0.05995577286876655	0.060673035796560824
JTB	HK3	-0.7481877623736939	0.7481877623736939	0.059956074376273934	0.060673035796560824
HLA-DMA	SYT9	0.748153154005145	0.748153154005145	0.05996672764153491	0.060673035796560824
FBXL15	EMP3	-0.7481351876193565	0.7481351876193565	0.05997305929919002	0.060673035796560824
UBOX5	FCN1	0.7480929596433094	0.7480929596433094	0.05998612462451009	0.060673035796560824
LAIR1	SULT1C4	-0.7480530152591442	0.7480530152591442	0.059999089447327694	0.060673035796560824
SLC25A28	IFNAR2	-0.747971251396808	0.747971251396808	0.06002481808795798	0.060673035796560824
ZC4H2	GPR132	-0.7479501258389876	0.7479501258389876	0.06003074773560324	0.060673035796560824
ZNF771	PTGDR2	0.7478883507204834	0.7478883507204834	0.06005255677863751	0.060673035796560824
NOTCH2	CXCL14	-0.7477841751005194	0.7477841751005194	0.06008532059444014	0.060673035796560824
TFEC	PTGER4	-0.7476064539281213	0.7476064539281213	0.060142205010833664	0.060673035796560824
GJB1	2-Mar	0.7475303663344218	0.7475303663344218	0.06016843616397626	0.060673035796560824
GNB4	RFX5	-0.7474275165862586	0.7474275165862586	0.06020321002982814	0.060673035796560824
CTDSP1	C6orf118	0.7472613891210091	0.7472613891210091	0.06025838590367981	0.060673035796560824
ZC4H2	NOTCH2	-0.7472507537904578	0.7472507537904578	0.06026130047625121	0.06130467387693064
ADPRH	MOV10	0.7472478971616026	0.7472478971616026	0.060262506506280754	0.06130467387693064
AGPAT3	PRL	-0.7471699517834897	0.7471699517834897	0.06028783313690119	0.06130467387693064
SPPL3	HSBP1L1	-0.7470428423277985	0.7470428423277985	0.06032783313288109	0.06130467387693064
PCK2	ADCK2	-0.746812602796236	0.746812602796236	0.060405119557274414	0.06130467387693064
GRINA	HSBP1L1	0.7467085239109634	0.7467085239109634	0.06043697885055489	0.06130467387693064
STARD8	CTDSP1	0.7467051560579937	0.7467051560579937	0.0604382853830869	0.06130467387693064
PLEKHO2	C7orf57	-0.7466798463260108	0.7466798463260108	0.06044863714084049	0.06130467387693064
WBP1L	ADPRH	0.7466661557646802	0.7466661557646802	0.0604541647784759	0.06130467387693064
SRGAP2	PRL	-0.7466064946223748	0.7466064946223748	0.06047054668637722	0.06130467387693064
MAN2B1	ARG2	-0.7465726259910135	0.7465726259910135	0.06048150145914558	0.06130467387693064
YRDC	NOTCH2	-0.7464202489014065	0.7464202489014065	0.060527330600268284	0.06130467387693064
SLC35A2	RPTN	-0.7463847440663394	0.7463847440663394	0.06054009441808096	0.06130467387693064
ORAI1	RHBDD2	-0.7462233536955396	0.7462233536955396	0.06059808436200157	0.06130467387693064
KRTAP2-3	GNB4	-0.746156277598344	0.746156277598344	0.060620697425055534	0.06130467387693064
IL10RB	CTDSP1	0.7461556743419387	0.7461556743419387	0.060620697425055534	0.06130467387693064
ORAI1	TMEM185B	-0.7460978331562302	0.7460978331562302	0.0606425064680898	0.06130467387693064
CXCL14	ACTR1A	-0.7458918997495669	0.7458918997495669	0.060710948672266465	0.06130467387693064
FBXL15	RFFL	-0.7458777377749066	0.7458777377749066	0.060714767767360026	0.06130467387693064
ABCD1	ADCK2	-0.7457894463278397	0.7457894463278397	0.0607437124880691	0.06130467387693064
RNF41	LMO1	-0.7456727979502001	0.7456727979502001	0.06077828534891604	0.06130467387693064
HLA-DMA	ZNF771	0.7452928167376519	0.7452928167376519	0.060904717497013316	0.06130467387693064
RNF41	MED20	-0.7452378076962203	0.7452378076962203	0.060921300409919554	0.06130467387693064
RSPH1	TEX261	-0.745235009155692	0.745235009155692	0.060922707444954025	0.06130467387693064
RHBDD2	NBPF3	-0.7451863940912271	0.7451863940912271	0.060935672267771634	0.06130467387693064
IRF5	C7orf26	-0.7450186270432171	0.7450186270432171	0.06099245618166269	0.06130467387693064
ADCK2	WDFY4	-0.7450043939852273	0.7450043939852273	0.06099627527675625	0.06130467387693064
RPTN	TRIP13	0.7449589461980046	0.7449589461980046	0.061013059194667416	0.06130467387693064
P2RX7	RHBDD2	0.7449144480161063	0.7449144480161063	0.06103014462008597	0.06130467387693064
HLA-DRB1	RFX5	-0.7449063328464048	0.7449063328464048	0.06103265718264752	0.06130467387693064
PTX3	ACOX3	-0.7448320024577956	0.7448320024577956	0.06105597376321872	0.06130467387693064
CWH43	MED20	-0.7448314420909501	0.7448314420909501	0.0610562752707261	0.06130467387693064
GNB2	STEAP3	-0.7447930877443516	0.7447930877443516	0.06106893858603632	0.06130467387693064
STAT5A	GSN	-0.7447333807056975	0.7447333807056975	0.061090446121563204	0.06130467387693064
ATP6V0C	ZFYVE27	-0.7447126402089532	0.7447126402089532	0.061096275266706	0.06130467387693064
UNC93B1	TRIP13	0.7446848466298784	0.7446848466298784	0.06110451647190789	0.06130467387693064
APH1A	IL12RB1	-0.7445990796644716	0.7445990796644716	0.061132858177602195	0.06130467387693064
CHMP1A	UNC93B1	-0.7444379644281041	0.7444379644281041	0.061184717468872614	0.06130467387693064
JTB	ACER3	-0.7443827784950625	0.7443827784950625	0.06120119987927639	0.06130467387693064
FTL	DHX58	-0.7443232753382768	0.7443232753382768	0.06121908932471464	0.06130467387693064
MS4A7	CD4	-0.7442532267311162	0.7442532267311162	0.06124009434772921	0.06130467387693064
LAIR1	PCK2	0.7441613201309999	0.7441613201309999	0.06127235565101953	0.06130467387693064
C1RL	RFFL	0.7441244718729116	0.7441244718729116	0.061283109418782976	0.06130467387693064
NBPF3	MOV10	-0.744076330250931	0.744076330250931	0.06129808429164982	0.0625141085618357
ZC4H2	SLC39A8	-0.7439328885168763	0.7439328885168763	0.06134481795529468	0.0625141085618357
HLA-DMA	ZCCHC12	0.7439074832901067	0.7439074832901067	0.0613529586579941	0.0625141085618357
S100A11	GNB2	-0.7438637413834757	0.7438637413834757	0.06136612448581664	0.0625141085618357
CHMP1A	VSIG8	-0.7437006502872044	0.7437006502872044	0.06142351141472247	0.0625141085618357
MAFB	CD40	0.7436614299192656	0.7436614299192656	0.06143426518248591	0.0625141085618357
MAFB	HK3	-0.7436423528355055	0.7436423528355055	0.061440898347648404	0.0625141085618357
NAGA	MOV10	-0.7435972441550005	0.7435972441550005	0.06145587322051525	0.0625141085618357
STAB1	VSIG8	-0.7435483001554559	0.7435483001554559	0.06147155161089934	0.0625141085618357
DGCR2	ACER3	-0.7434812061228071	0.7434812061228071	0.06149567221149023	0.0625141085618357
SRGAP2	PLEKHO2	-0.74345638607788	0.74345638607788	0.06150441592920443	0.0625141085618357
NOTCH2	STARD3	-0.743442656530826	0.743442656530826	0.0615087375368103	0.0625141085618357
NAGA	ADCK2	-0.7434388340479772	0.7434388340479772	0.06151094859186446	0.0625141085618357
SPPL3	NKIRAS1	-0.7433867064000979	0.7433867064000979	0.061525320449716536	0.0625141085618357
PLEKHO2	RFFL	-0.7433647255774697	0.7433647255774697	0.06153295863990366	0.0625141085618357
DGCR2	GJB1	-0.7433197758972531	0.7433197758972531	0.061546626980238495	0.0625141085618357
PCK2	VSIG8	-0.7432378563771629	0.7432378563771629	0.06157195361085893	0.0625141085618357
ADCK2	APH1B	-0.7432331779883763	0.7432331779883763	0.061574164665913096	0.0625141085618357
PARP12	KLRF2	-0.743096616102676	0.743096616102676	0.06162119983706534	0.0625141085618357
CWH43	IRF5	-0.7429904031313455	0.7429904031313455	0.061657280235449224	0.0625141085618357
LMO1	NIPAL4	-0.7429613938653568	0.7429613938653568	0.06166833551072005	0.0625141085618357
SIGLEC7	KIAA2013	0.7429531115803988	0.7429531115803988	0.06167064706827668	0.0625141085618357
PDCD1LG2	CNP	-0.7428060698980298	0.7428060698980298	0.06171697872191169	0.0625141085618357
HK3	SLC1A3	-0.7427436478092606	0.7427436478092606	0.061738988769950875	0.0625141085618357
NAGA	RHBDD2	-0.7424044749979588	0.7424044749979588	0.06185315961274778	0.0625141085618357
ARPC4	RFFL	-0.7423971023923431	0.7423971023923431	0.06185466715028471	0.0625141085618357
CEP295NL	2-Mar	0.7423787240055717	0.7423787240055717	0.061860395792925044	0.0625141085618357
CISD3	NBPF26	-0.7420030343196253	0.7420030343196253	0.06198320985093368	0.0625141085618357
HLA-DMA	ABCD1	-0.7419791231312691	0.7419791231312691	0.06199195356864788	0.06517146829573583
PTGER2	JTB	0.7419525029484999	0.7419525029484999	0.06200059678385962	0.06517146829573583
XKR8	KIF21A	-0.7417991551680324	0.7417991551680324	0.06204652642748478	0.06517146829573583
PARP12	RFX5	-0.7413538217010247	0.7413538217010247	0.06219728018117787	0.06517146829573583
IYD	WDR66	-0.7413222795027732	0.7413222795027732	0.062210245003995475	0.06517146829573583
MYO1G	SIDT2	-0.7412551511051131	0.7412551511051131	0.06223255655954205	0.06517146829573583
CHMP1A	MOV10	-0.7411461756672999	0.7411461756672999	0.062270244997965324	0.06517146829573583
TMEM51	PML	0.7411204739186736	0.7411204739186736	0.06227858670566968	0.06517146829573583
AGTRAP	KIAA2013	0.7409326886310892	0.7409326886310892	0.06233858669963953	0.06517146829573583
GADD45A	SCAMP4	0.7405832996926693	0.7405832996926693	0.06245436558247582	0.06517146829573583
SUSD3	SLC35C2	-0.7403647886438132	0.7403647886438132	0.06253215451938146	0.06517146829573583
PCK2	SLC38A10	-0.7401450703982339	0.7401450703982339	0.06260913943626739	0.06517146829573583
TRIP13	WDFY4	0.7400735398427678	0.7400735398427678	0.06263547109191245	0.06517146829573583
RAPGEF4	PARP12	-0.7400685946151335	0.7400685946151335	0.0626387876744937	0.06517146829573583
TUBA1B	PTGDR2	0.7399081257923643	0.7399081257923643	0.06269436555835523	0.06517146829573583
CXCL14	STARD3	-0.7396850911927956	0.7396850911927956	0.06277024494771408	0.06517146829573583
APH1A	CYBB	0.7395941459290242	0.7395941459290242	0.06279999368844284	0.06517146829573583
RAPGEF4	GNB2	-0.7394306963703277	0.7394306963703277	0.06285396353226497	0.06517146829573583
RINL	PDCD1LG2	-0.7391198644718532	0.7391198644718532	0.06296029517986983	0.06517146829573583
WDR81	SLC38A10	-0.739058654868125	0.739058654868125	0.0629821042229041	0.06517146829573583
SDHAF2	CIITA	0.7390251266548951	0.7390251266548951	0.0629953705532291	0.06517146829573583
CDIPT	TGM5	-0.738709644403529	0.738709644403529	0.06309979265328718	0.06517146829573583
LAIR1	NAGA	-0.7386963235325649	0.7386963235325649	0.06310521978842012	0.06517146829573583
ABCD1	C7orf26	-0.7386656297348022	0.7386656297348022	0.06311597355618356	0.06517146829573583
TMEM222	PYCARD	-0.7383894921804122	0.7383894921804122	0.06321305897356191	0.06517146829573583
INTS5	ADA2	-0.7383362581066963	0.7383362581066963	0.06323175243901985	0.06517146829573583
UNC93B1	SULT1C4	-0.7383000619627648	0.7383000619627648	0.06324300871929561	0.06517146829573583
TMEM185B	PENK	-0.7382068447869965	0.7382068447869965	0.06327647605261547	0.06517146829573583
APOL6	KCNN4	-0.738168904504276	0.738168904504276	0.06328923987042816	0.06517146829573583
FBXL15	SLC35C2	-0.7379664333904135	0.7379664333904135	0.06335888810463436	0.06517146829573583
NCKAP1L	CEP295NL	-0.7379171075602478	0.7379171075602478	0.06337436549001352	0.06517146829573583
SLC35A2	TRIP13	0.7377979116533722	0.7377979116533722	0.06341145091342201	0.06517146829573583
STARD8	IYD	-0.737648469806518	0.737648469806518	0.06345989311960873	0.06517146829573583
MYO1G	EMP3	-0.7376160352664007	0.7376160352664007	0.06346994336985494	0.06517146829573583
XKR8	CD74	-0.7374713798550347	0.7374713798550347	0.06352019462108596	0.06517146829573583
NOTCH2	HK3	-0.7373566134946775	0.7373566134946775	0.06355627501946985	0.06517146829573583
ATP6V0C	CIITA	-0.7372765705104111	0.7372765705104111	0.06358532024268138	0.06517146829573583
JTB	NBPF3	-0.7372546558781473	0.7372546558781473	0.06359406396039559	0.06517146829573583
SLC35C2	CBX7	-0.7372313247935306	0.7372313247935306	0.06360290818061225	0.06517146829573583
GNB2	GBGT1	0.7371816143625562	0.7371816143625562	0.06361848606849387	0.06517146829573583
UQCR11	SLC35C2	0.7371434659870064	0.7371434659870064	0.06363034536378438	0.06517146829573583
NMU	KCNN4	-0.7370145666881613	0.7370145666881613	0.06367436545986277	0.06517146829573583
CWH43	KCNN4	-0.7369853098981465	0.7369853098981465	0.06368552123763606	0.06517146829573583
TEX261	CNP	-0.7369334503309951	0.7369334503309951	0.06370069711550783	0.06517146829573583
SLC1A3	C2	0.7369266397260202	0.7369266397260202	0.06370320967806938	0.06517146829573583
UNC93B1	PML	-0.7367239098358487	0.7367239098358487	0.06377235539976328	0.06517146829573583
STAB1	ZC4H2	-0.7365954630262059	0.7365954630262059	0.06382220464098445	0.06517146829573583
HLA-DMA	ATP6V0C	-0.7365718973977915	0.7365718973977915	0.06383074735369373	0.06517146829573583
MAN2B1	WDFY4	-0.7365540150010419	0.7365540150010419	0.06383738051885623	0.06517146829573583
MAFB	C2	0.7364929667219554	0.7364929667219554	0.06385557147180186	0.06517146829573583
CCDC122	ENPP4	-0.7363283736571712	0.7363283736571712	0.06391205387818553	0.06517146829573583
WDR81	C1RL	0.7362469627860846	0.7362469627860846	0.0639396920663626	0.06517146829573583
GNB2	KIF21A	-0.7361145374927799	0.7361145374927799	0.06398401366994838	0.06517146829573583
INTS5	GNB4	-0.736017534918114	0.736017534918114	0.06401587296322885	0.06517146829573583
CEP295NL	APOL6	-0.7359744468860167	0.7359744468860167	0.06402984281107107	0.06517146829573583
NCKAP1L	PARP12	-0.7359505594638944	0.7359505594638944	0.06403848602628281	0.06517146829573583
SLC35A2	NBPF3	-0.7359153619072354	0.7359153619072354	0.06405064682908072	0.06517146829573583
ADA2	PTGER2	-0.7359044769453121	0.7359044769453121	0.06405416441666689	0.06517146829573583
TNF	ZFYVE27	-0.7358190373992486	0.7358190373992486	0.06408542069493259	0.06517146829573583
MAFB	IRF5	-0.7357871437412022	0.7357871437412022	0.0640946669251591	0.06517146829573583
SAMHD1	PARP12	-0.7356772530191151	0.7356772530191151	0.06413104883105036	0.06517146829573583
ZCCHC12	LIMD2	-0.7354825304451149	0.7354825304451149	0.06419406390009408	0.06517146829573583
AGTRAP	GLB1	0.7354570144471629	0.7354570144471629	0.0642025061103009	0.06517146829573583
GRINA	C7orf26	0.7353646137786437	0.7353646137786437	0.06423315937355183	0.06517146829573583
INTS5	SPPL3	-0.7353432427291177	0.7353432427291177	0.06423939052870448	0.06517146829573583
GPR132	CPA6	0.7351109706516877	0.7351109706516877	0.0643192900181618	0.06517146829573583
CEP295NL	NMU	-0.7351097648990983	0.7351097648990983	0.06432009403818151	0.06517146829573583
CSF1R	TRIP13	0.7348878638446833	0.7348878638446833	0.06440290810021024	0.06517146829573583
XKR8	AGPAT3	-0.7347682230331296	0.7347682230331296	0.06444059653863352	0.06517146829573583
TCTA	SIDT2	-0.7345379494878996	0.7345379494878996	0.06452320959565733	0.06517146829573583
ATP6V0B	KIF21A	-0.7344303005712776	0.7344303005712776	0.06455908898903628	0.06517146829573583
ZFYVE27	STEAP3	-0.7344119126690962	0.7344119126690962	0.064563812606652	0.06517146829573583
C7orf26	LIMD2	0.7344110961351699	0.7344110961351699	0.064563812606652	0.06517146829573583
GJB1	SMPDL3A	-0.7344055318132727	0.7344055318132727	0.06456632516921355	0.06517146829573583
UNC93B1	C1RL	0.7343415554625895	0.7343415554625895	0.06458803370974536	0.06517146829573583
RHBDF2	IYD	-0.7343051299027584	0.7343051299027584	0.06460140054257281	0.06517146829573583
RPTN	PYCARD	-0.7341443605367355	0.7341443605367355	0.0646570789289368	0.06517146829573583
ATP6V0B	2-Mar	0.734111630397966	0.734111630397966	0.06466622465666085	0.06517146829573583
HSBP1L1	PTGDR2	0.7340928153731278	0.7340928153731278	0.06467336033433564	0.06517146829573583
CTDSP1	SIDT2	0.7340004931628452	0.7340004931628452	0.06470642565764566	0.06517146829573583
DGCR2	SULT1C4	-0.7339590617849325	0.7339590617849325	0.06472351108306422	0.06701635605103659
LAIR1	NCKAP1L	-0.7339532223155858	0.7339532223155858	0.06472582264062084	0.06701635605103659
CD4	GJB1	-0.7338881210837606	0.7338881210837606	0.06474954123120188	0.06701635605103659
PLEKHO2	NBPF26	-0.7337824260368326	0.7337824260368326	0.06478592313709315	0.06701635605103659
GPR108	KRTAP3-2	-0.7336431159170069	0.7336431159170069	0.06483074725319123	0.06701635605103659
RNF41	EMP3	-0.7335936650497537	0.7335936650497537	0.06484793318111225	0.06742607929533788
ARPC4	PCK2	-0.7334831207260816	0.7334831207260816	0.06488542061453059	0.06742607929533788
XKR8	C2	-0.7330562261633619	0.7330562261633619	0.0650355713532089	0.06742607929533788
SDHAF2	NCKAP1L	0.7329784639488526	0.7329784639488526	0.06506170200384905	0.06742607929533788
P2RX7	TRIP13	0.7329203063452134	0.7329203063452134	0.06507939044428236	0.06742607929533788
MS4A7	C1RL	0.7327749198383775	0.7327749198383775	0.06513295827809465	0.06742607929533788
GNB2	GJB1	-0.7326709686830744	0.7326709686830744	0.06516692812392683	0.06742607929533788
CXCL14	CISD3	-0.7326576116505998	0.7326576116505998	0.06517225475655732	0.06742607929533788
SDHAF2	ENPP4	0.7326196903238287	0.7326196903238287	0.065186325106902	0.06742607929533788
GRINA	PLEKHO2	0.7326046668869757	0.7326046668869757	0.06519044570950294	0.06742607929533788
ASAP3	KIF21A	-0.7325843563612876	0.7325843563612876	0.0651979833971876	0.06742607929533788
MED20	NBPF26	-0.7321086786777189	0.7321086786777189	0.06536763162134356	0.06742607929533788
MS4A7	CBX7	-0.7320074429768635	0.7320074429768635	0.0653992899096191	0.06742607929533788
JTB	RHBDD2	-0.7319230707050458	0.7319230707050458	0.0654271291028011	0.06742607929533788
STAB1	CWH43	-0.7318710270930493	0.7318710270930493	0.06544682759328366	0.06742607929533788
INTS5	GJB1	-0.7317573060174835	0.7317573060174835	0.06548562155923401	0.06742607929533788
CEPT1	TGM5	-0.7317290900821714	0.7317290900821714	0.06549657633200238	0.06742607929533788
RFX5	CISD3	-0.731701388295257	0.731701388295257	0.06550652607974612	0.06742607929533788
GRINA	KRTAP2-3	0.7315130322665863	0.7315130322665863	0.06556843562126276	0.06742607929533788
LAIR1	RAPGEF4	-0.7315130322665863	0.7315130322665863	0.06556843562126276	0.06742607929533788
PTGER2	ARG2	-0.7315112125097095	0.7315112125097095	0.06556893813377507	0.06742607929533788
ARF3	SLC38A10	-0.7313915836768414	0.7313915836768414	0.06560863662224757	0.06742607929533788
STAB1	THSD1	0.7312460757713548	0.7312460757713548	0.06566240546106478	0.06742607929533788
STARD8	CBX7	-0.7310037111719756	0.7310037111719756	0.06574471701058121	0.06742607929533788
TNIP3	ATF6B	-0.7309405207657869	0.7309405207657869	0.06576552102859085	0.06742607929533788
IYD	KIAA2013	-0.7308341183292896	0.7308341183292896	0.06580501851205844	0.06742607929533788
ABCD1	GLB1	-0.7307678838313489	0.7307678838313489	0.06582964162516164	0.06742607929533788
WDR66	CWH43	-0.7307372542097302	0.7307372542097302	0.06583908886039308	0.06742607929533788
NBPF3	ACER3	-0.7306520329658917	0.7306520329658917	0.06586873709861939	0.06742607929533788
DGCR2	ATP6V0B	-0.7304593090784258	0.7304593090784258	0.0659447169904807	0.06742607929533788
UBOX5	RHBDD2	-0.7304557610965793	0.7304557610965793	0.06594622452801764	0.06742607929533788
LILRB1	GLB1	0.7304334553657367	0.7304334553657367	0.06595195317065797	0.06742607929533788
HK3	CPA6	-0.7304081596122528	0.7304081596122528	0.0659600938733574	0.06742607929533788
TNF	HK3	-0.7303647709447882	0.7303647709447882	0.06597537025373164	0.06742607929533788
SPPL3	CXCL14	-0.7303530653239688	0.7303530653239688	0.06597949085633258	0.06742607929533788
TEX261	SUSD3	-0.730344260305206	0.730344260305206	0.06598240542890398	0.06742607929533788
TMEM51	NMU	-0.7301644659746503	0.7301644659746503	0.06604542049794769	0.06742607929533788
TRIP13	CTDSP1	-0.7300661204347173	0.7300661204347173	0.06608270692636112	0.06742607929533788
NBPF3	APH1B	-0.7300576663103444	0.7300576663103444	0.06608692803146451	0.06742607929533788
ARG2	SULT1C4	-0.729932750222464	0.729932750222464	0.06612813405747396	0.06742607929533788
YRDC	GPR132	-0.7298410717536641	0.7298410717536641	0.06616501847587754	0.06742607929533788
CD40	NBPF3	-0.729778724213485	0.729778724213485	0.0661889380714635	0.06742607929533788
INTS5	TMEM268	-0.7297633037152356	0.7297633037152356	0.06619305867406446	0.06742607929533788
RNF41	RPTN	-0.7296956447909709	0.7296956447909709	0.06622069686224152	0.06742607929533788
GSN	KCNK9	-0.7295956373989468	0.7295956373989468	0.0662546667080737	0.06742607929533788
ATP6V0C	NCKAP1L	-0.7295605551448339	0.7295605551448339	0.06626682751087161	0.06742607929533788
HLA-DMA	IL12RB1	-0.7295289544811925	0.7295289544811925	0.06627677725861535	0.06742607929533788
UQCR11	STARD8	0.7294858605398682	0.7294858605398682	0.06629145062397482	0.06742607929533788
RHBDF2	TMPPE	-0.7293981526806989	0.7293981526806989	0.06632049584718634	0.06742607929533788
PTGER2	CTDSP1	0.7292936201288067	0.7292936201288067	0.06635999333065394	0.06742607929533788
ARF3	GBGT1	0.7292274256704366	0.7292274256704366	0.0663855209662793	0.06742607929533788
MS4A7	ATP5F1A	-0.7291071828480291	0.7291071828480291	0.06642461643973704	0.06742607929533788
ARG2	WDFY4	-0.72906569619798	0.72906569619798	0.06643908880009158	0.06742607929533788
CD4	SDHAF2	0.7289416826769475	0.7289416826769475	0.06648401341869212	0.06742607929533788
LAMP3	IL12RB1	-0.728854882164779	0.728854882164779	0.06651376215942088	0.06742607929533788
SLC35A2	FTL	-0.728825598736039	0.728825598736039	0.06652531994720402	0.06742607929533788
ATP5F1A	KCNK9	-0.7285924981644923	0.7285924981644923	0.06660612395918353	0.06742607929533788
LRRC15	STAT5A	-0.7284839752908996	0.7284839752908996	0.06664783249770527	0.0690641898337274
CEP295NL	YIF1A	-0.7284759290996197	0.7284759290996197	0.06665054606527175	0.0690641898337274
PARP12	ATP5F1A	-0.7282240813083325	0.7282240813083325	0.06673707871989158	0.0690641898337274
ITGB7	PDCD1LG2	-0.7281999081411604	0.7281999081411604	0.06674531992509347	0.0690641898337274
RNF41	LAMP3	-0.7280931793082132	0.7280931793082132	0.06678320936852167	0.0690641898337274
KCNN4	PLEKHO2	-0.7280805705900034	0.7280805705900034	0.06678692796111277	0.0690641898337274
ORAI1	CD4	-0.7280105265978689	0.7280105265978689	0.06681054604919136	0.0690641898337274
MAN2B1	NOTCH2	-0.7278748016836654	0.7278748016836654	0.06686109880792977	0.0690641898337274
HK3	WDR66	-0.7278666198035451	0.7278666198035451	0.06686431488800855	0.0690641898337274
HLA-DRB1	CYBB	-0.7278604010848719	0.7278604010848719	0.06686602343055041	0.0690641898337274
IYD	KRTAP3-2	-0.7276591580000963	0.7276591580000963	0.06694250583492403	0.0690641898337274
APH1A	SRGAP2	-0.7276564507995996	0.7276564507995996	0.06694431487996835	0.0690641898337274
TMPPE	CTDSP1	0.7276220044610857	0.7276220044610857	0.06695597317025395	0.0690641898337274
RGS22	C1RL	-0.727591031270985	0.727591031270985	0.06696692794302232	0.0690641898337274
GNB2	LMO1	-0.7272295105833106	0.7272295105833106	0.06709416411113929	0.0690641898337274
CSF1R	CCDC122	-0.7271888017513998	0.7271888017513998	0.06711024451153322	0.0690641898337274
NCKAP1L	C7orf26	-0.7271657843286421	0.7271657843286421	0.06711878722424248	0.0690641898337274
LILRB1	IFNAR2	-0.7271471582110662	0.7271471582110662	0.06712572189691238	0.0690641898337274
MAFB	SLC35A2	-0.7271414150591792	0.7271414150591792	0.06712732993695177	0.0690641898337274
PTGER2	PARP12	-0.7270550347169136	0.7270550347169136	0.06715888772272485	0.0690641898337274
CHMP1A	MSR1	-0.7270509653721633	0.7270509653721633	0.06715969174274455	0.0690641898337274
RHBDD2	APH1B	-0.7269287907032282	0.7269287907032282	0.06720351083381801	0.0690641898337274
RNF41	STARD3	-0.7269261282801456	0.7269261282801456	0.06720491786885248	0.0690641898337274
NAGA	DHX58	-0.7269228493398265	0.7269228493398265	0.0672059228938771	0.0690641898337274
TEX261	GNB4	-0.7268929527134307	0.7268929527134307	0.06721597314412331	0.0690641898337274
WDR66	MED20	-0.7268545120847871	0.7268545120847871	0.06722954098195567	0.0690641898337274
STAB1	CEPT1	-0.7267935042083411	0.7267935042083411	0.0672496414824481	0.0690641898337274
KLRF2	CISD3	-0.7267633651016809	0.7267633651016809	0.06726119927023123	0.0690641898337274
DGCR2	EMP3	-0.7267443267810766	0.7267443267810766	0.06726883746041834	0.0690641898337274
PCK2	KLRF2	-0.7266532902359333	0.7266532902359333	0.06730190278372836	0.0690641898337274
CEPT1	YIF1A	-0.7265449176838421	0.7265449176838421	0.0673426062972255	0.0690641898337274
CHMP1A	KIAA2013	-0.7265286406188287	0.7265286406188287	0.06734642539231905	0.0690641898337274
LAIR1	RSPH1	-0.7264223433525095	0.7264223433525095	0.06738381232323494	0.0690641898337274
STAB1	PYCARD	-0.7264191682583707	0.7264191682583707	0.06738491785076202	0.0690641898337274
CD74	KLRF2	-0.7262719456490611	0.7262719456490611	0.06743828467956937	0.0690641898337274
KIF21A	APOL6	-0.7262029241498584	0.7262029241498584	0.06746290779267258	0.0690641898337274
CHMP1A	STK33	-0.7260321800754038	0.7260321800754038	0.06752371180666213	0.0690641898337274
INTS5	SRGAP2	-0.725829653059801	0.725829653059801	0.0675984856684939	0.0690641898337274
FBXL15	CD74	-0.725776020252945	0.725776020252945	0.06761878717399124	0.0690641898337274
KLRF2	LAMP3	-0.7256885700318786	0.7256885700318786	0.06765396304985297	0.0690641898337274
UNC93B1	APOL6	-0.7256536766254963	0.7256536766254963	0.06766642536015825	0.0690641898337274
GPR108	NKIRAS1	-0.7256167249725726	0.7256167249725726	0.06768029470549802	0.0690641898337274
CD74	WDR66	-0.7255965256925252	0.7255965256925252	0.06768833490569498	0.0690641898337274
CD4	VSIG8	-0.7254233812296627	0.7254233812296627	0.06774753087964513	0.0690641898337274
LRRC15	STEAP3	-0.7254207900758778	0.7254207900758778	0.06774873690967469	0.0690641898337274
FBXO6	CEP295NL	-0.7252867603573372	0.7252867603573372	0.06779406353828507	0.0690641898337274
ZC4H2	ATF6B	-0.7252497096204887	0.7252497096204887	0.06780672685359529	0.0690641898337274
CXCL14	SLC25A28	0.7252472462609244	0.7252472462609244	0.06780712886360514	0.0690641898337274
PCK2	GSN	-0.725242145985237	0.725242145985237	0.06781004343617654	0.0690641898337274
MAN2B1	MSR1	-0.7251966127563512	0.7251966127563512	0.06782662634908278	0.0690641898337274
ZNRF2	WDR81	-0.7248103775632015	0.7248103775632015	0.06796712884752473	0.0690641898337274
INTS5	CEP295NL	-0.7247834526016141	0.7247834526016141	0.06797637507775124	0.0690641898337274
MOV10	LAMP3	-0.7247592676753273	0.7247592676753273	0.06798411377044082	0.0690641898337274
MS4A7	ZFYVE27	-0.7247186405288889	0.7247186405288889	0.06799939015081506	0.0690641898337274
IL12RB1	C1RL	0.7246959330074414	0.7246959330074414	0.06800913889355388	0.0690641898337274
ATP6V0B	ZFYVE27	-0.7246566810652882	0.7246566810652882	0.06802521929394781	0.06970958624036601
CPA6	PTGDR2	0.7246175017074683	0.7246175017074683	0.06803969165430235	0.06970958624036601
PYCARD	C6orf118	-0.7246139476241538	0.7246139476241538	0.06804109868933682	0.06970958624036601
RAPGEF4	SUSD3	-0.7245477645292896	0.7245477645292896	0.06806753084748433	0.06970958624036601
DGCR2	MOV10	-0.7244861068361997	0.7244861068361997	0.0680893398905186	0.06970958624036601
TNF	GRINA	0.724479884412677	0.724479884412677	0.06809094793055799	0.06970958624036601
CWH43	AGPAT3	-0.7244017388643605	0.7244017388643605	0.06811999315376953	0.06970958624036601
ADPRH	KRTAP3-2	-0.7241652773714675	0.7241652773714675	0.06821185244101985	0.06970958624036601
GRINA	CEP295NL	0.7240912581346576	0.7240912581346576	0.06823738007664522	0.06970958624036601
PTX3	CCDC122	-0.7240705964807087	0.7240705964807087	0.06824521927183726	0.06970958624036601
MAN2B1	SIGLEC7	-0.7240066601234638	0.7240066601234638	0.06826803333989614	0.06970958624036601
MAFB	CBX7	-0.7239336758564181	0.7239336758564181	0.06829325946801412	0.06970958624036601
ADCK2	HSBP1L1	-0.7239270652627844	0.7239270652627844	0.06829627454308798	0.06970958624036601
MS4A7	SDHAF2	0.7237472810903653	0.7237472810903653	0.0683534604669889	0.06970958624036601
MAFB	SAMHD1	-0.7237269579497518	0.7237269579497518	0.06836019413465386	0.06970958624036601
NIPAL4	C1RL	0.7234253226759559	0.7234253226759559	0.0684660232697464	0.06970958624036601
CIITA	ZNF771	-0.723365996867606	0.723365996867606	0.06849044537784468	0.06999228999225128
TMEM51	SMPDL3A	0.7232702842503997	0.7232702842503997	0.06852421421867194	0.07002837174832671
ADA2	KRTAP3-2	-0.7231255018665513	0.7231255018665513	0.06857928959002114	0.07002837174832671
RNF41	PARP12	-0.7230047224774176	0.7230047224774176	0.06862009360602074	0.07002837174832671
SCAMP4	KLRF2	0.7229972732372836	0.7229972732372836	0.06862240516357737	0.07002837174832671
GPR132	TRIP13	0.7229415521162893	0.7229415521162893	0.06864180214655255	0.07002837174832671
ABCD1	KMO	-0.7229257192768177	0.7229257192768177	0.06864793279920274	0.07002837174832671
AGPAT3	KRTAP3-2	-0.7228880406076175	0.7228880406076175	0.06865939008448341	0.07002837174832671
ENPP4	C1RL	0.7228510353064989	0.7228510353064989	0.06867446545985272	0.07002837174832671
JTB	KRTAP2-3	-0.7228226787485731	0.7228226787485731	0.0686835106850743	0.07002837174832671
PARP12	IRF5	-0.7228029368915033	0.7228029368915033	0.06869004334773433	0.07002837174832671
ARG2	MED20	-0.7227368931511657	0.7227368931511657	0.06871235490328091	0.07002837174832671
TMEM268	GNB4	-0.7227042575545468	0.7227042575545468	0.06872391269106405	0.07002837174832671
RNF41	KRTAP2-3	-0.7222402554011218	0.7222402554011218	0.0688951689552594	0.07002837174832671
SLC1A3	NIPAL4	0.7220675795009319	0.7220675795009319	0.06895335990418494	0.07002837174832671
STARD3	NMU	-0.7220633615821079	0.7220633615821079	0.06895456593421448	0.07002837174832671
TUBA1B	LMO1	-0.7218932001883562	0.7218932001883562	0.06901627447072618	0.07002837174832671
TFEC	GPR108	0.721842653030961	0.721842653030961	0.06903627446871613	0.07002837174832671
TFEC	2-Mar	0.7218177238454255	0.7218177238454255	0.06904702823647957	0.07002837174832671
CHMP1A	CD74	-0.7216502066274924	0.7216502066274924	0.06910431466288294	0.07002837174832671
TMEM268	XKR8	-0.7216130874064213	0.7216130874064213	0.06911627446067593	0.07002837174832671
ARG2	CXCL14	-0.7215588220806401	0.7215588220806401	0.0691343649111191	0.07002837174832671
TPP1	PTGDR2	0.7215066176471893	0.7215066176471893	0.06915396289909921	0.07002837174832671
TPP1	WDFY4	0.7214604478061816	0.7214604478061816	0.06917175184203499	0.07002837174832671
GBGT1	C2	0.7212829696733263	0.7212829696733263	0.06923496791608362	0.07002837174832671
AGPAT3	VSIG8	-0.7211856282055857	0.7211856282055857	0.06926994278694042	0.07002837174832671
NAGA	IYD	-0.7210647659577214	0.7210647659577214	0.06931446539553111	0.07002837174832671
JTB	IYD	-0.7210416555750054	0.7210416555750054	0.06932210358571823	0.07002837174832671
SLC16A5	PYCARD	-0.7210367341788397	0.7210367341788397	0.06932421413826993	0.07002837174832671
CEPT1	GNB2	-0.7210148320429905	0.7210148320429905	0.06933305835848659	0.07002837174832671
LRRC15	NAGA	-0.7209757991599411	0.7209757991599411	0.06934501815627958	0.07002837174832671
MYO1G	APOL6	-0.720836461467508	0.720836461467508	0.06939657594004262	0.07002837174832671
MSR1	LMO1	-0.7207490371979981	0.7207490371979981	0.06943356086094865	0.07002837174832671
ARF3	ZC4H2	-0.7207403998963173	0.7207403998963173	0.0694368774435299	0.07002837174832671
DGCR2	TMEM51	0.7206174281899759	0.7206174281899759	0.06947949050457382	0.07002837174832671
SUSD3	CIITA	-0.7205661532260531	0.7205661532260531	0.0694980834675293	0.07002837174832671
LAIR1	NBPF26	-0.7204921824519743	0.7204921824519743	0.06952461612817928	0.07002837174832671
ATP6V0B	LMO1	-0.7204215042797171	0.7204215042797171	0.0695518523063465	0.07002837174832671
LAIR1	SDHAF2	0.7203496214999812	0.7203496214999812	0.06957858597200141	0.07002837174832671
ZNRF2	TNIP3	-0.7202570387000021	0.7202570387000021	0.0696109477777942	0.07002837174832671
PCK2	PLEKHO2	-0.7202331267219841	0.7202331267219841	0.06961748044045422	0.07002837174832671
PDCD1LG2	GSN	-0.7201428020158214	0.7201428020158214	0.06965376184384303	0.07002837174832671
CEPT1	IL10RB	-0.7200337237030898	0.7200337237030898	0.06969577188987217	0.07002837174832671
SDHAF2	TMEM185B	0.7200301023301288	0.7200301023301288	0.06969687741739926	0.07002837174832671
MOV10	CISD3	-0.7199562213194615	0.7199562213194615	0.06972371158555662	0.07002837174832671
SPPL3	DGCR2	-0.7199438204263597	0.7199438204263597	0.06972863620817726	0.07002837174832671
NOTCH2	PTGDR2	0.7196240317242497	0.7196240317242497	0.06985134976368344	0.07002837174832671
STAT5A	ATP5F1A	-0.7194915592969182	0.7194915592969182	0.06990421407997849	0.07002837174832671
SIGLEC9	C2	0.7194064943318605	0.7194064943318605	0.06993687739327865	0.07002837174832671
IFI27L2	VSIG8	-0.7194005845789768	0.7194005845789768	0.06993989246835251	0.07229927598027336
P2RX7	FTL	-0.7192444235668667	0.7192444235668667	0.06999526934720911	0.07229927598027336
RPTN	CIITA	-0.7192415828373296	0.7192415828373296	0.0699963748747362	0.07229927598027336
APH1B	PTGER4	-0.7191349024623048	0.7191349024623048	0.07003356080064715	0.07229927598027336
ADA2	LRRC25	0.7189912987563895	0.7189912987563895	0.07008783215197667	0.07229927598027336
DRC1	PTGER4	0.7187888777123267	0.7187888777123267	0.07016381204383798	0.07229927598027336
SMPDL3A	PARP12	-0.7187016990851445	0.7187016990851445	0.07019938992970956	0.07229927598027336
STARD3	PML	0.7182291057567445	0.7182291057567445	0.07037446528899846	0.07229927598027336
ADA2	TUBA1B	-0.7181991942503706	0.7181991942503706	0.07038501805175698	0.07229927598027336
WBP1L	ARG2	-0.718103393600876	0.718103393600876	0.07041878689258423	0.07229927598027336
SDHAF2	VMO1	-0.7180968235020999	0.7180968235020999	0.07042029443012117	0.07229927598027336
LAMP3	KCNK9	-0.7179945960161099	0.7179945960161099	0.0704572793510272	0.07229927598027336
DHODH	C7orf26	-0.7179479808438649	0.7179479808438649	0.07047386226393344	0.07234048321499706
TPP1	SREBF2	-0.7178650623239521	0.7178650623239521	0.07050632457222869	0.07234048321499706
TRADD	STEAP3	-0.7177097059134548	0.7177097059134548	0.07056783210373546	0.07234048321499706
ARF3	APH1B	-0.7175779578079817	0.7175779578079817	0.07061938988749851	0.07234048321499706
WDR66	APOL6	-0.7175336021602468	0.7175336021602468	0.0706360733029072	0.07234048321499706
ZC4H2	CPA6	-0.7174390624288269	0.7174390624288269	0.07067044515874923	0.07234048321499706
GBGT1	HSBP1L1	0.7174179563190615	0.7174179563190615	0.07067888736895604	0.07234048321499706
DGCR2	SYT9	-0.7174050818368454	0.7174050818368454	0.07068391249407914	0.07234048321499706
ZNRF2	STK33	-0.7173475774412145	0.7173475774412145	0.07070642505463065	0.07234048321499706
LAIR1	PTGER4	-0.7173360200741488	0.7173360200741488	0.07071064615973405	0.07234048321499706
ASAP3	CTDSP1	0.717163984867553	0.717163984867553	0.0707738622337827	0.07234048321499706
ADA2	NAGA	-0.7168847127684896	0.7168847127684896	0.07087798282633338	0.07234048321499706
SULT1C4	STEAP3	-0.7167631472058191	0.7167631472058191	0.07092089739488468	0.07234048321499706
GADD45A	IFNAR2	-0.7167211922176353	0.7167211922176353	0.07093828432781062	0.07234048321499706
HK3	HLA-DRB1	-0.716677352395974	0.716677352395974	0.07095466623571194	0.07234048321499706
GBGT1	WDR81	0.7166614242261045	0.7166614242261045	0.07095969136083503	0.07234048321499706
MAN2B1	JTB	-0.716639696721139	0.716639696721139	0.07097084713860832	0.07234048321499706
ABCD1	NIPAL4	-0.716516262318381	0.716516262318381	0.07102150039984921	0.07234048321499706
STARD3	IYD	-0.7164599558222414	0.7164599558222414	0.07104381195539579	0.07234048321499706
TNIP3	YIF1A	-0.7164117728324557	0.7164117728324557	0.07106160089833156	0.07234048321499706
CCDC122	CEP295NL	-0.716340288376303	0.716340288376303	0.07108722903645939	0.07234048321499706
ADA2	CIITA	-0.7162143622350537	0.7162143622350537	0.07113446521261656	0.07234048321499706
TMEM222	C7orf26	-0.7162070523795894	0.7162070523795894	0.0711372792826855	0.07234048321499706
KCNN4	CBX7	-0.7161733334324503	0.7161733334324503	0.07115014360300065	0.07234048321499706
GSN	SULT1C4	-0.7161576919354397	0.7161576919354397	0.07115547023563114	0.07234048321499706
ASAP3	CBX7	-0.7160061067155176	0.7160061067155176	0.07121315867204435	0.07234048321499706
ADPRH	APOL6	-0.7159722505880508	0.7159722505880508	0.07122531947484226	0.07234048321499706
LRRC15	WDR66	-0.7159701895948823	0.7159701895948823	0.0712260229923595	0.07234048321499706
TMPPE	C6orf118	-0.7158822176665184	0.7158822176665184	0.07125828429564982	0.07234048321499706
TMEM268	GJB1	-0.7158686840825392	0.7158686840825392	0.07126411344079261	0.07234048321499706
NXPE3	CISD3	0.7156928393248965	0.7156928393248965	0.0713277315248511	0.07234048321499706
CBX7	GPR108	-0.7156775652074385	0.7156775652074385	0.07133406318250621	0.07234048321499706
IFI27L2	LIMD2	0.7156483698652731	0.7156483698652731	0.07134240489021057	0.07234048321499706
SLC35C2	NBPF26	-0.7156060501011373	0.7156060501011373	0.07135808328059465	0.07234048321499706
ADA2	CD40	0.7155468122918287	0.7155468122918287	0.07137737976106737	0.07234048321499706
MED20	SULT1C4	-0.7155323580446631	0.7155323580446631	0.07138210337868307	0.07234048321499706
ARG2	RFX5	-0.7155152133880076	0.7155152133880076	0.07138823403133326	0.07234048321499706
ATP5F1A	C7orf57	0.7153730618453621	0.7153730618453621	0.07144622397525387	0.07234048321499706
STAB1	NBPF3	-0.7152827227153841	0.7152827227153841	0.0714810983436082	0.0738941887727293
UBOX5	LRRC25	-0.7152567418489174	0.7152567418489174	0.07149165110636672	0.0738941887727293
ACTR1A	C2	0.7151575340365559	0.7151575340365559	0.07153275662987371	0.0738941887727293
TPP1	ADPRH	0.7150392456471921	0.7150392456471921	0.07157878677600132	0.0738941887727293
ACTR1A	ZFYVE27	-0.7150356603612987	0.7150356603612987	0.07158039481604073	0.0738941887727293
KIAA2013	CYBB	0.7148331840254826	0.7148331840254826	0.07166541993312363	0.0738941887727293
NBPF3	CPA6	-0.714737816417522	0.714737816417522	0.07170310837154689	0.0738941887727293
YIF1A	SRGAP2	-0.7145263272249398	0.7145263272249398	0.07178582193107318	0.0738941887727293
STAB1	ATP6V0B	-0.714478731976865	0.714478731976865	0.07180320886399912	0.0738941887727293
NCKAP1L	HSBP1L1	-0.7144327402813022	0.7144327402813022	0.07181828423936842	0.0738941887727293
PTGER2	LMO1	-0.7143987953842194	0.7143987953842194	0.07183446514226481	0.0738941887727293
GBP4	SIDT2	-0.7143192907588723	0.7143192907588723	0.0718657214205305	0.0738941887727293
RINL	APOL6	-0.7141204486215345	0.7141204486215345	0.07194461588496323	0.0738941887727293
KMO	NKIRAS1	-0.7139545040792857	0.7139545040792857	0.0720072289439971	0.0738941887727293
APOL6	CBX7	-0.7138974363955597	0.7138974363955597	0.0720273294444895	0.0738941887727293
DGCR2	TRIP13	0.7138970460133217	0.7138970460133217	0.07202793245950427	0.0738941887727293
LILRB1	ATP5F1A	-0.7138281460759129	0.7138281460759129	0.07205215356259763	0.0738941887727293
STAT5A	GNB4	-0.7136766763265744	0.7136766763265744	0.07211114853154287	0.0738941887727293
GNB4	SLC38A10	-0.7136501752582907	0.7136501752582907	0.07212371134435062	0.0738941887727293
VSIG8	CISD3	-0.7136285231504499	0.7136285231504499	0.07213084702202542	0.0738941887727293
RINL	TRIP13	0.713576619352608	0.713576619352608	0.07215044501000553	0.0738941887727293
TMEM268	NAGA	-0.713517784398573	0.713517784398573	0.07217104802301025	0.0738941887727293
WBP1L	IYD	0.7134681864098957	0.7134681864098957	0.07218843495593619	0.0738941887727293
RNF41	SLC38A10	-0.7133603201076666	0.7133603201076666	0.07223366108204411	0.0738941887727293
TEX261	HSBP1L1	-0.7133591366609335	0.7133591366609335	0.0722339625895515	0.0738941887727293
SULT1C4	DHX58	-0.7132795289802366	0.7132795289802366	0.07226672640535413	0.0738941887727293
CIITA	IL10RB	-0.7132072665339986	0.7132072665339986	0.07229748017110751	0.0738941887727293
PML	2-Mar	-0.71318483915436	0.71318483915436	0.07230843494387588	0.0740242380587296
IYD	KCNN4	-0.71304259036462	0.71304259036462	0.0723648168477571	0.0740242380587296
HLA-DMA	NKIRAS1	-0.7128845744080755	0.7128845744080755	0.07242722890178604	0.0740242380587296
NAGA	NIPAL4	-0.7128610636471946	0.7128610636471946	0.07243657563451501	0.0740242380587296
GNB4	C7orf57	-0.7128054362174869	0.7128054362174869	0.07246139975262314	0.0740242380587296
CDIPT	CCDC122	-0.7127606982221876	0.7127606982221876	0.07247717864550969	0.0740242380587296
MS4A7	CEPT1	-0.7126776008537875	0.7126776008537875	0.07250742989875077	0.0740242380587296
FBXL15	KRTAP2-3	-0.7126191892507072	0.7126191892507072	0.07253215351435643	0.0740242380587296
PCK2	LMO1	-0.7125947567176365	0.7125947567176365	0.07254109823707555	0.0740242380587296
NCKAP1L	TMPPE	-0.7125025967813265	0.7125025967813265	0.07257778165047421	0.0740242380587296
NBPF3	APOL6	-0.712475324885522	0.712475324885522	0.07258943994075981	0.0740242380587296
CSF1R	PARP12	-0.7122961769581665	0.7122961769581665	0.07265969118998078	0.0740242380587296
ADA2	PTGER4	-0.7122334673124603	0.7122334673124603	0.07268531932810861	0.0740242380587296
MAFB	NBPF26	-0.7122253125989987	0.7122253125989987	0.0726885354081874	0.0740242380587296
MSR1	SULT1C4	-0.7122168461636748	0.7122168461636748	0.07269134947825634	0.0740242380587296
ORAI1	APH1B	-0.712189688672407	0.712189688672407	0.07270160073350747	0.0740242380587296
XKR8	RFFL	-0.7121519875407503	0.7121519875407503	0.07271627409886693	0.0740242380587296
IYD	ATP5F1A	0.7119501707587101	0.7119501707587101	0.07279376152826517	0.0740242380587296
TFEC	KLRF2	-0.7119461622363641	0.7119461622363641	0.07279516856329964	0.0740242380587296
HK3	IRF5	-0.7119414239542241	0.7119414239542241	0.0727968771058415	0.0740242380587296
SDHAF2	GLB1	0.7119385993985416	0.7119385993985416	0.07279778162836366	0.0740242380587296
S100A11	TMEM268	-0.7116970315237964	0.7116970315237964	0.07288913840310167	0.0740242380587296
RNF41	CTDSP1	0.7116571161615148	0.7116571161615148	0.07290933940609655	0.0740242380587296
GNB4	SREBF2	-0.7116335662495814	0.7116335662495814	0.07292089719387967	0.0740242380587296
ARPC4	CD74	-0.7116171497706625	0.7116171497706625	0.07292662583652001	0.0740242380587296
GNB4	STEAP3	-0.7114655697409711	0.7114655697409711	0.07298280673539631	0.0740242380587296
ABCD1	SIDT2	-0.7113660909380743	0.7113660909380743	0.07301798261125803	0.0740242380587296
NXPE3	C7orf57	-0.7111841073514388	0.7111841073514388	0.07309245496558242	0.0740242380587296
NOTCH2	NBPF26	-0.7108782103952881	0.7108782103952881	0.07321396249105905	0.0740242380587296
GNB2	AGPAT3	-0.7107376860800243	0.7107376860800243	0.0732702438924378	0.0740242380587296
KRTAP3-2	PTGER4	-0.710562958763864	0.710562958763864	0.07333607303155044	0.0740242380587296
SCAMP4	TMEM51	0.7105241096571082	0.7105241096571082	0.07335084689941238	0.07563595506123369
GNB2	KRTAP3-2	-0.7104693043934696	0.7104693043934696	0.07337235443493925	0.07563595506123369
GNB4	LAMP3	-0.7103871863630884	0.7103871863630884	0.07340662578827882	0.07563595506123369
CD40	C2	0.7102828823446468	0.7102828823446468	0.07344672628676117	0.07563595506123369
CD4	RFX5	-0.7102474035357642	0.7102474035357642	0.07346039462709601	0.07563595506123369
FTL	APOL6	0.7101881213896346	0.7101881213896346	0.07348411321767706	0.07563595506123369
PTGER2	1-Mar	-0.7099944326926884	0.7099944326926884	0.07356180165208023	0.07563595506123369
SREBF2	PTGDR2	0.7098324837655925	0.7098324837655925	0.07362923883123228	0.07563595506123369
WBP1L	ATP5F1A	0.709811478381454	0.709811478381454	0.07363647501140955	0.07563595506123369
CSF1R	SIGLEC7	0.7098044652830982	0.7098044652830982	0.0736394900864834	0.07563595506123369
STARD8	NBPF3	-0.7096547007172325	0.7096547007172325	0.07369044485523167	0.07563595506123369
PTX3	SUSD3	-0.7096243498642076	0.7096243498642076	0.07370039460297542	0.07563595506123369
STARD8	GPR108	-0.7094402506299624	0.7094402506299624	0.07377155037471855	0.07563595506123369
NAGA	PRL	-0.7094355916041277	0.7094355916041277	0.07377315841475794	0.07563595506123369
GNB4	PLEKHO2	-0.7091290605782417	0.7091290605782417	0.07388180161991943	0.07563595506123369
UNC93B1	HSBP1L1	-0.7090424203363174	0.7090424203363174	0.07391657548577131	0.07563595506123369
STAT5A	SLC1A3	0.709032261058117	0.709032261058117	0.07392089709337718	0.07563595506123369
RSPH1	KCNN4	-0.7089685605420768	0.7089685605420768	0.07394461568395823	0.07563595506123369
HLA-DMA	CCDC122	-0.7089469126961752	0.7089469126961752	0.07395506794421428	0.07563595506123369
YIF1A	KRTAP3-2	-0.7089415333020271	0.7089415333020271	0.07395717849676597	0.07563595506123369
SLC35A2	HK3	-0.7088702810798915	0.7088702810798915	0.07398773125751444	0.07563595506123369
SDHAF2	CEP295NL	0.7087271640912355	0.7087271640912355	0.07403949004628241	0.07563595506123369
MAN2B1	ARF3	-0.7087163515380532	0.7087163515380532	0.07404300763386858	0.07563595506123369
NKIRAS1	IL10RB	-0.7085484924817511	0.7085484924817511	0.07410803275296153	0.07563595506123369
KIF21A	NMU	-0.7085343217941732	0.7085343217941732	0.07411255536557232	0.07637675198608938
SLC39A8	LIMD2	0.7084759484847125	0.7084759484847125	0.0741348669211189	0.07637675198608938
TMEM185B	IL10RB	-0.708376415492739	0.708376415492739	0.07417345988206434	0.07637675198608938
GRINA	EMP3	0.7083181708882368	0.7083181708882368	0.0741973794776503	0.07637675198608938
ADPRH	ASAP3	-0.7083013077083322	0.7083013077083322	0.07420602269286204	0.07637675198608938
IRF5	CBX7	-0.7082977721741568	0.7082977721741568	0.07420742972789651	0.07637675198608938
ARF3	DHX58	-0.7082236996452891	0.7082236996452891	0.0742344649010588	0.07637675198608938
CPA6	IL10RB	0.7081272555366049	0.7081272555366049	0.07427004278693038	0.07637675198608938
LMO1	APOL6	-0.7081203570709593	0.7081203570709593	0.07427245484698947	0.07637675198608938
NCKAP1L	TCTA	-0.7080896716022834	0.7080896716022834	0.0742848166547923	0.07637675198608938
TMPPE	EMP3	-0.7080523476755237	0.7080523476755237	0.07429918851264437	0.07637675198608938
ADPRH	GSN	-0.70801481540492	0.70801481540492	0.07431476640052599	0.07637675198608938
APOL6	PRL	-0.708011655433192	0.708011655433192	0.07431657544557031	0.07637675198608938
UQCR11	RHBDD2	-0.7078958819813063	0.7078958819813063	0.0743682337318358	0.07637675198608938
YRDC	P2RX7	-0.7078846596044148	0.7078846596044148	0.0743727563444466	0.07637675198608938
CEP295NL	ATF6B	-0.7078386058577454	0.7078386058577454	0.07439004277487007	0.07637675198608938
NCKAP1L	APH1B	-0.70766390351249	0.70766390351249	0.07446170105912552	0.07637675198608938
GJB1	THSD1	-0.7073175404728189	0.7073175404728189	0.07460089702503547	0.07637675198608938
1-Mar	GSN	-0.7072408938708136	0.7072408938708136	0.07462933923323224	0.07637675198608938
ACOX3	CTDSP1	-0.7072287378564867	0.7072287378564867	0.07463426385585288	0.07637675198608938
LAIR1	APH1B	-0.7072093777481561	0.7072093777481561	0.07464290707106462	0.07637675198608938
NAGA	KCNN4	-0.7070552255974123	0.7070552255974123	0.07470964073269942	0.07637675198608938
CWH43	MSR1	-0.7070226663576351	0.7070226663576351	0.07472340957553672	0.07637675198608938
TMEM222	ASAP3	-0.7068339740028069	0.7068339740028069	0.07480290705498421	0.07637675198608938
PARP12	SULT1C4	-0.7068305106095039	0.7068305106095039	0.07480371107500391	0.07637675198608938
P2RX7	KRTAP2-3	-0.7067633390922121	0.7067633390922121	0.07482873619811696	0.07637675198608938
AGPAT3	RFX5	-0.7067350082913858	0.7067350082913858	0.07483918845837302	0.07637675198608938
GPR132	LMO1	-0.7065620134062278	0.7065620134062278	0.0749073291550423	0.07637675198608938
NAGA	ENPP4	-0.7065406042200505	0.7065406042200505	0.07491707789778111	0.07637675198608938
MAFB	ORAI1	-0.7064904989398082	0.7064904989398082	0.07493938945332769	0.07637675198608938
RFX5	RFFL	-0.706467393051054	0.706467393051054	0.07494662563350496	0.07637675198608938
RHBDF2	ZNF771	-0.7064106254891589	0.7064106254891589	0.07496843467653923	0.07637675198608938
NIPAL4	PTGER4	-0.706392988363771	0.706392988363771	0.07497587186172142	0.07637675198608938
PML	PTGDR2	-0.7063669153704953	0.7063669153704953	0.07498602261447009	0.0781194652418231
PCK2	GLB1	0.7062449656067673	0.7062449656067673	0.07503587185569127	0.0781194652418231
RHBDF2	ASAP3	-0.7058697915460279	0.7058697915460279	0.07518521857434989	0.0781194652418231
IYD	NBPF26	-0.7056905764952457	0.7056905764952457	0.07525496731105856	0.0781194652418231
RAPGEF4	ATP6V0C	-0.7055408393656433	0.7055408393656433	0.07531627383756041	0.0781194652418231
TMEM185B	C7orf26	-0.7054160343037118	0.7054160343037118	0.07536853513884069	0.0781194652418231
WDFY4	SIGLEC9	-0.7053151311393476	0.7053151311393476	0.07540732910479105	0.0781194652418231
ARG2	CBX7	-0.7053035183140197	0.7053035183140197	0.07541175121489938	0.0781194652418231
INTS5	ACER3	-0.7052443878979944	0.7052443878979944	0.07543295724291887	0.0781194652418231
APH1B	CIITA	-0.7052106814177272	0.7052106814177272	0.07544421352319462	0.0781194652418231
KIF21A	GLB1	0.7052093495852969	0.7052093495852969	0.07544461553320447	0.0781194652418231
FCN1	ATP5F1A	-0.7050973535875289	0.7050973535875289	0.07549004266431732	0.0781194652418231
LRRC15	PRL	-0.7049703586073374	0.7049703586073374	0.07553858537300649	0.0781194652418231
PTGER2	VSIG8	-0.7049487792441091	0.7049487792441091	0.07554712808571577	0.0781194652418231
STK33	LAMP3	-0.7049454852629494	0.7049454852629494	0.07554853512075024	0.0781194652418231
LRRC25	GNB4	0.704902480261636	0.704902480261636	0.0755682336112328	0.0781194652418231
PTGER2	ZNF771	-0.7046510172067298	0.7046510172067298	0.07567014314872933	0.0781194652418231
ENPP4	HSBP1L1	-0.7044728619545862	0.7044728619545862	0.07574481650805864	0.0781194652418231
TMEM222	GJB1	-0.7041826312066599	0.7041826312066599	0.07585838433584077	0.0781194652418231
LILRB1	ACTR1A	0.7041750396111165	0.7041750396111165	0.0758606958933974	0.0781194652418231
YRDC	IFI27L2	-0.7041667927366645	0.7041667927366645	0.07586461549099342	0.0781194652418231
SAMHD1	PTGER4	-0.7041308316143438	0.7041308316143438	0.07587747981130856	0.0781194652418231
S100A11	STEAP3	-0.7040378748694898	0.7040378748694898	0.07591295719467767	0.0781194652418231
GBGT1	IL12RB1	0.7040376229100498	0.7040376229100498	0.07591305769718013	0.0781194652418231
ARG2	CCDC122	-0.7039504855899916	0.7039504855899916	0.07595034412559355	0.0781194652418231
ZCCHC12	IL12RB1	-0.7036996554642415	0.7036996554642415	0.07605285667810485	0.0781194652418231
SIGLEC7	TCTA	-0.7036183288001421	0.7036183288001421	0.07608622350892226	0.0781194652418231
PLEKHO2	LIMD2	0.7034613582404362	0.7034613582404362	0.07615325867806445	0.0781194652418231
SDHAF2	PCK2	0.7034304010300174	0.7034304010300174	0.07616763053591653	0.0781194652418231
STARD8	GBP4	-0.7033853189770656	0.7033853189770656	0.07618682651388678	0.0781194652418231
TPP1	KLRF2	0.7033523210194679	0.7033523210194679	0.07619908781918715	0.0781194652418231
ACOX3	PYCARD	0.7032353575698368	0.7032353575698368	0.07624511796531477	0.0781194652418231
STARD8	GRINA	0.7031841316229341	0.7031841316229341	0.07626551997331457	0.0781194652418231
RSPH1	RHBDD2	-0.7031119549717925	0.7031119549717925	0.07629707775908766	0.0781194652418231
VSIG8	NKIRAS1	-0.7031093098030841	0.7031093098030841	0.07629747976909751	0.0781194652418231
SLC39A8	SLC25A28	0.7029658564625618	0.7029658564625618	0.07635597222553044	0.0781194652418231
AGTRAP	LAMP3	-0.7029626701900887	0.7029626701900887	0.07635647473804275	0.0781194652418231
CEP295NL	PYCARD	-0.7027837041565003	0.7027837041565003	0.07642290689217016	0.0781194652418231
DHODH	GRINA	0.7027563405968265	0.7027563405968265	0.07643255513240652	0.0781194652418231
CD74	CIITA	-0.7026513467418491	0.7026513467418491	0.07647376115841596	0.0781194652418231
GNB2	2-Mar	0.7025641394900686	0.7025641394900686	0.0765086355267703	0.0781194652418231
LRRC25	GPR108	0.7024691381299248	0.7024691381299248	0.07654451492014926	0.0781194652418231
TGM5	PTGDR2	0.7024166514606326	0.7024166514606326	0.07656843451573522	0.0781194652418231
LAIR1	SLC35C2	-0.7023718127910751	0.7023718127910751	0.07658562044365623	0.0781194652418231
PARP12	2-Mar	0.7023002394548268	0.7023002394548268	0.07661536918438501	0.0781194652418231
WDFY4	EMP3	-0.7021894329426446	0.7021894329426446	0.07666431390308404	0.0781194652418231
THSD1	CYBB	-0.7021733546024689	0.7021733546024689	0.07667034405323175	0.0781194652418231
PLEKHO2	SIDT2	-0.702094732348437	0.702094732348437	0.07670180133650238	0.0781194652418231
KMO	SREBF2	-0.702082679617337	0.702082679617337	0.07670722847163533	0.0781194652418231
KIF21A	C2	-0.7020383834937132	0.7020383834937132	0.07672270585701449	0.0781194652418231
ANKS1B	CWH43	-0.7020286703742388	0.7020286703742388	0.07672562042958589	0.0781194652418231
TUBA1B	GLB1	-0.7019409579073468	0.7019409579073468	0.07676300736050178	0.0781194652418231
KLRF2	SRGAP2	-0.7018962267659093	0.7018962267659093	0.076778283740876	0.0781194652418231
S100A11	ZNF771	-0.7018591758859964	0.7018591758859964	0.07679325861374285	0.0781194652418231
NBPF3	MSR1	-0.7017959664276111	0.7017959664276111	0.07682009278190022	0.0781194652418231
ARPC4	CCDC122	-0.7016807695354721	0.7016807695354721	0.07686260534044168	0.0781194652418231
IL12RB1	PTGER4	-0.7016169213437631	0.7016169213437631	0.07688682644353503	0.0781194652418231
LAIR1	FTL	-0.7015085269677834	0.7015085269677834	0.07693275608716019	0.07866249590171466
PCK2	PTGDR2	0.7012372552783697	0.7012372552783697	0.07704069577480445	0.07866249590171466
HK3	ACER3	-0.7010830105348945	0.7010830105348945	0.07710813295395649	0.07866249590171466
ENPP4	ZFYVE27	-0.7010207190768175	0.7010207190768175	0.07713295707206462	0.07866249590171466
CD40	TRIP13	0.7010096400461258	0.7010096400461258	0.07713727867967049	0.07866249590171466
HLA-DMA	CISD3	-0.7007945653929293	0.7007945653929293	0.07722240429925585	0.07866249590171466
CD40	SUSD3	-0.700788145775433	0.700788145775433	0.0772249168618174	0.07866249590171466
CXCL14	RFFL	-0.700681046553826	0.700681046553826	0.07726411283777761	0.07866249590171466
CSF1R	GNB2	-0.7006755663051423	0.7006755663051423	0.077265720877817	0.07866249590171466
IFI27L2	RHBDD2	-0.7006688040529493	0.7006688040529493	0.07726793193287117	0.07866249590171466
PYCARD	ZNF771	-0.7005077626053716	0.7005077626053716	0.07733255504195427	0.07866249590171466
IYD	SLC35C2	-0.7005058773257854	0.7005058773257854	0.07733366056948135	0.07866249590171466
SAMHD1	HSBP1L1	-0.7004661214505354	0.7004661214505354	0.07734773091982604	0.07866249590171466
SCAMP4	ATP5F1A	0.7004516785396593	0.7004516785396593	0.07735255503994422	0.07866249590171466
TMEM222	DHX58	-0.700408453047706	0.700408453047706	0.0773711480028997	0.07866249590171466
YRDC	SLC39A8	-0.7002235534710485	0.7002235534710485	0.07744401231718469	0.07866249590171466
ZFYVE27	RFFL	-0.7001588857803123	0.7001588857803123	0.07747345955040608	0.07866249590171466
MAN2B1	C6orf118	-0.7001194874381212	0.7001194874381212	0.07749054497582462	0.07866249590171466
IYD	CYBB	-0.7000086501342146	0.7000086501342146	0.07753597210693748	0.07866249590171466
ARG2	SLC39A8	-0.7000061765166017	0.7000061765166017	0.07753657512195225	0.07866249590171466
SLC35C2	GNB4	-0.699960306415828	0.699960306415828	0.07755526858741019	0.07866249590171466
INTS5	ZC4H2	-0.6998727870303667	0.6998727870303667	0.07759084647328177	0.07866249590171466
NOTCH2	DRC1	0.6997242285456469	0.6997242285456469	0.07764783139217775	0.07866249590171466
ATP6V0B	WDR81	-0.6996103022147171	0.6996103022147171	0.07769205249326105	0.07866249590171466
ASAP3	CNP	-0.6995864055198033	0.6995864055198033	0.07770230374851218	0.07866249590171466
S100A11	TGM5	-0.6994779220217552	0.6994779220217552	0.07774722836711273	0.07866249590171466
MOV10	NKIRAS1	-0.699418426058232	0.699418426058232	0.07777235399272824	0.07866249590171466
ARF3	CXCL14	-0.6992845767010382	0.6992845767010382	0.07782401227899374	0.07866249590171466
IFNAR2	SLC38A10	-0.6991799550694564	0.6991799550694564	0.07786401227497364	0.07866249590171466
RAPGEF4	CWH43	-0.6991424016108024	0.6991424016108024	0.07788019317787004	0.07939985996668372
UNC93B1	MED20	-0.699131655813098	0.699131655813098	0.07788642433302267	0.07939985996668372
CD40	TUBA1B	-0.6991031611295205	0.6991031611295205	0.0778982836283132	0.07939985996668372
LILRB1	KLRF2	-0.699073908169114	0.699073908169114	0.0779094394060865	0.07939985996668372
LRRC15	ACER3	0.6989845147853351	0.6989845147853351	0.07794803236703192	0.07939985996668372
CHMP1A	SYT9	-0.6989703216684926	0.6989703216684926	0.07795406251717965	0.07939985996668372
ZC4H2	UNC93B1	-0.6989399120421217	0.6989399120421217	0.07796541929995786	0.07939985996668372
MED20	ATF6B	-0.6987839803590964	0.6987839803590964	0.07802562029893263	0.07939985996668372
TFEC	RHBDD2	0.6987739318542205	0.6987739318542205	0.07802933889152373	0.07939985996668372
TMPPE	CPA6	-0.6987463045209646	0.6987463045209646	0.07804220321183887	0.07939985996668372
ARPC4	CHMP1A	-0.6987211434359446	0.6987211434359446	0.07805285647709985	0.07939985996668372
HK3	C1RL	-0.6983079839279094	0.6983079839279094	0.07822079615871395	0.07939985996668372
HSBP1L1	PLEKHO2	-0.6982045820223515	0.6982045820223515	0.07826481625479234	0.07939985996668372
TEX261	STEAP3	-0.6981980403161293	0.6981980403161293	0.07826793183236866	0.07939985996668372
1-Mar	SLC25A28	0.6981866393775039	0.6981866393775039	0.07827255494748192	0.07939985996668372
GNB2	VSIG8	-0.6980446612624418	0.6980446612624418	0.07833124840891975	0.07939985996668372
ARF3	JTB	-0.6977842830853822	0.6977842830853822	0.07843667553400246	0.07939985996668372
UNC93B1	C2	0.6977554695584633	0.6977554695584633	0.07844933884931268	0.07939985996668372
JTB	KIF21A	-0.6977520435588118	0.6977520435588118	0.07845084638684961	0.07939985996668372
STK33	KRTAP2-3	-0.6975404125601902	0.6975404125601902	0.07853124838881925	0.07939985996668372
SUSD3	GRINA	0.6975062871021133	0.6975062871021133	0.07854511773415902	0.07939985996668372
ZNF771	RFFL	-0.6974736065053229	0.6974736065053229	0.07855798205447416	0.07939985996668372
ATP6V0B	CEP295NL	-0.6973971322899746	0.6973971322899746	0.07858933883524233	0.08159716822137356
LAIR1	SREBF2	-0.6971018564538815	0.6971018564538815	0.07871094686322141	0.08159716822137356
RSPH1	RINL	-0.6970356009620733	0.6970356009620733	0.07873737902136894	0.08159716822137356
KCNN4	VSIG8	-0.6969879684867276	0.6969879684867276	0.0787549669592998	0.08159716822137356
ORAI1	PLEKHO2	-0.6969388654263093	0.6969388654263093	0.07877637399232422	0.08159716822137356
LAIR1	CISD3	-0.6967854461837522	0.6967854461837522	0.07884361016647135	0.08159716822137356
ARF3	GSN	-0.6967353570525086	0.6967353570525086	0.07886381116946621	0.08159716822137356
ORAI1	CNP	-0.696667910577134	0.696667910577134	0.0788932584026876	0.08159716822137356
LILRB1	RSPH1	-0.6966157033017071	0.6966157033017071	0.07891798201829327	0.08159716822137356
DGCR2	ARG2	-0.6965733312470233	0.6965733312470233	0.07893446442869705	0.08159716822137356
TFEC	GLB1	0.696570315706932	0.696570315706932	0.07893597196623398	0.08159716822137356
LAIR1	ARF3	-0.6965298019944924	0.6965298019944924	0.07895195186412544	0.08159716822137356
S100A11	PRL	-0.6964380171802191	0.6964380171802191	0.07898742924749455	0.08159716822137356
IRF5	NBPF26	-0.6963534773454834	0.6963534773454834	0.07902099708331688	0.08159716822137356
CD40	SULT1C4	-0.6961454105537855	0.6961454105537855	0.07910481617037024	0.08159716822137356
CXCL14	IRF5	-0.6959395294701384	0.6959395294701384	0.07918793173990636	0.08159716822137356
RAPGEF4	ADPRH	-0.6958968533012304	0.6958968533012304	0.0792037106327929	0.08159716822137356
SIGLEC7	SREBF2	-0.6957703973752096	0.6957703973752096	0.07925647444658548	0.08159716822137356
ATP6V0C	UNC93B1	-0.6955415884384446	0.6955415884384446	0.0793483337338358	0.08159716822137356
STARD3	GJB1	-0.6955246321732234	0.6955246321732234	0.07935597192402292	0.08159716822137356
PCK2	SULT1C4	-0.695473595265578	0.695473595265578	0.07937577091700795	0.08159716822137356
CBX7	KRTAP3-2	-0.6954149819847363	0.6954149819847363	0.07940119805013085	0.08159716822137356
GSN	PTGER4	-0.6954071569489693	0.6954071569489693	0.07940441413020964	0.08159716822137356
ATP6V0C	MED20	-0.6953146297809631	0.6953146297809631	0.07944441412618954	0.08159716822137356
TFEC	ARPC4	-0.6952683691097871	0.6952683691097871	0.07946290658664255	0.08159716822137356
CDIPT	WDR66	-0.6952522153287629	0.6952522153287629	0.0794699417618149	0.08159716822137356
CD74	SULT1C4	-0.695084523994931	0.695084523994931	0.07954330858861221	0.08159716822137356
GBGT1	RNF41	0.6950520847397188	0.6950520847397188	0.07955757994396181	0.08159716822137356
TCTA	NIPAL4	-0.6949931442640934	0.6949931442640934	0.07957979099700593	0.08159716822137356
GPR132	STAT5A	0.6949537856598784	0.6949537856598784	0.0795949668748777	0.08191365195865316
TPP1	ADCK2	-0.6949341415963546	0.6949341415963546	0.07960320808007959	0.08191365195865316
TRIP13	STK33	0.6948554150633368	0.6948554150633368	0.07963506737336007	0.08191365195865316
WBP1L	DHODH	-0.6947809633284684	0.6947809633284684	0.07966361008405928	0.08191365195865316
UNC93B1	CTDSP1	0.6947775663004898	0.6947775663004898	0.07966451460658144	0.08191365195865316
TUBA1B	DHODH	-0.6947031821608567	0.6947031821608567	0.07969476585982253	0.08191365195865316
ARG2	CPA6	-0.6946490719994236	0.6946490719994236	0.07971587138533956	0.08191365195865316
ADA2	FBXL15	-0.6946196258815459	0.6946196258815459	0.07972843419814732	0.08191365195865316
ATP6V0C	ADCK2	-0.6945620226626442	0.6945620226626442	0.07974974072866928	0.08191365195865316
HLA-DMA	RNF41	-0.6945574482505119	0.6945574482505119	0.07975114776370375	0.08191365195865316
LILRB1	GJB1	-0.6945566912589807	0.6945566912589807	0.0797512482662062	0.08191365195865316
NOTCH2	SDHAF2	0.6943326625435906	0.6943326625435906	0.0798537608187175	0.08191365195865316
RSPH1	TCTA	0.694284004495215	0.694284004495215	0.07987687639428379	0.08191365195865316
TPP1	NMU	-0.6942224047613947	0.6942224047613947	0.07990109749737713	0.08191365195865316
LRRC25	APOL6	0.6942168872116423	0.6942168872116423	0.07990361005993869	0.08191365195865316
STARD3	STK33	-0.6940812858689472	0.6940812858689472	0.07995888643629281	0.08191365195865316
ITGB7	GJB1	-0.6940592727822575	0.6940592727822575	0.07996763015400701	0.08191365195865316
CEPT1	GSN	-0.6940088917549918	0.6940088917549918	0.07998632361946496	0.08191365195865316
ADCK2	CTDSP1	0.693975360165234	0.693975360165234	0.07999958994978995	0.08191365195865316
TNIP3	CBX7	-0.6939355947413319	0.6939355947413319	0.08001526834017404	0.08191365195865316
ZC4H2	TCTA	-0.6938939764113536	0.6938939764113536	0.08003386130312952	0.08191365195865316
RHBDF2	SIGLEC7	-0.6937609045651563	0.6937609045651563	0.08009074571952304	0.08191365195865316
TFEC	PYCARD	-0.6937528945211344	0.6937528945211344	0.08009345928708952	0.08191365195865316
PRL	SIGLEC9	-0.6937515631092539	0.6937515631092539	0.08009426330710921	0.08191365195865316
LILRB1	TEX261	0.6937422743396952	0.6937422743396952	0.0800982834072077	0.08232927105025663
CWH43	ZNF771	-0.6935828453686098	0.6935828453686098	0.0801645145563302	0.08232927105025663
GRINA	NIPAL4	0.693532448439665	0.693532448439665	0.08018491656433	0.08232927105025663
APH1B	RFX5	-0.693275888388341	0.693275888388341	0.08029255474446687	0.08232927105025663
FCN1	ZNF771	-0.693251763760464	0.693251763760464	0.0803025044922106	0.08232927105025663
ATP6V0C	APOL6	-0.693164015745295	0.693164015745295	0.08033808237808217	0.08232927105025663
YIF1A	GPR108	-0.6931257008499676	0.6931257008499676	0.08035516780350073	0.08232927105025663
ZNRF2	FTL	-0.6928358398013382	0.6928358398013382	0.08047134869634687	0.08232927105025663
UNC93B1	NBPF3	-0.692690156566852	0.692690156566852	0.08053436376539058	0.08232927105025663
S100A11	PYCARD	0.692574626914163	0.692574626914163	0.08058602205165608	0.08232927105025663
LRRC15	IYD	-0.6925432077541318	0.6925432077541318	0.08059858486446383	0.08232927105025663
PDCD1LG2	AGPAT3	0.6925072887864075	0.6925072887864075	0.08061707732491685	0.08232927105025663
DHODH	STARD3	-0.6924720241217119	0.6924720241217119	0.08063245420779355	0.08232927105025663
SDHAF2	NAGA	0.6924292182469312	0.6924292182469312	0.08065144918075888	0.08232927105025663
AGPAT3	ZFYVE27	-0.6923078399135545	0.6923078399135545	0.08070210244199975	0.08232927105025663
RHBDF2	KIF21A	-0.6922828779908241	0.6922828779908241	0.0807120521897435	0.08232927105025663
TEX261	NCKAP1L	-0.6922487091086151	0.6922487091086151	0.08072702706261034	0.08232927105025663
KLRF2	CYBB	0.6922016352621067	0.6922016352621067	0.08074531851805844	0.08232927105025663
PTGER2	CSF1R	-0.692176306216358	0.692176306216358	0.08075556977330957	0.08232927105025663
CD14	PLEKHO2	-0.6921674254288418	0.6921674254288418	0.08075747932085635	0.08232927105025663
CD4	GRINA	0.6919761306816484	0.6919761306816484	0.08083778082032353	0.08232927105025663
PTX3	FTL	-0.6918422948889853	0.6918422948889853	0.08089446423171213	0.08232927105025663
TPP1	LMO1	-0.6917007402921733	0.6917007402921733	0.08095235367313028	0.08232927105025663
NCKAP1L	KRTAP3-2	-0.6916473421514424	0.6916473421514424	0.08097436372116948	0.08232927105025663
FBXL15	NMU	-0.6915990300553834	0.6915990300553834	0.08099325819163235	0.08232927105025663
DHODH	CBX7	-0.691387564957131	0.691387564957131	0.08107798180120786	0.08232927105025663
ANKS1B	AGTRAP	0.6912352679855455	0.6912352679855455	0.08114662501038944	0.08232927105025663
ORAI1	ATP6V0C	-0.6910985633859745	0.6910985633859745	0.08120652450185684	0.08232927105025663
FCN1	NIPAL4	-0.6910717045556354	0.6910717045556354	0.08121888630965966	0.08232927105025663
DGCR2	FBXL15	-0.6910656499171414	0.6910656499171414	0.08122180088223106	0.08232927105025663
CD74	YIF1A	-0.690991986736121	0.690991986736121	0.08125034359293029	0.08232927105025663
ARG2	TGM5	-0.6909455974882299	0.6909455974882299	0.08126672550083161	0.08232927105025663
KRTAP2-3	SREBF2	-0.690891414960352	0.690891414960352	0.08128833353886095	0.08232927105025663
KRTAP2-3	CTDSP1	0.690885101788951	0.690885101788951	0.08128994157890035	0.08232927105025663
LRRC15	CD74	-0.6908648537090495	0.6908648537090495	0.08129838378910716	0.08232927105025663
UQCR11	LRRC15	-0.6908513877828927	0.6908513877828927	0.08130300690422042	0.08232927105025663
JTB	CBX7	-0.6907729386915523	0.6907729386915523	0.08133898680010183	0.08232927105025663
MYO1G	HK3	-0.6905461693392397	0.6905461693392397	0.08143295663990385	0.08232927105025663
KRTAP2-3	CISD3	-0.6905202558118044	0.6905202558118044	0.08144541895020915	0.08232927105025663
STAB1	GBP4	-0.6904557495816175	0.6904557495816175	0.08147426316841576	0.08232927105025663
FCN1	PTGER4	-0.6903704876147896	0.6903704876147896	0.08150893653176518	0.08232927105025663
APH1A	ADCK2	-0.6903222834032938	0.6903222834032938	0.08152773049972557	0.08232927105025663
NOTCH2	CISD3	-0.6903050938134763	0.6903050938134763	0.08153466517239547	0.08232927105025663
SLC35C2	CNP	-0.6902647214984178	0.6902647214984178	0.0815533586378534	0.08232927105025663
2-Mar	DHX58	0.69006385665003	0.69006385665003	0.08164029330248308	0.08232927105025663
CD40	ATP6V0C	-0.6899726501010093	0.6899726501010093	0.08168029329846299	0.08232927105025663
PCK2	PYCARD	-0.6897479251859471	0.6897479251859471	0.08177366012325024	0.08232927105025663
NXPE3	TCTA	-0.689616556270354	0.689616556270354	0.08182863499209699	0.08232927105025663
RHBDF2	KRTAP3-2	-0.6896082883708844	0.6896082883708844	0.08183144906216593	0.08232927105025663
GRINA	ENPP4	0.6893703471260386	0.6893703471260386	0.08193285608715015	0.08232927105025663
SCAMP4	PTGER4	0.6893344373417991	0.6893344373417991	0.0819475294525096	0.08232927105025663
ATP6V0B	CNP	-0.6893152379141855	0.6893152379141855	0.08195396161266717	0.08232927105025663
RSPH1	TMPPE	-0.6892629334691384	0.6892629334691384	0.0819774791982433	0.08232927105025663
CD74	THSD1	-0.6891138071619891	0.6891138071619891	0.08204190130232147	0.08232927105025663
VMO1	DHX58	-0.6890804776013644	0.6890804776013644	0.08205476562263662	0.08232927105025663
NBPF3	AGPAT3	-0.6886851686434892	0.6886851686434892	0.08221878570665471	0.08232927105025663
STARD8	GNB4	-0.6886379450815776	0.6886379450815776	0.08224019273967913	0.08232927105025663
ATF6B	RFFL	-0.6884480598651596	0.6884480598651596	0.08232099675165862	0.08232927105025663
ZC4H2	SLC1A3	-0.6884357286220737	0.6884357286220737	0.08232561986677188	0.0845377947143535
KCNN4	WDFY4	-0.6884319191612611	0.6884319191612611	0.08232732840931373	0.0845377947143535
APH1B	CYBB	-0.6883458813275065	0.6883458813275065	0.08236381081770745	0.0845377947143535
HLA-DMA	FTL	-0.6879196876931222	0.6879196876931222	0.0825499414522672	0.0845377947143535
WDR66	CBX7	-0.6878771354095703	0.6878771354095703	0.08256592135015865	0.0845377947143535
STARD8	PTGDR2	0.6878690119554136	0.6878690119554136	0.08257044396276945	0.0845377947143535
DGCR2	VMO1	0.6878554476661584	0.6878554476661584	0.08257577059539994	0.0845377947143535
LRRC25	SLC39A8	-0.6875812520411421	0.6875812520411421	0.08269436354830517	0.0845377947143535
RAPGEF4	RFX5	-0.6874246744327355	0.6874246744327355	0.08276109720993997	0.0845377947143535
SDHAF2	KMO	0.6873165365480863	0.6873165365480863	0.08280391127598882	0.0845377947143535
CBX7	ZNF771	-0.6873120666954372	0.6873120666954372	0.08280561981853067	0.0845377947143535
IYD	TMPPE	-0.6869487988737023	0.6869487988737023	0.08295436352217452	0.0845377947143535
ACOX3	EMP3	0.6869026475735692	0.6869026475735692	0.082974263017662	0.0845377947143535
SREBF2	NIPAL4	-0.6867934778707233	0.6867934778707233	0.083017981606233	0.0845377947143535
RGS22	CIITA	0.6862957276766597	0.6862957276766597	0.08323989113166923	0.0845377947143535
HLA-DRB1	SULT1C4	-0.6862092324144895	0.6862092324144895	0.08327376047499895	0.0845377947143535
IFI27L2	PML	0.6860733571529711	0.6860733571529711	0.0833308458963974	0.0845377947143535
ORAI1	SIDT2	-0.6860530342376949	0.6860530342376949	0.08334159966416084	0.0845377947143535
MS4A7	IL10RB	-0.6860192448790565	0.6860192448790565	0.08335536850699814	0.0845377947143535
RINL	C1RL	0.6860185551205982	0.6860185551205982	0.0833562730295203	0.0845377947143535
LILRB1	RGS22	-0.6858476106102669	0.6858476106102669	0.08342360970616988	0.0845377947143535
NCKAP1L	ACER3	-0.6857787567975488	0.6857787567975488	0.08345285593438634	0.0845377947143535
RPTN	KCNN4	0.6856992290184089	0.6856992290184089	0.08348602176019881	0.0845377947143535
WDFY4	C1RL	0.6854543380340614	0.6854543380340614	0.08359747903542925	0.0845377947143535
RAPGEF4	CBX7	-0.6854078526518828	0.6854078526518828	0.08361597149588226	0.0845377947143535
DGCR2	GNB4	-0.6853394811310876	0.6853394811310876	0.08364873531168489	0.0845377947143535
FTL	ACER3	-0.6853386470196953	0.6853386470196953	0.08364933832669967	0.0845377947143535
KIF21A	RFX5	-0.6852002966142277	0.6852002966142277	0.08370843379814735	0.0845377947143535
TUBA1B	GJB1	-0.684939154536317	0.684939154536317	0.08382200162592948	0.0845377947143535
ARG2	KIAA2013	0.6848823844042957	0.6848823844042957	0.08384491619649083	0.0845377947143535
MYO1G	RAPGEF4	-0.6848382745994829	0.6848382745994829	0.08386220262691431	0.0845377947143535
CISD3	C6orf118	-0.6847842388635503	0.6847842388635503	0.08388783076504214	0.0845377947143535
JTB	APOL6	-0.684493384190942	0.684493384190942	0.0840150669331591	0.08561296273806523
PCK2	SAMHD1	-0.6843451484206494	0.6843451484206494	0.08407526793213388	0.08561296273806523
GPR132	RNF41	0.684335356540169	0.684335356540169	0.0840791875297299	0.08561296273806523
CD14	YIF1A	-0.6843262023758963	0.6843262023758963	0.084082906122321	0.08561296273806523
CEPT1	NCKAP1L	-0.6843095843334185	0.6843095843334185	0.08408953928748349	0.08561296273806523
TEX261	HLA-DRB1	-0.6841144367177288	0.6841144367177288	0.08417154932949253	0.08561296273806523
LAIR1	ORAI1	-0.6840312486196797	0.6840312486196797	0.0842134588730192	0.08561296273806523
TFEC	CEP295NL	-0.6838762851797946	0.6838762851797946	0.08427878549961955	0.08561296273806523
PTGER2	RNF41	-0.6838670242688858	0.6838670242688858	0.08428190107719587	0.08561296273806523
MOV10	KRTAP3-2	-0.6838592643462585	0.6838592643462585	0.08428612218229928	0.08561296273806523
NBPF3	TMPPE	-0.6837476539621093	0.6837476539621093	0.08433044378588504	0.08561296273806523
ADA2	PTX3	0.683624263871069	0.683624263871069	0.08438099654462346	0.08561296273806523
PTGER2	ASAP3	-0.683613287755798	0.683613287755798	0.0843854186547318	0.08561296273806523
GPR108	C2	-0.6835948719223311	0.6835948719223311	0.08439175031238691	0.08561296273806523
DGCR2	CIITA	-0.6834721822449824	0.6834721822449824	0.08444310709114501	0.08561296273806523
KRTAP2-3	GLB1	-0.6834564820832542	0.6834564820832542	0.08444833322127304	0.08561296273806523
ARF3	TUBA1B	-0.6832551487016192	0.6832551487016192	0.08453938848850368	0.08561296273806523
GNB2	CEP295NL	-0.6832186884809032	0.6832186884809032	0.08455295632633605	0.08561296273806523
FBXL15	ARPC4	-0.6830665155663604	0.6830665155663604	0.08461466486284776	0.08561296273806523
AGTRAP	RFFL	-0.6830361857395482	0.6830361857395482	0.08462823270068014	0.08561296273806523
SDHAF2	GJB1	0.6830228954458495	0.6830228954458495	0.08463295631829584	0.08561296273806523
IRF5	CTDSP1	0.6829935525140084	0.6829935525140084	0.08464491611608883	0.08561296273806523
IFI27L2	WDFY4	-0.6828756287209176	0.6828756287209176	0.08470210203998975	0.08561296273806523
FTL	GBP4	-0.6828271141278369	0.6828271141278369	0.08472149902296493	0.08561296273806523
SPPL3	LAMP3	-0.6827241775669015	0.6827241775669015	0.08476793117910239	0.08561296273806523
ADCK2	SLC38A10	-0.6824109376598153	0.6824109376598153	0.0849017000098794	0.08561296273806523
PML	NKIRAS1	0.6823696996990982	0.6823696996990982	0.08492029297283488	0.08561296273806523
1-Mar	UBOX5	0.6822620043327031	0.6822620043327031	0.08496833316901174	0.08561296273806523
ITGB7	NCKAP1L	-0.6822402666580516	0.6822402666580516	0.08497838341925795	0.08561296273806523
ABCD1	TNF	-0.6821983147430227	0.6821983147430227	0.08499737839222328	0.08561296273806523
SDHAF2	TCTA	0.6821146358828076	0.6821146358828076	0.08503195125307023	0.08561296273806523
RPTN	SAMHD1	-0.6819296166672182	0.6819296166672182	0.08511647385764082	0.08561296273806523
VSIG8	LAMP3	-0.68183693179413	0.68183693179413	0.08515506681858626	0.08561296273806523
CD4	TCTA	-0.6818185981289502	0.6818185981289502	0.08516371003379798	0.08561296273806523
UQCR11	ATP5F1A	0.6815941791390809	0.6815941791390809	0.08526069494867387	0.08561296273806523
1-Mar	TNIP3	-0.6814076967662053	0.6814076967662053	0.08534371001570754	0.08561296273806523
RAPGEF4	TGM5	-0.6812547509629796	0.6812547509629796	0.08540833312479064	0.08561296273806523
INTS5	NBPF26	-0.6812508639749211	0.6812508639749211	0.08541034317483988	0.08561296273806523
RAPGEF4	CISD3	-0.6811729695253678	0.6811729695253678	0.08544551905070161	0.08561296273806523
LAIR1	MED20	-0.6810993831995156	0.6810993831995156	0.08547818236400177	0.08561296273806523
ZC4H2	RNF41	-0.681065620653136	0.681065620653136	0.08549295623186369	0.08561296273806523
ARF3	TMPPE	-0.6810653801270954	0.6810653801270954	0.08549305673436616	0.08561296273806523
AGTRAP	NKIRAS1	-0.6809138273126366	0.6809138273126366	0.08556310697858222	0.08561296273806523
C2	C6orf118	0.6809006998638979	0.6809006998638979	0.08556994114874963	0.08561296273806523
STARD3	JTB	-0.6807258339796302	0.6807258339796302	0.08564662455812819	0.08778376674972072
NOTCH2	RPTN	-0.6806746836052701	0.6806746836052701	0.08566682556112305	0.08778376674972072
GJB1	SULT1C4	-0.6805688520274413	0.6805688520274413	0.08571587078232454	0.08778376674972072
SMPDL3A	CYBB	-0.6802770915240857	0.6802770915240857	0.08584572001550553	0.08778376674972072
TMEM185B	RFFL	-0.6802320308117051	0.6802320308117051	0.08586572001349548	0.08778376674972072
TRADD	C1RL	-0.6800492730446908	0.6800492730446908	0.08594783055800698	0.08778376674972072
TMEM268	MOV10	-0.6800044519277911	0.6800044519277911	0.0859700416110511	0.08778376674972072
PRL	CYBB	0.6798087623382915	0.6798087623382915	0.08605948883824233	0.08778376674972072
TGM5	CPA6	-0.6798091608684027	0.6798091608684027	0.08605948883824233	0.08778376674972072
NKIRAS1	PTGER4	-0.6797872764985018	0.6797872764985018	0.0860693380834836	0.08778376674972072
TMPPE	PTGER4	-0.6797843566803803	0.6797843566803803	0.08607124763103038	0.08778376674972072
TPP1	TNIP3	-0.6796197519979539	0.6796197519979539	0.08614290591528584	0.08778376674972072
SYT9	CTDSP1	0.6796190052272789	0.6796190052272789	0.08614340842779815	0.08778376674972072
ATP6V0B	YIF1A	-0.6795285699152545	0.6795285699152545	0.08618180038373865	0.08778376674972072
RAPGEF4	STARD3	-0.6794983954983079	0.6794983954983079	0.08619376018153165	0.08778376674972072
DGCR2	MSR1	-0.6792709660194545	0.6792709660194545	0.08629627273404294	0.08778376674972072
TCTA	CISD3	-0.6792395333558161	0.6792395333558161	0.08630974006937285	0.08778376674972072
STARD3	SYT9	-0.679224621179771	0.679224621179771	0.08631607172702797	0.08778376674972072
CCDC122	AGTRAP	-0.6791317310520265	0.6791317310520265	0.08635396117045617	0.08778376674972072
SREBF2	EMP3	-0.679072324236943	0.679072324236943	0.08638029282610123	0.08778376674972072
FCN1	LAMP3	-0.6790667069350875	0.6790667069350875	0.08638200136864307	0.08778376674972072
JTB	HSBP1L1	-0.6789055327815697	0.6789055327815697	0.08645305663788376	0.08778376674972072
NAGA	MSR1	-0.6787661321848184	0.6787661321848184	0.08651345864186345	0.08778376674972072
GBGT1	LIMD2	0.678693204770795	0.678693204770795	0.0865459209501587	0.08778376674972072
STARD3	CYBB	0.6785795147290143	0.6785795147290143	0.0865951671763651	0.08778376674972072
WDFY4	NKIRAS1	-0.6783285491495193	0.6783285491495193	0.08670391088402905	0.08778376674972072
YRDC	PCK2	-0.6783044974485437	0.6783044974485437	0.08671295610925064	0.08778376674972072
YRDC	APH1B	-0.6782389996276771	0.6782389996276771	0.08674230283996956	0.08778376674972072
ACTR1A	GPR108	0.6780772303707401	0.6780772303707401	0.08682049378688504	0.08778376674972072
NCKAP1L	CNP	-0.6780622321825254	0.6780622321825254	0.0868275289620574	0.08778376674972072
FBXL15	GSN	-0.6780410902479825	0.6780410902479825	0.08683667468978144	0.08778376674972072
RGS22	ATF6B	-0.6779691127896095	0.6779691127896095	0.08686893599307176	0.08778376674972072
SDHAF2	GNB4	0.677871827927075	0.677871827927075	0.08691315709415506	0.08778376674972072
PTX3	HK3	-0.6778541565491465	0.6778541565491465	0.08692250382688403	0.08778376674972072
TEX261	C7orf26	-0.6778380465154393	0.6778380465154393	0.08693114704209577	0.08778376674972072
SPPL3	ORAI1	-0.6778046732619258	0.6778046732619258	0.08694732794499217	0.08778376674972072
LRRC15	EMP3	-0.6778038686285129	0.6778038686285129	0.08694752894999709	0.08778376674972072
SPPL3	GJB1	-0.6777772487668264	0.6777772487668264	0.08696089578282454	0.08778376674972072
SIGLEC7	PARP12	-0.6776875892695172	0.6776875892695172	0.08700300633135614	0.08778376674972072
APH1B	C6orf118	-0.6776809946906275	0.6776809946906275	0.08700742844146447	0.08778376674972072
NCKAP1L	ATF6B	-0.6775954453686591	0.6775954453686591	0.08704923748248869	0.08778376674972072
GSN	HSBP1L1	-0.6775116126387619	0.6775116126387619	0.08708833295594644	0.08778376674972072
CTDSP1	NBPF26	0.6774551568222414	0.6774551568222414	0.08711325757655702	0.08778376674972072
KRTAP2-3	SIDT2	-0.6773799161264973	0.6773799161264973	0.08714793093990644	0.08879314515981689
TMPPE	IRF5	-0.6772284226719127	0.6772284226719127	0.08721667465159048	0.08879314515981689
PLEKHO2	THSD1	-0.6771972071658965	0.6771972071658965	0.0872296394744081	0.08879314515981689
SAMHD1	SREBF2	-0.6768635410973388	0.6768635410973388	0.08738049373060365	0.08879314515981689
CD40	GPR108	-0.6767296779061793	0.6767296779061793	0.08743999121206118	0.08879314515981689
LRRC25	PARP12	0.6766314362300738	0.6766314362300738	0.08748511683566665	0.08879314515981689
ADA2	C2	0.6763930682845926	0.6763930682845926	0.08759516707586261	0.08879314515981689
HK3	NIPAL4	-0.6762457416058405	0.6762457416058405	0.08765968968244325	0.08879314515981689
RINL	KIF21A	-0.6762384059192597	0.6762384059192597	0.08766250375251218	0.08879314515981689
FCN1	IL12RB1	-0.676207316300206	0.676207316300206	0.08767546857532979	0.08879314515981689
CXCL14	SYT9	-0.6760519122505924	0.6760519122505924	0.08774029268941783	0.08879314515981689
APH1A	ATF6B	-0.6760222391925785	0.6760222391925785	0.08775456404476743	0.08879314515981689
ATP6V0B	CISD3	-0.6759117544155258	0.6759117544155258	0.08780682534604771	0.08879314515981689
TMEM51	SIDT2	0.6758558985424101	0.6758558985424101	0.08783154896165338	0.08879314515981689
ORAI1	ABCD1	-0.6756788415378381	0.6756788415378381	0.08791084543609594	0.08879314515981689
SLC16A5	CD14	-0.6756324364475488	0.6756324364475488	0.08793315699164252	0.08879314515981689
RAPGEF4	GPR108	-0.6755553622865265	0.6755553622865265	0.08796722733997715	0.08879314515981689
HLA-DMA	YIF1A	-0.6755398372971683	0.6755398372971683	0.0879755690476815	0.08879314515981689
TFEC	SREBF2	-0.6755028221281809	0.6755028221281809	0.08799144844307051	0.08879314515981689
XKR8	PYCARD	-0.6754582030936309	0.6754582030936309	0.08801004140602599	0.08879314515981689
SAMHD1	CPA6	-0.67543182471863	0.67543182471863	0.08802310673134606	0.08879314515981689
C7orf26	EMP3	-0.6753991203011217	0.6753991203011217	0.08803888562423261	0.08879314515981689
CWH43	KMO	-0.6753380329080727	0.6753380329080727	0.08806260421481364	0.08879314515981689
RNF41	ASAP3	-0.675301867251541	0.675301867251541	0.08808009165024204	0.08879314515981689
CTDSP1	C7orf57	0.6752207688197684	0.6752207688197684	0.0881193881287047	0.08879314515981689
TMEM185B	PLEKHO2	-0.6749898743270654	0.6749898743270654	0.08822712681134404	0.09017161807153398
HLA-DMA	LAMP3	-0.6749845615768328	0.6749845615768328	0.08822893585638836	0.09017161807153398
GPR108	CTDSP1	0.6749701633584224	0.6749701633584224	0.0882359710315607	0.09017161807153398
MAN2B1	ORAI1	-0.6748959176608711	0.6748959176608711	0.08827024238490026	0.09017161807153398
NMU	ZNF771	-0.6748609014930473	0.6748609014930473	0.08828421223274249	0.09017161807153398
APH1A	CIITA	-0.6747507612114074	0.6747507612114074	0.08833144840889966	0.09017161807153398
GNB2	STARD3	-0.6746971001634596	0.6746971001634596	0.08835365946194378	0.09017161807153398
SLC39A8	KCNK9	0.6744732230954209	0.6744732230954209	0.08845466447691815	0.09017161807153398
DGCR2	TRADD	-0.6743903627492944	0.6743903627492944	0.08849536799041528	0.09017161807153398
TMEM222	CD74	-0.6742269107408034	0.6742269107408034	0.08856471471711409	0.09017161807153398
CDIPT	PARP12	-0.674198728975682	0.674198728975682	0.08857757903742924	0.09017161807153398
PTX3	ZNF771	0.6741843029303572	0.6741843029303572	0.08858411170008927	0.09017161807153398
GBP4	CISD3	-0.6741604712747296	0.6741604712747296	0.08859496597035518	0.09017161807153398
FBXL15	LMO1	-0.6740881777976941	0.6740881777976941	0.0886264232536258	0.09017161807153398
ZC4H2	C6orf118	-0.6740540788621283	0.6740540788621283	0.08864169963400004	0.09017161807153398
PML	VMO1	0.6740165313851781	0.6740165313851781	0.08865576998434473	0.09017161807153398
CCDC122	KLRF2	-0.6739675826295365	0.6739675826295365	0.08867928756992084	0.09017161807153398
ADA2	FTL	-0.6738608163902768	0.6738608163902768	0.08872350867100415	0.09017161807153398
RINL	AGPAT3	-0.673742844094575	0.673742844094575	0.08877707650481644	0.09017161807153398
TPP1	PML	-0.6736576848385781	0.6736576848385781	0.08881526745575201	0.09017161807153398
MS4A7	EMP3	-0.6736517565320599	0.6736517565320599	0.08881808152582095	0.09017161807153398
HK3	STARD8	-0.6735884235987049	0.6735884235987049	0.08884793076905219	0.09017161807153398
TMPPE	PTGDR2	0.6735068358631705	0.6735068358631705	0.08888582021248038	0.09017161807153398
NBPF3	STEAP3	-0.6734141616381935	0.6734141616381935	0.08892783025850952	0.09017161807153398
1-Mar	SLC38A10	-0.6733563206727179	0.6733563206727179	0.08895556894918905	0.09017161807153398
ENPP4	PARP12	-0.6733006104637103	0.6733006104637103	0.0889813980923218	0.09017161807153398
KCNN4	LAMP3	-0.6730419915158316	0.6730419915158316	0.08909999104522703	0.09017161807153398
STARD3	MSR1	-0.6728699761922057	0.6728699761922057	0.08917225234449726	0.09017161807153398
SLC39A8	NXPE3	0.6727307849211	0.6727307849211	0.08923335786599418	0.09017161807153398
ANKS1B	NBPF26	-0.6726713983016991	0.6726713983016991	0.0892613980641811	0.09017161807153398
MYO1G	CISD3	-0.6726320562570265	0.6726320562570265	0.08928069454465382	0.09017161807153398
NMU	KRTAP3-2	0.6725074336278096	0.6725074336278096	0.08933908649858427	0.09017161807153398
ARF3	GNB2	-0.6724881191136447	0.6724881191136447	0.08934843323131324	0.09017161807153398
C7orf26	ZFYVE27	-0.6724528354309012	0.6724528354309012	0.08936622217424903	0.09017161807153398
DHODH	ADCK2	-0.6723537695851927	0.6723537695851927	0.0894089357377954	0.09017161807153398
HK3	IL10RB	-0.6721116158067232	0.6721116158067232	0.08952491562563662	0.09017161807153398
TNIP3	GSN	-0.6719071380743982	0.6719071380743982	0.08961737792790171	0.09017161807153398
APH1B	PYCARD	-0.671697981359418	0.671697981359418	0.08971576987781207	0.09017161807153398
MYO1G	KRTAP2-3	-0.6716434091810694	0.6716434091810694	0.08973989047840297	0.09017161807153398
STAT5A	GLB1	0.6715508137837152	0.6715508137837152	0.08978582012202813	0.09017161807153398
NBPF3	CIITA	-0.6715350914555179	0.6715350914555179	0.08979295579970294	0.09017161807153398
NMU	PRL	-0.6715061132763838	0.6715061132763838	0.08980772966756485	0.09017161807153398
CD74	IFNAR2	0.6714719601231384	0.6714719601231384	0.08982370956545632	0.09017161807153398
ATP5F1A	IFNAR2	-0.6713962928094275	0.6713962928094275	0.08985958895883528	0.09017161807153398
CD74	SYT9	-0.6713862190504314	0.6713862190504314	0.08986441307895346	0.09017161807153398
NAGA	LIMD2	0.67137888732335	0.67137888732335	0.08986692564151501	0.09017161807153398
PCK2	KIF21A	-0.6711942196246781	0.6711942196246781	0.08995345829613484	0.09017161807153398
HSBP1L1	SIDT2	-0.6711901407478821	0.6711901407478821	0.08995496583367178	0.09017161807153398
EMP3	SIGLEC9	-0.6711437745230959	0.6711437745230959	0.08997677487670604	0.09017161807153398
STK33	KIAA2013	-0.6710922760647159	0.6710922760647159	0.08999989045227232	0.09120608999542894
SREBF2	DHX58	-0.6710603388908424	0.6710603388908424	0.09001436281262686	0.09120608999542894
HLA-DMA	STARD3	-0.6710008069490998	0.6710008069490998	0.09004250351331623	0.09120608999542894
ORAI1	THSD1	-0.6708804174677117	0.6708804174677117	0.09010159898476391	0.09120608999542894
PTGER2	GSN	-0.6708764457552194	0.6708764457552194	0.09010411154732548	0.09120608999542894
STARD3	APH1A	-0.6708440447114056	0.6708440447114056	0.09011838290267508	0.09120608999542894
ACTR1A	KCNN4	0.6708325448249635	0.6708325448249635	0.09012360903280311	0.09120608999542894
STARD8	C6orf118	0.6708232305556807	0.6708232305556807	0.09012833265041884	0.09120608999542894
ADA2	IRF5	-0.6707999537202708	0.6707999537202708	0.09013757888064534	0.09120608999542894
ADA2	PCK2	0.6707343137562051	0.6707343137562051	0.09016592058633964	0.09120608999542894
TMEM222	C1RL	0.6706682397980473	0.6706682397980473	0.09019476480454625	0.09120608999542894
FBXL15	PTGER4	-0.6704741296765067	0.6704741296765067	0.09028290549920548	0.09120608999542894
ZCCHC12	ACTR1A	0.6704254116217901	0.6704254116217901	0.09030491554724467	0.09120608999542894
RAPGEF4	STARD8	0.6703198005506326	0.6703198005506326	0.09035396076844615	0.09120608999542894
NOTCH2	IYD	-0.6703114918358964	0.6703114918358964	0.09035868438606187	0.09120608999542894
LILRB1	C7orf57	0.6702460513124667	0.6702460513124667	0.09038551855421924	0.09120608999542894
KCNN4	C1RL	0.6702073621302622	0.6702073621302622	0.09040461402968704	0.09120608999542894
SAMHD1	KLRF2	-0.6701851066688002	0.6701851066688002	0.09041386025991355	0.09120608999542894
CCDC122	CIITA	-0.6701844750084266	0.6701844750084266	0.09041406126491847	0.09120608999542894
ARF3	PARP12	-0.6700791167700345	0.6700791167700345	0.09046461402365688	0.09120608999542894
CSF1R	TMPPE	-0.6698850051003022	0.6698850051003022	0.0905551667783752	0.09120608999542894
MYO1G	TMEM268	-0.6698386791609329	0.6698386791609329	0.09057798084643409	0.09120608999542894
STAT5A	PRL	-0.6697510998065659	0.6697510998065659	0.09061446325482782	0.09120608999542894
RGS22	IL12RB1	0.6695601289667352	0.6695601289667352	0.09070049339693534	0.09120608999542894
PTGER4	ACER3	-0.6694028086742729	0.6694028086742729	0.09077526725876711	0.09120608999542894
ASAP3	SYT9	-0.6693947126331709	0.6693947126331709	0.09077968936887544	0.09288121943795209
LILRB1	YRDC	-0.6693673993260866	0.6693673993260866	0.09079164916666843	0.09288121943795209
P2RX7	SYT9	0.6692694588111002	0.6692694588111002	0.09083737780528867	0.09288121943795209
SCAMP4	STAT5A	0.6691347867453816	0.6691347867453816	0.09089747830176098	0.09288121943795209
CD4	PTGDR2	0.6689972901808152	0.6689972901808152	0.0909601918632973	0.09288121943795209
SLC35A2	KIF21A	-0.6689834128193838	0.6689834128193838	0.09096672452595733	0.09288121943795209
ADA2	UNC93B1	0.668952307782412	0.668952307782412	0.09098109638380941	0.09288121943795209
GRINA	PARP12	0.6688980428499367	0.6688980428499367	0.09100984009951356	0.09288121943795209
RHBDF2	SIDT2	-0.6687768014222959	0.6687768014222959	0.09106501597336523	0.09288121943795209
ABCD1	ASAP3	-0.6686768334658283	0.6686768334658283	0.0911101415969707	0.09288121943795209
SIGLEC7	ACTR1A	0.6686610750387201	0.6686610750387201	0.09111687526463565	0.09288121943795209
MOV10	DRC1	0.6684491089251231	0.6684491089251231	0.09121014158692044	0.09288121943795209
TGM5	CIITA	-0.6683645444470585	0.6683645444470585	0.09124853354286096	0.09288121943795209
ASAP3	CEP295NL	-0.6682716245101334	0.6682716245101334	0.09129496569899842	0.09288121943795209
NAGA	CEP295NL	-0.6681898328276751	0.6681898328276751	0.09132984006735276	0.09288121943795209
GNB2	CTDSP1	0.6681852097020415	0.6681852097020415	0.09133134760488969	0.09288121943795209
ATP6V0B	CTDSP1	0.6681082382601085	0.6681082382601085	0.09136541795322432	0.09288121943795209
MSR1	SREBF2	-0.6680230566375217	0.6680230566375217	0.09140511644169684	0.09288121943795209
LRRC15	KLRF2	-0.667935524457713	0.667935524457713	0.09144551844768659	0.09288121943795209
GJB1	SIGLEC9	-0.6679009348850804	0.6679009348850804	0.09146039281805098	0.09288121943795209
SIGLEC7	NBPF26	-0.6678680277127682	0.6678680277127682	0.0914759707059326	0.09288121943795209
NCKAP1L	IYD	-0.6677145916907703	0.6677145916907703	0.09154169934254278	0.09288121943795209
MAN2B1	GJB1	-0.6675000505031905	0.6675000505031905	0.09164370938254177	0.09288121943795209
STARD3	CTDSP1	0.6674780842500663	0.6674780842500663	0.09165134757272889	0.09288121943795209
IYD	CD74	-0.6674750417546786	0.6674750417546786	0.09165315661777321	0.09288121943795209
ITGB7	TNIP3	-0.6674251976189165	0.6674251976189165	0.09167707621335917	0.09288121943795209
LMO1	ACER3	-0.6673857843637201	0.6673857843637201	0.09169627219132943	0.09288121943795209
ARG2	NCKAP1L	-0.6672814357549631	0.6672814357549631	0.09174411138250137	0.09288121943795209
KMO	IL12RB1	0.6672455020540173	0.6672455020540173	0.09175828223534852	0.09288121943795209
CEPT1	RSPH1	-0.6669380114792633	0.6669380114792633	0.09189305609115014	0.09288121943795209
ARPC4	PLEKHO2	-0.6669169341657423	0.6669169341657423	0.0919027043313865	0.09288121943795209
GPR108	KCNK9	-0.6668878397137782	0.6668878397137782	0.09191788020925827	0.09288121943795209
TEX261	ACTR1A	0.6668818172419294	0.6668818172419294	0.09191978975680505	0.09288121943795209
ORAI1	C7orf57	-0.6668462524053784	0.6668462524053784	0.09193657367471621	0.09288121943795209
NMU	IL12RB1	-0.6668092695828377	0.6668092695828377	0.09195466412515939	0.09288121943795209
UNC93B1	LAMP3	-0.6667945238554684	0.6667945238554684	0.0919598902552874	0.09288121943795209
PDCD1LG2	PLEKHO2	-0.6666933124989818	0.6666933124989818	0.09201144803905045	0.09288121943795209
ATP6V0B	CBX7	-0.6666138498588033	0.6666138498588033	0.09204622190490232	0.09288121943795209
GLB1	ZNF771	0.666561878555873	0.666561878555873	0.09207124702801538	0.09288121943795209
KRTAP3-2	ATF6B	-0.6665581762028769	0.6665581762028769	0.09207375959057693	0.09288121943795209
CBX7	NBPF26	-0.6663866307341382	0.6663866307341382	0.09215576963258597	0.09492397354488
CEPT1	KLRF2	-0.666210662831584	0.666210662831584	0.09224109625717626	0.09492397354488
ATP6V0C	GNB4	-0.6660249888986676	0.6660249888986676	0.09232320680168776	0.09492397354488
ORAI1	DHX58	-0.6658725550856711	0.6658725550856711	0.09239416156842598	0.09492397354488
TMEM222	KRTAP3-2	-0.6658249307192735	0.6658249307192735	0.09241697563648486	0.09492397354488
CSF1R	KIAA2013	0.6657848938583864	0.6657848938583864	0.09243989020704621	0.09492397354488
RINL	VMO1	0.6657313519036163	0.6657313519036163	0.09246380980263218	0.09492397354488
NCKAP1L	2-Mar	0.6655766788732903	0.6655766788732903	0.09253727713193195	0.09492397354488
S100A11	FBXO6	0.6654895683887027	0.6654895683887027	0.09257989019297586	0.09492397354488
MAFB	CHMP1A	-0.6651766742610397	0.6651766742610397	0.09272803088160493	0.09492397354488
S100A11	VMO1	0.6651341214363745	0.6651341214363745	0.09274923690962443	0.09492397354488
FCN1	KLRF2	-0.665114168019016	0.665114168019016	0.09275707610481647	0.09492397354488
ITGB7	HK3	-0.665058642571462	0.665058642571462	0.09278602082552555	0.09492397354488
MS4A7	SLC35C2	-0.6649897523451296	0.6649897523451296	0.09281928715384048	0.09492397354488
NOTCH2	PARP12	-0.6649855643629736	0.6649855643629736	0.09282099569638234	0.09492397354488
FBXL15	TGM5	-0.6649112813864853	0.6649112813864853	0.09285426202469728	0.09492397354488
CSF1R	C1RL	0.6647990841994292	0.6647990841994292	0.09290421176842092	0.09492397354488
1-Mar	TGM5	-0.6647421320593417	0.6647421320593417	0.09292853337401674	0.09492397354488
ARG2	GBP4	-0.6647320806822332	0.6647320806822332	0.09293355849913985	0.09492397354488
LILRB1	APH1A	-0.6647077073427896	0.6647077073427896	0.09294682482946484	0.09492397354488
CD4	ZC4H2	-0.6647025558806963	0.6647025558806963	0.09294923688952393	0.09492397354488
GPR132	KLRF2	0.6645937821566871	0.6645937821566871	0.09299818160822296	0.09492397354488
S100A11	CD14	0.6644632621834199	0.6644632621834199	0.09305788009468542	0.09492397354488
TFEC	CEPT1	-0.6643788728041897	0.6643788728041897	0.09309717657314809	0.09492397354488
ITGB7	ATF6B	0.6643662742899952	0.6643662742899952	0.09310129717574903	0.09492397354488
TMPPE	C7orf57	-0.6643290916590281	0.6643290916590281	0.09312029214871435	0.09492397354488
CXCL14	HK3	-0.6643281781443462	0.6643281781443462	0.09312049315371929	0.09492397354488
SPPL3	APH1B	-0.664295759596498	0.664295759596498	0.09313627204660582	0.09492397354488
GNB4	LMO1	-0.6642432392787805	0.6642432392787805	0.09316159867722626	0.09492397354488
CXCL14	ZNF771	-0.6642063743623675	0.6642063743623675	0.09317808108763004	0.09492397354488
GNB2	TRIP13	0.6641482575282392	0.6641482575282392	0.09320772932585634	0.09492397354488
RHBDD2	WDFY4	0.6641218579652566	0.6641218579652566	0.09322129716368872	0.09492397354488
GSN	ATF6B	-0.6640961243457377	0.6640961243457377	0.0932327544489694	0.09492397354488
STAB1	CISD3	-0.6640501088218577	0.6640501088218577	0.09325205092944212	0.09492397354488
GADD45A	IL12RB1	-0.6639492521459058	0.6639492521459058	0.09329667404053527	0.09492397354488
TPP1	TMEM185B	-0.6638946537942734	0.6638946537942734	0.09332451323371727	0.09492397354488
TMPPE	SREBF2	-0.6638916569148677	0.6638916569148677	0.0933252167512345	0.09492397354488
RSPH1	SRGAP2	-0.6636037966567565	0.6636037966567565	0.0934661212596863	0.09492397354488
CIITA	KCNK9	-0.6632759207361629	0.6632759207361629	0.09362039260096557	0.09492397354488
DHODH	CNP	-0.6632752990755757	0.6632752990755757	0.0936205936059705	0.09492397354488
MS4A7	LRRC15	-0.6632719299006558	0.6632719299006558	0.09362169913349758	0.09492397354488
CWH43	CEP295NL	-0.6632580638277048	0.6632580638277048	0.09362782978614775	0.09492397354488
S100A11	CD4	-0.6630384652818216	0.6630384652818216	0.09372963882114183	0.09492397354488
KIF21A	AGPAT3	-0.6628159069135058	0.6628159069135058	0.09383607097124914	0.09492397354488
XKR8	SRGAP2	-0.6626104649558884	0.6626104649558884	0.09394139759382938	0.09492397354488
RHBDF2	IRF5	-0.6625472399392826	0.6625472399392826	0.09396803075698183	0.09492397354488
TEX261	2-Mar	0.6625345505076565	0.6625345505076565	0.0939723523645877	0.09492397354488
RRP7A	STARD3	0.6624267491356861	0.6624267491356861	0.09402179959579904	0.09492397354488
SLC35C2	SREBF2	-0.662291245823464	0.662291245823464	0.0940873272274043	0.09492397354488
FCN1	ENPP4	-0.6622913410816622	0.6622913410816622	0.0940873272274043	0.09492397354488
NOTCH2	NAGA	-0.6621740082330643	0.6621740082330643	0.0941456186788323	0.09492397354488
HLA-DRB1	CISD3	-0.6618766789470203	0.6618766789470203	0.0942886337398358	0.09492397354488
NBPF3	PENK	-0.6618752607935499	0.6618752607935499	0.09428903574984565	0.09492397354488
FCN1	ADPRH	-0.6618632284680165	0.6618632284680165	0.09429496539749091	0.09492397354488
NBPF3	EMP3	-0.6617916428549115	0.6617916428549115	0.09432803072080093	0.09492397354488
NOTCH2	KRTAP2-3	-0.6617584722471777	0.6617584722471777	0.09434179956363824	0.09492397354488
YIF1A	DHX58	-0.6615976157869627	0.6615976157869627	0.09442159855059311	0.09492397354488
ZFYVE27	IL12RB1	-0.6614934532181662	0.6614934532181662	0.09447295532935122	0.09492397354488
CEPT1	CISD3	-0.6612845133741461	0.6612845133741461	0.0945673271791631	0.09492397354488
NCKAP1L	APOL6	-0.6611919739406693	0.6611919739406693	0.0946131563202858	0.09492397354488
PTGER2	RRP7A	0.6609549117136264	0.6609549117136264	0.09472310605797929	0.09492397354488
RNF41	TGM5	-0.6609488192406822	0.6609488192406822	0.09472581962554577	0.09492397354488
MYO1G	RRP7A	0.6609357803230337	0.6609357803230337	0.0947323522882058	0.09492397354488
SPPL3	PDCD1LG2	-0.6609177667954617	0.6609177667954617	0.09474079449841262	0.09492397354488
TPP1	CHMP1A	-0.6609002316871448	0.6609002316871448	0.09474933721112189	0.09492397354488
EMP3	C6orf118	-0.6608944148707718	0.6608944148707718	0.09475225178369329	0.09492397354488
S100A11	APH1A	-0.6608451171851368	0.6608451171851368	0.0947802919818802	0.09704384503764578
FTL	SRGAP2	0.660764396157084	0.660764396157084	0.09481918645033302	0.09704384503764578
KIAA2013	AGPAT3	0.6607443908142412	0.6607443908142412	0.0948290356955743	0.09704384503764578
GJB1	EMP3	-0.6607362532614084	0.6607362532614084	0.09483285479066786	0.09704384503764578
GNB2	STAT5A	-0.6607210256567679	0.6607210256567679	0.09484019147334759	0.09704384503764578
SDHAF2	CBX7	0.6605856489949757	0.6605856489949757	0.09490732714499224	0.09704384503764578
IRF5	EMP3	-0.6605843809073736	0.6605843809073736	0.09490782965750456	0.09704384503764578
1-Mar	SRGAP2	-0.6604772029546639	0.6604772029546639	0.09496240251634146	0.09704384503764578
PCK2	MED20	-0.6602788701065947	0.6602788701065947	0.09505174924103023	0.09704384503764578
YRDC	RINL	-0.6602747397149626	0.6602747397149626	0.0950544628085967	0.09704384503764578
STK33	SULT1C4	-0.6601088617792435	0.6601088617792435	0.09513104571547279	0.09704384503764578
FBXL15	KRTAP3-2	-0.6599840776616709	0.6599840776616709	0.0951940607845165	0.09704384503764578
SDHAF2	STARD3	0.6599434485125908	0.6599434485125908	0.09521295525497937	0.09704384503764578
CSF1R	SREBF2	-0.6597598300591525	0.6597598300591525	0.09530260348717554	0.09704384503764578
FBXL15	LRRC25	0.6597361309182621	0.6597361309182621	0.09531506579748082	0.09704384503764578
LMO1	SIDT2	-0.6595480205945561	0.6595480205945561	0.09540602056220898	0.09704384503764578
GNB4	IFNAR2	0.6595334934283187	0.6595334934283187	0.09541275422987394	0.09704384503764578
STARD3	MED20	-0.6594660960479447	0.6594660960479447	0.09544210096059287	0.09704384503764578
ACTR1A	LMO1	-0.6593118595715517	0.6593118595715517	0.09551627180740987	0.09704384503764578
TRIP13	IL12RB1	0.6592578788960353	0.6592578788960353	0.09554049291050322	0.09704384503764578
CIITA	CYBB	-0.6590772425680438	0.6590772425680438	0.09562933712267968	0.09704384503764578
LRRC25	DHX58	0.6590018735059674	0.6590018735059674	0.0956669250586005	0.09704384503764578
PDCD1LG2	STK33	-0.6590018088938714	0.6590018088938714	0.0956669250586005	0.09704384503764578
TEX261	STK33	-0.658965551018445	0.658965551018445	0.09568280445398951	0.09704384503764578
1-Mar	TUBA1B	0.6589507227364515	0.6589507227364515	0.09569034214167416	0.09704384503764578
GRINA	ZNF771	0.6586709944690659	0.6586709944690659	0.09582280443991915	0.09704384503764578
ARG2	YIF1A	-0.6586258388365387	0.6586258388365387	0.09584421147294357	0.09704384503764578
TMEM268	IYD	-0.6584849815685977	0.6584849815685977	0.09591215116460793	0.09704384503764578
STAB1	CCDC122	-0.6584303626585649	0.6584303626585649	0.09593858332275544	0.09704384503764578
RRP7A	C7orf57	0.6582679220796425	0.6582679220796425	0.09601325668208475	0.09704384503764578
NXPE3	PLEKHO2	-0.65800161525147	0.65800161525147	0.09613828179514756	0.09704384503764578
MAFB	RFX5	-0.6578208776201031	0.6578208776201031	0.09622451294226	0.09704384503764578
SDHAF2	PLEKHO2	0.6577552381606901	0.6577552381606901	0.09625556821552078	0.09704384503764578
HLA-DMA	C1RL	0.6575940923189723	0.6575940923189723	0.09633757825752982	0.09704384503764578
VMO1	ZFYVE27	0.6575680500033634	0.6575680500033634	0.09634893504030803	0.09704384503764578
SAMHD1	SYT9	-0.6574665347334124	0.6574665347334124	0.09640169885410062	0.09704384503764578
MAFB	NAGA	-0.657438174540539	0.657438174540539	0.09641476417942069	0.09704384503764578
CEP295NL	TMEM185B	-0.6574333600432918	0.6574333600432918	0.09641617121445516	0.09704384503764578
HSBP1L1	NXPE3	-0.6573879934294088	0.6573879934294088	0.09644039231754852	0.09704384503764578
SPPL3	PTGDR2	0.6571635840901113	0.6571635840901113	0.09654702547266075	0.09704384503764578
LIMD2	ATP5F1A	-0.6570615171236646	0.6570615171236646	0.09659586968885732	0.09704384503764578
PTX3	TCTA	-0.6568618341425276	0.6568618341425276	0.09669767872385139	0.09704384503764578
EMP3	ACER3	-0.6565436239654945	0.6565436239654945	0.0968536586076725	0.09704384503764578
TMEM268	YIF1A	-0.6562868553337373	0.6562868553337373	0.09697426161062697	0.10036487065264622
TNF	NIPAL4	0.6561102613933549	0.6561102613933549	0.09706431185283299	0.10036487065264622
1-Mar	STEAP3	-0.6560681777254208	0.6560681777254208	0.09708360833330569	0.10036487065264622
ITGB7	FTL	-0.6558438449785275	0.6558438449785275	0.09719426158851642	0.10036487065264622
SLC39A8	KRTAP3-2	0.6558288141953541	0.6558288141953541	0.0972028043012257	0.10036487065264622
TRADD	TMPPE	-0.6558042568123199	0.6558042568123199	0.09721416108400391	0.10036487065264622
LILRB1	CIITA	-0.6557906265199548	0.6557906265199548	0.09722119625917626	0.10036487065264622
AGPAT3	LMO1	-0.655704830325918	0.655704830325918	0.09726220128018077	0.10036487065264622
ORAI1	CSF1R	-0.65565570078495	0.65565570078495	0.09729024147836769	0.10036487065264622
GPR132	GRINA	0.6556200501387632	0.6556200501387632	0.09731024147635764	0.10036487065264622
PDCD1LG2	TMEM185B	-0.6555705470057105	0.6555705470057105	0.097334462579451	0.10036487065264622
LILRB1	ZCCHC12	0.655499146784872	0.655499146784872	0.0973673268977561	0.10036487065264622
STARD8	VMO1	0.6554906150362032	0.6554906150362032	0.09737184951036688	0.10036487065264622
PTGER2	SLC1A3	0.6554222262703101	0.6554222262703101	0.0974057188536966	0.10036487065264622
SUSD3	RHBDD2	-0.6553843795034063	0.6553843795034063	0.09742461332415947	0.10036487065264622
STK33	ZFYVE27	-0.655366987253093	0.655366987253093	0.09743275402685889	0.10036487065264622
ADA2	RGS22	-0.6552916654284628	0.6552916654284628	0.09746883442524278	0.10036487065264622
RHBDF2	TGM5	-0.6552700174136934	0.6552700174136934	0.0974785831679816	0.10036487065264622
AGTRAP	CIITA	-0.6551933265553419	0.6551933265553419	0.09751396004884824	0.10036487065264622
ATP6V0C	KRTAP3-2	-0.6551480981057789	0.6551480981057789	0.09753777914193175	0.10036487065264622
YRDC	ADCK2	-0.6551136756094489	0.6551136756094489	0.09755255300979367	0.10036487065264622
DHODH	DHX58	-0.6550366402847978	0.6550366402847978	0.09758923642319232	0.10036487065264622
YRDC	RHBDD2	-0.654946406149242	0.654946406149242	0.09763787963438396	0.10036487065264622
FCN1	KCNK9	-0.6549320053008167	0.6549320053008167	0.09764521631706369	0.10036487065264622
TNF	LMO1	-0.654749285006853	0.654749285006853	0.09773607057928939	0.10036487065264622
GJB1	CBX7	-0.654622427172106	0.654622427172106	0.09779677409077647	0.10036487065264622
RHBDF2	SIGLEC9	-0.654622427172106	0.654622427172106	0.09779677409077647	0.10036487065264622
GJB1	NBPF3	-0.6545888759603139	0.6545888759603139	0.09781496504372211	0.10036487065264622
MOV10	IL10RB	0.6545880360753384	0.6545880360753384	0.09781566856123934	0.10036487065264622
RHBDF2	CNP	-0.6545859432243165	0.6545859432243165	0.09781697509377135	0.10036487065264622
TUBA1B	NBPF26	-0.6544899231242203	0.6544899231242203	0.0978637087574162	0.10036487065264622
KMO	SIDT2	0.654273721660511	0.654273721660511	0.09796953789250876	0.10036487065264622
ABCD1	GJB1	-0.6540344576231549	0.6540344576231549	0.09808692481538445	0.10036487065264622
CD14	EMP3	-0.6540275958480772	0.6540275958480772	0.09808963838295091	0.10036487065264622
RINL	TGM5	-0.6539962779823303	0.6539962779823303	0.09810602029085223	0.10036487065264622
GJB1	KRTAP3-2	-0.6539940910358788	0.6539940910358788	0.09810722632088177	0.10036487065264622
CD74	STEAP3	-0.6539493507731322	0.6539493507731322	0.09813174893148252	0.10036487065264622
PDCD1LG2	NBPF3	-0.6537367317861031	0.6537367317861031	0.09823888459910708	0.10036487065264622
GRINA	WDR66	0.653703577950563	0.653703577950563	0.09825476399449608	0.10036487065264622
CEP295NL	SULT1C4	-0.65367730914016	0.65367730914016	0.09826652278728414	0.10036487065264622
SLC35C2	HSBP1L1	-0.6535964465796885	0.6535964465796885	0.09830772881329358	0.10036487065264622
ARF3	STEAP3	-0.6534358220631376	0.6534358220631376	0.0983858192577066	0.10036487065264622
ARG2	PYCARD	-0.6533648408895923	0.6533648408895923	0.098417879555992	0.10036487065264622
APH1A	KCNK9	-0.6532784058052084	0.6532784058052084	0.09846481422464179	0.10036487065264622
ADA2	ZCCHC12	0.6531619943965263	0.6531619943965263	0.09852159813853285	0.10036487065264622
PLEKHO2	IFNAR2	0.653015884342053	0.653015884342053	0.0985948644628277	0.10036487065264622
TFEC	APH1B	-0.6530041534205107	0.6530041534205107	0.09860179913549758	0.10036487065264622
SPPL3	CCDC122	-0.6529521602978505	0.6529521602978505	0.09863044234869926	0.10036487065264622
UQCR11	SLC35A2	0.6529265701037054	0.6529265701037054	0.09864401018653164	0.10036487065264622
SYT9	CBX7	-0.6528618108154963	0.6528618108154963	0.09867566847480719	0.10036487065264622
SIGLEC7	TNIP3	-0.6527561621905897	0.6527561621905897	0.09872883429860962	0.10036487065264622
IL12RB1	ZNF771	-0.6527239462749875	0.6527239462749875	0.09874591972402817	0.10036487065264622
INTS5	NXPE3	-0.6526952674858146	0.6526952674858146	0.0987611961044024	0.10074624632693903
STAT5A	SIGLEC9	0.6526655383416781	0.6526655383416781	0.0987786835398308	0.10074624632693903
MAFB	TUBA1B	-0.652359797945512	0.652359797945512	0.09892803025848942	0.10074624632693903
ARG2	TMEM51	0.6522908947904748	0.6522908947904748	0.09896370864686345	0.10074624632693903
ATP6V0C	NAGA	-0.6521660904984896	0.6521660904984896	0.09901888452071513	0.10074624632693903
DHX58	STEAP3	-0.6520824220487029	0.6520824220487029	0.09906039205423195	0.10074624632693903
CD4	TGM5	-0.6520067422636642	0.6520067422636642	0.09909667345762076	0.10146425024137065
SDHAF2	TMPPE	0.6519275918606608	0.6519275918606608	0.09913385938353172	0.10146425024137065
DRC1	ATF6B	0.6519093975205493	0.6519093975205493	0.09913978903117698	0.10146425024137065
GRINA	APOL6	0.6518082787045113	0.6518082787045113	0.09918843224236862	0.10146425024137065
SLC35C2	SIGLEC9	-0.6517945449787526	0.6517945449787526	0.09919627143756066	0.10146425024137065
ARPC4	KCNN4	-0.6516196541592005	0.6516196541592005	0.09927667343953031	0.10146425024137065
AGPAT3	LAMP3	-0.6515965129331507	0.6515965129331507	0.099292050322407	0.10146425024137065
NBPF3	FTL	-0.6515881261259808	0.6515881261259808	0.09929617092500795	0.10146425024137065
PDCD1LG2	SULT1C4	0.6515734378545597	0.6515734378545597	0.09930270358766798	0.10146425024137065
RAPGEF4	TNIP3	0.6515522474967997	0.6515522474967997	0.09931265333541173	0.10146425024137065
TFEC	SIGLEC9	-0.6514963600334699	0.6514963600334699	0.09934179906112572	0.10146425024137065
MS4A7	TUBA1B	-0.6514822023296856	0.6514822023296856	0.09934913574380545	0.10146425024137065
CD14	RFX5	-0.6514791498655035	0.6514791498655035	0.09935154780386454	0.10146425024137065
S100A11	KMO	-0.6512916709822117	0.6512916709822117	0.0994512462863069	0.10146425024137065
SIGLEC7	KRTAP3-2	-0.6511290304006219	0.6511290304006219	0.09952933673071993	0.10146425024137065
HLA-DMA	CD74	-0.6510338627783466	0.6510338627783466	0.099572854314286	0.10146425024137065
RPTN	TMEM185B	-0.6505862824739163	0.6505862824739163	0.09980973871258908	0.10146425024137065
JTB	TMEM185B	-0.6505401246872249	0.6505401246872249	0.09983365830817505	0.10146425024137065
TCTA	EMP3	-0.6505092309421203	0.6505092309421203	0.09984963820606652	0.10146425024137065
FCN1	SRGAP2	-0.6504715792368915	0.6504715792368915	0.09987054272657862	0.10146425024137065
MS4A7	GRINA	0.6503823786948678	0.6503823786948678	0.0999161708626964	0.10146425024137065
CXCL14	IL12RB1	-0.6503675417627417	0.6503675417627417	0.09992471357540567	0.10146425024137065
KRTAP2-3	SRGAP2	-0.6502593061751705	0.6502593061751705	0.09997928643424257	0.10146425024137065
LRRC15	APOL6	-0.6501505516673008	0.6501505516673008	0.1000366733631484	0.10146425024137065
CDIPT	FBXL15	-0.6501341994573637	0.6501341994573637	0.1000441105483306	0.10146425024137065
DHODH	SULT1C4	-0.6501077798859077	0.6501077798859077	0.10005797989367037	0.10146425024137065
INTS5	CCDC122	-0.6500323629132531	0.6500323629132531	0.10009335677453701	0.10146425024137065
JTB	C6orf118	-0.650022125754698	0.650022125754698	0.10009958792968965	0.10146425024137065
RNF41	SAMHD1	-0.6500124564428263	0.6500124564428263	0.10010471355731522	0.10146425024137065
VMO1	EMP3	0.6498840825111227	0.6498840825111227	0.10016823113887124	0.10146425024137065
ASAP3	PLEKHO2	-0.6496354390715923	0.6496354390715923	0.10029305524692912	0.10146425024137065
TUBA1B	RAPGEF4	-0.6495624829205334	0.6495624829205334	0.10032903514281054	0.10146425024137065
NCKAP1L	PTGDR2	0.6494668427585093	0.6494668427585093	0.10037938689654403	0.10146425024137065
TMEM51	ACOX3	-0.6494464158564199	0.6494464158564199	0.10038983915680008	0.10146425024137065
ADA2	YIF1A	-0.6490446196055673	0.6490446196055673	0.10059225119675867	0.10146425024137065
DHODH	GBP4	-0.6490139697025652	0.6490139697025652	0.10060551752708366	0.10146425024137065
UBOX5	GBGT1	-0.6489600775749468	0.6489600775749468	0.10063114566521149	0.10146425024137065
CD14	TNIP3	0.648898893944285	0.648898893944285	0.10066099490844273	0.10146425024137065
CCDC122	WDFY4	-0.6488898893491082	0.6488898893491082	0.10066541701855106	0.10146425024137065
LIMD2	DHX58	-0.648887533641292	0.648887533641292	0.10066702505859045	0.10146425024137065
CXCL14	VSIG8	-0.648754695411338	0.648754695411338	0.10073426123273757	0.10146425024137065
PARP12	GPR108	-0.6486584873767227	0.6486584873767227	0.1007853165039883	0.10146425024137065
MSR1	IL10RB	0.6485988891473368	0.6485988891473368	0.10081697479226384	0.10146425024137065
C7orf57	PTGDR2	0.6485053133703117	0.6485053133703117	0.10086260292838162	0.10146425024137065
ARF3	GRINA	0.6483295441288739	0.6483295441288739	0.10095375869811471	0.10186049227532741
CBX7	TCTA	-0.648226334294693	0.648226334294693	0.10100843205945406	0.10186049227532741
XKR8	GBGT1	0.6480839691120099	0.6480839691120099	0.10108280391127598	0.10186049227532741
STAT5A	THSD1	0.6480348276554777	0.6480348276554777	0.10110390943679302	0.10186049227532741
CD14	GPR108	-0.6480176108525518	0.6480176108525518	0.10111466320455646	0.10186049227532741
RINL	SLC39A8	-0.6479831597003204	0.6479831597003204	0.10113074360495039	0.10186049227532741
CXCL14	ZFYVE27	-0.64797687285493	0.64797687285493	0.10113365817752179	0.10186049227532741
TMEM268	HK3	-0.647466671380861	0.647466671380861	0.1013900400613025	0.10186049227532741
TMEM222	STARD3	-0.6473552966567084	0.6473552966567084	0.10144310538260247	0.10186049227532741
NOTCH2	CCDC122	-0.6473147028300047	0.6473147028300047	0.1014637083956072	0.10186049227532741
ABCD1	JTB	-0.647243997894023	0.647243997894023	0.10150119582902555	0.10186049227532741
YRDC	CIITA	-0.6472420942369504	0.6472420942369504	0.10150230135655262	0.10186049227532741
TNIP3	KLRF2	-0.6471501843200289	0.6471501843200289	0.10154913552269995	0.10186049227532741
STK33	SLC35C2	-0.6469703417112217	0.6469703417112217	0.10164260284998966	0.10186049227532741
SLC35A2	PARP12	-0.6469373983943418	0.6469373983943418	0.1016607938029353	0.10186049227532741
ADA2	DGCR2	-0.6467558451850022	0.6467558451850022	0.10175637168277671	0.10186049227532741
1-Mar	PCK2	-0.6466800417901835	0.6466800417901835	0.1017924520811606	0.10186049227532741
DGCR2	PLEKHO2	-0.6466136190468983	0.6466136190468983	0.10182752745451985	0.10186049227532741
RFFL	C6orf118	-0.6465511484088218	0.6465511484088218	0.10186049227532741	0.10186049227532741
MAFB	SUSD3	-0.6465361951005784	0.6465361951005784	0.10186772845550468	0.10296447412009052
GJB1	AGPAT3	-0.6465112243428762	0.6465112243428762	0.10188109528833213	0.10296447412009052
ADCK2	MSR1	-0.646487784750632	0.646487784750632	0.10189215056360296	0.10296447412009052
ARF3	VSIG8	-0.6464248656496223	0.6464248656496223	0.10192481387690312	0.10296447412009052
UQCR11	SAMHD1	-0.6463903331816082	0.6463903331816082	0.10194340683985861	0.10296447412009052
TMEM268	ARG2	-0.6463860156280852	0.6463860156280852	0.1019458188999177	0.10296447412009052
ARPC4	TNIP3	-0.6463674380067892	0.6463674380067892	0.10195285407509004	0.10296447412009052
CEPT1	SDHAF2	0.6463594967067402	0.6463594967067402	0.10195576864766144	0.10296447412009052
ORAI1	VSIG8	-0.6463533498416405	0.6463533498416405	0.10195777869771068	0.10296447412009052
DHODH	TRIP13	0.6462946882032128	0.6462946882032128	0.10198772844344438	0.10296447412009052
RSPH1	RNF41	-0.6462170828842186	0.6462170828842186	0.10202601989688243	0.10296447412009052
IFI27L2	FBXL15	-0.6461397482658994	0.6461397482658994	0.10206541687784755	0.10296447412009052
CNP	SULT1C4	-0.6461261047389368	0.6461261047389368	0.10207285406302974	0.10296447412009052
ABCD1	APOL6	-0.6459098885295886	0.6459098885295886	0.10218622088580695	0.10296447412009052
ANKS1B	SREBF2	-0.6459029126842002	0.6459029126842002	0.10218933646338327	0.10296447412009052
PRL	SIDT2	-0.6458800672880088	0.6458800672880088	0.10220069324616149	0.10296447412009052
TMEM268	KLRF2	-0.6457872536962252	0.6457872536962252	0.10224732640730388	0.10296447412009052
LILRB1	GBGT1	0.6457552310109249	0.6457552310109249	0.10226270329018057	0.10296447412009052
NBPF26	PTGER4	-0.6457352600741629	0.6457352600741629	0.10227114550038739	0.10296447412009052
SMPDL3A	PYCARD	-0.6457044818040787	0.6457044818040787	0.10228802992080101	0.10857740208135602
ABCD1	ENPP4	-0.6456922622038851	0.6456922622038851	0.10229637162850537	0.10857740208135602
RSPH1	2-Mar	-0.6456882006057107	0.6456882006057107	0.10229888419106692	0.10857740208135602
MS4A7	DGCR2	-0.6456504361641694	0.6456504361641694	0.1023166731340027	0.10857740208135602
PLEKHO2	EMP3	-0.6455486053022047	0.6455486053022047	0.10237375855540115	0.10857740208135602
ARPC4	CTDSP1	0.6455103244394089	0.6455103244394089	0.1023908439808197	0.10889653345819392
ZC4H2	CBX7	-0.6454934636435907	0.6454934636435907	0.1024003917185536	0.10889653345819392
YIF1A	SYT9	-0.6454762367289758	0.6454762367289758	0.10241064297380473	0.10889653345819392
CD40	P2RX7	0.6454563493905839	0.6454563493905839	0.10242210025908541	0.10889653345819392
CD4	HSBP1L1	-0.6454037456262158	0.6454037456262158	0.10245345703985356	0.10889653345819392
SPPL3	SRGAP2	-0.6453244556279514	0.6453244556279514	0.10249466306586301	0.10889653345819392
FBXL15	C2	-0.6453190974261181	0.6453190974261181	0.10249727613092702	0.10889653345819392
ORAI1	NOTCH2	-0.6453154756060117	0.6453154756060117	0.10249868316596149	0.10889653345819392
WBP1L	C6orf118	-0.6452676708251596	0.6452676708251596	0.10252340678156716	0.10889653345819392
GJB1	ADCK2	-0.6451085183392474	0.6451085183392474	0.10260230124599988	0.10889653345819392
UNC93B1	ASAP3	-0.6450686406484561	0.6450686406484561	0.10262230124398983	0.10889653345819392
SLC35C2	MOV10	-0.6450347270772315	0.6450347270772315	0.10264280375449208	0.10889653345819392
DHODH	PENK	-0.6449338729800291	0.6449338729800291	0.10269687410081667	0.10889653345819392
CD4	PDCD1LG2	0.6447298102060431	0.6447298102060431	0.1027958690657418	0.10889653345819392
TMEM268	TRIP13	0.6447137735942647	0.6447137735942647	0.10280471328595846	0.10889653345819392
NOTCH2	P2RX7	0.6444450149168619	0.6444450149168619	0.10294250221683394	0.10889653345819392
CSF1R	DHODH	-0.6444293343783485	0.6444293343783485	0.10295054241703092	0.10889653345819392
SLC25A28	DHX58	-0.6441511238508667	0.6441511238508667	0.10309054240296056	0.10889653345819392
NBPF3	GLB1	-0.6440279454711277	0.6440279454711277	0.10315476350203381	0.10921048612222971
TMPPE	TMEM185B	-0.6439972107059704	0.6439972107059704	0.10317345696749176	0.10921048612222971
SDHAF2	JTB	0.6438332409793361	0.6438332409793361	0.10326400972221007	0.10921048612222971
C7orf26	PYCARD	-0.6438029064229327	0.6438029064229327	0.10327777856504738	0.10921048612222971
ARF3	GBP4	-0.6437291970366001	0.6437291970366001	0.10331255243089925	0.10921048612222971
AGTRAP	PRL	-0.6436202970947444	0.6436202970947444	0.10336601976220906	0.10921048612222971
TNIP3	STEAP3	-0.6435997278551266	0.6435997278551266	0.10337697453497743	0.10921048612222971
STAT5A	C6orf118	0.6434786050588754	0.6434786050588754	0.10343828106147929	0.10921048612222971
S100A11	KLRF2	-0.6431903991241316	0.6431903991241316	0.10358310516752711	0.10921048612222971
DHODH	C6orf118	-0.6430888937289305	0.6430888937289305	0.10363496445879754	0.10921048612222971
PML	NXPE3	0.6430864948822776	0.6430864948822776	0.10363647199633447	0.10921048612222971
TNIP3	PENK	-0.6430322446854666	0.6430322446854666	0.10366029108941797	0.10921048612222971
DHODH	RFX5	-0.6428515357501039	0.6428515357501039	0.10375526595424463	0.10921048612222971
IFI27L2	IRF5	-0.6428211920878871	0.6428211920878871	0.10377003982210654	0.10921048612222971
VMO1	C6orf118	0.6428128111199514	0.6428128111199514	0.1037738589172001	0.10921048612222971
ADPRH	FTL	-0.6426098102258161	0.6426098102258161	0.10387536644468678	0.10921048612222971
ADA2	ZC4H2	-0.6425536146710571	0.6425536146710571	0.10390601970793772	0.10921048612222971
CD4	RINL	-0.6425073345632422	0.6425073345632422	0.10393064282104092	0.10921048612222971
RHBDF2	TRIP13	0.6424814616909155	0.6424814616909155	0.10394622070892254	0.10921048612222971
TUBA1B	SIGLEC9	-0.6424500840562846	0.6424500840562846	0.10396230110931647	0.10921048612222971
RINL	SULT1C4	-0.6424409936642401	0.6424409936642401	0.10396692422442973	0.10921048612222971
CD40	KIAA2013	0.6424397016144201	0.6424397016144201	0.10396772824444943	0.10921048612222971
HLA-DMA	APOL6	-0.6424280613448119	0.6424280613448119	0.1039762709571587	0.10921048612222971
ABCD1	CWH43	-0.642417839807902	0.642417839807902	0.10398089407227196	0.10921048612222971
ARF3	MOV10	-0.6424051583389659	0.6424051583389659	0.10398672321741476	0.10921048612222971
FBXL15	CXCL14	-0.6421751001533099	0.6421751001533099	0.10410833124539384	0.10921048612222971
GADD45A	PML	-0.6421135548910935	0.6421135548910935	0.10414149707120632	0.10921048612222971
GADD45A	STEAP3	-0.6420947171399458	0.6420947171399458	0.10415204983396484	0.10921048612222971
DHODH	PRL	-0.6420107447257916	0.6420107447257916	0.1042003915376491	0.10921048612222971
ARF3	DGCR2	-0.6419346095050176	0.6419346095050176	0.10424411012622009	0.10921048612222971
AGTRAP	PTGER4	-0.6419033524577682	0.6419033524577682	0.10425667293902785	0.10921048612222971
MYO1G	GBGT1	0.6418455829365286	0.6418455829365286	0.10428712519727384	0.10921048612222971
MYO1G	KMO	-0.6418074172739775	0.6418074172739775	0.10430612017023917	0.10921048612222971
NMU	VSIG8	-0.6418053236611156	0.6418053236611156	0.10430672318525396	0.10921048612222971
CCDC122	SAMHD1	-0.6415365135796199	0.6415365135796199	0.10444280357358758	0.10921048612222971
IFI27L2	TPP1	-0.641512013679765	0.641512013679765	0.10445395935136087	0.10921048612222971
NOTCH2	LMO1	-0.6414667541047616	0.6414667541047616	0.10447697442442468	0.10921048612222971
WDFY4	DRC1	0.6413574806388216	0.6413574806388216	0.10453405984582313	0.10921048612222971
CCDC122	WDR66	-0.6412962513420158	0.6412962513420158	0.10456622064661099	0.10921048612222971
TEX261	KMO	-0.641067859390356	0.641067859390356	0.10469114525717133	0.10921048612222971
S100A11	NKIRAS1	0.6409663717552152	0.6409663717552152	0.1047471251510427	0.10921048612222971
TFEC	PTX3	0.6408742831471356	0.6408742831471356	0.10480441157744608	0.10921048612222971
FBXL15	CHMP1A	-0.6408732577292384	0.6408732577292384	0.1048051150949633	0.10921048612222971
TUBA1B	CISD3	-0.6407699090429296	0.6407699090429296	0.10485506483868695	0.10921048612222971
NOTCH2	GBGT1	0.6407356695763935	0.6407356695763935	0.10487104473657842	0.10921048612222971
LRRC15	TMEM185B	-0.6406089224269715	0.6406089224269715	0.1049338588006172	0.10921048612222971
KIAA2013	LAMP3	-0.6403256553182426	0.6403256553182426	0.10508340652428075	0.10921048612222971
JTB	ZFYVE27	-0.6401789494935465	0.6401789494935465	0.10515908490863468	0.10921048612222971
LRRC15	ZFYVE27	-0.640155279302295	0.640155279302295	0.10517194922894983	0.10921048612222971
GADD45A	VSIG8	0.6400598220763644	0.6400598220763644	0.1052212959576587	0.10921048612222971
P2RX7	MSR1	0.6400327465050589	0.6400327465050589	0.10523365776546154	0.10921048612222971
STAT5A	DRC1	0.6399043477776194	0.6399043477776194	0.10530481353720467	0.10921048612222971
CXCL14	AGPAT3	-0.6398039584133198	0.6398039584133198	0.10535918539103664	0.10921048612222971
ASAP3	KLRF2	-0.6397381504242258	0.6397381504242258	0.1053942607643959	0.10921048612222971
RNF41	KIF21A	-0.6396985298838918	0.6396985298838918	0.10541456226989324	0.10921048612222971
TPP1	SUSD3	-0.6396200925545323	0.6396200925545323	0.10545586879840514	0.10921048612222971
PTX3	PTGDR2	0.6395963358852483	0.6395963358852483	0.10546883362122275	0.10921048612222971
YRDC	GNB4	-0.6395865108461383	0.6395865108461383	0.10547436125885816	0.10921048612222971
RHBDF2	GSN	-0.6394578719785229	0.6394578719785229	0.1055412959254979	0.10921048612222971
ARG2	APH1A	-0.6393637325910261	0.6393637325910261	0.10558813009164522	0.10921048612222971
MED20	PARP12	-0.6392427936584552	0.6392427936584552	0.10565255219572339	0.10921048612222971
RPTN	PTGER4	-0.6392369103176705	0.6392369103176705	0.10565536626579233	0.10921048612222971
ORAI1	EMP3	-0.6392208613530442	0.6392208613530442	0.105662903953477	0.10921048612222971
C7orf26	SULT1C4	-0.6391592811074929	0.6391592811074929	0.10569064264415652	0.10921048612222971
ARF3	EMP3	-0.6390458224263514	0.6390458224263514	0.10574823057806727	0.10921048612222971
CHMP1A	PTX3	-0.6390327119945245	0.6390327119945245	0.10575526575323962	0.10921048612222971
KIF21A	MED20	-0.6389868615024369	0.6389868615024369	0.10578079338886498	0.10921048612222971
MYO1G	LMO1	-0.6389678690886522	0.6389678690886522	0.10579074313660873	0.10921048612222971
PTX3	STEAP3	-0.638809122907732	0.638809122907732	0.10587416021365224	0.10921048612222971
JTB	VSIG8	-0.6387166463060396	0.6387166463060396	0.10592139638980941	0.10921048612222971
NBPF3	SIDT2	-0.6386658482902485	0.6386658482902485	0.10594692402543478	0.10921048612222971
RRP7A	PTGER4	0.6386466122956866	0.6386466122956866	0.1059579793007056	0.10921048612222971
SLC35A2	PTGDR2	0.6386444722308056	0.6386444722308056	0.10595868281822284	0.10921048612222971
PCK2	APOL6	-0.6386001169900262	0.6386001169900262	0.10598250191130634	0.10921048612222971
TFEC	KIF21A	-0.638511839507001	0.638511839507001	0.10602873306243889	0.10921048612222971
SULT1C4	PENK	-0.6383934321856064	0.6383934321856064	0.10609586873408354	0.10921048612222971
P2RX7	SREBF2	-0.6382834412068118	0.6382834412068118	0.10615285365297954	0.10921048612222971
ATP6V0C	STARD3	-0.6381827688696778	0.6381827688696778	0.10620732600931397	0.10921048612222971
KIF21A	NBPF3	-0.6381224550913832	0.6381224550913832	0.1062347631924861	0.10921048612222971
TEX261	PML	0.6380468722075622	0.6380468722075622	0.10627576821349063	0.10921048612222971
HLA-DMA	ACER3	0.6379662913198012	0.6379662913198012	0.10631848177703701	0.10921048612222971
YRDC	TGM5	-0.63787013304915	0.63787013304915	0.10636521544068187	0.10921048612222971
SUSD3	THSD1	-0.6378601611894379	0.6378601611894379	0.10637104458582466	0.10921048612222971
FBXL15	RPTN	-0.6378601611894379	0.6378601611894379	0.10637104458582466	0.10921048612222971
VMO1	APOL6	0.6377084590374154	0.6377084590374154	0.1064525521153214	0.10921048612222971
ZNRF2	CXCL14	-0.6375144975777962	0.6375144975777962	0.10655938627543857	0.10921048612222971
YRDC	UBOX5	-0.6374024969179588	0.6374024969179588	0.10661818023937887	0.10921048612222971
CD14	GBP4	-0.6373821449719015	0.6373821449719015	0.10662853199713246	0.10921048612222971
MSR1	C6orf118	-0.6371187443591769	0.6371187443591769	0.10675908474783068	0.10921048612222971
IYD	WDR81	-0.6370600501426107	0.6370600501426107	0.10678953700607668	0.10921048612222971
CHMP1A	ZFYVE27	0.6370334679411245	0.6370334679411245	0.1068030043414066	0.10921048612222971
CEP295NL	WDR81	-0.6369662270487898	0.6369662270487898	0.10684059227732741	0.10921048612222971
CD4	SREBF2	-0.6368902074279715	0.6368902074279715	0.10688330584087379	0.10921048612222971
CSF1R	SRGAP2	-0.6367297469866289	0.6367297469866289	0.10696843146045915	0.10921048612222971
APH1A	KLRF2	-0.636671099496859	0.636671099496859	0.10699818020118793	0.10921048612222971
SDHAF2	GPR132	0.6364270481461398	0.6364270481461398	0.10712823043937382	0.10921048612222971
ADA2	NBPF26	-0.6363878909014202	0.6363878909014202	0.10715194902995487	0.10921048612222971
RPTN	ZFYVE27	-0.636280431038963	0.636280431038963	0.10721315505395426	0.10921048612222971
MAFB	TRADD	-0.6362675763112888	0.6362675763112888	0.10722029073162907	0.10921048612222971
SLC35A2	WDR66	-0.6362165616082632	0.6362165616082632	0.10724571786475197	0.10921048612222971
ORAI1	PRL	-0.6361540736819055	0.6361540736819055	0.1072776776605349	0.10921048612222971
ADCK2	SIDT2	-0.6360478646747474	0.6360478646747474	0.10733436107192351	0.10921048612222971
CWH43	SIDT2	-0.6359982229387714	0.6359982229387714	0.10735727564248486	0.10921048612222971
TEX261	LRRC25	0.635802419282961	0.635802419282961	0.10746300427507495	0.10921048612222971
CEP295NL	SREBF2	-0.6357294157730736	0.6357294157730736	0.10750491381860162	0.10921048612222971
SYT9	APOL6	-0.6356475204913288	0.6356475204913288	0.10754481331207906	0.10921048612222971
ATP6V0C	RHBDD2	-0.6355803385264562	0.6355803385264562	0.10757898416291617	0.10921048612222971
SPPL3	NMU	-0.6355223895367608	0.6355223895367608	0.10760732586861047	0.10921048612222971
MAFB	CISD3	-0.635507382805391	0.635507382805391	0.10761526556630496	0.10921048612222971
CD4	NAGA	-0.6354659813886576	0.6354659813886576	0.10764119521194018	0.10921048612222971
IRF5	NKIRAS1	-0.6354496030029837	0.6354496030029837	0.1076501399346593	0.10921048612222971
CDIPT	ZNRF2	0.6353425432400562	0.6353425432400562	0.10770370776847159	0.10921048612222971
CHMP1A	NCKAP1L	-0.6353308629213356	0.6353308629213356	0.10770943641111191	0.10921048612222971
MAN2B1	SAMHD1	-0.6352054455226597	0.6352054455226597	0.10777637107775165	0.10921048612222971
SUSD3	KMO	-0.6350933725261796	0.6350933725261796	0.1078376776042535	0.10921048612222971
HLA-DMA	CBX7	-0.6350780939853038	0.6350780939853038	0.1078472253419874	0.10921048612222971
WDR66	IRF5	-0.6350637106585261	0.6350637106585261	0.10785938614478531	0.10921048612222971
TRIP13	ATF6B	0.6350300649534812	0.6350300649534812	0.1078771750877211	0.10921048612222971
ARF3	XKR8	-0.6349958668738247	0.6349958668738247	0.1078930544831101	0.10921048612222971
SYT9	C2	0.6348369814262715	0.6348369814262715	0.10797667256515854	0.10921048612222971
LILRB1	RINL	-0.6347806169250988	0.6347806169250988	0.108008531858439	0.10921048612222971
SLC39A8	KMO	-0.6346384244570378	0.6346384244570378	0.10808782833288158	0.10921048612222971
C7orf26	KRTAP3-2	-0.6346381884650857	0.6346381884650857	0.10808792883538404	0.10921048612222971
SLC35A2	TMEM222	-0.6345350655658897	0.6345350655658897	0.1081404916441717	0.10921048612222971
WBP1L	WDFY4	0.6345118388132328	0.6345118388132328	0.10815365747199422	0.10921048612222971
NOTCH2	KCNK9	-0.6343899481600421	0.6343899481600421	0.10821878309358963	0.10921048612222971
GNB2	APOL6	-0.6343476890992948	0.6343476890992948	0.10824069263912636	0.10921048612222971
SUSD3	EMP3	-0.6342518400250096	0.6342518400250096	0.10829184841287956	0.10921048612222971
CHMP1A	PYCARD	-0.6341960379188019	0.6341960379188019	0.10832340619865265	0.10921048612222971
CHMP1A	ACTR1A	-0.6341760647596466	0.6341760647596466	0.108334360971421	0.10921048612222971
CHMP1A	CEP295NL	-0.6339854354379675	0.6339854354379675	0.10843596900141016	0.10921048612222971
LMO1	VSIG8	-0.6339436705098298	0.6339436705098298	0.10845757703943949	0.10921048612222971
CISD3	RFFL	-0.6338960320839795	0.6338960320839795	0.10848360718757717	0.10921048612222971
LRRC15	RAPGEF4	-0.6338279104319814	0.6338279104319814	0.10851767753591181	0.10921048612222971
UBOX5	ACER3	-0.6337177240115894	0.6337177240115894	0.10858199913748752	0.10921048612222971
CD14	GJB1	-0.6336565973724895	0.6336565973724895	0.10861395893327046	0.10921048612222971
ATP6V0B	C2	-0.6336189749968059	0.6336189749968059	0.10863546646879733	0.10921048612222971
YIF1A	NBPF26	-0.6335944898783383	0.6335944898783383	0.10864873279912234	0.10921048612222971
WBP1L	UBOX5	0.6335497129396631	0.6335497129396631	0.10867415993224523	0.10921048612222971
ATP6V0B	RFFL	-0.6335230716230824	0.6335230716230824	0.10869024033263916	0.10921048612222971
PTGDR2	SIGLEC9	0.6334205660253587	0.6334205660253587	0.10874400917145637	0.10921048612222971
RFX5	ZNF771	-0.6333856449927693	0.6333856449927693	0.10876481318946601	0.11222818150434431
YIF1A	GBP4	0.6333419732346461	0.6333419732346461	0.10878722524751505	0.11222818150434431
FCN1	KCNN4	-0.6333345682970382	0.6333345682970382	0.10879104434260861	0.11222818150434431
AGTRAP	GRINA	0.6333087363514643	0.6333087363514643	0.10880320514540652	0.11222818150434431
KRTAP2-3	APOL6	-0.6331916874295331	0.6331916874295331	0.1088647126769133	0.11222818150434431
STK33	IRF5	-0.6331331591862329	0.6331331591862329	0.10889797900522824	0.11222818150434431
SIGLEC7	PDCD1LG2	-0.6330604177688519	0.6330604177688519	0.10893285337358258	0.11222818150434431
SULT1C4	ATP5F1A	0.6330486672955885	0.6330486672955885	0.10894029055876477	0.11222818150434431
JTB	ANKS1B	-0.6329919225878945	0.6329919225878945	0.10896843125945414	0.11343720169730744
TMEM268	MED20	-0.6328835722054148	0.6328835722054148	0.10903074281098062	0.11343720169730744
TPP1	IYD	-0.6327372685423049	0.6327372685423049	0.10910802923537395	0.11343720169730744
DGCR2	ADCK2	-0.6327051878672244	0.6327051878672244	0.1091235066207531	0.11343720169730744
RNF41	ADCK2	-0.6325873706509921	0.6325873706509921	0.1091889337498559	0.11343720169730744
CD4	CBX7	-0.632561727839273	0.632561727839273	0.1092013960601612	0.11343720169730744
LILRB1	GNB4	-0.6325018135844408	0.6325018135844408	0.10923405937346137	0.11343720169730744
WBP1L	TNIP3	-0.6324381386163341	0.6324381386163341	0.10927154680687971	0.11343720169730744
FBXL15	GNB4	-0.6323486908412607	0.6323486908412607	0.10932089353558859	0.11343720169730744
YRDC	KIF21A	-0.6323356788681498	0.6323356788681498	0.10932913474079048	0.11343720169730744
PTX3	NMU	-0.6323337127667322	0.6323337127667322	0.10933024026831756	0.11343720169730744
GBGT1	IL10RB	0.6323295045342836	0.6323295045342836	0.10933245132337173	0.11343720169730744
TPP1	NAGA	-0.6320256501013326	0.6320256501013326	0.1094980794474292	0.11343720169730744
WDR81	IL10RB	-0.6319980127277041	0.6319980127277041	0.10951285331529112	0.11343720169730744
HLA-DMA	ACTR1A	0.6319116837950467	0.6319116837950467	0.10955677290886705	0.11343720169730744
CD40	ZC4H2	-0.6318529748219165	0.6318529748219165	0.10958983823217706	0.11343720169730744
MAN2B1	GPR108	-0.6318502182580665	0.6318502182580665	0.10959154677471891	0.11343720169730744
GADD45A	PDCD1LG2	0.6318079519280345	0.6318079519280345	0.10961204928522118	0.11343720169730744
WDFY4	SLC38A10	-0.6316766326883906	0.6316766326883906	0.10968963721712188	0.11343720169730744
HLA-DRB1	SREBF2	-0.6316298416993694	0.6316298416993694	0.10971817992782111	0.11343720169730744
PML	LAMP3	0.6315544757522031	0.6315544757522031	0.10976461208395859	0.11343720169730744
KCNN4	RFX5	-0.63152557752086	0.63152557752086	0.10977978796183036	0.11343720169730744
CDIPT	TMEM268	-0.6315168738039489	0.6315168738039489	0.1097855166044707	0.11343720169730744
ITGB7	TGM5	-0.6314277944448493	0.6314277944448493	0.10982772765550476	0.11343720169730744
MAFB	STAT5A	0.6313338063580101	0.6313338063580101	0.10988079297680473	0.11343720169730744
IRF5	ZNF771	-0.6312754450953679	0.6312754450953679	0.10991124523505073	0.11343720169730744
RAPGEF4	PML	0.6311998566328795	0.6311998566328795	0.10994591859840014	0.11343720169730744
GJB1	HLA-DRB1	-0.6310968787710283	0.6310968787710283	0.1100027025122912	0.11343720169730744
SLC16A5	ABCD1	-0.6310543121836031	0.6310543121836031	0.11002863215792642	0.11343720169730744
GRINA	PENK	0.631022736227431	0.631022736227431	0.11004370753329573	0.11343720169730744
LRRC25	SLC25A28	-0.6308800668245864	0.6308800668245864	0.11012390853026045	0.11343720169730744
IFI27L2	ADCK2	-0.6308116431266713	0.6308116431266713	0.11015687335106801	0.11343720169730744
PLEKHO2	CIITA	-0.6307619399095437	0.6307619399095437	0.11018159696667368	0.11343720169730744
CD4	RHBDD2	0.630666811277106	0.630666811277106	0.11023305424793424	0.11343720169730744
STAT5A	PTGER4	-0.6306590073709912	0.6306590073709912	0.11023727535303765	0.11343720169730744
ADA2	NCKAP1L	-0.6306290520643124	0.6306290520643124	0.11025627032600298	0.11343720169730744
NAGA	WDFY4	-0.6305061356903854	0.6305061356903854	0.11032310449014025	0.11343720169730744
STARD3	VSIG8	-0.6304632004340497	0.6304632004340497	0.11034722509073115	0.11343720169730744
TUBA1B	KMO	-0.6303946396847984	0.6303946396847984	0.11038581805167658	0.11343720169730744
RHBDD2	NBPF26	-0.6303564775449799	0.6303564775449799	0.11040983814976502	0.11343720169730744
TMEM51	CCDC122	-0.6302746567397908	0.6302746567397908	0.11045546628588279	0.11343720169730744
WBP1L	PML	-0.6302301864955704	0.6302301864955704	0.11047787834393183	0.11343720169730744
KLRF2	NKIRAS1	-0.6301536752552424	0.6301536752552424	0.11052280296253236	0.11343720169730744
INTS5	FBXL15	-0.6301502040544944	0.6301502040544944	0.11052451150507422	0.11343720169730744
KRTAP2-3	THSD1	-0.6301405470189716	0.6301405470189716	0.11052983813770471	0.11343720169730744
TMEM268	GBP4	-0.6300746927421144	0.6300746927421144	0.110571446173724	0.11343720169730744
IFI27L2	DHX58	-0.6298842007759419	0.6298842007759419	0.11067275269620576	0.11343720169730744
RSPH1	SAMHD1	-0.6297563152776794	0.6297563152776794	0.11073214967516083	0.11343720169730744
LAIR1	RINL	-0.6297443391771887	0.6297443391771887	0.11073948635784056	0.11343720169730744
ITGB7	CD74	-0.6297091149984797	0.6297091149984797	0.11075918484832313	0.11343720169730744
ARPC4	KIF21A	-0.6296259352846945	0.6296259352846945	0.11080963710455909	0.11343720169730744
DGCR2	DRC1	0.62950842862312	0.62950842862312	0.11087777780122836	0.11343720169730744
CD40	HK3	-0.6295037983169184	0.6295037983169184	0.11087988835378007	0.11343720169730744
GPR132	PLEKHO2	-0.6295029268905808	0.6295029268905808	0.11088089337880469	0.11343720169730744
GNB2	ZFYVE27	-0.629422871963447	0.629422871963447	0.11092531548489291	0.11343720169730744
SUSD3	GJB1	-0.6293878512185753	0.6293878512185753	0.11094642101040995	0.11343720169730744
SUSD3	HK3	-0.6293673513490499	0.6293673513490499	0.11095797879819308	0.11343720169730744
ADA2	CEP295NL	-0.6292255919394867	0.6292255919394867	0.11103627024761104	0.11343720169730744
ASAP3	STK33	-0.629205057904089	0.629205057904089	0.11104823004540401	0.11343720169730744
IFI27L2	CPA6	-0.6291531849473254	0.6291531849473254	0.11107998883618203	0.11343720169730744
TNF	AGTRAP	0.629122908456494	0.629122908456494	0.1110959687340735	0.11343720169730744
SAMHD1	RFX5	-0.6289695264400526	0.6289695264400526	0.111178079278585	0.11343720169730744
SRGAP2	SIDT2	0.6288657236751868	0.6288657236751868	0.11123365716244651	0.11343720169730744
ENPP4	TGM5	-0.6288247853456487	0.6288247853456487	0.11125546620548078	0.11343720169730744
TMEM51	GLB1	0.6288095090954526	0.6288095090954526	0.11126451143070237	0.11343720169730744
ARF3	ATP6V0C	-0.6286238869975469	0.6286238869975469	0.11136621996319397	0.11343720169730744
ASAP3	MSR1	-0.6285479613180982	0.6285479613180982	0.11140662196918372	0.11343720169730744
CWH43	TMPPE	-0.6284191159564144	0.6284191159564144	0.11147737573091701	0.11343720169730744
S100A11	RINL	-0.6283532554645669	0.6283532554645669	0.1115155666818526	0.11343720169730744
DGCR2	TMPPE	-0.6283303953003626	0.6283303953003626	0.11152782798715297	0.11343720169730744
XKR8	KIAA2013	0.6282705540045235	0.6282705540045235	0.11155697371286696	0.11343720169730744
APH1A	ZNF771	-0.6281135266118549	0.6281135266118549	0.11164662194506313	0.11343720169730744
LAIR1	SUSD3	-0.6280721314249839	0.6280721314249839	0.11166903400311216	0.11343720169730744
ACOX3	CIITA	0.6279774299868903	0.6279774299868903	0.11172812947455985	0.11343720169730744
DHODH	GNB4	-0.6279757300173958	0.6279757300173958	0.11172923500208694	0.11343720169730744
IL10RB	CISD3	-0.6279175079006853	0.6279175079006853	0.11176129530037233	0.11343720169730744
PML	TMEM185B	0.6279112147268291	0.6279112147268291	0.11176501389296342	0.11500343583059743
CEPT1	CIITA	-0.627805718326506	0.627805718326506	0.11181918474179048	0.11500343583059743
TMEM268	2-Mar	0.627757579811387	0.627757579811387	0.11184310433737644	0.11500343583059743
TMEM51	WDFY4	-0.6276914166194008	0.6276914166194008	0.11187848121824309	0.11500343583059743
JTB	PDCD1LG2	-0.6276015095245843	0.6276015095245843	0.11193064201702091	0.11500343583059743
SUSD3	VMO1	0.6275901562471192	0.6275901562471192	0.11193878271972033	0.11500343583059743
ADA2	KIF21A	-0.6274427297389719	0.6274427297389719	0.11202109426923676	0.11500343583059743
DGCR2	ZC4H2	-0.6273831029943195	0.6273831029943195	0.11205415959254678	0.11500343583059743
NBPF3	RFFL	-0.6273347978239971	0.6273347978239971	0.11208260180074353	0.11500343583059743
TRIP13	RGS22	-0.6270062618550643	0.6270062618550643	0.1122585816825546	0.11500343583059743
CEPT1	KRTAP2-3	-0.6269948075013276	0.6269948075013276	0.1122636068076777	0.11500343583059743
TCTA	C6orf118	-0.6268943036767707	0.6268943036767707	0.11231616961646536	0.11500343583059743
PYCARD	TCTA	-0.6268124468784706	0.6268124468784706	0.11235777765248466	0.11643596184369343
AGTRAP	TGM5	-0.6267544088349232	0.6267544088349232	0.11238833041323312	0.11643859186941788
RAPGEF4	JTB	-0.6266428013886596	0.6266428013886596	0.11245325502982362	0.11643859186941788
TEX261	MED20	-0.6265983866629968	0.6265983866629968	0.11247516457536035	0.11643859186941788
PDCD1LG2	YIF1A	-0.6265591958564195	0.6265591958564195	0.11249747613090692	0.11643859186941788
APH1B	C7orf57	-0.6265476416481457	0.6265476416481457	0.11250370728605957	0.11643859186941788
TFEC	CTDSP1	0.6265307440907313	0.6265307440907313	0.11251174748625653	0.11643859186941788
LILRB1	VSIG8	-0.6264854005572633	0.6264854005572633	0.11253596858934989	0.11643859186941788
STK33	C6orf118	-0.6263317101867488	0.6263317101867488	0.11262109420893525	0.11643859186941788
CD40	RSPH1	-0.6262311196123128	0.6262311196123128	0.11267918465535832	0.11643859186941788
LAIR1	PYCARD	-0.6262242209526484	0.6262242209526484	0.11268230023293466	0.11643859186941788
CNP	ACOX3	-0.6262134240048929	0.6262134240048929	0.1126901394281267	0.11643859186941788
MYO1G	IL12RB1	-0.6261932612465521	0.6261932612465521	0.11270109420089505	0.11643859186941788
ARPC4	HLA-DRB1	-0.6260053467166368	0.6260053467166368	0.11280642082347529	0.11643859186941788
TNF	NXPE3	-0.6260052179457589	0.6260052179457589	0.11280642082347529	0.11643859186941788
DHODH	CIITA	-0.6259711120221934	0.6259711120221934	0.11282410926390862	0.11643859186941788
RNF41	ANKS1B	0.6259604770853193	0.6259604770853193	0.11283094343407604	0.11643859186941788
DRC1	LAMP3	-0.62577026276053	0.62577026276053	0.11293184794654794	0.11643859186941788
ORAI1	GRINA	0.6256819804147737	0.6256819804147737	0.1129823002027839	0.11643859186941788
RAPGEF4	ITGB7	-0.6256773496453125	0.6256773496453125	0.11298551628286269	0.11643859186941788
XKR8	MED20	-0.6254709501169972	0.6254709501169972	0.1130951645130488	0.11643859186941788
PDCD1LG2	KCNN4	0.6254068061250123	0.6254068061250123	0.11313174742394498	0.11643859186941788
RHBDF2	GPR108	-0.6252006299395574	0.6252006299395574	0.11324049113160893	0.11643859186941788
RHBDF2	TMEM268	-0.6251848714594926	0.6251848714594926	0.11324812932179605	0.11643859186941788
ACTR1A	NKIRAS1	-0.6250125573615968	0.6250125573615968	0.1133465212717064	0.11643859186941788
1-Mar	CISD3	-0.6249944609822056	0.6249944609822056	0.11335647101945015	0.11643859186941788
ATP6V0C	GRINA	0.6249887435844614	0.6249887435844614	0.11335988810453386	0.11643859186941788
LAIR1	GPR108	-0.6249862033030746	0.6249862033030746	0.11336159664707571	0.11643859186941788
STAB1	CTDSP1	0.6247964475291857	0.6247964475291857	0.1134681292996855	0.11643859186941788
NAGA	PML	0.624722554327942	0.624722554327942	0.11350642075312355	0.11643859186941788
JTB	TGM5	-0.6246992496723258	0.6246992496723258	0.11351908406843376	0.11643859186941788
TRIP13	APH1B	0.6245508468282649	0.6245508468282649	0.11360541571804868	0.11643859186941788
CEPT1	PCK2	-0.6244981233787584	0.6244981233787584	0.11363456144376267	0.11643859186941788
SCAMP4	UNC93B1	0.6244303861957039	0.6244303861957039	0.11367335540971302	0.11643859186941788
SYT9	C7orf26	-0.6243978097476965	0.6243978097476965	0.11368903380009711	0.11643859186941788
SDHAF2	GPR108	0.624370831649502	0.624370831649502	0.11370330515544672	0.11643859186941788
NCKAP1L	KIF21A	-0.6242590876232238	0.6242590876232238	0.11376410916943626	0.11643859186941788
RHBDF2	CTDSP1	0.6241008406865663	0.6241008406865663	0.1138535563966275	0.11643859186941788
SDHAF2	STARD8	0.6239147513255348	0.6239147513255348	0.11396219960178898	0.11643859186941788
CSF1R	SIGLEC9	-0.6239010052535066	0.6239010052535066	0.11396812924943425	0.11643859186941788
PTGER2	NCKAP1L	-0.6238428399326167	0.6238428399326167	0.11400119457274427	0.11643859186941788
KIF21A	IL12RB1	-0.6236885124738957	0.6236885124738957	0.11408049104718683	0.11643859186941788
TRIP13	CWH43	0.6236541437213474	0.6236541437213474	0.11409888300513739	0.11643859186941788
ORAI1	ENPP4	-0.6236465329815903	0.6236465329815903	0.11410290310523587	0.11643859186941788
CXCL14	C6orf118	-0.6235109139856578	0.6235109139856578	0.11417737545956025	0.11643859186941788
ADA2	ZFYVE27	-0.6232859838908937	0.6232859838908937	0.11431084278282987	0.11643859186941788
KIAA2013	TMEM185B	-0.6232800927795137	0.6232800927795137	0.11431405886290866	0.11643859186941788
CEP295NL	ZFYVE27	-0.6232341478422161	0.6232341478422161	0.11434149604608079	0.11643859186941788
XKR8	HLA-DRB1	-0.6231724953721034	0.6231724953721034	0.11437245081683911	0.11643859186941788
RGS22	PTGDR2	-0.6231703922417167	0.6231703922417167	0.11437385785187358	0.11643859186941788
VMO1	SIGLEC9	0.6230979447663718	0.6230979447663718	0.11441667191792242	0.11643859186941788
RAPGEF4	TCTA	-0.6230515891730148	0.6230515891730148	0.11444551613612904	0.11643859186941788
TEX261	SIGLEC7	-0.6229726405362004	0.6229726405362004	0.1144898377397148	0.11643859186941788
PTGER2	KCNK9	-0.6229580544198725	0.6229580544198725	0.11449767693490684	0.11643859186941788
GNB2	CHMP1A	-0.6229423927574714	0.6229423927574714	0.11450702366763581	0.11643859186941788
WDR81	NKIRAS1	-0.6228597108865341	0.6228597108865341	0.11455305381376343	0.11643859186941788
CD74	MOV10	-0.6227156764829197	0.6227156764829197	0.11463094325317154	0.11643859186941788
ARG2	ASAP3	-0.6226626872609703	0.6226626872609703	0.11466250103894463	0.11643859186941788
TPP1	PARP12	-0.6224521909414233	0.6224521909414233	0.11478199851437201	0.11643859186941788
MAFB	CXCL14	-0.6224423007297282	0.6224423007297282	0.11478822966952465	0.11643859186941788
TFEC	PARP12	-0.6224244434027197	0.6224244434027197	0.1147989834372881	0.11643859186941788
PCK2	ATP6V0B	-0.6222956936028948	0.6222956936028948	0.11486963669651892	0.11643859186941788
ATP6V0C	ENPP4	-0.6221075763169586	0.6221075763169586	0.11497084271649823	0.11643859186941788
UBOX5	KRTAP2-3	-0.6220755950944059	0.6220755950944059	0.114987325126902	0.11643859186941788
RHBDF2	IL12RB1	-0.6220473071962825	0.6220473071962825	0.11500702361738456	0.11643859186941788
CCDC122	IFNAR2	-0.6219908267752701	0.6219908267752701	0.1150410939657192	0.11643859186941788
YRDC	LRRC15	-0.6218309240416547	0.6218309240416547	0.11513385777549168	0.11643859186941788
IRF5	SIDT2	-0.6217935703933997	0.6217935703933997	0.11515757636607273	0.11643859186941788
STAB1	MYO1G	-0.6216027941432869	0.6216027941432869	0.11526410901868252	0.11643859186941788
APH1B	GNB4	-0.6214660701944311	0.6214660701944311	0.1153414959455783	0.11643859186941788
AGTRAP	ACTR1A	0.6213596267159802	0.6213596267159802	0.11540782759720325	0.11643859186941788
ASAP3	SULT1C4	-0.6213192886002756	0.6213192886002756	0.11543275221781385	0.11643859186941788
NBPF3	KMO	-0.6212818534192626	0.6212818534192626	0.11545546578337028	0.11643859186941788
CD74	CBX7	-0.6212244951786989	0.6212244951786989	0.11548752608165568	0.11643859186941788
STARD8	C7orf57	0.621116936565553	0.621116936565553	0.11554461150305412	0.11643859186941788
CSF1R	CXCL14	-0.6209554148895915	0.6209554148895915	0.1156265210425607	0.11643859186941788
MYO1G	RFFL	-0.6209475430647028	0.6209475430647028	0.11563084265016657	0.11643859186941788
S100A11	ENPP4	-0.6209346087469723	0.6209346087469723	0.11563848084035369	0.11643859186941788
CHMP1A	PTGER4	-0.6208273058157752	0.6208273058157752	0.11570471198947618	0.11643859186941788
UQCR11	SLC25A28	0.6208176663010896	0.6208176663010896	0.11570973711459928	0.11643859186941788
ANKS1B	EMP3	-0.6206339825400266	0.6206339825400266	0.11581647077221399	0.11643859186941788
HLA-DRB1	GNB4	-0.6206277394687199	0.6206277394687199	0.11581948584728785	0.11643859186941788
CD4	RAPGEF4	-0.6205540492042144	0.6205540492042144	0.11585888282825298	0.11643859186941788
PTGDR2	C6orf118	0.6203296908035358	0.6203296908035358	0.11598219939877392	0.11643859186941788
SLC35A2	EMP3	-0.6202765823167926	0.6202765823167926	0.11601204864200516	0.11715984514488527
ADA2	CISD3	-0.6201964825667167	0.6201964825667167	0.11605546572306877	0.11715984514488527
LMO1	GLB1	-0.6201963243358328	0.6201963243358328	0.11605596823558108	0.11715984514488527
TMEM268	CISD3	-0.6200900941804839	0.6200900941804839	0.11611546571703862	0.11715984514488527
APH1A	MED20	-0.6200266498205156	0.6200266498205156	0.11615114410541265	0.11715984514488527
ADCK2	TCTA	-0.6199424495966344	0.6199424495966344	0.11619968681410182	0.11715984514488527
STAB1	YRDC	-0.6199061342146164	0.6199061342146164	0.11622270188716564	0.11715984514488527
GLB1	TMEM185B	-0.6198139423887985	0.6198139423887985	0.116276068715973	0.11715984514488527
HLA-DMA	RFX5	-0.6198069623182727	0.6198069623182727	0.11627968680606163	0.11715984514488527
GSN	MOV10	-0.6197726760007027	0.6197726760007027	0.11629998831155897	0.11715984514488527
AGPAT3	IRF5	-0.6196882153697297	0.6196882153697297	0.11634973705027768	0.11715984514488527
2-Mar	NIPAL4	0.6196756122346574	0.6196756122346574	0.11635687272795249	0.11715984514488527
GJB1	RGS22	0.6196536157583438	0.6196536157583438	0.11636993805327256	0.11715984514488527
SUSD3	MSR1	-0.6195903723477466	0.6195903723477466	0.11640521443163675	0.11715984514488527
ZC4H2	CCDC122	-0.6195725880603927	0.6195725880603927	0.11641466166686817	0.11715984514488527
NCKAP1L	ZCCHC12	0.6195522328789275	0.6195522328789275	0.11642601844964638	0.11715984514488527
FCN1	SREBF2	0.6195301575824925	0.6195301575824925	0.11643707372491721	0.11715984514488527
HLA-DMA	CNP	-0.6195245369912827	0.6195245369912827	0.1164424003575477	0.11715984514488527
TMPPE	VSIG8	-0.619497988575179	0.619497988575179	0.11645586769287762	0.11715984514488527
SPPL3	KIAA2013	0.6193957616773063	0.6193957616773063	0.11651385763679822	0.11715984514488527
TFEC	1-Mar	-0.6193427689109773	0.6193427689109773	0.11654320436751715	0.11715984514488527
RHBDF2	IFNAR2	-0.6193282703429415	0.6193282703429415	0.11655184758272889	0.11715984514488527
GBP4	THSD1	-0.619189204165736	0.619189204165736	0.11663375712223546	0.11715984514488527
RAPGEF4	ARG2	-0.61904907396258	0.61904907396258	0.11671476213921989	0.11715984514488527
STAB1	TPP1	-0.6189631820527187	0.6189631820527187	0.11675938525031304	0.11715984514488527
FBXO6	TRIP13	0.6189441022618865	0.6189441022618865	0.11676983751056909	0.11715984514488527
TUBA1B	TNIP3	-0.6189225523318826	0.6189225523318826	0.11678290283588916	0.11715984514488527
KIF21A	WDR81	-0.6188626507674663	0.6188626507674663	0.1168148626316721	0.11715984514488527
TEX261	GSN	-0.6188035308352489	0.6188035308352489	0.11685064152254859	0.11715984514488527
PENK	SIDT2	-0.6187876590983363	0.6187876590983363	0.11685958624526771	0.11715984514488527
SCAMP4	IL10RB	0.6187362131311168	0.6187362131311168	0.11688863146847925	0.1211516574380183
CNP	TCTA	-0.6186964481160875	0.6186964481160875	0.11691124453153322	0.1211516574380183
PYCARD	STEAP3	-0.618454438357276	0.618454438357276	0.11704832994489146	0.1211516574380183
LILRB1	AGTRAP	-0.618415239421537	0.618415239421537	0.11707345557050698	0.12218250313725562
FBXL15	APH1B	-0.6183469630117797	0.6183469630117797	0.117109133958881	0.12218250313725562
PTGER2	WDFY4	-0.6182538986366718	0.6182538986366718	0.11716039023513666	0.12218250313725562
LMO1	CYBB	-0.6181454467296233	0.6181454467296233	0.11721466158646618	0.12218250313725562
GRINA	PTGDR2	-0.6181072228909571	0.6181072228909571	0.1172352645994709	0.12218250313725562
CDIPT	CD74	-0.6181068124865255	0.6181068124865255	0.1172352645994709	0.12218250313725562
IYD	CNP	-0.6180798769100473	0.6180798769100473	0.11724903344230819	0.12218250313725562
ARPC4	PRL	-0.6179281761946956	0.6179281761946956	0.117331646499332	0.12218250313725562
ATP6V0B	ENPP4	-0.6178825950678755	0.6178825950678755	0.11735566659742044	0.12218250313725562
CEPT1	GJB1	-0.6178189985906417	0.6178189985906417	0.11739204850331171	0.12218250313725562
LAIR1	DHX58	-0.6177357356926535	0.6177357356926535	0.11744330477956735	0.12218250313725562
TMEM268	CBX7	-0.6177214365371607	0.6177214365371607	0.1174532545273111	0.12218250313725562
PTGER2	SLC38A10	-0.6176479303596831	0.6176479303596831	0.11749596809085748	0.12218250313725562
MOV10	STEAP3	-0.6175351098279278	0.6175351098279278	0.11755858114989134	0.12218250313725562
RGS22	VSIG8	0.6175207716848471	0.6175207716848471	0.11756792788262031	0.12218250313725562
STAT5A	TRIP13	0.61748607781528	0.61748607781528	0.11758843039312257	0.12218250313725562
PTGER2	PTGER4	-0.617377119701434	0.617377119701434	0.1176487318945998	0.12218250313725562
MAFB	AGTRAP	0.6173635517493443	0.6173635517493443	0.11765727460730908	0.12218250313725562
CD4	CCDC122	-0.6173124314947762	0.6173124314947762	0.11768631983052062	0.12218250313725562
TEX261	KIAA2013	0.6172524240786691	0.6172524240786691	0.11772089269136757	0.12218250313725562
ADA2	GSN	-0.6172387283912133	0.6172387283912133	0.11772792786653992	0.12218250313725562
CCDC122	IRF5	-0.6172089248975924	0.6172089248975924	0.11774340525191906	0.12218250313725562
1-Mar	KIF21A	-0.6172088835633497	0.6172088835633497	0.11774350575442154	0.12218250313725562
HSBP1L1	NIPAL4	-0.6171015064236794	0.6171015064236794	0.11780461127591846	0.12218250313725562
2-Mar	WDFY4	0.6170355315824347	0.6170355315824347	0.11783546554417432	0.12218250313725562
SAMHD1	ACER3	-0.617028869502986	0.617028869502986	0.11784039016679496	0.12218250313725562
TFEC	DGCR2	-0.617022239815391	0.617022239815391	0.11784511378441068	0.12218250313725562
PCK2	TMEM185B	-0.616952388689644	0.616952388689644	0.1178853147853955	0.12218250313725562
SAMHD1	CYBB	-0.6169518100572967	0.6169518100572967	0.11788541528789796	0.12218250313725562
PML	CTDSP1	-0.6167830197042997	0.6167830197042997	0.11797285246503995	0.12218250313725562
NMU	MOV10	-0.6167627445354763	0.6167627445354763	0.11798310372029108	0.12218250313725562
TMEM51	MSR1	0.6167363483616668	0.6167363483616668	0.11799938512568994	0.12218250313725562
FBXL15	RINL	-0.6167041919576975	0.6167041919576975	0.11801767658113803	0.12218250313725562
STARD3	AGPAT3	-0.6166886346292538	0.6166886346292538	0.11802812884139409	0.12218250313725562
FCN1	MSR1	-0.616424732662999	0.616424732662999	0.11817727455504778	0.12218250313725562
TFEC	FCN1	-0.6164129364608695	0.6164129364608695	0.11818310370019058	0.12218250313725562
P2RX7	PML	-0.6163635146115676	0.6163635146115676	0.11821023937585534	0.12218250313725562
TFEC	RSPH1	-0.6163256917652582	0.6163256917652582	0.11823184741388468	0.12218250313725562
GJB1	KCNK9	-0.6161983114410359	0.6161983114410359	0.11830049062306627	0.12218250313725562
TNIP3	C7orf26	-0.6161802016095382	0.6161802016095382	0.11831245042085925	0.12218250313725562
NCKAP1L	STEAP3	-0.6161496904630138	0.6161496904630138	0.11832993785628765	0.12218250313725562
INTS5	RPTN	-0.6160530179072139	0.6160530179072139	0.11839265141782397	0.12218250313725562
LAIR1	SIDT2	-0.6159965647617597	0.6159965647617597	0.11842762628868078	0.12218250313725562
STAT5A	KRTAP2-3	-0.6159718460602959	0.6159718460602959	0.11844059111149838	0.12218250313725562
ASAP3	SLC35C2	-0.6159665742098009	0.6159665742098009	0.1184432041765624	0.12218250313725562
RNF41	RFFL	-0.6159605201181055	0.6159605201181055	0.11844772678917319	0.12218250313725562
ACTR1A	ACER3	0.6159517396302561	0.6159517396302561	0.11845164638676921	0.12218250313725562
NCKAP1L	KCNN4	-0.6159255496083595	0.6159255496083595	0.1184649127170942	0.12218250313725562
THSD1	STEAP3	-0.615898451965222	0.615898451965222	0.11848018909746844	0.12218250313725562
PCK2	GNB4	-0.6158854300371195	0.6158854300371195	0.11848752578014816	0.12299166817147426
KIAA2013	NMU	-0.6158035258871785	0.6158035258871785	0.11853194788623639	0.12299166817147426
GSN	CEP295NL	-0.6157395365061928	0.6157395365061928	0.11857315391224584	0.12299166817147426
CWH43	PYCARD	-0.6156695753559865	0.6156695753559865	0.11861405843074789	0.12299166817147426
IFI27L2	LRRC15	-0.6156638952383677	0.6156638952383677	0.11861797802834392	0.12299166817147426
STAB1	YIF1A	-0.6156440779246006	0.6156440779246006	0.11862832978609751	0.12299166817147426
MS4A7	APOL6	-0.6156438613685127	0.6156438613685127	0.11862853079110243	0.12299166817147426
SYT9	PLEKHO2	-0.6156019693584247	0.6156019693584247	0.11865385742172287	0.12299166817147426
MED20	VSIG8	-0.6154070281995497	0.6154070281995497	0.11876752575200747	0.12299166817147426
AGTRAP	APOL6	-0.6154054357066795	0.6154054357066795	0.1187679277620173	0.12299166817147426
2-Mar	MOV10	0.6153540335450084	0.6153540335450084	0.1187981790152584	0.12299166817147426
HK3	C7orf26	-0.615332879920207	0.615332879920207	0.11881224936560308	0.12299166817147426
RHBDF2	APOL6	-0.6152352616570664	0.6152352616570664	0.11886893277699168	0.12299166817147426
CXCL14	APOL6	-0.6150702826029748	0.6150702826029748	0.11896360613431094	0.12299166817147426
CSF1R	STAT5A	-0.6150452884945139	0.6150452884945139	0.11897506341959162	0.12299166817147426
STARD3	SRGAP2	-0.6150288924510284	0.6150288924510284	0.1189833046247935	0.12299166817147426
LILRB1	APOL6	-0.6150283863391343	0.6150283863391343	0.11898350562979843	0.12299166817147426
GNB2	WDFY4	-0.6149499609294796	0.6149499609294796	0.11902792773588666	0.12299166817147426
NCKAP1L	ADCK2	-0.6149335063661863	0.6149335063661863	0.11903667145360086	0.12299166817147426
FBXO6	PYCARD	-0.6147996161761197	0.6147996161761197	0.11911295285296956	0.12299166817147426
DGCR2	TUBA1B	-0.6146764527259678	0.6146764527259678	0.11918310359968808	0.12299166817147426
ENPP4	RFX5	-0.6145013319149761	0.6145013319149761	0.11928039002207136	0.12299166817147426
ADA2	SUSD3	-0.6144827671874891	0.6144827671874891	0.1192937568548988	0.12299166817147426
ANKS1B	KCNN4	0.6144438732798777	0.6144438732798777	0.11931757594798231	0.12299166817147426
WBP1L	KCNK9	-0.6143019674088499	0.6143019674088499	0.11939355583984364	0.12299166817147426
TFEC	ORAI1	-0.6142493363321827	0.6142493363321827	0.11942812870069058	0.12299166817147426
CNP	C7orf57	-0.6142311237845947	0.6142311237845947	0.11943958598597126	0.12299166817147426
ORAI1	SIGLEC9	-0.614089715016244	0.614089715016244	0.1195220985404926	0.12299166817147426
SDHAF2	RPTN	0.6140341617375517	0.6140341617375517	0.11955667140133956	0.12299166817147426
SDHAF2	CWH43	0.6139844041862296	0.6139844041862296	0.1195878271771028	0.12299166817147426
CEPT1	NOTCH2	-0.6139009911400539	0.6139009911400539	0.11963305330321072	0.12299166817147426
NAGA	C6orf118	-0.6138205519442714	0.6138205519442714	0.11967435983172263	0.12299166817147426
ADA2	KIAA2013	0.6138117118884056	0.6138117118884056	0.11967687239428418	0.12299166817147426
SLC35A2	SIDT2	-0.6137748496519709	0.6137748496519709	0.11969727440228398	0.12299166817147426
ACOX3	C2	0.6137567160835439	0.6137567160835439	0.11970672163751542	0.12299166817147426
NAGA	PTX3	-0.6137205938054133	0.6137205938054133	0.11972933470056937	0.12299166817147426
DHODH	GJB1	-0.6136609018962474	0.6136609018962474	0.11976340504890401	0.12299166817147426
ARF3	PTGDR2	0.6136107518515773	0.6136107518515773	0.11979144524709093	0.12299166817147426
NCKAP1L	NIPAL4	-0.6136055683013253	0.6136055683013253	0.11979526434218449	0.12299166817147426
STARD3	2-Mar	0.6135587968951776	0.6135587968951776	0.11982360604787878	0.12299166817147426
NMU	PTGER4	-0.6135051344504077	0.6135051344504077	0.11985234976358294	0.12299166817147426
JTB	SRGAP2	-0.6134972662522495	0.6134972662522495	0.11985626936117896	0.12299166817147426
TRADD	MED20	-0.6131883937044873	0.6131883937044873	0.12003837989564022	0.12299166817147426
LILRB1	PTGDR2	0.613178355606955	0.613178355606955	0.12004280200574854	0.12299166817147426
TMEM268	NOTCH2	-0.6131231356552687	0.6131231356552687	0.12007616883656595	0.12299166817147426
PARP12	CISD3	-0.6130395957148937	0.6130395957148937	0.12012923415786592	0.12299166817147426
S100A11	TRADD	0.6129153733715318	0.6129153733715318	0.12020360600968784	0.12299166817147426
RGS22	2-Mar	-0.6127442394048473	0.6127442394048473	0.1202990833870268	0.12299166817147426
YRDC	SIDT2	-0.6127415893397931	0.6127415893397931	0.12030079192956865	0.12299166817147426
ENPP4	NBPF26	-0.6126587628048793	0.6126587628048793	0.12034843011573566	0.12299166817147426
ARG2	PENK	-0.6126281613527671	0.6126281613527671	0.12036601805366652	0.12299166817147426
RFX5	C2	-0.6125061825264513	0.6125061825264513	0.12043727432791212	0.12299166817147426
TFEC	STARD8	-0.6121942938351872	0.6121942938351872	0.12061546526477736	0.12299166817147426
ASAP3	NBPF3	-0.6121280132095442	0.6121280132095442	0.12065647028578189	0.12299166817147426
ADCK2	TMEM185B	-0.6118698855560434	0.6118698855560434	0.12080712353697251	0.12299166817147426
UBOX5	ADPRH	0.611829541054272	0.611829541054272	0.12083265117259787	0.12299166817147426
AGTRAP	SLC38A10	-0.6117607463459935	0.6117607463459935	0.12087054061602606	0.12299166817147426
CD74	IRF5	-0.6117141209354056	0.6117141209354056	0.12089636975915882	0.12299166817147426
ZC4H2	YIF1A	-0.6116433717854549	0.6116433717854549	0.12093938483021258	0.12299166817147426
RAPGEF4	TPP1	-0.6116058210370758	0.6116058210370758	0.12095807829567053	0.12299166817147426
ABCD1	IYD	-0.6115373651265461	0.6115373651265461	0.12100169638173906	0.12299166817147426
RRP7A	IL10RB	0.6115229448007007	0.6115229448007007	0.12100702301436955	0.12299166817147426
RNF41	GLB1	0.6115155824744144	0.6115155824744144	0.12101104311446803	0.12299166817147426
CD40	RFX5	-0.6114902253354967	0.6114902253354967	0.12102782703237919	0.12299166817147426
MYO1G	PARP12	-0.6113857707318846	0.6113857707318846	0.12108250039371855	0.12299166817147426
PTX3	KRTAP2-3	-0.6113198551830108	0.6113198551830108	0.1211215958671763	0.12299166817147426
STAT5A	PCK2	-0.6109488842055798	0.6109488842055798	0.12134430941263222	0.12299166817147426
STAT5A	RGS22	-0.6109397887287008	0.6109397887287008	0.1213499375527701	0.12299166817147426
ENPP4	NMU	-0.6109150955309778	0.6109150955309778	0.12136521393314433	0.12299166817147426
MAFB	DHODH	-0.6108450706451878	0.6108450706451878	0.12140822900419809	0.12299166817147426
LAIR1	ARG2	-0.6106560502011221	0.6106560502011221	0.12151727421936942	0.12299166817147426
TNIP3	CD74	-0.6106164657034716	0.6106164657034716	0.12154270135249233	0.12299166817147426
ARPC4	ATF6B	-0.610615837362886	0.610615837362886	0.12154320386500464	0.12299166817147426
FTL	RFFL	-0.6106106380085972	0.6106106380085972	0.12154672145259081	0.12299166817147426
GJB1	APOL6	-0.6105941274201477	0.6105941274201477	0.12155717371284687	0.12299166817147426
SPPL3	RFX5	-0.6105602156972598	0.6105602156972598	0.12157677170082697	0.12299166817147426
JTB	GNB4	-0.6105272296369519	0.6105272296369519	0.12159516365877752	0.12299166817147426
TFEC	NMU	-0.6105123138051329	0.6105123138051329	0.12160360586898433	0.12299166817147426
MAN2B1	WDR66	-0.610463977213803	0.610463977213803	0.12163164606717125	0.12299166817147426
NCKAP1L	GPR108	-0.6104315835357734	0.6104315835357734	0.1216513445576538	0.12299166817147426
HLA-DMA	STK33	-0.6103631316078599	0.6103631316078599	0.12169425912620511	0.12299166817147426
STAB1	FTL	-0.610357422946245	0.610357422946245	0.12169717369877651	0.12299166817147426
GLB1	PTGDR2	0.6102791070432281	0.6102791070432281	0.12174571640746569	0.12299166817147426
IFI27L2	PARP12	-0.6102117218415645	0.6102117218415645	0.12178290233337664	0.12299166817147426
ZC4H2	SLC25A28	-0.6102045180488896	0.6102045180488896	0.12178631941846035	0.12299166817147426
DGCR2	CD4	-0.6101306941306874	0.6101306941306874	0.12183134453956336	0.12299166817147426
CD4	LAMP3	-0.6101065737379248	0.6101065737379248	0.12184682192494252	0.12299166817147426
RSPH1	RFFL	-0.6100995827858862	0.6100995827858862	0.12185023901002623	0.12299166817147426
TGM5	NIPAL4	-0.6098694724582254	0.6098694724582254	0.12197928422318752	0.12299166817147426
TMPPE	SLC25A28	-0.609685691763824	0.609685691763824	0.12209727416107798	0.12299166817147426
CD74	AGPAT3	-0.6096193847459548	0.6096193847459548	0.12213767616706772	0.12299166817147426
TMEM268	CWH43	-0.6094795869452925	0.6094795869452925	0.12221978671157922	0.12299166817147426
TNF	CTDSP1	0.6094106517052835	0.6094106517052835	0.12226049022507636	0.12299166817147426
SDHAF2	KCNN4	0.6090160975373231	0.6090160975373231	0.12249395753829573	0.12299166817147426
TEX261	MOV10	-0.6089762183522044	0.6089762183522044	0.12251526406881769	0.12299166817147426
CDIPT	SLC38A10	-0.6089492025636534	0.6089492025636534	0.12253526406680763	0.12299166817147426
LILRB1	CISD3	-0.6089123509836747	0.6089123509836747	0.12255757562235421	0.12299166817147426
SLC38A10	RFFL	-0.6088866047445505	0.6088866047445505	0.12257757562034416	0.12299166817147426
S100A11	TMPPE	-0.6088750583564245	0.6088750583564245	0.12258732436308298	0.1251988226067409
LAIR1	GSN	-0.60887014682155	0.60887014682155	0.12258923391062976	0.1251988226067409
GPR132	NBPF26	-0.6087265985360572	0.6087265985360572	0.12267174646515111	0.1251988226067409
HK3	SIDT2	-0.60872574370657	0.60872574370657	0.12267244998266834	0.1251988226067409
STAB1	CYBB	-0.608636660756612	0.608636660756612	0.12272853037904217	0.1251988226067409
NMU	RFFL	-0.6085973719930227	0.6085973719930227	0.12275265097963307	0.1251988226067409
CXCL14	PTGER4	-0.6084667184253272	0.6084667184253272	0.12283385700162242	0.1251988226067409
CDIPT	ACER3	-0.6083575739477796	0.6083575739477796	0.12289717357817351	0.1251988226067409
SCAMP4	CXCL14	0.6083124204890888	0.6083124204890888	0.12292561578637028	0.1251988226067409
SLC35A2	TEX261	-0.6082908294026539	0.6082908294026539	0.12293636955413371	0.1251988226067409
CD74	NMU	-0.6082831689744513	0.6082831689744513	0.12294139467925681	0.1251988226067409
TNF	CIITA	-0.6082394819348854	0.6082394819348854	0.12296662080737479	0.1251988226067409
SPPL3	NBPF3	-0.6081241651896232	0.6081241651896232	0.12303737456910809	0.1251988226067409
S100A11	HLA-DRB1	-0.6079727921458253	0.6079727921458253	0.12313305295145197	0.1251988226067409
SLC35A2	CEP295NL	-0.6079652128136812	0.6079652128136812	0.12313837958408246	0.1251988226067409
WDR81	EMP3	-0.60796454518887	0.60796454518887	0.12313938460910707	0.1251988226067409
DHX58	RFFL	-0.6079479462953639	0.6079479462953639	0.12314782681931388	0.1251988226067409
CD14	CISD3	-0.6077453858698931	0.6077453858698931	0.12326390720965756	0.12559788647310208
S100A11	FBXL15	-0.6077299475492826	0.6077299475492826	0.12327285193237669	0.12559788647310208
NIPAL4	STEAP3	-0.6076095472421001	0.6076095472421001	0.12334280167409029	0.12559788647310208
WDR81	C7orf26	-0.6075450326069937	0.6075450326069937	0.12338350518758742	0.12559788647310208
CBX7	VSIG8	-0.6075353446490712	0.6075353446490712	0.12338933433273022	0.12559788647310208
SREBF2	IL10RB	-0.6075245708284913	0.6075245708284913	0.12339526398037548	0.12559788647310208
CSF1R	GBGT1	0.6074939806752259	0.6074939806752259	0.12341385694333096	0.12559788647310208
GBP4	LIMD2	0.6074368889361904	0.6074368889361904	0.12344903281919269	0.12559788647310208
CSF1R	C6orf118	-0.6074194524142915	0.6074194524142915	0.12346028909946843	0.12559788647310208
TFEC	MS4A7	-0.6073886654961129	0.6073886654961129	0.12348260065501501	0.12559788647310208
RAPGEF4	STK33	-0.607256746583915	0.607256746583915	0.12356280165197973	0.12559788647310208
ATP6V0B	KRTAP3-2	-0.6071198584132773	0.6071198584132773	0.12363737450880659	0.12559788647310208
NCKAP1L	MOV10	-0.6070920129257308	0.6070920129257308	0.1236524498841759	0.12559788647310208
TRIP13	PTGDR2	-0.6070220349335625	0.6070220349335625	0.12369265088516071	0.12559788647310208
TMEM268	STARD3	-0.607000193080962	0.607000193080962	0.12370360565792908	0.12559788647310208
TPP1	TRIP13	0.6069361760246436	0.6069361760246436	0.12373848002628342	0.12559788647310208
LRRC25	WDFY4	0.6069112308254376	0.6069112308254376	0.12375084183408624	0.12559788647310208
IFI27L2	GPR108	-0.6067094158204258	0.6067094158204258	0.1238749624246269	0.12559788647310208
STAT5A	STEAP3	-0.6064976955430645	0.6064976955430645	0.12400109306521678	0.12559788647310208
PDCD1LG2	STARD8	0.6064705450604886	0.6064705450604886	0.12401616844058609	0.12559788647310208
APH1A	APOL6	-0.6064258996289652	0.6064258996289652	0.12404330411625085	0.12559788647310208
CSF1R	KRTAP3-2	-0.6063585058898908	0.6063585058898908	0.12408581667479229	0.12559788647310208
STAB1	RHBDD2	-0.606207505527502	0.606207505527502	0.12417325385193428	0.12559788647310208
CD40	PTGER4	-0.6061828739035806	0.6061828739035806	0.12418863073481098	0.12559788647310208
IYD	SIDT2	-0.606154216631017	0.606154216631017	0.1242034046026729	0.12559788647310208
TMEM222	SLC35C2	-0.6061341711540634	0.6061341711540634	0.12421566590797327	0.12559788647310208
CXCL14	TNIP3	-0.6060196125580707	0.6060196125580707	0.12428471112716472	0.12559788647310208
HLA-DRB1	CD74	-0.6059601646295544	0.6059601646295544	0.12431968599802151	0.12559788647310208
RINL	HSBP1L1	-0.6059018010810375	0.6059018010810375	0.12435244981382414	0.12559788647310208
LAIR1	ATP6V0B	-0.6058370180367043	0.6058370180367043	0.12439305282481881	0.12559788647310208
SLC35A2	ZFYVE27	-0.6058181279049237	0.6058181279049237	0.12440360558757733	0.12559788647310208
FCN1	VSIG8	-0.6057816624817381	0.6057816624817381	0.12442350508306482	0.12559788647310208
HLA-DMA	PRL	-0.6057707460038496	0.6057707460038496	0.12443003774572485	0.12559788647310208
WBP1L	ZCCHC12	0.6057224379986885	0.6057224379986885	0.12445827894891669	0.12559788647310208
CD40	MED20	-0.6056252879319894	0.6056252879319894	0.1245215955254678	0.12559788647310208
UNC93B1	RFX5	-0.6056165399652527	0.6056165399652527	0.12452752517311305	0.12559788647310208
TMEM268	TPP1	-0.605573950339297	0.605573950339297	0.12455516336129012	0.12559788647310208
MYO1G	FBXL15	-0.6054879210959816	0.6054879210959816	0.12460832918509254	0.12559788647310208
RSPH1	CWH43	-0.6054173774159659	0.6054173774159659	0.12464943470859953	0.12559788647310208
NBPF3	SREBF2	-0.6053420170728949	0.6053420170728949	0.12469486183971237	0.12559788647310208
KIF21A	CPA6	-0.6053160562944704	0.6053160562944704	0.12471184676262846	0.12559788647310208
STARD3	HLA-DRB1	-0.6052058820923352	0.6052058820923352	0.12477697238422387	0.12559788647310208
GJB1	CPA6	-0.605205097308941	0.605205097308941	0.12477777640424358	0.12559788647310208
TFEC	GRINA	0.6051996520980383	0.6051996520980383	0.12478189700684453	0.12559788647310208
SPPL3	SIGLEC9	-0.6051654166785971	0.6051654166785971	0.12480350504487386	0.12559788647310208
HK3	CBX7	-0.605118609386018	0.605118609386018	0.12483395730311987	0.12559788647310208
CDIPT	SLC35C2	0.6051103933754862	0.6051103933754862	0.12483827891072574	0.12559788647310208
MS4A7	SLC38A10	-0.6050931627140429	0.6050931627140429	0.12484752514095225	0.12559788647310208
SIGLEC7	PRL	0.6050888090061566	0.6050888090061566	0.12484953519100149	0.12559788647310208
MAFB	PENK	-0.6050562983267482	0.6050562983267482	0.12486742463643974	0.12559788647310208
ORAI1	CBX7	-0.6050504266321957	0.6050504266321957	0.12487104272652837	0.12559788647310208
MSR1	KCNK9	-0.6050278939452095	0.6050278939452095	0.12488531408187799	0.12559788647310208
S100A11	TFEC	-0.6050022189198615	0.6050022189198615	0.12490370603982853	0.12559788647310208
WBP1L	CEP295NL	-0.6049356269313277	0.6049356269313277	0.12494229900077397	0.12559788647310208
PTGER4	STEAP3	-0.6048866186628252	0.6048866186628252	0.12497305276652736	0.12559788647310208
ARF3	CEP295NL	-0.6047009329794264	0.6047009329794264	0.12508692210181688	0.12752603777285224
XKR8	ARG2	-0.6045579757941917	0.6045579757941917	0.1251718467163973	0.12752603777285224
STARD3	TNIP3	-0.60452351942332	0.60452351942332	0.12519375626193405	0.12752603777285224
SLC35A2	PDCD1LG2	-0.604468600890879	0.604468600890879	0.12522631907273174	0.12752603777285224
ZCCHC12	SAMHD1	-0.6044398001403299	0.6044398001403299	0.12524350500065276	0.12752603777285224
RSPH1	ACER3	-0.6043786999222835	0.6043786999222835	0.12527797735899726	0.12752603777285224
ABCD1	LMO1	-0.6043711808102717	0.6043711808102717	0.12528280147911544	0.12752603777285224
CSF1R	GRINA	0.6043418979944113	0.6043418979944113	0.12529968589952906	0.12752603777285224
ADA2	KMO	-0.6043110225848977	0.6043110225848977	0.1253162688124353	0.12752603777285224
STAT5A	GBP4	-0.6042895189175841	0.6042895189175841	0.12532752509271106	0.12752603777285224
LRRC15	KIF21A	-0.604218635024398	0.604218635024398	0.1253716456912919	0.12752603777285224
MAFB	ASAP3	-0.6042112687910615	0.6042112687910615	0.12537646981141007	0.12752603777285224
RHBDF2	ATP6V0C	-0.6041708521008065	0.6041708521008065	0.12540079141700589	0.12752603777285224
CEP295NL	CISD3	-0.6039034272568791	0.6039034272568791	0.12556199743095503	0.12752603777285224
PML	KIAA2013	-0.6038539184777264	0.6038539184777264	0.12559003762914195	0.12752603777285224
GNB2	RFX5	-0.6038194915373075	0.6038194915373075	0.1256132537072107	0.12752603777285224
SPPL3	ATP6V0C	-0.6037262107228909	0.6037262107228909	0.12567345470618546	0.12752603777285224
CEPT1	NKIRAS1	-0.603724165983607	0.603724165983607	0.12567476123871746	0.12752603777285224
RAPGEF4	SLC35A2	-0.6037022323908816	0.6037022323908816	0.12568672103651043	0.12752603777285224
RHBDF2	SLC38A10	0.6036177897957348	0.6036177897957348	0.12573787681026363	0.12752603777285224
CD74	NKIRAS1	-0.6035398214421704	0.6035398214421704	0.12578179640383955	0.12752603777285224
TRIP13	SYT9	0.6034791606737755	0.6034791606737755	0.1258169722797013	0.12752603777285224
ADCK2	ENPP4	-0.6034421030497922	0.6034421030497922	0.1258380778052183	0.12752603777285224
TFEC	FTL	-0.6032819728536245	0.6032819728536245	0.12593988684021237	0.12752603777285224
LAIR1	MOV10	-0.603241492311571	0.603241492311571	0.1259666205058673	0.12752603777285224
P2RX7	TNF	0.6031590353899802	0.6031590353899802	0.12601094210945304	0.12752603777285224
JTB	HLA-DRB1	-0.6031058961247286	0.6031058961247286	0.12604300240773844	0.12752603777285224
WDFY4	CTDSP1	0.6031040546497585	0.6031040546497585	0.12604400743276306	0.12752603777285224
INTS5	2-Mar	-0.6030612268285049	0.6030612268285049	0.12606913305837858	0.12752603777285224
ATP6V0B	GBP4	-0.6029564495760792	0.6029564495760792	0.12613265063993462	0.12752603777285224
CD4	GNB4	-0.6029375152517439	0.6029375152517439	0.12614370591520543	0.12752603777285224
PCK2	APH1A	-0.6029194320579385	0.6029194320579385	0.12615425867796395	0.12752603777285224
SAMHD1	STK33	0.6028812787910393	0.6028812787910393	0.12618028882610163	0.12752603777285224
FCN1	CEP295NL	-0.6028435103454689	0.6028435103454689	0.1262037059091753	0.12752603777285224
2-Mar	IL12RB1	0.602832569840689	0.602832569840689	0.12620983656182547	0.12752603777285224
ADA2	RRP7A	0.6027405100430355	0.6027405100430355	0.12626551494818944	0.12752603777285224
ZCCHC12	GJB1	-0.6027308554535773	0.6027308554535773	0.12626993705829778	0.12752603777285224
TMEM268	APH1A	-0.602670406580901	0.602670406580901	0.12630873102424814	0.12752603777285224
KIF21A	TMEM185B	-0.6026251250994911	0.6026251250994911	0.1263379772524646	0.12752603777285224
WDR81	LAMP3	-0.6023103973219044	0.6023103973219044	0.12652511291204896	0.12752603777285224
TRIP13	SIGLEC9	0.6022711589226853	0.6022711589226853	0.1265480274826103	0.12752603777285224
SDHAF2	ABCD1	0.6022354025498807	0.6022354025498807	0.12657124356067903	0.12752603777285224
YIF1A	PARP12	-0.6020561524221502	0.6020561524221502	0.12667345460568297	0.12752603777285224
CDIPT	ZNF771	-0.601950131358575	0.601950131358575	0.12673837922227343	0.12752603777285224
SLC25A28	WDFY4	0.601889188055821	0.601889188055821	0.12677405761064747	0.12752603777285224
RHBDD2	TMPPE	-0.6017203343790175	0.6017203343790175	0.12687707267567108	0.12752603777285224
HLA-DMA	HSBP1L1	-0.6015961352275081	0.6015961352275081	0.12694983648745362	0.12752603777285224
MS4A7	CSF1R	-0.6015372130388942	0.6015372130388942	0.1269877259308818	0.12752603777285224
TMEM268	SREBF2	-0.6015215388258527	0.6015215388258527	0.12699797718613295	0.12752603777285224
SDHAF2	KRTAP2-3	0.6014425427523975	0.6014425427523975	0.12704038924217192	0.12752603777285224
SULT1C4	IFNAR2	-0.601231034497823	0.601231034497823	0.12717184651539232	0.12752603777285224
PENK	EMP3	-0.6012197083297426	0.6012197083297426	0.12717998721809173	0.12752603777285224
PCK2	TGM5	-0.6011946054945922	0.6011946054945922	0.12719898219105708	0.12970796330021309
ABCD1	C6orf118	-0.601157387198146	0.601157387198146	0.12722420831917505	0.12970796330021309
ARF3	RFFL	-0.6010329711113788	0.6010329711113788	0.1272934545433714	0.12970796330021309
SRGAP2	PTGER4	-0.6009371499184516	0.6009371499184516	0.12734531383464182	0.12970796330021309
STK33	FTL	-0.6009055479269085	0.6009055479269085	0.12736802740019826	0.12970796330021309
GJB1	CIITA	-0.6008411663370745	0.6008411663370745	0.12741033895373477	0.12970796330021309
SMPDL3A	KRTAP3-2	-0.6007796242994834	0.6007796242994834	0.1274500374422073	0.12970796330021309
STAT5A	2-Mar	0.6007199351636996	0.6007199351636996	0.1274882283931429	0.12970796330021309
ARG2	STARD3	-0.6006835656405755	0.6006835656405755	0.12751184648122146	0.12970796330021309
IRF5	TCTA	-0.6006324642365337	0.6006324642365337	0.1275430022569847	0.12970796330021309
APH1A	TRIP13	0.6006281524762838	0.6006281524762838	0.1275459168295561	0.12970796330021309
KRTAP2-3	NXPE3	-0.6004226734825338	0.6004226734825338	0.12765807762230375	0.12970796330021309
ENPP4	KIAA2013	0.6003318820287411	0.6003318820287411	0.1277130524911505	0.12970796330021309
IFI27L2	TUBA1B	-0.6002797423898844	0.6002797423898844	0.12774852987451962	0.12970796330021309
P2RX7	RFX5	-0.600275378702646	0.600275378702646	0.12775084143207624	0.12970796330021309
PYCARD	PENK	-0.6001940021655188	0.6001940021655188	0.12779908263325804	0.12970796330021309
IL10RB	NBPF26	-0.6001815998906802	0.6001815998906802	0.1278047107733959	0.12970796330021309
ENPP4	YIF1A	-0.6001449401473574	0.6001449401473574	0.1278259168014154	0.13092754686607808
CD4	RGS22	-0.6000446791531383	0.6000446791531383	0.12788692182040987	0.13092754686607808
SLC35C2	VMO1	0.5999987041029446	0.5999987041029446	0.1279138564910697	0.13092754686607808
MAN2B1	IFI27L2	0.5998516561407756	0.5998516561407756	0.12800692180834958	0.13092754686607808
PYCARD	RFFL	-0.5998240734160574	0.5998240734160574	0.12802229869122625	0.13092754686607808
ARPC4	SLC38A10	-0.5997388258446158	0.5997388258446158	0.12807526351002377	0.13092754686607808
TMEM185B	CNP	-0.5995172613426768	0.5995172613426768	0.12820933384830815	0.13092754686607808
CIITA	ATF6B	-0.599461673565486	0.599461673565486	0.12824320319163787	0.13092754686607808
INTS5	PTX3	-0.5994185935118965	0.5994185935118965	0.12826742429473123	0.13135437668328573
ADPRH	ACTR1A	0.599412893094938	0.599412893094938	0.12827064037481	0.13135437668328573
MS4A7	ADPRH	-0.5994002375167393	0.5994002375167393	0.12827767554998235	0.13135437668328573
APH1B	GPR108	-0.5993811449645013	0.5993811449645013	0.12829003735778519	0.13135437668328573
MAN2B1	KCNN4	-0.5992603895659403	0.5992603895659403	0.12836531373212928	0.13135437668328573
SLC25A28	C2	0.5992266835901079	0.5992266835901079	0.12838471071510446	0.13135437668328573
SPPL3	IFNAR2	0.5991583201381518	0.5991583201381518	0.12842953483120254	0.13135437668328573
RRP7A	SLC1A3	0.5991304222821336	0.5991304222821336	0.12844491171407924	0.13135437668328573
TUBA1B	PARP12	-0.5989811511696873	0.5989811511696873	0.12853506245878768	0.13135437668328573
GRINA	SLC35C2	0.5989811511696873	0.5989811511696873	0.12853506245878768	0.13135437668328573
TMEM185B	CYBB	-0.5989789427319849	0.5989789427319849	0.1285371730113394	0.13135437668328573
ACOX3	CISD3	0.5989511246719428	0.5989511246719428	0.12855395692925056	0.13135437668328573
CEP295NL	CIITA	-0.5989505895594038	0.5989505895594038	0.12855405743175302	0.13135437668328573
SLC16A5	ARPC4	-0.5989363376336685	0.5989363376336685	0.12856290165196968	0.13135437668328573
GPR132	PARP12	-0.5989168016823532	0.5989168016823532	0.12857395692724052	0.13135437668328573
ATP6V0B	TCTA	-0.5988820072466451	0.5988820072466451	0.12859898205035356	0.13135437668328573
SULT1C4	ZNF771	-0.5988354445098052	0.5988354445098052	0.12862692174603801	0.13135437668328573
S100A11	SPPL3	-0.5988281442523281	0.5988281442523281	0.12863124335364387	0.13135437668328573
LIMD2	C1RL	0.5987468173126	0.5987468173126	0.12868913279506203	0.13135437668328573
1-Mar	UNC93B1	-0.5986711531490988	0.5986711531490988	0.12873807751376104	0.13135437668328573
KRTAP2-3	C2	-0.5983654035480397	0.5983654035480397	0.1289255146808528	0.13135437668328573
IFI27L2	DRC1	0.598065612716916	0.598065612716916	0.12910923325535345	0.13135437668328573
RNF41	TNIP3	-0.5980391371569274	0.5980391371569274	0.12912450963572766	0.13135437668328573
RINL	PTX3	-0.5980190630887464	0.5980190630887464	0.1291381779760625	0.13135437668328573
NCKAP1L	IL10RB	-0.5979613252467605	0.5979613252467605	0.12916953475683068	0.13135437668328573
DGCR2	CISD3	-0.597904571258322	0.597904571258322	0.12919988651257422	0.13135437668328573
TMEM222	CHMP1A	-0.5978722832320403	0.5978722832320403	0.12921817796802232	0.13135437668328573
SDHAF2	AGTRAP	0.5978532229739302	0.5978532229739302	0.12922973575580546	0.13135437668328573
STK33	SYT9	-0.5978426105353238	0.5978426105353238	0.12923777595600242	0.13135437668328573
RNF41	CIITA	-0.5978388531591845	0.5978388531591845	0.1292404895235689	0.13135437668328573
STAT5A	C7orf57	0.5977838450922384	0.5977838450922384	0.12927285132936167	0.13135437668328573
ENPP4	GBP4	-0.5977602864588647	0.5977602864588647	0.12928822821223837	0.13135437668328573
SPPL3	APOL6	-0.5973711753426284	0.5973711753426284	0.1295209920079405	0.13135437668328573
STAB1	WBP1L	-0.5973232775849912	0.5973232775849912	0.12955134376368405	0.13135437668328573
ORAI1	STARD8	-0.5972209615368064	0.5972209615368064	0.1296113437576539	0.13135437668328573
GADD45A	WBP1L	0.5971671802808144	0.5971671802808144	0.12964360506094422	0.13135437668328573
KLRF2	KCNN4	-0.5971457054313469	0.5971457054313469	0.12965536385373228	0.13135437668328573
CPA6	ZFYVE27	-0.5971413028216279	0.5971413028216279	0.1296594844563332	0.13135437668328573
KIF21A	TCTA	-0.5970665750140219	0.5970665750140219	0.12970842917503225	0.13135437668328573
TEX261	CISD3	-0.5968901187817932	0.5968901187817932	0.12980651961743522	0.13135437668328573
ORAI1	MS4A7	-0.5967040124657759	0.5967040124657759	0.12992742412789707	0.13135437668328573
IFNAR2	CTDSP1	-0.5966098989809927	0.5966098989809927	0.1299880271368817	0.13135437668328573
NXPE3	NBPF26	-0.5964033485375776	0.5964033485375776	0.13012672059027933	0.1340249891130633
RNF41	NKIRAS1	-0.5963866541820673	0.5963866541820673	0.1301363688305157	0.1340249891130633
LAIR1	DRC1	0.5963733810426921	0.5963733810426921	0.13014440903071267	0.1340249891130633
PML	C1RL	-0.5963139541335112	0.5963139541335112	0.130181896464131	0.1340249891130633
TMEM268	SLC39A8	-0.5963003096460475	0.5963003096460475	0.13018943415181566	0.1340249891130633
CD74	RFFL	-0.5961972223160975	0.5961972223160975	0.13025084118081998	0.1340249891130633
ZFYVE27	PTGER4	-0.5959879931531429	0.5959879931531429	0.13037466026385325	0.1340249891130633
SIGLEC7	KMO	-0.5959048440203868	0.5959048440203868	0.13042450950507442	0.13860344739499647
ARPC4	ACOX3	0.5958503634611129	0.5958503634611129	0.13045506226582287	0.13860344739499647
APOL6	MOV10	-0.5958388157472145	0.5958388157472145	0.13046229844600016	0.13860344739499647
ARPC4	DRC1	0.5957976619945511	0.5957976619945511	0.13048430849403936	0.13860344739499647
STARD8	IL10RB	-0.595676531226477	0.595676531226477	0.13055878084836373	0.13860344739499647
TFEC	HLA-DRB1	-0.5956443347494212	0.5956443347494212	0.13057868034385123	0.13860344739499647
DGCR2	RPTN	-0.5956303032689074	0.5956303032689074	0.13058551451401865	0.13860344739499647
SCAMP4	NIPAL4	0.5955738125918275	0.5955738125918275	0.13062018787736807	0.13860344739499647
LMO1	NBPF26	-0.5955729494249546	0.5955729494249546	0.13062089139488528	0.13860344739499647
CD4	ACTR1A	0.5954992390664592	0.5954992390664592	0.13066752455602768	0.13860344739499647
S100A11	GPR108	-0.5953811605625678	0.5953811605625678	0.1307342582176625	0.13860344739499647
GJB1	YIF1A	-0.5953742288537089	0.5953742288537089	0.1307379768102536	0.13860344739499647
GRINA	SIDT2	0.5952612419661268	0.5952612419661268	0.1308139567021149	0.13860344739499647
RAPGEF4	TMEM185B	-0.5952083781521196	0.5952083781521196	0.13084782604544462	0.13860344739499647
RHBDD2	ATP5F1A	0.595185208230617	0.595185208230617	0.130860087350745	0.13860344739499647
SLC16A5	CDIPT	-0.5951647052757669	0.5951647052757669	0.13087194664603552	0.13860344739499647
LRRC15	TMPPE	-0.5951155623644124	0.5951155623644124	0.13090410744682338	0.13860344739499647
TRADD	SLC38A10	0.5950799681154317	0.5950799681154317	0.1309263184998675	0.13860344739499647
KMO	TMEM185B	-0.59506208350661	0.59506208350661	0.13093626824761123	0.13860344739499647
GNB4	ATF6B	-0.5950486421647387	0.5950486421647387	0.1309469215128722	0.13860344739499647
NXPE3	PTGDR2	0.5950057177620772	0.5950057177620772	0.13097576573107883	0.13860344739499647
TUBA1B	PYCARD	-0.5949837754313884	0.5949837754313884	0.13099285115649736	0.13860344739499647
UNC93B1	TCTA	-0.5948981561503957	0.5948981561503957	0.13104822803535396	0.13860344739499647
HLA-DRB1	CPA6	-0.5947133760547823	0.5947133760547823	0.13115787626554007	0.13860344739499647
KIAA2013	KRTAP3-2	-0.5946550543547282	0.5946550543547282	0.13119285113639687	0.13860344739499647
STARD8	EMP3	-0.594612633372975	0.594612633372975	0.13122541394719459	0.13860344739499647
INTS5	ARG2	-0.5945728104511689	0.5945728104511689	0.131249434045283	0.13860344739499647
CSF1R	CEP295NL	-0.5945720732662263	0.5945720732662263	0.13125003706029778	0.13860344739499647
PARP12	PRL	-0.5944449170259848	0.5944449170259848	0.13132802700220833	0.13860344739499647
GADD45A	APOL6	-0.5944057458597353	0.5944057458597353	0.13135345413533125	0.13860344739499647
ARG2	CHMP1A	-0.5943871930500094	0.5943871930500094	0.13136672046565623	0.13860344739499647
CD4	ATP6V0C	-0.5943607335122112	0.5943607335122112	0.13138229835353785	0.13860344739499647
SLC35C2	PLEKHO2	-0.5943081583501647	0.5943081583501647	0.1314144591543257	0.13860344739499647
LRRC15	VSIG8	-0.5943076960452596	0.5943076960452596	0.1314147606618331	0.13860344739499647
WBP1L	SLC38A10	0.5943066478066794	0.5943066478066794	0.13141506216934049	0.13860344739499647
CDIPT	CD4	-0.5942969700766157	0.5942969700766157	0.13142079081198083	0.13860344739499647
HLA-DRB1	VMO1	0.5942879965101822	0.5942879965101822	0.13142651945462117	0.13860344739499647
1-Mar	SIGLEC7	0.5942599024036238	0.5942599024036238	0.13144340387503478	0.13860344739499647
LRRC15	FBXL15	-0.5942392390989863	0.5942392390989863	0.13145677070786224	0.13860344739499647
MAFB	PCK2	0.5942248446079883	0.5942248446079883	0.1314648109080592	0.13860344739499647
CHMP1A	SLC39A8	0.5941591024188986	0.5941591024188986	0.13150239884398002	0.13860344739499647
ADA2	MAN2B1	-0.5941264775310029	0.5941264775310029	0.13152249934447244	0.13860344739499647
PTGER2	RPTN	-0.5940735737802142	0.5940735737802142	0.13155425813525043	0.13860344739499647
UQCR11	ZCCHC12	0.5940184788867556	0.5940184788867556	0.131587222956058	0.13860344739499647
SPPL3	CEPT1	-0.5939882345659022	0.5939882345659022	0.1316060169240184	0.13860344739499647
TMEM222	P2RX7	0.5939009572972692	0.5939009572972692	0.13166169531038238	0.13860344739499647
WDR66	LAMP3	-0.593807361256514	0.593807361256514	0.13171918274179067	0.13860344739499647
CD14	VSIG8	-0.5938055187020815	0.5938055187020815	0.13171978575680546	0.13860344739499647
TNF	TMPPE	0.5937795933618975	0.5937795933618975	0.13173526314218462	0.13860344739499647
NOTCH2	WDR81	0.5937792079334954	0.5937792079334954	0.13173566515219445	0.13860344739499647
P2RX7	SLC1A3	0.5936984737119186	0.5936984737119186	0.1317823988158393	0.13860344739499647
ARPC4	RRP7A	0.5936693622216752	0.5936693622216752	0.1318006902712874	0.13860344739499647
CHMP1A	P2RX7	-0.5936287579536285	0.5936287579536285	0.13182471036937585	0.13860344739499647
AGTRAP	ATP5F1A	-0.5935656169772598	0.5935656169772598	0.1318664189078976	0.13860344739499647
ZNRF2	MED20	-0.5934455749388083	0.5934455749388083	0.13194571538234015	0.13860344739499647
KCNN4	ACOX3	-0.5933411118708345	0.5933411118708345	0.13200531336630017	0.13860344739499647
RHBDD2	KMO	-0.5933323450885368	0.5933323450885368	0.1320105394964282	0.13860344739499647
RRP7A	WDR81	0.593280288301608	0.593280288301608	0.1320409917546742	0.13860344739499647
YRDC	DHODH	-0.5932352672355815	0.5932352672355815	0.13206591637528478	0.13860344739499647
GJB1	ZNF771	-0.5932082892323203	0.5932082892323203	0.13208199677567872	0.13860344739499647
STAT5A	C1RL	0.5931875783402466	0.5931875783402466	0.13209385607096924	0.13860344739499647
TRIP13	C7orf26	0.593105084925147	0.593105084925147	0.13214340380468304	0.13860344739499647
TUBA1B	UBOX5	-0.5930620409140093	0.5930620409140093	0.1321689314403084	0.13860344739499647
UQCR11	MS4A7	-0.59300031890596	0.59300031890596	0.1322070218887415	0.13860344739499647
APOL6	KLRF2	-0.592971362533178	0.592971362533178	0.13222812741425854	0.13860344739499647
CXCL14	SLC38A10	0.5929597455107887	0.5929597455107887	0.1322364691219629	0.13860344739499647
GBGT1	RFX5	0.5928351715716775	0.5928351715716775	0.13231707212893748	0.13860344739499647
FCN1	NBPF26	0.5928026875673574	0.5928026875673574	0.13233727313193236	0.13860344739499647
RPTN	NBPF3	-0.5927837540006002	0.5927837540006002	0.132348730417213	0.13860344739499647
CCDC122	ZNF771	-0.5927422302340605	0.5927422302340605	0.1323744590578433	0.13860344739499647
LMO1	IL10RB	-0.5924586172826893	0.5924586172826893	0.13254832838710268	0.13860344739499647
SLC16A5	GJB1	-0.5924484790221677	0.5924484790221677	0.1325556650697824	0.13860344739499647
SAMHD1	ZFYVE27	-0.592378314162929	0.592378314162929	0.13260129320590017	0.13860344739499647
LRRC25	HLA-DRB1	0.5922676837418357	0.5922676837418357	0.13267013742008668	0.13860344739499647
MAFB	AGPAT3	0.5922509709677419	0.5922509709677419	0.13267948415281566	0.13860344739499647
KIF21A	EMP3	-0.5922307250389591	0.5922307250389591	0.1326915444531111	0.13860344739499647
CDIPT	GBGT1	0.5922248654687872	0.5922248654687872	0.13269435852318004	0.13860344739499647
FTL	SULT1C4	-0.5921996060702095	0.5921996060702095	0.13271254947612568	0.13860344739499647
CD4	PARP12	-0.591885805286491	0.591885805286491	0.13291385598855718	0.13860344739499647
TNF	IL10RB	0.5918440391041696	0.5918440391041696	0.1329405896542121	0.13860344739499647
GBP4	C6orf118	-0.5918403893917934	0.5918403893917934	0.13294310221677363	0.13860344739499647
PCK2	KRTAP3-2	-0.5915783836122681	0.5915783836122681	0.13310290119568832	0.13860344739499647
NOTCH2	RFFL	-0.5915432229881952	0.5915432229881952	0.13312249918366842	0.13860344739499647
LMO1	IRF5	-0.5915324649436536	0.5915324649436536	0.13313084089137278	0.13860344739499647
P2RX7	ZNF771	0.5913563302672573	0.5913563302672573	0.1332465192717066	0.13860344739499647
FBXO6	KIF21A	-0.591341626622335	0.591341626622335	0.1332544589694011	0.13860344739499647
MOV10	SIGLEC9	-0.5912662265166833	0.5912662265166833	0.13330601675316414	0.13860344739499647
INTS5	RAPGEF4	-0.5912082227086191	0.5912082227086191	0.13334179564404064	0.13860344739499647
FBXL15	SRGAP2	-0.5910952913497024	0.5910952913497024	0.1334134539282961	0.13860344739499647
GPR132	EMP3	-0.5910598787412292	0.5910598787412292	0.1334353634738328	0.13860344739499647
MED20	YIF1A	-0.5909605342653794	0.5909605342653794	0.13349888105538885	0.13860344739499647
TEX261	NKIRAS1	-0.5908952588693941	0.5908952588693941	0.13354370517148692	0.13860344739499647
LRRC25	PRL	0.5908651976646245	0.5908651976646245	0.1335622981344424	0.13860344739499647
RSPH1	ZFYVE27	-0.5908300157627084	0.5908300157627084	0.13358682074504313	0.13860344739499647
FBXL15	AGTRAP	-0.5907514545863378	0.5907514545863378	0.13363586596624463	0.13860344739499647
MED20	NIPAL4	-0.590599803401106	0.590599803401106	0.13372762475099248	0.13860344739499647
RPTN	VMO1	0.5905350721212388	0.5905350721212388	0.13376481067690346	0.13860344739499647
SLC35A2	ARG2	-0.5904972497748743	0.5904972497748743	0.13378862976998696	0.13860344739499647
RHBDF2	MOV10	-0.5904073088888029	0.5904073088888029	0.1338497352914839	0.13860344739499647
LRRC15	ACTR1A	0.5902328642837293	0.5902328642837293	0.13395656945160106	0.13860344739499647
RRP7A	MOV10	0.590220037636244	0.590220037636244	0.13396420764178818	0.13860344739499647
MAFB	RGS22	-0.5902060291980145	0.5902060291980145	0.13397355437451716	0.13860344739499647
STAB1	CD74	-0.5901062397839703	0.5901062397839703	0.13403586592604363	0.13860344739499647
KMO	MOV10	-0.5900260032749155	0.5900260032749155	0.13408310210220079	0.13860344739499647
CEPT1	WBP1L	-0.5899536925453563	0.5899536925453563	0.13412973526334318	0.13860344739499647
INTS5	SYT9	-0.589947663962211	0.589947663962211	0.13413345385593428	0.13860344739499647
KRTAP2-3	C1RL	-0.5898953234612216	0.5898953234612216	0.13416772520927384	0.13860344739499647
MSR1	WDR81	0.5898724197009433	0.5898724197009433	0.13418340359965794	0.13860344739499647
TMEM222	CBX7	-0.5898391917859063	0.5898391917859063	0.13420320259264296	0.13860344739499647
ARF3	WDR66	-0.589798840770356	0.589798840770356	0.13422782570574615	0.13860344739499647
MED20	IL12RB1	-0.5897785859041988	0.5897785859041988	0.1342409915335687	0.13860344739499647
CDIPT	RAPGEF4	-0.5896567686272987	0.5896567686272987	0.13432089102302602	0.13860344739499647
NOTCH2	SCAMP4	0.5895617034316236	0.5895617034316236	0.13437807694692694	0.13860344739499647
CCDC122	VSIG8	-0.5894942940870814	0.5894942940870814	0.13442199654050285	0.13860344739499647
1-Mar	FCN1	-0.5894672137799328	0.5894672137799328	0.13443878045841404	0.13860344739499647
SMPDL3A	PTGER4	0.5893155731037918	0.5893155731037918	0.13453888095086625	0.13860344739499647
CXCL14	RPTN	-0.589302820992187	0.589302820992187	0.1345474236635755	0.13860344739499647
CHMP1A	CNP	-0.589117168224925	0.589117168224925	0.1346640065664315	0.13860344739499647
INTS5	KIF21A	-0.5890952854160214	0.5890952854160214	0.13467636837423433	0.13860344739499647
IFI27L2	TRIP13	0.5890341762589977	0.5890341762589977	0.13471687088272655	0.13860344739499647
SLC39A8	ACOX3	0.5889489957843348	0.5889489957843348	0.1347710417315536	0.13860344739499647
MYO1G	NIPAL4	-0.5889202477810811	0.5889202477810811	0.13478973519701154	0.13860344739499647
IFI27L2	PTGER4	-0.588512895775706	0.588512895775706	0.13504531306077255	0.13860344739499647
LILRB1	LRRC15	-0.5884999883639414	0.5884999883639414	0.135054760296004	0.13860344739499647
CXCL14	RNF41	-0.5884535231947087	0.5884535231947087	0.13508450903673275	0.13860344739499647
KRTAP2-3	HSBP1L1	-0.5883699178934058	0.5883699178934058	0.13513556430798349	0.13860344739499647
UQCR11	PENK	0.5882631162675851	0.5882631162675851	0.13520430801966754	0.13860344739499647
C7orf26	CISD3	-0.5882504039125365	0.5882504039125365	0.13521254922486942	0.13860344739499647
SRGAP2	LAMP3	-0.5881952096069214	0.5881952096069214	0.13524290098061298	0.13860344739499647
CD14	CTDSP1	0.5880866040876233	0.5880866040876233	0.13531104167728225	0.13860344739499647
WBP1L	SLC25A28	0.5880499551486463	0.5880499551486463	0.13533295122281896	0.13860344739499647
SIGLEC7	C6orf118	-0.5879907766383041	0.5879907766383041	0.13537204669627673	0.13860344739499647
ARPC4	ZCCHC12	0.5879682665200576	0.5879682665200576	0.13538551403160662	0.13860344739499647
NOTCH2	KIAA2013	0.5879157061656273	0.5879157061656273	0.1354173733248871	0.13860344739499647
MAFB	MAN2B1	-0.5878952451766609	0.5878952451766609	0.1354314436752318	0.13860344739499647
ARPC4	NKIRAS1	-0.5877718559146325	0.5877718559146325	0.13550913210963497	0.13860344739499647
TPP1	KCNN4	0.5877573059830354	0.5877573059830354	0.1355177753248467	0.13860344739499647
IFI27L2	LMO1	-0.5877310418417083	0.5877310418417083	0.13553114215767414	0.13860344739499647
ADA2	ASAP3	-0.5877077107709637	0.5877077107709637	0.13554792607558533	0.13860344739499647
TNF	SUSD3	-0.5876931681311641	0.5876931681311641	0.135556770295802	0.13860344739499647
PTX3	KIAA2013	0.5876835827452751	0.5876835827452751	0.1355641069784817	0.13860344739499647
SIGLEC7	RPTN	-0.5875637632953263	0.5875637632953263	0.13563516224772237	0.13860344739499647
SPPL3	ASAP3	-0.5875253271835158	0.5875253271835158	0.13566159440586992	0.13860344739499647
ARG2	IRF5	-0.5875111249655289	0.5875111249655289	0.13567154415361365	0.13860344739499647
HLA-DMA	GBP4	-0.5873479514850051	0.5873479514850051	0.1357713431385585	0.13860344739499647
SLC1A3	KRTAP3-2	-0.5872149727662885	0.5872149727662885	0.13585285066805522	0.13860344739499647
GJB1	TMEM185B	-0.5872112807493346	0.5872112807493346	0.13585586574312908	0.13860344739499647
GNB2	GSN	-0.5870742832841946	0.5870742832841946	0.13594501146281293	0.13860344739499647
S100A11	NXPE3	0.5870536654425822	0.5870536654425822	0.13595636824559112	0.13860344739499647
MYO1G	PENK	0.587019844750833	0.587019844750833	0.13597415718852693	0.13860344739499647
NXPE3	FTL	0.586895929655981	0.586895929655981	0.13605134311041778	0.13860344739499647
LILRB1	CBX7	-0.5868244929188318	0.5868244929188318	0.13609777526655525	0.13860344739499647
APH1A	RFX5	-0.5867835325948473	0.5867835325948473	0.13612340340468307	0.13860344739499647
TMEM51	LRRC25	0.5867829431361891	0.5867829431361891	0.13612370491219047	0.13860344739499647
TMEM51	LIMD2	-0.5866857882652758	0.5866857882652758	0.13618862952878094	0.13860344739499647
IFI27L2	C7orf26	0.5866768451768358	0.5866768451768358	0.13619305163888928	0.13860344739499647
CBX7	IFNAR2	0.5865024742517653	0.5865024742517653	0.1363029008740803	0.13860344739499647
DGCR2	PRL	-0.5864296320840322	0.5864296320840322	0.13635295112030643	0.13860344739499647
SRGAP2	PTGDR2	0.5863568586003989	0.5863568586003989	0.13639817724641434	0.13860344739499647
SLC35C2	KCNN4	-0.5862173927377423	0.5862173927377423	0.13648903150864006	0.13860344739499647
GADD45A	MOV10	0.5860864893729243	0.5860864893729243	0.13657094104814663	0.13860344739499647
ACOX3	NKIRAS1	0.5860452984641864	0.5860452984641864	0.13659626767876706	0.13860344739499647
AGPAT3	PTGDR2	0.585997690964278	0.585997690964278	0.13662551390698352	0.13860344739499647
TMEM268	PDCD1LG2	0.5859665763628783	0.5859665763628783	0.13664591591498332	0.13860344739499647
SDHAF2	PTX3	0.5859249715528045	0.5859249715528045	0.13667536314820472	0.13860344739499647
SCAMP4	TMEM185B	-0.5859190187810702	0.5859190187810702	0.13667878023328842	0.13860344739499647
STARD8	GLB1	0.5859181542229568	0.5859181542229568	0.13667948375080566	0.13860344739499647
TMEM268	RNF41	-0.58588497399829	0.58588497399829	0.13669797621125868	0.13860344739499647
ORAI1	KIAA2013	-0.5858683601774636	0.5858683601774636	0.1367079259590024	0.13860344739499647
ABCD1	STEAP3	-0.585846644440428	0.585846644440428	0.13672109178682496	0.13860344739499647
WBP1L	RPTN	-0.5858400294707823	0.5858400294707823	0.13672450887190865	0.13860344739499647
RHBDD2	PARP12	-0.5858357092314486	0.5858357092314486	0.13672712193697267	0.13860344739499647
NOTCH2	FTL	-0.5857062108074822	0.5857062108074822	0.13680983549649894	0.13860344739499647
INTS5	SLC35A2	0.5856409946887831	0.5856409946887831	0.13684963448747392	0.13860344739499647
GPR108	C6orf118	-0.5855092911524553	0.5855092911524553	0.1369302374944485	0.13860344739499647
AGTRAP	ADCK2	-0.5853559375243467	0.5853559375243467	0.13703053899190562	0.13860344739499647
UBOX5	NBPF26	-0.5850622473292896	0.5850622473292896	0.13722350379663278	0.13860344739499647
XKR8	TGM5	-0.5850273641446251	0.5850273641446251	0.13724551384467198	0.13860344739499647
TNF	TMEM185B	-0.5849692426520405	0.5849692426520405	0.13728310178059278	0.13860344739499647
RHBDD2	SREBF2	-0.5847205602302267	0.5847205602302267	0.13744300126200992	0.13860344739499647
FTL	ATF6B	-0.5847148091924943	0.5847148091924943	0.13744682035710348	0.13860344739499647
MAFB	LRRC15	-0.5846889136209104	0.5846889136209104	0.13746420729002942	0.13860344739499647
PML	C6orf118	0.584660647007865	0.584660647007865	0.13748450879552676	0.13860344739499647
TFEC	RFFL	-0.5845265594477396	0.5845265594477396	0.1375670213500481	0.13860344739499647
SUSD3	ANKS1B	-0.5844754076339611	0.5844754076339611	0.13759445853322025	0.13860344739499647
SPPL3	RPTN	-0.5844517742547687	0.5844517742547687	0.13760883039107233	0.13860344739499647
SLC16A5	GRINA	0.5844101829513919	0.5844101829513919	0.1376319459666386	0.13860344739499647
GRINA	GSN	0.5843282438774154	0.5843282438774154	0.13768310174039178	0.13860344739499647
PML	PARP12	0.5842686411721587	0.5842686411721587	0.13771807661124857	0.13860344739499647
KIF21A	PLEKHO2	-0.5842108825223438	0.5842108825223438	0.13775787560222355	0.13860344739499647
CSF1R	ANKS1B	0.5841394732580675	0.5841394732580675	0.13780903137597675	0.13860344739499647
SIGLEC7	APOL6	-0.5839575431786789	0.5839575431786789	0.13793033789644846	0.13860344739499647
LAIR1	CYBB	-0.5839560680756856	0.5839560680756856	0.137931543926478	0.13860344739499647
PTGDR2	ACER3	0.5837915720479951	0.5837915720479951	0.13803928260911733	0.13860344739499647
ZNRF2	KIAA2013	-0.5837434080028872	0.5837434080028872	0.13807094089739289	0.14104842977633805
TNF	C2	0.5837308823316198	0.5837308823316198	0.13807656903753074	0.14104842977633805
CD74	NBPF3	-0.5837208018108113	0.5837208018108113	0.1380828001926834	0.14104842977633805
LMO1	2-Mar	-0.5836542379083394	0.5836542379083394	0.13812742330377656	0.14104842977633805
DHODH	RNF41	-0.5835651880978867	0.5835651880978867	0.13819023736781533	0.14104842977633805
RNF41	FTL	-0.5835546805960733	0.5835546805960733	0.1381980765630074	0.14104842977633805
ZC4H2	SCAMP4	-0.5835188700869345	0.5835188700869345	0.1382253127411746	0.14104842977633805
SPPL3	TMEM268	-0.5833735925672567	0.5833735925672567	0.13832109162602094	0.14104842977633805
INTS5	AGPAT3	-0.5832980780804304	0.5832980780804304	0.13836762428466087	0.14104842977633805
ATP6V0B	APOL6	-0.583233931332152	0.583233931332152	0.13841405644079835	0.14104842977633805
ADA2	ABCD1	-0.5831881772373242	0.5831881772373242	0.13844340317151727	0.14104842977633805
APH1B	IRF5	-0.5829538077944558	0.5829538077944558	0.13859817702530886	0.14104842977633805
RFX5	ACER3	-0.5828461074094984	0.5828461074094984	0.1386682272695249	0.14104842977633805
CD40	WDR66	0.582765192656831	0.582765192656831	0.13871888053076578	0.14104842977633805
HSBP1L1	VMO1	0.5825402248888558	0.5825402248888558	0.13886310162179882	0.14104842977633805
ZCCHC12	CPA6	0.5825260574268778	0.5825260574268778	0.13887184533951302	0.14104842977633805
CBX7	LIMD2	0.5824391092048058	0.5824391092048058	0.1389286292534041	0.14104842977633805
CSF1R	NAGA	-0.5823162117414697	0.5823162117414697	0.13900762422033927	0.14104842977633805
STAB1	NIPAL4	-0.5822233251697408	0.5822233251697408	0.13906651868678205	0.14104842977633805
TCTA	CYBB	-0.582208565704394	0.582208565704394	0.1390774734595504	0.14104842977633805
ABCD1	SLC35C2	-0.5821882779728218	0.5821882779728218	0.13908872973982617	0.14104842977633805
HLA-DMA	SLC35A2	-0.5821758629860565	0.5821758629860565	0.13909857898506744	0.14104842977633805
CDIPT	XKR8	-0.5821519487320356	0.5821519487320356	0.1391161669229983	0.14104842977633805
PCK2	GPR108	-0.5821397167645482	0.5821397167645482	0.13912581516323466	0.14104842977633805
DGCR2	ATP6V0C	-0.5820966845331398	0.5820966845331398	0.13915315184390434	0.14104842977633805
ABCD1	ZNF771	-0.5819148704895493	0.5819148704895493	0.13926903122924308	0.14104842977633805
GNB2	GLB1	0.5819139875796556	0.5819139875796556	0.13926973474676033	0.14104842977633805
TRIP13	APOL6	0.5818581496328853	0.5818581496328853	0.13930591564764666	0.14104842977633805
ASAP3	ATP5F1A	-0.5818144938114803	0.5818144938114803	0.13933697092090744	0.14104842977633805
TMPPE	PYCARD	-0.5817877097331823	0.5817877097331823	0.13935395584382354	0.14104842977633805
ARPC4	ZFYVE27	-0.5817482977643595	0.5817482977643595	0.13937877996193165	0.14104842977633805
UBOX5	ANKS1B	-0.5816518222620018	0.5816518222620018	0.13944259905099507	0.14104842977633805
ATP6V0C	TMPPE	-0.5815976299788912	0.5815976299788912	0.13947898095688632	0.14104842977633805
ADA2	CEPT1	-0.581511113341135	0.581511113341135	0.13953687039830448	0.14104842977633805
PRL	ATP5F1A	-0.5814916024022823	0.5814916024022823	0.13955184527117134	0.14104842977633805
XKR8	TMPPE	-0.5814345856373563	0.5814345856373563	0.1395869206445306	0.14104842977633805
FTL	NMU	0.5813695542235773	0.5813695542235773	0.1396263176254957	0.14104842977633805
RHBDF2	PYCARD	-0.581368480585474	0.581368480585474	0.1396274231530228	0.14104842977633805
RAPGEF4	WDR81	-0.5813618569693233	0.5813618569693233	0.13963184526313113	0.14104842977633805
CEPT1	SRGAP2	-0.581341853412896	0.581341853412896	0.13964370455842165	0.14104842977633805
GPR132	ADCK2	-0.581269590889441	0.581269590889441	0.1396891316895345	0.14104842977633805
PCK2	ASAP3	-0.5811674917255231	0.5811674917255231	0.13975435781363238	0.14104842977633805
RGS22	KIAA2013	-0.5811663406652243	0.5811663406652243	0.13975566434616438	0.14104842977633805
XKR8	THSD1	-0.5810868473673563	0.5810868473673563	0.13981345328508007	0.14104842977633805
STARD8	PTGER4	-0.5809719285179439	0.5809719285179439	0.13989114171948325	0.14104842977633805
TMEM268	PARP12	-0.5808003826041761	0.5808003826041761	0.14000380502474322	0.14104842977633805
ADA2	RINL	-0.5807770533648673	0.5807770533648673	0.14002089045016175	0.14104842977633805
LAIR1	HLA-DRB1	-0.5806584904721258	0.5806584904721258	0.14009616682450585	0.14104842977633805
SLC35A2	RHBDD2	-0.5805876587838944	0.5805876587838944	0.14014782511077134	0.14104842977633805
SIGLEC7	TMEM185B	-0.5804291776556928	0.5804291776556928	0.14026099092854363	0.14104842977633805
PDCD1LG2	LIMD2	-0.5804259077205607	0.5804259077205607	0.14026430751112487	0.14104842977633805
NOTCH2	DHODH	-0.5804163156318904	0.5804163156318904	0.14026893062623813	0.14104842977633805
CBX7	STEAP3	-0.5804020541517518	0.5804020541517518	0.14027898087648433	0.14104842977633805
LRRC15	2-Mar	0.5802289163704278	0.5802289163704278	0.14039737282438464	0.14104842977633805
IFI27L2	SAMHD1	-0.5802018295265621	0.5802018295265621	0.14041687030986227	0.14104842977633805
TRIP13	PENK	0.5801998882168955	0.5801998882168955	0.1404186793549066	0.14104842977633805
INTS5	SIGLEC7	-0.5801484307406694	0.5801484307406694	0.14044943312066	0.14104842977633805
LRRC25	IL10RB	0.5798996391599864	0.5798996391599864	0.14061556375722978	0.14104842977633805
FBXL15	ENPP4	-0.579810498387713	0.579810498387713	0.1406669205359879	0.14104842977633805
AGTRAP	KRTAP2-3	-0.579759640471726	0.579759640471726	0.1407004883718102	0.14104842977633805
EMP3	SIDT2	-0.5796848473782487	0.5796848473782487	0.14075073962304124	0.14104842977633805
HSBP1L1	CPA6	-0.5796524009684991	0.5796524009684991	0.1407728501735829	0.14270709418274924
WDR66	ZFYVE27	-0.5794512948584972	0.5794512948584972	0.1409015938792368	0.14270709418274924
GJB1	IYD	-0.579445359421044	0.579445359421044	0.1409048099593156	0.14270709418274924
TMEM222	RSPH1	-0.5793363725770161	0.5793363725770161	0.14098651849381724	0.14270709418274924
SYT9	SLC1A3	-0.5792698249034552	0.5792698249034552	0.14102963406737345	0.14270709418274924
IYD	GLB1	-0.5792489973316141	0.5792489973316141	0.1410413928601615	0.14270709418274924
HSBP1L1	CISD3	-0.5791844919372161	0.5791844919372161	0.14109033757886055	0.14270709418274924
FBXO6	NIPAL4	-0.5791702996611103	0.5791702996611103	0.14110058883411167	0.14270709418274924
P2RX7	CCDC122	-0.5789682759049234	0.5789682759049234	0.14123425716238622	0.14270709418274924
CEPT1	ARG2	-0.5789415284675377	0.5789415284675377	0.14125184510031707	0.14270709418274924
LILRB1	PLEKHO2	-0.578894100478402	0.578894100478402	0.1412792822834892	0.14270709418274924
AGPAT3	KCNK9	-0.5788165112014722	0.5788165112014722	0.14133214659978427	0.14270709418274924
DGCR2	CTDSP1	0.5787472432837734	0.5787472432837734	0.1413746591583257	0.14270709418274924
TRADD	CPA6	-0.578674137980739	0.578674137980739	0.1414229003595075	0.14270709418274924
KIAA2013	THSD1	0.5786708613050778	0.5786708613050778	0.1414253124195666	0.14270709418274924
TGM5	RFFL	-0.5785949493379078	0.5785949493379078	0.14147204608321146	0.14270709418274924
HLA-DMA	CD14	0.5785872405755883	0.5785872405755883	0.14147707120833455	0.14270709418274924
TEX261	RFX5	-0.5785774475083738	0.5785774475083738	0.14148259884596998	0.14270709418274924
CCDC122	IL12RB1	-0.5785399769568437	0.5785399769568437	0.14150521190902393	0.14270709418274924
WDFY4	CIITA	-0.5784395550458872	0.5784395550458872	0.14157355361069812	0.14270709418274924
STAT5A	KIAA2013	0.5784338210783695	0.5784338210783695	0.14157737270579168	0.14270709418274924
UNC93B1	SAMHD1	-0.5782621714173458	0.5782621714173458	0.14168480988092363	0.14270709418274924
LMO1	C7orf57	-0.5782151293270454	0.5782151293270454	0.14171626716419425	0.14270709418274924
NBPF26	C7orf57	-0.5781811664632728	0.5781811664632728	0.1417389807297507	0.14270709418274924
TPP1	NKIRAS1	-0.5781772805051937	0.5781772805051937	0.14174350334236147	0.14375333105121246
GADD45A	SIDT2	-0.5781681972274253	0.5781681972274253	0.1417498350000166	0.14375333105121246
LRRC25	WDR66	0.578105881954826	0.578105881954826	0.14178802595095216	0.14375333105121246
LILRB1	GBP4	-0.57806114138651	0.57806114138651	0.14182038775674494	0.14375333105121246
GPR132	ABCD1	-0.5780413523946496	0.5780413523946496	0.14183144303201578	0.14375333105121246
RINL	DRC1	0.5780255856255212	0.5780255856255212	0.14184440785483338	0.14375333105121246
ITGB7	ZFYVE27	-0.5779921565407471	0.5779921565407471	0.14187023699796614	0.14375333105121246
FBXL15	SREBF2	-0.577987302775791	0.577987302775791	0.14187234755051784	0.14375333105121246
GBGT1	ATP6V0B	0.5778533989534732	0.5778533989534732	0.14196450834527555	0.14375333105121246
JTB	KMO	-0.5778352237560442	0.5778352237560442	0.14197365407299958	0.14375333105121246
FBXL15	C1RL	0.5777909563310166	0.5777909563310166	0.14200340281372836	0.14375333105121246
TPP1	SIDT2	-0.5777774148276892	0.5777774148276892	0.14201104100391548	0.14375333105121246
ARG2	ATP6V0B	-0.5777668888948895	0.5777668888948895	0.1420175736665755	0.14375333105121246
FBXO6	KRTAP3-2	-0.5777472034063504	0.5777472034063504	0.14202993547437834	0.14375333105121246
TRADD	CNP	-0.5777186397850476	0.5777186397850476	0.14205274954243724	0.14375333105121246
1-Mar	CHMP1A	-0.577714243503485	0.577714243503485	0.14205687014503818	0.14375333105121246
GJB1	KRTAP2-3	-0.5776887341344782	0.5776887341344782	0.14207636763051582	0.14375333105121246
CSF1R	IL10RB	0.5776269861669648	0.5776269861669648	0.1421171716465154	0.14375333105121246
SIGLEC7	TMPPE	-0.5775656287929368	0.5775656287929368	0.1421550610899436	0.14375333105121246
DHODH	PTGDR2	0.5773922669319432	0.5773922669319432	0.1422666188676765	0.14375333105121246
APH1A	PYCARD	-0.5773705632198306	0.5773705632198306	0.14228109122803104	0.14375333105121246
MAN2B1	NAGA	-0.5772900585892214	0.5772900585892214	0.14233486006684823	0.14375333105121246
ZCCHC12	ZNF771	0.5772483680983481	0.5772483680983481	0.142364608807577	0.14375333105121246
SPPL3	SREBF2	-0.577240423306465	0.577240423306465	0.14237204599275918	0.14375333105121246
LRRC15	CTDSP1	0.5771735441056789	0.5771735441056789	0.14241164397872924	0.14375333105121246
KIAA2013	GNB4	0.5771446430686433	0.5771446430686433	0.14243063895169458	0.14375333105121246
NCKAP1L	CWH43	-0.5771435474340393	0.5771435474340393	0.14243094045920196	0.14375333105121246
TMEM268	ZCCHC12	0.5771398027473318	0.5771398027473318	0.14243345302176352	0.14375333105121246
RHBDD2	PLEKHO2	-0.5770899479941646	0.5770899479941646	0.14246400578251198	0.14375333105121246
RNF41	NBPF26	-0.5770704123012107	0.5770704123012107	0.1424766690978222	0.14375333105121246
SLC25A28	DRC1	-0.5770238915236757	0.5770238915236757	0.14250692035106327	0.14375333105121246
KRTAP3-2	RFFL	-0.5770176672319139	0.5770176672319139	0.1425108399486593	0.14375333105121246
TUBA1B	NCKAP1L	-0.5770035062898787	0.5770035062898787	0.14252089019890551	0.14761612036187524
IFI27L2	NCKAP1L	-0.5769100064335633	0.5769100064335633	0.14258491029297385	0.14761612036187524
STAB1	CIITA	-0.5767576942720797	0.5767576942720797	0.14268400576040144	0.14761612036187524
STAB1	GLB1	0.5767025193016717	0.5767025193016717	0.14271807610873607	0.14761612036187524
SAMHD1	APH1B	-0.5766557845472224	0.5766557845472224	0.14275154344205593	0.14761612036187524
TGM5	YIF1A	-0.5765278264675558	0.5765278264675558	0.14283616654912898	0.14761612036187524
LRRC15	NBPF26	0.5765220648238643	0.5765220648238643	0.14283948313171024	0.14761612036187524
RGS22	LMO1	0.5764142796995418	0.5764142796995418	0.14291445799854693	0.14761612036187524
SPPL3	SLC38A10	-0.5763850236700139	0.5763850236700139	0.14293184493147287	0.14761612036187524
ZC4H2	SLC38A10	-0.5763699743891262	0.5763699743891262	0.14294058864918707	0.14761612036187524
CD14	DGCR2	-0.5763511011135842	0.5763511011135842	0.1429526489494825	0.14761612036187524
STAB1	SIGLEC7	-0.576250892570034	0.576250892570034	0.1430152620085164	0.14761612036187524
STARD3	IRF5	-0.5761410582309668	0.5761410582309668	0.14309104089537278	0.14761612036187524
GNB2	RINL	-0.5760778533538874	0.5760778533538874	0.14313174440886992	0.14761612036187524
RPTN	GRINA	0.5760766086119421	0.5760766086119421	0.14313274943389453	0.14761612036187524
MAFB	C1RL	0.5760701285875345	0.5760701285875345	0.143136769533993	0.14761612036187524
RAPGEF4	CEP295NL	-0.5758893774960853	0.5758893774960853	0.1432604881145238	0.14761612036187524
ARPC4	ZNF771	-0.5757708580058872	0.5757708580058872	0.14334320167405007	0.14761612036187524
MAN2B1	HLA-DRB1	-0.5757211915822912	0.5757211915822912	0.1433749604648281	0.14761612036187524
MAFB	PTGER4	-0.5756446106114297	0.5756446106114297	0.14342199563598035	0.14761612036187524
RHBDD2	GNB4	0.5756260872148206	0.5756260872148206	0.14343405593627578	0.14761612036187524
CCDC122	NIPAL4	-0.5755964813079133	0.5755964813079133	0.14345687000433469	0.14761612036187524
GSN	C7orf57	-0.5755689386765998	0.5755689386765998	0.14347395542975322	0.14761612036187524
ABCD1	EMP3	-0.5755538087097956	0.5755538087097956	0.14348370417249204	0.14761612036187524
CXCL14	TEX261	-0.5754483502330195	0.5754483502330195	0.14355496044673766	0.14761612036187524
RGS22	KRTAP3-2	0.575384672341477	0.575384672341477	0.14359184486514123	0.14761612036187524
CXCL14	GSN	-0.5753250685629522	0.5753250685629522	0.1436319453636236	0.14761612036187524
NAGA	SIDT2	-0.5752029157414843	0.5752029157414843	0.1437145584206474	0.14761612036187524
HK3	PLEKHO2	-0.5750725540356543	0.5750725540356543	0.14379787499518845	0.14761612036187524
CD4	XKR8	-0.5750459398565515	0.5750459398565515	0.14381475941560207	0.14761612036187524
ADA2	FCN1	-0.5749933263082205	0.5749933263082205	0.14385114132149335	0.14761612036187524
FTL	IL12RB1	-0.5748927173412608	0.5748927173412608	0.14392048804819216	0.14761612036187524
FBXL15	NCKAP1L	-0.5747407753875492	0.5747407753875492	0.14402249808819115	0.14761612036187524
GLB1	RFFL	0.5742220481208868	0.5742220481208868	0.1443809905144733	0.14761612036187524
KIAA2013	C7orf57	0.573989322696076	0.573989322696076	0.14453365381571318	0.14761612036187524
MAFB	XKR8	-0.5739595873830352	0.5739595873830352	0.1445521462761662	0.14761612036187524
XKR8	IFNAR2	-0.5739469772351617	0.5739469772351617	0.1445597844663533	0.14761612036187524
HK3	KRTAP2-3	-0.5739079215469736	0.5739079215469736	0.14458380456444175	0.14761612036187524
RINL	SLC1A3	0.5738106777689258	0.5738106777689258	0.14464913119104209	0.14761612036187524
SPPL3	CD14	-0.5737467152549234	0.5737467152549234	0.14469355329713032	0.14761612036187524
TMEM222	APOL6	-0.573733517546877	0.573733517546877	0.14470199550733714	0.14761612036187524
SREBF2	PTGER4	-0.5737069645531327	0.5737069645531327	0.14471817641023352	0.14761612036187524
TMEM222	ADCK2	-0.5736102296499495	0.5736102296499495	0.14478611610189787	0.14761612036187524
INTS5	UQCR11	0.5735690646415059	0.5735690646415059	0.14481063871249863	0.14761612036187524
CWH43	KRTAP2-3	-0.5735605758821528	0.5735605758821528	0.1448157643401242	0.14761612036187524
WBP1L	HLA-DRB1	-0.57326188724776	0.57326188724776	0.14502028693263447	0.14761612036187524
LAIR1	YIF1A	-0.5732536655952128	0.5732536655952128	0.1450255130627625	0.14761612036187524
SREBF2	PRL	-0.573208278343228	0.573208278343228	0.14505666883852575	0.14761612036187524
FBXO6	FTL	-0.573198249308975	0.573198249308975	0.14506370401369809	0.14761612036187524
ARG2	NKIRAS1	-0.5731922624976871	0.5731922624976871	0.14506661858626949	0.14761612036187524
STARD3	IL10RB	-0.5730127765224023	0.5730127765224023	0.14518390500664272	0.14761612036187524
TMEM185B	SULT1C4	-0.5729765454179896	0.5729765454179896	0.14521184470232718	0.14761612036187524
INTS5	DHX58	-0.5729359461806494	0.5729359461806494	0.1452366688204353	0.14761612036187524
LAIR1	DHODH	-0.5729284718127908	0.5729284718127908	0.14524239746307563	0.14761612036187524
APOL6	CIITA	-0.5729221519830301	0.5729221519830301	0.14524581454815935	0.14761612036187524
MED20	KLRF2	-0.5728728244783616	0.5728728244783616	0.1452787793689669	0.14761612036187524
NBPF3	LIMD2	0.5727991695770388	0.5727991695770388	0.14533083966524224	0.14761612036187524
RRP7A	VMO1	-0.5727477992507422	0.5727477992507422	0.14536601554110395	0.14761612036187524
CD14	SUSD3	-0.5726730419217407	0.5726730419217407	0.1454141562397833	0.14761612036187524
SLC16A5	PDCD1LG2	-0.5726377779838889	0.5726377779838889	0.14544028689042343	0.14761612036187524
CD4	IRF5	-0.5725087774423314	0.5725087774423314	0.14552792507257034	0.14761612036187524
PYCARD	DHX58	-0.5724346716971975	0.5724346716971975	0.14557727180127922	0.14761612036187524
FCN1	RGS22	0.5723263938209469	0.5723263938209469	0.14565184465810607	0.14761612036187524
SPPL3	ABCD1	-0.5721815906312752	0.5721815906312752	0.14574591500041056	0.14761612036187524
APOL6	NIPAL4	-0.5721761038810678	0.5721761038810678	0.1457492315829918	0.14761612036187524
PARP12	ZNF771	-0.5721517174976443	0.5721517174976443	0.14576712102843004	0.14761612036187524
ZCCHC12	AGPAT3	0.5721489541319916	0.5721489541319916	0.14577033710850884	0.14761612036187524
GADD45A	HSBP1L1	0.5721387949689167	0.5721387949689167	0.14577727178117872	0.14761612036187524
SLC39A8	PARP12	-0.57200725459227	0.57200725459227	0.14586300041577885	0.14761612036187524
MYO1G	SDHAF2	0.5719157684467933	0.5719157684467933	0.14592872905238904	0.14761612036187524
YIF1A	WDR81	-0.5718455182778105	0.5718455182778105	0.14597697025357084	0.14761612036187524
UNC93B1	P2RX7	0.571726272225769	0.571726272225769	0.1460645079332153	0.14761612036187524
SPPL3	RSPH1	-0.5717136949379457	0.5717136949379457	0.1460732516509295	0.14761612036187524
ABCD1	KRTAP3-2	-0.5716902018995846	0.5716902018995846	0.14608943255382587	0.14761612036187524
RPTN	APOL6	-0.5715825446508997	0.5715825446508997	0.14616390490815026	0.14761612036187524
ADPRH	SRGAP2	-0.5715631506692489	0.5715631506692489	0.1461775732484851	0.14761612036187524
CHMP1A	GJB1	-0.571519296790524	0.571519296790524	0.14620480942665232	0.14761612036187524
RSPH1	KCNK9	-0.5714480719381654	0.5714480719381654	0.1462527491203267	0.14761612036187524
UNC93B1	PYCARD	-0.5714179377413409	0.5714179377413409	0.14627355313833637	0.14761612036187524
RHBDD2	CTDSP1	0.5714030160867719	0.5714030160867719	0.1462843069060998	0.14761612036187524
CD40	FTL	-0.5713661532498797	0.5713661532498797	0.14630802549668084	0.14761612036187524
RFX5	SIGLEC9	-0.5712119684404996	0.5712119684404996	0.14641506066180296	0.14761612036187524
GBP4	SIGLEC9	-0.5711894833759555	0.5711894833759555	0.1464292315146501	0.14761612036187524
SYT9	EMP3	-0.5710106378963422	0.5710106378963422	0.14654641743252086	0.14761612036187524
NOTCH2	HLA-DRB1	-0.5709535554395823	0.5709535554395823	0.14658591491598846	0.14761612036187524
GBGT1	SLC38A10	0.5709496003360723	0.5709496003360723	0.14658842747855	0.14761612036187524
MS4A7	ITGB7	-0.5708474052142394	0.5708474052142394	0.1466564676727168	0.14761612036187524
HLA-DRB1	NBPF26	-0.5708272015068356	0.5708272015068356	0.14666913098802703	0.14761612036187524
APOL6	ZFYVE27	-0.5707124853251314	0.5707124853251314	0.1467534525875927	0.14761612036187524
TEX261	DHX58	-0.5706825231545141	0.5706825231545141	0.1467709400230211	0.14761612036187524
YIF1A	C1RL	0.5706034154035124	0.5706034154035124	0.14682511087184816	0.14761612036187524
ITGB7	STARD3	-0.5705600416155097	0.5705600416155097	0.14685405559255724	0.14761612036187524
LRRC15	PTGDR2	0.5702995277653277	0.5702995277653277	0.14703998522211204	0.14761612036187524
MS4A7	NAGA	-0.5702573801162472	0.5702573801162472	0.14707204552039743	0.14761612036187524
APH1B	IFNAR2	0.5700822070000537	0.5700822070000537	0.1471947590759036	0.14761612036187524
S100A11	GJB1	-0.5700792517527544	0.5700792517527544	0.14719697013095778	0.14761612036187524
RINL	TNIP3	-0.5700615183195532	0.5700615183195532	0.1472104374662877	0.14761612036187524
CEPT1	ATP6V0B	-0.5699969581707345	0.5699969581707345	0.147254658567371	0.14761612036187524
ADPRH	CCDC122	-0.5699905283517368	0.5699905283517368	0.14725827665745964	0.14761612036187524
HLA-DRB1	GPR108	-0.5699630180060253	0.5699630180060253	0.1472774726354299	0.14761612036187524
CPA6	PYCARD	-0.5699381082952383	0.5699381082952383	0.1472956635883755	0.14761612036187524
FCN1	PML	0.5698430516462486	0.5698430516462486	0.14736460830506448	0.14761612036187524
ARG2	NBPF26	-0.5698043215315624	0.5698043215315624	0.14738913091566525	0.14761612036187524
STAB1	SUSD3	-0.5697813883809855	0.5697813883809855	0.147401693728473	0.14761612036187524
SYT9	CIITA	-0.5697744330678132	0.5697744330678132	0.14740490980855178	0.14761612036187524
IYD	SULT1C4	-0.5697142836049183	0.5697142836049183	0.14744772387460062	0.14761612036187524
PDCD1LG2	ENPP4	0.569707858431598	0.569707858431598	0.1474511409596843	0.14761612036187524
SIDT2	ACER3	0.5696575868497085	0.5696575868497085	0.14748259824295495	0.14761612036187524
TUBA1B	LIMD2	0.5696554653797177	0.5696554653797177	0.14748390477548695	0.14901773948717814
ATP6V0B	EMP3	-0.5695652722825642	0.5695652722825642	0.1475516434621464	0.14901773948717814
SLC35A2	CIITA	-0.5695055491171437	0.5695055491171437	0.14759254798064844	0.14901773948717814
PTGER2	TMEM268	-0.5694882371772539	0.5694882371772539	0.14760239722588972	0.14901773948717814
LMO1	CNP	-0.5694060076972431	0.5694060076972431	0.1476591811397808	0.14901773948717814
GPR108	IL10RB	0.5693932254275679	0.5693932254275679	0.14766772385249005	0.14901773948717814
GNB4	VSIG8	-0.5693364491000882	0.5693364491000882	0.14770611580843057	0.14901773948717814
CBX7	SIGLEC9	-0.5692467006594439	0.5692467006594439	0.14776571379239056	0.14901773948717814
TMEM185B	PTGDR2	0.5692254502025745	0.5692254502025745	0.14777958313773035	0.14901773948717814
GNB4	SULT1C4	-0.5692237484157463	0.5692237484157463	0.14778088967026234	0.14901773948717814
PTGER2	SULT1C4	-0.5692195708882163	0.5692195708882163	0.14778330173032145	0.14901773948717814
UQCR11	2-Mar	-0.5692187536346085	0.5692187536346085	0.14778420625284358	0.14901773948717814
PRL	C1RL	0.5690978893605674	0.5690978893605674	0.14786913086742404	0.14901773948717814
HSBP1L1	CTDSP1	0.5690223570515525	0.5690223570515525	0.14791636704358122	0.14901773948717814
PARP12	NIPAL4	-0.568960956311854	0.568960956311854	0.1479589801046251	0.14901773948717814
SIGLEC7	FTL	-0.568862201404287	0.568862201404287	0.14802872884133378	0.14901773948717814
CD4	SCAMP4	0.5688429226510232	0.5688429226510232	0.14804179416665386	0.14901773948717814
CHMP1A	IFNAR2	0.5687350026812338	0.5687350026812338	0.14811656802848563	0.14901773948717814
TFEC	GSN	-0.5686563215890039	0.5686563215890039	0.1481759650074407	0.14901773948717814
UQCR11	NXPE3	-0.568649810486655	0.568649810486655	0.14817908058501703	0.14901773948717814
UBOX5	P2RX7	0.5686439127346619	0.5686439127346619	0.14818239716759826	0.14901773948717814
IFI27L2	KMO	-0.5685908004053686	0.5685908004053686	0.14822219615857324	0.14901773948717814
RINL	ZFYVE27	-0.5685347263550535	0.5685347263550535	0.14825636700941036	0.14901773948717814
DHODH	CD74	-0.5684343796760091	0.5684343796760091	0.1483304373537249	0.14901773948717814
ENPP4	2-Mar	0.5683755496500297	0.5683755496500297	0.1483722463947491	0.14901773948717814
SCAMP4	P2RX7	0.5683743587762226	0.5683743587762226	0.1483733519222762	0.14901773948717814
ITGB7	NKIRAS1	-0.5683383608903698	0.5683383608903698	0.14839737202036463	0.14901773948717814
FCN1	ATF6B	-0.5683301954638023	0.5683301954638023	0.1484030001605025	0.14901773948717814
SLC38A10	STEAP3	-0.5682371107875538	0.5682371107875538	0.14846360316948712	0.14901773948717814
KIF21A	ZFYVE27	-0.5681038257314629	0.5681038257314629	0.14855938205433347	0.1536209926605856
GNB2	CD74	-0.5680791906233508	0.5680791906233508	0.1485788795398111	0.1536209926605856
CD40	GJB1	-0.5680710205113674	0.5680710205113674	0.14858360315742683	0.1536209926605856
LILRB1	STEAP3	-0.5680238850071841	0.5680238850071841	0.14861455792818512	0.1536209926605856
ARPC4	TCTA	-0.567956262167635	0.567956262167635	0.14865898003427336	0.1536209926605856
DGCR2	CBX7	-0.5679207361754128	0.5679207361754128	0.14868129158981994	0.1536209926605856
GRINA	ATP5F1A	-0.5678964941148067	0.5678964941148067	0.14870109058280498	0.1536209926605856
SLC35C2	YIF1A	-0.5678867099285402	0.5678867099285402	0.1487086282704896	0.1536209926605856
ADA2	SLC35C2	-0.5678515765709297	0.5678515765709297	0.14873284937358297	0.1536209926605856
YRDC	ACTR1A	-0.5678076837974833	0.5678076837974833	0.1487613920842822	0.1536209926605856
APOL6	IL12RB1	-0.5677151643112993	0.5677151643112993	0.14882571368585792	0.1536209926605856
CBX7	ZFYVE27	-0.567644262911117	0.567644262911117	0.14888199508723668	0.1536209926605856
ABCD1	SIGLEC7	-0.5676207790794617	0.5676207790794617	0.14889847749764046	0.1536209926605856
PCK2	DHX58	-0.567367434643364	0.567367434643364	0.14907114079687028	0.1536209926605856
SREBF2	GPR108	-0.5673591125990591	0.5673591125990591	0.14907566340948106	0.1536209926605856
SREBF2	THSD1	-0.5673179080128408	0.5673179080128408	0.14910641717523446	0.1536209926605856
RHBDD2	CYBB	0.5672642693462615	0.5672642693462615	0.1491436031011454	0.1536209926605856
TFEC	ZNF771	-0.5671118890745384	0.5671118890745384	0.1492485277137158	0.1536209926605856
TEX261	CWH43	-0.5671027825783777	0.5671027825783777	0.14925616590390292	0.1536209926605856
ARF3	YRDC	-0.5670523499240001	0.5670523499240001	0.1492885277096957	0.1536209926605856
STARD3	APOL6	-0.5670357699675368	0.5670357699675368	0.14929958298496654	0.1536209926605856
FTL	PRL	-0.5669965180889868	0.5669965180889868	0.14932269856053282	0.1536209926605856
GADD45A	CXCL14	0.5669895997262642	0.5669895997262642	0.1493274221781485	0.1536209926605856
TMEM222	SLC1A3	0.5669310930741138	0.5669310930741138	0.14936792468664073	0.1536209926605856
INTS5	APOL6	-0.5669178002045782	0.5669178002045782	0.14937686940935985	0.1536209926605856
KIF21A	GBP4	-0.5669018236841996	0.5669018236841996	0.14938722116711345	0.1536209926605856
HLA-DMA	PARP12	-0.5668923321467565	0.5668923321467565	0.1493955628748178	0.1536209926605856
ASAP3	SLC1A3	-0.5668192566330341	0.5668192566330341	0.1494451106085316	0.1536209926605856
S100A11	TNF	-0.5667969479627674	0.5667969479627674	0.14946068849641322	0.1536209926605856
RHBDF2	ACER3	-0.5667695544766806	0.5667695544766806	0.149479783971881	0.1536209926605856
LRRC25	GJB1	0.5667634778357679	0.5667634778357679	0.14948390457448196	0.1536209926605856
PTGER2	GNB2	-0.5665844737935986	0.5665844737935986	0.1496038040599192	0.1536209926605856
TEX261	LAMP3	-0.5665747792575693	0.5665747792575693	0.1496106382300866	0.1536209926605856
LAMP3	ZNF771	-0.5665474865964218	0.5665474865964218	0.14962993471055933	0.1536209926605856
HLA-DRB1	WDFY4	-0.5664865813539298	0.5664865813539298	0.14967214576159338	0.15547749546730377
STAB1	IL12RB1	-0.566478875619894	0.566478875619894	0.14967707038421404	0.15547749546730377
WDR66	APH1B	-0.5664019587024178	0.5664019587024178	0.14973214575556323	0.15547749546730377
MAN2B1	APH1B	-0.5663908517336684	0.5663908517336684	0.1497404874632676	0.15547749546730377
CD40	KCNK9	0.5663771428079165	0.5663771428079165	0.14975023620600642	0.15547749546730377
CCDC122	RFFL	-0.5663311907000121	0.5663311907000121	0.1497827990168041	0.15547749546730377
RSPH1	SIGLEC9	-0.5662079413796733	0.5662079413796733	0.1498718442339855	0.15547749546730377
S100A11	PTX3	-0.5661738795932845	0.5661738795932845	0.14989475880454686	0.15547749546730377
TFEC	ARF3	-0.5661700982672954	0.5661700982672954	0.14989847739713796	0.15547749546730377
RINL	KRTAP2-3	-0.5659743544678508	0.5659743544678508	0.15002993467035833	0.15547749546730377
INTS5	HLA-DRB1	-0.565961413276949	0.565961413276949	0.15003797487055529	0.15547749546730377
SPPL3	KRTAP2-3	-0.565929425835879	0.565929425835879	0.15006360300868313	0.15547749546730377
ARPC4	NAGA	-0.5658821719524103	0.5658821719524103	0.15009666833199314	0.15547749546730377
SDHAF2	NIPAL4	0.5657896076060642	0.5657896076060642	0.1501602864160516	0.15547749546730377
NAGA	IL10RB	-0.5657717597319473	0.5657717597319473	0.15017204520883967	0.15547749546730377
RPTN	SLC39A8	-0.5657655265178615	0.5657655265178615	0.1501780753589874	0.15547749546730377
XKR8	GJB1	-0.5657589551524114	0.5657589551524114	0.1501839045041302	0.15547749546730377
MAN2B1	C7orf57	-0.5656602727112698	0.5656602727112698	0.1502543567583561	0.15547749546730377
SCAMP4	IFNAR2	-0.5656394025140722	0.5656394025140722	0.15026993464623772	0.15547749546730377
DGCR2	RFFL	-0.5656012457919295	0.5656012457919295	0.15029717082440494	0.15547749546730377
ADA2	CBX7	-0.5654629320318287	0.5654629320318287	0.1504013919194581	0.15547749546730377
HLA-DRB1	PRL	-0.5654564988780747	0.5654564988780747	0.15040742206960583	0.15547749546730377
LRRC15	SUSD3	-0.5653400118868396	0.5653400118868396	0.1504901356291321	0.15547749546730377
FCN1	IL10RB	-0.5653247260046301	0.5653247260046301	0.15050109040190046	0.15547749546730377
MS4A7	GADD45A	-0.5651754985038111	0.5651754985038111	0.15059707029175173	0.15547749546730377
MAN2B1	ZNF771	-0.565124752759852	0.565124752759852	0.1506276230525002	0.15547749546730377
SDHAF2	HK3	-0.5649930966132451	0.5649930966132451	0.15071958284225298	0.15547749546730377
ARG2	APOL6	-0.5649753419648903	0.5649753419648903	0.1507322461575632	0.15547749546730377
UNC93B1	KCNN4	-0.5648025884940904	0.5648025884940904	0.15085134162298075	0.15547749546730377
WDR66	C2	0.5647030027202307	0.5647030027202307	0.15092380392725588	0.15547749546730377
SLC35C2	ZNF771	-0.5646917882701648	0.5646917882701648	0.15093174362495038	0.15547749546730377
SLC35A2	NIPAL4	-0.564365052951825	0.564365052951825	0.15115958279803188	0.15547749546730377
ITGB7	ASAP3	-0.5643636575592108	0.5643636575592108	0.15116078882806142	0.15547749546730377
ATP6V0B	MSR1	-0.564316816102947	0.564316816102947	0.1511918441013222	0.15547749546730377
PTGER2	DHX58	-0.5643019646997716	0.5643019646997716	0.15120310038159795	0.15547749546730377
CNP	KRTAP3-2	-0.5642677928746936	0.5642677928746936	0.15122701997718394	0.15547749546730377
DHODH	SLC1A3	-0.5642669229996378	0.5642669229996378	0.15122752248969623	0.15547749546730377
ZC4H2	MOV10	-0.564190611953774	0.564190611953774	0.15128239685604053	0.15547749546730377
ATP6V0B	PARP12	-0.5640499344183747	0.5640499344183747	0.15137526116831546	0.15547749546730377
APOL6	DHX58	-0.5640466395717888	0.5640466395717888	0.15137837674589177	0.15547749546730377
TNF	RHBDD2	-0.5640003299707201	0.5640003299707201	0.15141606518431505	0.15547749546730377
ADA2	SAMHD1	-0.5638419171739336	0.5638419171739336	0.15152380386695438	0.15547749546730377
CSF1R	PTGDR2	0.5638132395448241	0.5638132395448241	0.1515444068799591	0.15547749546730377
STARD3	SIGLEC9	-0.5637356691927757	0.5637356691927757	0.1515986782312886	0.15547749546730377
AGPAT3	SREBF2	-0.5637028989123017	0.5637028989123017	0.15162229631936722	0.15547749546730377
TUBA1B	MED20	-0.5635930470732081	0.5635930470732081	0.1516962661611793	0.15547749546730377
KIF21A	PARP12	-0.563483616662252	0.563483616662252	0.1517743566055923	0.15547749546730377
PYCARD	SIDT2	-0.5634211760402297	0.5634211760402297	0.15181867820917808	0.15547749546730377
RNF41	NMU	-0.5633866224361068	0.5633866224361068	0.15184340182478373	0.15547749546730377
CHMP1A	RNF41	-0.5632529230925171	0.5632529230925171	0.15193536161453652	0.15547749546730377
LAIR1	ABCD1	-0.5632369993001569	0.5632369993001569	0.15194722090982704	0.15547749546730377
PLEKHO2	KRTAP3-2	-0.5630376177363718	0.5630376177363718	0.1520800852180819	0.15547749546730377
ATP6V0C	EMP3	-0.5630307875715839	0.5630307875715839	0.152083803810673	0.15547749546730377
UNC93B1	LIMD2	0.5628684436118552	0.5628684436118552	0.15220279877358805	0.15547749546730377
FBXO6	SRGAP2	-0.5628448870255394	0.5628448870255394	0.15222199475155831	0.15547749546730377
KIF21A	NKIRAS1	-0.5627408601568326	0.5627408601568326	0.1522932510258039	0.15547749546730377
DGCR2	TCTA	-0.5627297693521486	0.5627297693521486	0.15230179373851319	0.15547749546730377
SRGAP2	RFX5	-0.5626495774607408	0.5626495774607408	0.15236098971246334	0.15547749546730377
UQCR11	LRRC25	-0.5626485564781458	0.5626485564781458	0.15236179373248304	0.15547749546730377
WDR66	YIF1A	-0.5625656626960333	0.5625656626960333	0.15242058769642336	0.15547749546730377
SAMHD1	HLA-DRB1	-0.5625426819495545	0.5625426819495545	0.15243817563435422	0.15547749546730377
ZC4H2	PENK	-0.5625322711949524	0.5625322711949524	0.15244571332203885	0.15547749546730377
DHODH	2-Mar	0.5623645147516132	0.5623645147516132	0.15256872838505242	0.15547749546730377
MSR1	NXPE3	-0.5623512792783036	0.5623512792783036	0.15257686908775184	0.15547749546730377
1-Mar	SLC35C2	0.562315028685757	0.562315028685757	0.15260320074339692	0.15547749546730377
TUBA1B	APH1B	-0.562194841269714	0.562194841269714	0.1526843062628838	0.15547749546730377
DHODH	JTB	-0.5621644781297968	0.5621644781297968	0.15270541178840083	0.15547749546730377
WBP1L	NXPE3	-0.5621267499424875	0.5621267499424875	0.15273103992652864	0.15547749546730377
NIPAL4	KCNK9	-0.562094355231662	0.562094355231662	0.15275254746205552	0.15547749546730377
RSPH1	SLC39A8	-0.5618927709883603	0.5618927709883603	0.15289204493547287	0.15547749546730377
SLC39A8	CD74	-0.5618456680057424	0.5618456680057424	0.15292430623876319	0.15547749546730377
TMPPE	C1RL	0.5617951321793901	0.5617951321793901	0.15295908010461506	0.15547749546730377
STAB1	GPR108	-0.5617888928821566	0.5617888928821566	0.1529624971896988	0.15547749546730377
TRIP13	PARP12	0.5617787060136574	0.5617787060136574	0.15297003487738342	0.15547749546730377
MAN2B1	GNB4	-0.5617234570723504	0.5617234570723504	0.1530072208032944	0.15547749546730377
CD14	CD74	-0.5617088764494188	0.5617088764494188	0.15301918060108738	0.15547749546730377
MAN2B1	DHODH	-0.561708669043954	0.561708669043954	0.15301928110358984	0.15547749546730377
DGCR2	TNIP3	-0.5616355164084907	0.5616355164084907	0.1530684268272938	0.15547749546730377
KIF21A	CTDSP1	0.5615259089935816	0.5615259089935816	0.1531427986791157	0.15547749546730377
VSIG8	KCNK9	-0.5614533272928974	0.5614533272928974	0.15319666802043538	0.15547749546730377
FBXO6	HLA-DRB1	-0.5614484773586919	0.5614484773586919	0.15320008510551908	0.15547749546730377
SIGLEC7	RFFL	-0.5613205347177262	0.5613205347177262	0.15329264791028666	0.15547749546730377
PML	VSIG8	0.5612737832251116	0.5612737832251116	0.15332490921357697	0.15547749546730377
CEP295NL	C6orf118	-0.5612592800753093	0.5612592800753093	0.15333455745381333	0.15547749546730377
TUBA1B	C7orf26	-0.5612443125854538	0.5612443125854538	0.1533444066990546	0.15547749546730377
PTGER2	NOTCH2	-0.5612358541026031	0.5612358541026031	0.15335083885921216	0.15547749546730377
SDHAF2	THSD1	0.5612338410936769	0.5612338410936769	0.1533521453917442	0.15547749546730377
ABCD1	CBX7	-0.5611843648728907	0.5611843648728907	0.15338722076510344	0.15547749546730377
MAFB	SDHAF2	0.5611362011404335	0.5611362011404335	0.15342179362595038	0.15547749546730377
GRINA	KRTAP3-2	0.5610980830965453	0.5610980830965453	0.15344762276908314	0.15547749546730377
TPP1	SRGAP2	-0.561097484672556	0.561097484672556	0.15344822578409792	0.15547749546730377
FBXL15	NAGA	-0.5610856320838491	0.5610856320838491	0.15345777352183182	0.15547749546730377
CEPT1	IL12RB1	-0.5610550557059707	0.5610550557059707	0.15347887904734883	0.15547749546730377
MYO1G	ITGB7	0.5610474477816896	0.5610474477816896	0.15348420567997934	0.15547749546730377
CEPT1	CBX7	-0.5610256173857485	0.5610256173857485	0.1534980750253191	0.15547749546730377
PTGER2	LAMP3	-0.5609725688974309	0.5609725688974309	0.1535330498961759	0.15547749546730377
JTB	CTDSP1	0.5608356223641122	0.5608356223641122	0.15362792425850008	0.15547749546730377
TFEC	CIITA	-0.5608247943168766	0.5608247943168766	0.15363546194618474	0.15547749546730377
CD4	STARD3	-0.5607925823870827	0.5607925823870827	0.15365747199422392	0.15547749546730377
DGCR2	ASAP3	-0.5607651512703193	0.5607651512703193	0.15367797450472617	0.15547749546730377
TNF	RFFL	0.560751017821687	0.560751017821687	0.153686416714933	0.15547749546730377
PTX3	RGS22	-0.5607346035707266	0.5607346035707266	0.15369958254275554	0.15547749546730377
NCKAP1L	PML	0.5607315453837984	0.5607315453837984	0.15370219560781953	0.15547749546730377
TPP1	MED20	-0.5606601041189445	0.5606601041189445	0.15375033630649887	0.15547749546730377
HLA-DMA	GJB1	-0.560614600544393	0.560614600544393	0.15378289911729656	0.15547749546730377
APH1A	VMO1	0.5605221415734563	0.5605221415734563	0.15385083880896092	0.15547749546730377
GJB1	NKIRAS1	-0.5604687609171303	0.5604687609171303	0.1538872207148522	0.15547749546730377
SRGAP2	NKIRAS1	-0.5604426466204577	0.5604426466204577	0.153907622722852	0.15547749546730377
HK3	PARP12	-0.560407980957253	0.560407980957253	0.1539311403084281	0.15547749546730377
RHBDD2	PENK	-0.5604071552017136	0.5604071552017136	0.1539311403084281	0.15547749546730377
CD14	GADD45A	0.5603919070329936	0.5603919070329936	0.1539417935736891	0.15547749546730377
UQCR11	HLA-DMA	-0.5603822760288357	0.5603822760288357	0.1539499342763885	0.15547749546730377
TNIP3	KMO	-0.5603491601493552	0.5603491601493552	0.15397475839449665	0.15547749546730377
SLC39A8	MSR1	-0.560269394025867	0.560269394025867	0.15402822572580646	0.15547749546730377
CD4	P2RX7	0.5602573942281206	0.5602573942281206	0.15403706994602312	0.15547749546730377
INTS5	C6orf118	-0.5602017323613523	0.5602017323613523	0.1540755624044661	0.15547749546730377
MSR1	FTL	-0.5601789479712459	0.5601789479712459	0.1540914417998551	0.15547749546730377
ARF3	CSF1R	-0.5601230433675494	0.5601230433675494	0.15412993425829807	0.15547749546730377
GADD45A	GBGT1	0.5600803954155508	0.5600803954155508	0.15416018551153915	0.15547749546730377
IFI27L2	TMEM268	-0.5600551363545565	0.5600551363545565	0.15417717043445522	0.15547749546730377
MAFB	PTGDR2	0.5599680353848533	0.5599680353848533	0.15424098952351864	0.15547749546730377
NCKAP1L	GRINA	0.5599291876919165	0.5599291876919165	0.15427073826424742	0.15547749546730377
GNB2	RHBDD2	0.5599145646744936	0.5599145646744936	0.15428088901699608	0.15547749546730377
JTB	SLC1A3	0.559904101284667	0.559904101284667	0.15428802469467087	0.15547749546730377
GJB1	SLC35C2	-0.559831964902793	0.559831964902793	0.15434048700095607	0.15547749546730377
WDR66	MOV10	-0.5596673742064742	0.5596673742064742	0.15444882869861018	0.15547749546730377
ASAP3	NMU	0.5595729569471788	0.5595729569471788	0.15451586386775237	0.15547749546730377
STAT5A	KLRF2	-0.5594226736994392	0.5594226736994392	0.15462159250034246	0.15547749546730377
NXPE3	KCNN4	-0.5593794831833524	0.5593794831833524	0.15465124073856876	0.15547749546730377
STARD3	ZNF771	-0.5592777608548981	0.5592777608548981	0.1547258135953956	0.15547749546730377
KIF21A	HSBP1L1	-0.5592647674206193	0.5592647674206193	0.15473556233813443	0.15547749546730377
TMEM222	PLEKHO2	-0.5592266283127902	0.5592266283127902	0.1547658135913755	0.15547749546730377
MS4A7	CISD3	-0.5590749361045703	0.5590749361045703	0.15486551207381788	0.15547749546730377
ATP6V0C	GSN	-0.5589926210623779	0.5589926210623779	0.1549226979977188	0.15547749546730377
SLC38A10	ATF6B	-0.5589597915812674	0.5589597915812674	0.1549462155832949	0.15547749546730377
HLA-DRB1	CBX7	-0.5589569418139705	0.5589569418139705	0.15494842663834907	0.15916966680093386
LAIR1	SLC25A28	0.5589451194687197	0.5589451194687197	0.15495526080851652	0.15916966680093386
TPP1	PYCARD	-0.5588277766483453	0.5588277766483453	0.1550397834130871	0.15916966680093386
ARF3	ASAP3	-0.5588175462898217	0.5588175462898217	0.15504812512079144	0.15916966680093386
SPPL3	KCNK9	-0.5588154129567202	0.5588154129567202	0.15504973316083084	0.15916966680093386
RSPH1	KRTAP2-3	-0.5587140810677935	0.5587140810677935	0.15512098943507643	0.15916966680093386
GRINA	IL12RB1	0.5587069555126774	0.5587069555126774	0.15512621556520448	0.15916966680093386
ADCK2	THSD1	-0.5586753873961536	0.5586753873961536	0.15515154219582492	0.15916966680093386
JTB	ADCK2	-0.5586707825645557	0.5586707825645557	0.155155260788416	0.15916966680093386
MED20	PTGER4	-0.5586591677515036	0.5586591677515036	0.1551621954610859	0.15916966680093386
TUBA1B	HSBP1L1	-0.5586389990876415	0.5586389990876415	0.1551801854090266	0.15916966680093386
ADA2	SDHAF2	0.5586106496821577	0.5586106496821577	0.15520088892453376	0.15916966680093386
CD4	CIITA	-0.5586027196037392	0.5586027196037392	0.15520671806967656	0.15916966680093386
INTS5	CWH43	-0.5585801310654119	0.5585801310654119	0.15522108992752864	0.15916966680093386
DRC1	C1RL	0.5585513970418585	0.5585513970418585	0.15524068791550874	0.15916966680093386
AGPAT3	PARP12	-0.5585296147040979	0.5585296147040979	0.15525767283842484	0.15916966680093386
APOL6	PYCARD	-0.5585068577645436	0.5585068577645436	0.15527676831389264	0.15916966680093386
SIGLEC7	ADPRH	0.5584805705552244	0.5584805705552244	0.15529757233190228	0.15916966680093386
KIF21A	ZNF771	-0.5584059839884599	0.5584059839884599	0.15535516026581303	0.15916966680093386
LRRC25	SRGAP2	0.5583714462210988	0.5583714462210988	0.15538139141895563	0.15916966680093386
ADPRH	SLC38A10	-0.5583308422919964	0.5583308422919964	0.15540832608961547	0.15916966680093386
CXCL14	HLA-DRB1	-0.558276877310457	0.558276877310457	0.155450637643152	0.15916966680093386
ATP6V0C	ACER3	-0.5581773785366532	0.5581773785366532	0.15551556225974247	0.15916966680093386
CSF1R	IYD	-0.5580280983588606	0.5580280983588606	0.1556244064699089	0.15916966680093386
CSF1R	ASAP3	-0.5579967421634557	0.5579967421634557	0.15564812506048994	0.15916966680093386
TUBA1B	SRGAP2	-0.5578683685714467	0.5578683685714467	0.15573616525264672	0.15916966680093386
UNC93B1	GRINA	0.5578323239056384	0.5578323239056384	0.155760587360745	0.15916966680093386
FCN1	IRF5	-0.55768375884474	0.55768375884474	0.15586772302836954	0.15916966680093386
MAN2B1	STARD3	-0.5576664717840232	0.5576664717840232	0.1558802858411773	0.15916966680093386
STAB1	SDHAF2	0.5576349560827749	0.5576349560827749	0.15590480845177804	0.15916966680093386
MAN2B1	ZC4H2	-0.5576284142339544	0.5576284142339544	0.15591013508440854	0.15916966680093386
CD40	ZCCHC12	0.5576278836416826	0.5576278836416826	0.15591053709441838	0.15916966680093386
HSBP1L1	ATP5F1A	0.557539444581035	0.557539444581035	0.1559716426159153	0.15916966680093386
ARF3	LRRC15	-0.5574166296648719	0.5574166296648719	0.15606500944070256	0.15916966680093386
ENPP4	STEAP3	-0.5573907123203627	0.5573907123203627	0.15607928079605218	0.15916966680093386
ENPP4	WDFY4	-0.5573806270084232	0.5573806270084232	0.15608581345871222	0.15916966680093386
HLA-DMA	LRRC15	-0.5573726956842585	0.5573726956842585	0.15609254712637718	0.15916966680093386
TUBA1B	ZNRF2	0.5573091141602059	0.5573091141602059	0.15613465767490878	0.15916966680093386
TGM5	WDR81	-0.5573027112417748	0.5573027112417748	0.15614008481004174	0.15916966680093386
RHBDF2	SAMHD1	-0.557276442246045	0.557276442246045	0.15615465767289874	0.15916966680093386
RSPH1	ITGB7	0.5572301904235335	0.5572301904235335	0.15619063756878016	0.15916966680093386
TMEM222	PARP12	-0.5570229572881851	0.5570229572881851	0.15633656720235506	0.15916966680093386
RHBDF2	MED20	-0.5569986048192463	0.5569986048192463	0.15635516016531054	0.15916966680093386
SCAMP4	HK3	-0.5569793408806722	0.5569793408806722	0.1563693310181577	0.15916966680093386
TEX261	PTGER4	-0.556947086146607	0.556947086146607	0.15639596418131013	0.15916966680093386
ATP6V0C	SYT9	-0.5569457380966191	0.5569457380966191	0.1563968687038323	0.15916966680093386
SMPDL3A	HLA-DRB1	-0.5569258115929734	0.5569258115929734	0.1564085269941179	0.15916966680093386
NCKAP1L	CYBB	-0.5567800262236999	0.5567800262236999	0.15651767271179168	0.15916966680093386
ADCK2	PML	0.5567743140569604	0.5567743140569604	0.15652219532440248	0.15916966680093386
RSPH1	GJB1	-0.5567549674461643	0.5567549674461643	0.15653636617724964	0.15916966680093386
STARD3	TGM5	-0.5566865921815929	0.5566865921815929	0.1565839038609142	0.15916966680093386
PTGER2	NKIRAS1	-0.5566737015116617	0.5566737015116617	0.15659405461366285	0.15916966680093386
CNP	CYBB	-0.5565013839692554	0.5565013839692554	0.15671978324424288	0.15916966680093386
SPPL3	JTB	-0.5563776160600264	0.5563776160600264	0.1568066174063701	0.15916966680093386
SPPL3	SULT1C4	-0.5563066989649638	0.5563066989649638	0.1568567681550987	0.15916966680093386
SLC16A5	STARD3	-0.5561803092572729	0.5561803092572729	0.1569470194023096	0.15916966680093386
SDHAF2	PENK	0.5560668682676595	0.5560668682676595	0.15702842642930387	0.15916966680093386
P2RX7	NMU	-0.5560448489281904	0.5560448489281904	0.15704410481968795	0.15916966680093386
XKR8	STARD8	-0.5560150892617148	0.5560150892617148	0.15706420532018037	0.15916966680093386
1-Mar	SUSD3	0.5560078410233975	0.5560078410233975	0.1570712404953527	0.15916966680093386
CHMP1A	ATF6B	-0.5559845102856775	0.5559845102856775	0.15708912994079097	0.15916966680093386
CD14	CDIPT	-0.5559759406699739	0.5559759406699739	0.15709646662347068	0.15916966680093386
IFI27L2	EMP3	-0.5559000545842887	0.5559000545842887	0.15714752189472142	0.15916966680093386
CSF1R	SDHAF2	0.5558756002250294	0.5558756002250294	0.15716330078760796	0.15916966680093386
RPTN	IRF5	-0.5558672516877674	0.5558672516877674	0.15716943144025813	0.15916966680093386
LRRC15	PARP12	-0.5558552259540832	0.5558552259540832	0.15717847666547974	0.15916966680093386
PDCD1LG2	ATP5F1A	0.5558002135578995	0.5558002135578995	0.15721335103383408	0.15916966680093386
TRIP13	PLEKHO2	0.5557064479177138	0.5557064479177138	0.15728179323801073	0.15916966680093386
NOTCH2	APH1A	0.5556290561456008	0.5556290561456008	0.15733465755430578	0.15916966680093386
ZNF771	CISD3	-0.5556136761428815	0.5556136761428815	0.15734601433708398	0.15916966680093386
GSN	TGM5	-0.5555831581063551	0.5555831581063551	0.15736581333006902	0.16232798040155788
TMEM51	PRL	-0.5555736016261115	0.5555736016261115	0.15737294900774382	0.16232798040155788
SYT9	2-Mar	0.5555709534028206	0.5555709534028206	0.1573748585552906	0.16232798040155788
LRRC15	STARD8	-0.5554829083777181	0.5554829083777181	0.1574413912119205	0.16232798040155788
SPPL3	VSIG8	-0.5554598078905889	0.5554598078905889	0.1574572706073095	0.16232798040155788
MYO1G	SRGAP2	-0.5554038057573717	0.5554038057573717	0.15749425552821553	0.16232798040155788
YRDC	C7orf26	-0.5553577808374589	0.5553577808374589	0.1575245067814566	0.16232798040155788
ABCD1	MOV10	-0.555288484154232	0.555288484154232	0.15757375300766302	0.16232798040155788
CD40	CSF1R	-0.5552691343009215	0.5552691343009215	0.15759013491556434	0.16232798040155788
WBP1L	TEX261	-0.5551774501405501	0.5551774501405501	0.15765365249712035	0.16232798040155788
S100A11	PARP12	-0.5551225853355037	0.5551225853355037	0.15769204445306087	0.16232798040155788
IYD	2-Mar	-0.5550325050669669	0.5550325050669669	0.15775475801459718	0.16232798040155788
ADPRH	C2	-0.5549844802178333	0.5549844802178333	0.15778983338795644	0.16232798040155788
IRF5	LIMD2	0.554943314028683	0.554943314028683	0.15781546152608428	0.16232798040155788
ZC4H2	STK33	-0.5549248619846469	0.5549248619846469	0.1578288283589117	0.16232798040155788
GNB4	SIGLEC9	-0.5549238260798349	0.5549238260798349	0.1578294313739265	0.16232798040155788
RAPGEF4	CCDC122	-0.5548010114674908	0.5548010114674908	0.15791978312363988	0.16232798040155788
SYT9	ACOX3	-0.554609900090539	0.554609900090539	0.15805254692939227	0.16232798040155788
MAN2B1	IL10RB	-0.5545690891383656	0.5545690891383656	0.15808169265510627	0.16232798040155788
RSPH1	SMPDL3A	0.5545325845839743	0.5545325845839743	0.15811164240083997	0.16232798040155788
CXCL14	ADCK2	-0.55453239950944	0.55453239950944	0.1581118434058449	0.16232798040155788
GJB1	PML	0.5544686091407646	0.5544686091407646	0.1581570695319528	0.16232798040155788
NAGA	UNC93B1	-0.5544217404719329	0.5544217404719329	0.15819536098539086	0.16232798040155788
STARD8	PLEKHO2	-0.5543015307143471	0.5543015307143471	0.15828229565002053	0.16232798040155788
RHBDF2	ENPP4	-0.5542422563446954	0.5542422563446954	0.15832701926361614	0.16232798040155788
ADA2	SULT1C4	-0.5541727049783558	0.5541727049783558	0.15838249664497522	0.16232798040155788
CWH43	VSIG8	-0.5541302763842276	0.5541302763842276	0.15841727051082707	0.16232798040155788
ARG2	STEAP3	-0.5540841624265498	0.5540841624265498	0.15845234588418633	0.16232798040155788
SLC35A2	HLA-DRB1	-0.5540671169633095	0.5540671169633095	0.15846802427457043	0.16232798040155788
GSN	NKIRAS1	-0.5539711653961746	0.5539711653961746	0.15853556195622492	0.16232798040155788
STAT5A	RHBDD2	0.5539537190783911	0.5539537190783911	0.15855033582408684	0.16232798040155788
RFX5	IFNAR2	-0.5539430984092495	0.5539430984092495	0.15855887853679612	0.16232798040155788
TMPPE	CEP295NL	0.5539405968275358	0.5539405968275358	0.15856058707933798	0.16232798040155788
TRIP13	SMPDL3A	0.553893914015868	0.553893914015868	0.15859415491516032	0.16232798040155788
SLC35A2	TMPPE	-0.5536672790743992	0.5536672790743992	0.15876340112930643	0.16232798040155788
NOTCH2	TPP1	0.5535507261767222	0.5535507261767222	0.15885154182396566	0.16232798040155788
SPPL3	MAN2B1	-0.5535234499249148	0.5535234499249148	0.1588696322744088	0.16232798040155788
S100A11	RRP7A	0.5534196241561822	0.5534196241561822	0.15894470764374796	0.16232798040155788
CIITA	SIDT2	-0.5533893765561684	0.5533893765561684	0.1589672202042995	0.16232798040155788
RHBDF2	C7orf26	-0.5533886788965964	0.5533886788965964	0.15896752171180686	0.1628025065854802
UNC93B1	CD74	-0.5532642269288713	0.5532642269288713	0.15905023527133313	0.1628025065854802
CEPT1	GBGT1	0.5532637221034018	0.5532637221034018	0.15905083828634792	0.1628025065854802
KIF21A	KMO	0.553211381909933	0.553211381909933	0.15908722019223917	0.1628025065854802
RPTN	IFNAR2	-0.5531555198104136	0.5531555198104136	0.15912571265068215	0.1628025065854802
TFEC	DHODH	-0.5531476943598072	0.5531476943598072	0.15913023526329295	0.1628025065854802
UNC93B1	IL10RB	-0.553145936700854	0.553145936700854	0.15913154179582495	0.1628025065854802
SREBF2	LIMD2	0.5531228745137046	0.5531228745137046	0.15914983325127305	0.1628025065854802
RNF41	IYD	-0.5530960593132292	0.5530960593132292	0.15917093877679006	0.1628025065854802
KRTAP2-3	C6orf118	-0.553092991597574	0.553092991597574	0.1591730493293418	0.1628025065854802
FBXL15	TMEM185B	-0.5530434815424077	0.5530434815424077	0.15920963224023796	0.1628025065854802
SLC16A5	C6orf118	-0.5529552100377266	0.5529552100377266	0.15927304931929154	0.1628025065854802
HLA-DMA	PDCD1LG2	0.5529358430648093	0.5529358430648093	0.15928651665462143	0.1628025065854802
SIGLEC7	RFX5	-0.5528288537184769	0.5528288537184769	0.1593643055915271	0.1628025065854802
GSN	RFX5	-0.5526213371590732	0.5526213371590732	0.15952279803790975	0.1628025065854802
STAB1	CD14	0.552617245191165	0.552617245191165	0.1595258131129836	0.1628025065854802
NKIRAS1	ZNF771	-0.5526003947869477	0.5526003947869477	0.1595382754232889	0.1628025065854802
ITGB7	NBPF26	-0.5525516445552678	0.5525516445552678	0.1595716422541063	0.1650725405823521
SIGLEC7	APH1B	-0.5525412482327748	0.5525412482327748	0.1595782754192688	0.1650725405823521
GPR108	PRL	0.552517148063039	0.552517148063039	0.15959777290474644	0.1650725405823521
RHBDF2	NCKAP1L	-0.5525036846061061	0.5525036846061061	0.15960912968752466	0.16678844477580376
RHBDF2	TMEM222	-0.5524713089633448	0.5524713089633448	0.15963435581564264	0.16678844477580376
GSN	KLRF2	-0.5523031845249492	0.5523031845249492	0.15974862716094199	0.16678844477580376
TUBA1B	VMO1	0.5522097140731463	0.5522097140731463	0.15981234574750294	0.16678844477580376
LAIR1	KMO	-0.5521834787507468	0.5521834787507468	0.15983435579554214	0.16678844477580376
PTGER2	KRTAP3-2	-0.5521691977224816	0.5521691977224816	0.1598458130808228	0.16678844477580376
NXPE3	C7orf26	-0.5520849932514262	0.5520849932514262	0.1599080241298468	0.16678844477580376
PTX3	KRTAP3-2	-0.5520746443348554	0.5520746443348554	0.15991636583755117	0.16678844477580376
KIAA2013	MOV10	0.5520288305368286	0.5520288305368286	0.15995134070840797	0.16678844477580376
NCKAP1L	SAMHD1	-0.5519791929220721	0.5519791929220721	0.15998631557926477	0.16678844477580376
LAIR1	CDIPT	-0.551962995007888	0.551962995007888	0.15999696884452574	0.16678844477580376
CEP295NL	KCNK9	-0.5518696678488718	0.5518696678488718	0.16006078793358916	0.16678844477580376
CD14	TCTA	-0.5517871144341802	0.5517871144341802	0.16012460702265255	0.16678844477580376
RAPGEF4	IL10RB	-0.5517234272490689	0.5517234272490689	0.16017284822383435	0.16678844477580376
STARD3	WDR66	-0.5516551191113748	0.5516551191113748	0.16022400399758754	0.16678844477580376
ADA2	LRRC15	-0.5516533233472078	0.5516533233472078	0.16022661706265154	0.16678844477580376
YRDC	SLC35C2	-0.5516191782081942	0.5516191782081942	0.16025465726083846	0.16678844477580376
TEX261	ITGB7	-0.551541079039707	0.551541079039707	0.1603073205721286	0.16678844477580376
PTX3	PLEKHO2	-0.5514706996006391	0.5514706996006391	0.1603568683058424	0.16678844477580376
MAN2B1	PYCARD	-0.551326801847092	0.551326801847092	0.16046350146095462	0.16678844477580376
SLC39A8	CEP295NL	-0.5513024525382872	0.5513024525382872	0.16047988336885594	0.16678844477580376
UQCR11	GJB1	-0.5508609428417088	0.5508609428417088	0.16079807429165083	0.16678844477580376
NCKAP1L	NMU	-0.550838067987153	0.550838067987153	0.16081576273208414	0.16678844477580376
ORAI1	CEPT1	-0.5507339228101689	0.5507339228101689	0.16088802403135438	0.16678844477580376
ARPC4	STK33	-0.5506545921991695	0.5506545921991695	0.16094661699028975	0.16678844477580376
KCNN4	PTGDR2	0.5505741209072872	0.5505741209072872	0.16101013457184576	0.16678844477580376
DHODH	ASAP3	-0.5505543914854114	0.5505543914854114	0.16102390341468306	0.16678844477580376
ADA2	XKR8	-0.5505380561914801	0.5505380561914801	0.16103636572498836	0.16678844477580376
ORAI1	TGM5	-0.5505132888220732	0.5505132888220732	0.16105626522047586	0.16678844477580376
TFEC	SRGAP2	-0.5504462948705402	0.5504462948705402	0.16109847627150992	0.16678844477580376
ACTR1A	2-Mar	0.5504133565952201	0.5504133565952201	0.1611199838070368	0.16678844477580376
RHBDF2	KCNN4	-0.5503967322730521	0.5503967322730521	0.16113435566488887	0.16678844477580376
STAT5A	CEP295NL	-0.5503546032273086	0.5503546032273086	0.1611661144556669	0.16678844477580376
RINL	CBX7	0.5503128434868472	0.5503128434868472	0.16119616470390305	0.16678844477580376
TMEM222	RRP7A	0.5502939206416824	0.5502939206416824	0.16120912952672065	0.16678844477580376
RHBDF2	STK33	-0.5502671397939977	0.5502671397939977	0.16122852650969582	0.16678844477580376
ARF3	NOTCH2	-0.550246696150435	0.550246696150435	0.1612435013825627	0.16678844477580376
SMPDL3A	ACER3	-0.5500328803486692	0.5500328803486692	0.1613928481012213	0.16678844477580376
INTS5	ASAP3	-0.5499901138035903	0.5499901138035903	0.16142551141452147	0.16678844477580376
GPR132	DHODH	-0.5499100531750909	0.5499100531750909	0.16148330035343714	0.16678844477580376
MSR1	2-Mar	0.5498215811553695	0.5498215811553695	0.1615486269800375	0.16678844477580376
HSBP1L1	ACER3	-0.5498023900119408	0.5498023900119408	0.16156360185290433	0.16678844477580376
MED20	MOV10	-0.5497751465108984	0.5497751465108984	0.16158531039343615	0.16678844477580376
MAN2B1	SLC35A2	-0.5497656445776291	0.5497656445776291	0.16159164205109125	0.16678844477580376
P2RX7	PTX3	0.5497549514958932	0.5497549514958932	0.1616012902913276	0.16678844477580376
MAN2B1	GBP4	-0.5497520503528189	0.5497520503528189	0.1616031998388744	0.16678844477580376
CD14	CWH43	-0.5496959716854791	0.5496959716854791	0.16164139078980996	0.16678844477580376
RAPGEF4	RNF41	-0.5495747610948041	0.5495747610948041	0.16173214454953322	0.16678844477580376
RNF41	DHX58	-0.5494805315651534	0.5494805315651534	0.1618050088638182	0.16678844477580376
P2RX7	C7orf26	0.5492832878740257	0.5492832878740257	0.1619457123672651	0.16678844477580376
CDIPT	NCKAP1L	-0.5492494255140438	0.5492494255140438	0.16197093849538308	0.16678844477580376
S100A11	XKR8	-0.5492313211463637	0.5492313211463637	0.16198470733822037	0.16678844477580376
RGS22	SYT9	-0.5491907757668875	0.5491907757668875	0.16201385306393437	0.16678844477580376
CXCL14	DRC1	0.5491394274850496	0.5491394274850496	0.16205103898984533	0.16678844477580376
ASAP3	ATP6V0B	-0.5491384233978551	0.5491384233978551	0.1620521445173724	0.16678844477580376
LILRB1	SLC1A3	0.5490894250822714	0.5490894250822714	0.1620835012981406	0.16678844477580376
CEPT1	LMO1	-0.549016064541612	0.549016064541612	0.16213706913195286	0.16678844477580376
NOTCH2	CNP	0.5489269444718639	0.5489269444718639	0.1622004862110064	0.16678844477580376
CD4	CEP295NL	-0.5488704865454421	0.5488704865454421	0.16223827515193215	0.16678844477580376
SMPDL3A	KLRF2	0.5488597753193631	0.5488597753193631	0.16224571233711435	0.16678844477580376
IRF5	ACER3	-0.5488438178913215	0.5488438178913215	0.1622542550498236	0.16678844477580376
FBXL15	WDR66	-0.5487822782464289	0.5487822782464289	0.16229646610085768	0.16678844477580376
ATP6V0B	HLA-DRB1	-0.548771008267885	0.548771008267885	0.16230520981857188	0.16678844477580376
TMEM268	WDR81	-0.5487343889830154	0.5487343889830154	0.1623332500167588	0.16678844477580376
CD14	ZC4H2	-0.5487251674436071	0.5487251674436071	0.1623403856944336	0.16678844477580376
CWH43	NIPAL4	-0.5487094105566279	0.5487094105566279	0.16235314951224628	0.16678844477580376
PTGER2	PTGDR2	0.5486664276738449	0.5486664276738449	0.16238018468540857	0.16678844477580376
ACTR1A	C7orf26	-0.5486594126121995	0.5486594126121995	0.16238450629301443	0.16678844477580376
SIGLEC7	C1RL	0.5485928811550127	0.5485928811550127	0.16243345101171347	0.16678844477580376
LRRC15	TCTA	-0.5485890044024118	0.5485890044024118	0.1624354610617627	0.16678844477580376
DGCR2	SIGLEC7	-0.5485296506824328	0.5485296506824328	0.16248360176044205	0.16678844477580376
MAN2B1	CSF1R	-0.548383861578889	0.548383861578889	0.1625922449656035	0.16678844477580376
LAIR1	ZFYVE27	-0.5483285162896924	0.5483285162896924	0.1626378731017213	0.16678844477580376
YRDC	ACER3	-0.5483252857531584	0.5483252857531584	0.16264008415677547	0.16678844477580376
TPP1	MSR1	0.5483169607045115	0.5483169607045115	0.16264681782444043	0.16678844477580376
FBXL15	RSPH1	-0.5483067565291391	0.5483067565291391	0.1626537524971103	0.16678844477580376
GBGT1	ZNF771	0.5482245947314164	0.5482245947314164	0.1627096318884792	0.16678844477580376
PTX3	NBPF3	-0.5482013069908714	0.5482013069908714	0.16272541078136574	0.16678844477580376
ABCD1	CPA6	-0.5481759031940603	0.5481759031940603	0.1627424962067843	0.16678844477580376
S100A11	CHMP1A	0.5479970852563028	0.5479970852563028	0.1628863152878075	0.16678844477580376
CEPT1	DRC1	0.547979060996094	0.547979060996094	0.1629003856381522	0.16678844477580376
LIMD2	ATF6B	0.5479323502927147	0.5479323502927147	0.16293526000650654	0.16678844477580376
TNIP3	AGTRAP	-0.5479241054025034	0.5479241054025034	0.1629419936741715	0.16678844477580376
CD40	ABCD1	-0.5479158495267289	0.5479158495267289	0.1629478228193143	0.16678844477580376
CSF1R	RSPH1	-0.5479023827474258	0.5479023827474258	0.16295606402451618	0.16678844477580376
RAPGEF4	AGPAT3	-0.5477235949671428	0.5477235949671428	0.1630861142627021	0.16678844477580376
IYD	ZNF771	-0.5477034075242797	0.5477034075242797	0.16309737054297785	0.16678844477580376
CSF1R	ADPRH	0.5475688182556296	0.5475688182556296	0.16319023485525277	0.16678844477580376
HLA-DRB1	PYCARD	-0.5475520663558251	0.5475520663558251	0.1632023956580507	0.16678844477580376
ADCK2	PTGER4	-0.5475372633967331	0.5475372633967331	0.16321415445083876	0.16678844477580376
AGPAT3	FTL	-0.5475252304356086	0.5475252304356086	0.16322380269107511	0.16678844477580376
RHBDF2	NAGA	-0.5472632947386298	0.5472632947386298	0.16341415443073826	0.16678844477580376
SIGLEC7	PYCARD	-0.5472243814017381	0.5472243814017381	0.16344068709138823	0.16678844477580376
GNB2	HSBP1L1	-0.547157598722273	0.547157598722273	0.1634913403526291	0.16678844477580376
SRGAP2	MOV10	-0.5469922832186136	0.5469922832186136	0.1636169684807067	0.16678844477580376
ATP6V0B	TMEM185B	-0.5469784767462036	0.5469784767462036	0.16362902878100213	0.16678844477580376
NBPF3	RGS22	0.5469569762424071	0.5469569762424071	0.16364330013635175	0.16678844477580376
STAT5A	PLEKHO2	-0.5469392591273716	0.5469392591273716	0.16365606395416443	0.16678844477580376
LMO1	GPR108	-0.5468885359580766	0.5468885359580766	0.16369365189008522	0.16678844477580376
AGPAT3	NBPF26	-0.5468753258369196	0.5468753258369196	0.16370330013032158	0.16678844477580376
TNF	DRC1	0.5467268160426872	0.5467268160426872	0.16381144082297078	0.16678844477580376
CEPT1	PML	0.5466443293326917	0.5466443293326917	0.1638759634295514	0.16678844477580376
LAIR1	ZCCHC12	0.5466202768655326	0.5466202768655326	0.1638955614175315	0.16678844477580376
ORAI1	XKR8	-0.5464608376275671	0.5464608376275671	0.16401385286292935	0.16678844477580376
CWH43	PTGDR2	0.5462536059601948	0.5462536059601948	0.16416510912913476	0.16678844477580376
SPPL3	THSD1	-0.5461989443818442	0.5461989443818442	0.16420390309508512	0.16678844477580376
LIMD2	IL10RB	0.5460890648640675	0.5460890648640675	0.16428460660456215	0.16678844477580376
TRADD	GNB2	0.5460803246552934	0.5460803246552934	0.16429023474470003	0.16678844477580376
PTGER2	C6orf118	-0.5460209325119428	0.5460209325119428	0.16433737041835472	0.16678844477580376
TNF	MOV10	0.5459588590554392	0.5459588590554392	0.16438199352944788	0.16678844477580376
NCKAP1L	LAMP3	-0.5459555958193398	0.5459555958193398	0.16438450609200944	0.16678844477580376
GADD45A	C7orf57	0.5459114304886988	0.5459114304886988	0.16441596337528006	0.16678844477580376
CHMP1A	SREBF2	0.5458952712560338	0.5458952712560338	0.1644248075954967	0.16678844477580376
RPTN	KIAA2013	0.5458259516885906	0.5458259516885906	0.16447927995183115	0.16678844477580376
PDCD1LG2	VSIG8	-0.5457764583881728	0.5457764583881728	0.16451194326513133	0.16678844477580376
LAIR1	XKR8	-0.5456547064931883	0.5456547064931883	0.16460641561744566	0.16678844477580376
ARF3	TCTA	-0.5454654968771457	0.5454654968771457	0.16474269701078423	0.16678844477580376
XKR8	ZNF771	-0.5454181969381099	0.5454181969381099	0.16477867690666564	0.16678844477580376
ORAI1	TMPPE	-0.5453434026110513	0.5453434026110513	0.16484028494067487	0.16678844477580376
APH1B	CNP	-0.5452810768036873	0.5452810768036873	0.16488933016187637	0.16678844477580376
UQCR11	DGCR2	0.5452524839772361	0.5452524839772361	0.1649085261398466	0.16678844477580376
ARPC4	ACER3	-0.5451525704345574	0.5451525704345574	0.16498209397164884	0.16678844477580376
RSPH1	DRC1	0.5450783880962646	0.5450783880962646	0.16503686783549068	0.16678844477580376
GRINA	SLC1A3	0.5449711983455695	0.5449711983455695	0.16511666682244555	0.16678844477580376
NCKAP1L	CPA6	-0.5449453638055313	0.5449453638055313	0.1651361643079232	0.16678844477580376
STAT5A	LRRC25	0.5449342405625499	0.5449342405625499	0.16514631506067184	0.16678844477580376
LIMD2	VSIG8	0.5448531439786408	0.5448531439786408	0.16520953113472048	0.16678844477580376
SCAMP4	ATF6B	0.544830117424086	0.544830117424086	0.16522872711269074	0.16678844477580376
NOTCH2	GSN	-0.5447647175954713	0.5447647175954713	0.16528038539895623	0.16678844477580376
1-Mar	FBXL15	-0.5447129795382613	0.5447129795382613	0.16531556127481797	0.16678844477580376
GJB1	ATF6B	-0.5447121075391134	0.5447121075391134	0.1653157622798229	0.16678844477580376
SLC39A8	DHX58	-0.5446999583469019	0.5446999583469019	0.16532591303257155	0.16678844477580376
LAIR1	FBXL15	-0.5446575254354142	0.5446575254354142	0.16535395323075847	0.16678844477580376
ARF3	NAGA	-0.5446075999567737	0.5446075999567737	0.16538782257408818	0.16678844477580376
UQCR11	SCAMP4	0.5445938600939907	0.5445938600939907	0.16539817433184179	0.16678844477580376
HLA-DMA	TUBA1B	-0.5445591063212863	0.5445591063212863	0.16542450598748684	0.16678844477580376
CEPT1	IYD	-0.5445219384519678	0.5445219384519678	0.16545174216565406	0.16678844477580376
TFEC	EMP3	-0.5444124855621595	0.5444124855621595	0.1655247069824415	0.16678844477580376
NOTCH2	PTX3	0.5443619893555558	0.5443619893555558	0.16556088788332785	0.16678844477580376
CSF1R	TPP1	0.5443234726957842	0.5443234726957842	0.16558973210153446	0.16678844477580376
LMO1	TMEM185B	-0.5443141260260415	0.5443141260260415	0.16559696828171172	0.16678844477580376
CTDSP1	C1RL	0.5442862869145808	0.5442862869145808	0.1656150587321549	0.16678844477580376
UNC93B1	ATP6V0B	-0.5441749851907225	0.5441749851907225	0.16569656626165163	0.16820649984562724
IFI27L2	TGM5	-0.5441226133065303	0.5441226133065303	0.16573596324261675	0.16820649984562724
IL10RB	PTGDR2	0.5440897186461918	0.5440897186461918	0.1657637019332963	0.16820649984562724
CD40	NBPF26	-0.5440008120155178	0.5440008120155178	0.16583063659993602	0.16929957853602867
STARD3	APH1B	-0.5440007428030917	0.5440007428030917	0.16583073710243848	0.16929957853602867
STARD3	CIITA	-0.5439872564944259	0.5439872564944259	0.16583978232766006	0.16929957853602867
LMO1	SIGLEC9	-0.5439523846524047	0.5439523846524047	0.16586922956088146	0.16929957853602867
2-Mar	KCNK9	0.5439126169941401	0.5439126169941401	0.16590068684415207	0.16929957853602867
P2RX7	CTDSP1	0.543751966411578	0.543751966411578	0.1660251089422001	0.16929957853602867
RHBDF2	SLC35A2	-0.543749676783809	0.543749676783809	0.16602711899224934	0.16929957853602867
LILRB1	SLC39A8	-0.5437348500244896	0.5437348500244896	0.16603877728253494	0.16929957853602867
NOTCH2	C6orf118	-0.5436837590827902	0.5436837590827902	0.16607475717841635	0.16929957853602867
AGTRAP	RGS22	-0.5436493232604467	0.5436493232604467	0.16610219436158852	0.16929957853602867
SIGLEC7	IRF5	0.5435393984505801	0.5435393984505801	0.16618450591110492	0.16929957853602867
STAB1	CNP	-0.5434023047221214	0.5434023047221214	0.16628892801116302	0.16929957853602867
ARF3	MS4A7	-0.5434004621612435	0.5434004621612435	0.1662900335386901	0.16929957853602867
GNB2	KIAA2013	0.543362680384393	0.543362680384393	0.16631636519433515	0.16929957853602867
FCN1	RNF41	-0.5433264654241713	0.5433264654241713	0.16634551092004915	0.16929957853602867
SUSD3	APH1B	-0.5432579324230512	0.5432579324230512	0.1663954606637728	0.16929957853602867
MS4A7	YIF1A	-0.5432391447597689	0.5432391447597689	0.16640802347658057	0.16929957853602867
NCKAP1L	PCK2	-0.5432322327531605	0.5432322327531605	0.16641465664174304	0.16929957853602867
RGS22	CTDSP1	-0.543231900524213	0.543231900524213	0.1664150586517529	0.16929957853602867
KRTAP2-3	WDR81	-0.5431162804063133	0.5431162804063133	0.16649314909616592	0.16929957853602867
SUSD3	TMEM185B	-0.5430866062475612	0.5430866062475612	0.1665154606517125	0.16929957853602867
ATP6V0C	KCNN4	-0.5430666901570291	0.5430666901570291	0.16653154105210644	0.16929957853602867
MAFB	STAB1	0.5429638936866437	0.5429638936866437	0.16661254606909084	0.16929957853602867
CSF1R	TMEM185B	-0.5429012603441798	0.5429012603441798	0.1666542546076126	0.16929957853602867
IFI27L2	PYCARD	-0.5427948278733823	0.5427948278733823	0.16673556113210442	0.16929957853602867
SLC25A28	SIGLEC9	-0.5427112745016034	0.5427112745016034	0.16679907871366043	0.16929957853602867
UQCR11	TCTA	0.5426880059099479	0.5426880059099479	0.16681445559653713	0.16929957853602867
GSN	C2	-0.542531447697713	0.542531447697713	0.16693013397687095	0.16929957853602867
TNF	TRIP13	0.5424516923782866	0.5424516923782866	0.16699345055342205	0.16929957853602867
ABCD1	CD74	-0.5423534592667887	0.5423534592667887	0.16706812391275136	0.16929957853602867
UQCR11	SDHAF2	0.5423463813531402	0.5423463813531402	0.16707375205288924	0.16929957853602867
CXCL14	PARP12	-0.5423407183369614	0.5423407183369614	0.16707907868551972	0.16929957853602867
ADA2	DHX58	-0.54225126637513	0.54225126637513	0.16715234500981457	0.16929957853602867
AGPAT3	CIITA	-0.5422008219222177	0.5422008219222177	0.16718792289568615	0.16929957853602867
HLA-DRB1	SLC25A28	-0.5421921218581075	0.5421921218581075	0.1671946565633511	0.16929957853602867
ATP6V0B	SIGLEC9	-0.5421917461683908	0.5421917461683908	0.16719536008086833	0.16929957853602867
ASAP3	GJB1	-0.542190429580347	0.542190429580347	0.16719636510589295	0.16929957853602867
TMPPE	DHX58	-0.5421489919085417	0.5421489919085417	0.1672293299267005	0.16929957853602867
SLC35C2	LMO1	-0.542113266959281	0.542113266959281	0.16725284751227662	0.16929957853602867
SLC16A5	PTGER2	0.542069348797493	0.542069348797493	0.16728611384059158	0.16929957853602867
MAFB	ARF3	-0.5420472067631503	0.5420472067631503	0.16730189273347812	0.16929957853602867
RSPH1	KMO	-0.5420299120112413	0.5420299120112413	0.16731375202876864	0.16929957853602867
NAGA	KMO	-0.5418964938811954	0.5418964938811954	0.16741867664133903	0.16929957853602867
CD40	CYBB	-0.5418693251778245	0.5418693251778245	0.1674367670917822	0.16929957853602867
TNIP3	SLC35C2	-0.5418271303611719	0.5418271303611719	0.16746862638506269	0.16929957853602867
GNB2	APH1A	-0.5418072178562754	0.5418072178562754	0.16748410377044184	0.16929957853602867
ITGB7	GRINA	0.5417770599157049	0.5417770599157049	0.16750611381848102	0.16929957853602867
SIGLEC7	LRRC25	0.5416809398731589	0.5416809398731589	0.16757927964027342	0.16929957853602867
FCN1	CD74	-0.541627002645343	0.541627002645343	0.1676147570236425	0.16929957853602867
TRIP13	SIDT2	0.5416262192564181	0.5416262192564181	0.1676158625511696	0.16929957853602867
KLRF2	PYCARD	-0.5415674255199461	0.5415674255199461	0.16765777209469626	0.16929957853602867
TRADD	ATP5F1A	0.5415329290526296	0.5415329290526296	0.16768621430289304	0.16929957853602867
STAB1	P2RX7	0.5414627924363206	0.5414627924363206	0.16773867660917824	0.16929957853602867
ZNRF2	KMO	0.5414383112134145	0.5414383112134145	0.16775616404460664	0.16929957853602867
KRTAP2-3	IRF5	-0.541421537369428	0.541421537369428	0.16776862635491194	0.16929957853602867
SREBF2	PENK	0.5413616607939286	0.5413616607939286	0.16781616403857647	0.16929957853602867
SDHAF2	APH1A	0.5411858983424638	0.5411858983424638	0.16794581226675254	0.16929957853602867
NOTCH2	LIMD2	0.5409170680267288	0.5409170680267288	0.16814782229670128	0.16929957853602867
HLA-DMA	RAPGEF4	-0.5407923049304102	0.5407923049304102	0.16824711876913379	0.16929957853602867
NBPF26	C6orf118	-0.5407542595557275	0.5407542595557275	0.1682786765549069	0.16929957853602867
CNP	THSD1	-0.5407147230713808	0.5407147230713808	0.16830973182816766	0.1720427421745237
ARG2	SLC38A10	-0.5406791940481144	0.5406791940481144	0.16834118911143828	0.1720427421745237
CD14	MOV10	-0.5406296789660101	0.5406296789660101	0.16837807352984185	0.1720427421745237
ADA2	CDIPT	-0.540598381052531	0.540598381052531	0.1684012896079106	0.1720427421745237
HK3	SIGLEC9	-0.5405714611383138	0.5405714611383138	0.1684197820683636	0.1720427421745237
SLC39A8	GPR108	-0.5404797257773566	0.5404797257773566	0.16849093784010674	0.1720427421745237
MYO1G	CTDSP1	0.5404672318757854	0.5404672318757854	0.16849877703529878	0.1720427421745237
PCK2	IRF5	-0.5404541827533562	0.5404541827533562	0.16850892778804746	0.1720427421745237
CBX7	DHX58	-0.5403988716386934	0.5403988716386934	0.16855164135159384	0.1720427421745237
FBXL15	NOTCH2	-0.5402206153966566	0.5402206153966566	0.16868048555975018	0.1720427421745237
FBXL15	KCNK9	-0.5401959447112696	0.5401959447112696	0.16869787249267612	0.1720427421745237
SREBF2	RFFL	-0.5401560167156227	0.5401560167156227	0.16872872676093198	0.1720427421745237
FTL	LIMD2	-0.540150618919893	0.540150618919893	0.16873485741358216	0.1720427421745237
CEPT1	IRF5	-0.5401064198344939	0.5401064198344939	0.16876872675691187	0.1720427421745237
NOTCH2	RSPH1	-0.5400126745312505	0.5400126745312505	0.16883556092104915	0.1720427421745237
LMO1	LIMD2	0.5399965600883199	0.5399965600883199	0.16884993277890123	0.1720427421745237
ABCD1	PTX3	-0.5399149108870327	0.5399149108870327	0.168908827245344	0.1720427421745237
ARG2	CISD3	-0.5398089844582363	0.5398089844582363	0.1689925458298949	0.1720427421745237
MAN2B1	YRDC	-0.5397876802337414	0.5397876802337414	0.1690086262302888	0.1720427421745237
PTGER2	ITGB7	0.5397161769624822	0.5397161769624822	0.16906571165168727	0.1720427421745237
GPR108	STEAP3	-0.5397056720989672	0.5397056720989672	0.1690733498418744	0.1720427421745237
GBGT1	KCNN4	0.5395842758274829	0.5395842758274829	0.1691642041041001	0.1720427421745237
RNF41	NCKAP1L	-0.5394756609622269	0.5394756609622269	0.16924691766362637	0.1720427421745237
IL12RB1	ATF6B	-0.5392344236075133	0.5392344236075133	0.16943184226815655	0.1720427421745237
1-Mar	KCNN4	-0.5391648861362215	0.5391648861362215	0.16948882718705255	0.17292053250480818
SYT9	WDR81	-0.5389749649191767	0.5389749649191767	0.1696319427505585	0.17292053250480818
NIPAL4	IL12RB1	-0.5389024872653414	0.5389024872653414	0.1696876211369225	0.17292053250480818
ADA2	AGTRAP	0.5388995680548903	0.5388995680548903	0.16968993269447913	0.17292053250480818
LRRC25	SIGLEC9	0.5388036473405267	0.5388036473405267	0.16976571158133552	0.17292053250480818
MAFB	LILRB1	0.5388025425118286	0.5388025425118286	0.16976611359134536	0.17292053250480818
ORAI1	LRRC25	-0.5387608778535893	0.5387608778535893	0.16979716886460614	0.17292053250480818
SDHAF2	ATP6V0C	0.5387308345606507	0.5387308345606507	0.16981706836009364	0.17292053250480818
NAGA	PTGER4	-0.5386142191821623	0.5386142191821623	0.16990953066235873	0.17292053250480818
DGCR2	RHBDD2	-0.5386078895376221	0.5386078895376221	0.16991234473242767	0.17292053250480818
RINL	CPA6	-0.5384502492963361	0.5384502492963361	0.1700288271327812	0.17292053250480818
YIF1A	IRF5	-0.5384447983144679	0.5384447983144679	0.17003244522286984	0.17292053250480818
CSF1R	RPTN	-0.5384171139762298	0.5384171139762298	0.17005164120084007	0.17292053250480818
KIF21A	TGM5	-0.5383489374950337	0.5383489374950337	0.17010440501463267	0.17292053250480818
TRIP13	GBP4	0.5383257895600128	0.5383257895600128	0.1701222944600709	0.17292053250480818
TRADD	SIDT2	-0.5383224544954999	0.5383224544954999	0.17012480702263247	0.17292053250480818
KMO	LMO1	-0.538150591604542	0.538150591604542	0.17025113866822728	0.17292053250480818
ATP6V0C	RPTN	-0.5381438604474642	0.5381438604474642	0.17025726932087745	0.17292053250480818
UNC93B1	GPR108	-0.5379649714615862	0.5379649714615862	0.1703835004639698	0.17292053250480818
RRP7A	IFNAR2	-0.537962641633151	0.537962641633151	0.17038611352903382	0.17292053250480818
LILRB1	SDHAF2	0.5379540290987657	0.5379540290987657	0.17039254568919138	0.17292053250480818
STARD8	IL12RB1	-0.5378721615668562	0.5378721615668562	0.17045405322069818	0.17292053250480818
MYO1G	C1RL	0.537869954594642	0.537869954594642	0.1704555607582351	0.17292053250480818
STAB1	NMU	-0.5377851739788091	0.5377851739788091	0.17052319894239207	0.17292053250480818
RNF41	SIGLEC9	-0.5377313297385665	0.5377313297385665	0.1705630984358695	0.17292053250480818
TGM5	C7orf57	-0.5377222676733133	0.5377222676733133	0.1705705356210517	0.17292053250480818
AGPAT3	SLC1A3	0.5376848076550417	0.5376848076550417	0.17060118888430262	0.17292053250480818
FBXL15	VSIG8	-0.5375430257134481	0.5375430257134481	0.17070581198936563	0.17292053250480818
TFEC	ACOX3	-0.5374985754910381	0.5374985754910381	0.17073857580516827	0.17292053250480818
HLA-DMA	KRTAP3-2	-0.5374659217027321	0.5374659217027321	0.1707609878632173	0.17292053250480818
RRP7A	NCKAP1L	0.5373634534208858	0.5373634534208858	0.17084420393525587	0.17292053250480818
LAMP3	PRL	-0.5373331878708958	0.5373331878708958	0.17086852554085172	0.17292053250480818
LAIR1	CPA6	-0.5372009064587548	0.5372009064587548	0.1709687265358064	0.17292053250480818
SUSD3	STARD8	-0.5371951080194923	0.5371951080194923	0.17097385216343194	0.17292053250480818
DRC1	C2	0.5371316827895908	0.5371316827895908	0.17102329939464328	0.17292053250480818
PDCD1LG2	C7orf26	-0.5370860720326782	0.5370860720326782	0.1710613898430764	0.17292053250480818
SIGLEC7	NMU	-0.5370079261294508	0.5370079261294508	0.1711175707419527	0.17292053250480818
HK3	TCTA	-0.5368830031458509	0.5368830031458509	0.17121445515432612	0.17292053250480818
MSR1	VSIG8	-0.5367892684179748	0.5367892684179748	0.1712825958509954	0.17292053250480818
SPPL3	SLC35C2	-0.5367773925235946	0.5367773925235946	0.17129123906620713	0.17292053250480818
UNC93B1	CIITA	-0.5367742079041286	0.5367742079041286	0.17129375162876867	0.17292053250480818
FBXO6	GRINA	0.5367423502383906	0.5367423502383906	0.17131767122435465	0.17292053250480818
YRDC	CSF1R	-0.5367070391512535	0.5367070391512535	0.17134792247759573	0.17292053250480818
ATP6V0C	NBPF26	-0.536627045556504	0.536627045556504	0.1714076209640582	0.17292053250480818
DHODH	TNIP3	-0.5365429930679042	0.5365429930679042	0.17147274658565362	0.17292053250480818
FBXO6	KCNN4	-0.5365257259424534	0.5365257259424534	0.17148520889595892	0.17292053250480818
PTX3	LRRC25	0.5365162140421027	0.5365162140421027	0.17149254557863863	0.17292053250480818
FBXL15	NBPF26	-0.536513004505496	0.536513004505496	0.17149515864370266	0.17292053250480818
RRP7A	SIGLEC7	0.5364976146118736	0.5364976146118736	0.1715098320090621	0.17292053250480818
NAGA	RPTN	-0.536481443860739	0.536481443860739	0.1715214902993477	0.17292053250480818
KRTAP2-3	CPA6	-0.5364687363642191	0.5364687363642191	0.17153144004709145	0.17292053250480818
TUBA1B	NAGA	-0.5364670014739137	0.5364670014739137	0.171532646077121	0.17292053250480818
PRL	PTGDR2	0.5364272128490173	0.5364272128490173	0.17156008326029315	0.17292053250480818
IFNAR2	STEAP3	0.536369641608542	0.536369641608542	0.17160782194896262	0.17292053250480818
PDCD1LG2	KIF21A	0.5363184011324246	0.5363184011324246	0.17164741993493268	0.17292053250480818
NOTCH2	SIGLEC7	0.536190157860162	0.536190157860162	0.1717459123873455	0.17292053250480818
C7orf57	EMP3	-0.535953905412767	0.535953905412767	0.1719299324693535	0.17292053250480818
KLRF2	ZNF771	-0.5359460070967574	0.5359460070967574	0.17193777166454557	0.17673407669032865
WDR66	CPA6	-0.5359018360851368	0.5359018360851368	0.17197345005291959	0.17673407669032865
STAB1	CBX7	-0.5358920899210093	0.5358920899210093	0.1719805857305944	0.17673407669032865
GPR132	AGTRAP	0.5358410219309804	0.5358410219309804	0.17201948019904723	0.17673407669032865
UQCR11	GADD45A	0.5358217640708235	0.5358217640708235	0.17203234451936236	0.17673407669032865
CHMP1A	RHBDD2	-0.5356581653077275	0.5356581653077275	0.1721572691299227	0.17673407669032865
RNF41	TMEM185B	-0.5354622994834316	0.5354622994834316	0.17231425403876843	0.17673407669032865
CBX7	C7orf57	-0.5352759572745285	0.5352759572745285	0.17246249522989998	0.17673407669032865
CSF1R	PTX3	0.5352499247470126	0.5352499247470126	0.17248199271537762	0.17673407669032865
ARF3	1-Mar	0.5352447305586713	0.5352447305586713	0.17248561080546626	0.17673407669032865
ACTR1A	CIITA	-0.5351575572694883	0.5351575572694883	0.17255606305969215	0.17673407669032865
LAIR1	CD40	0.5351569262728412	0.5351569262728412	0.17255686707971185	0.17673407669032865
THSD1	CTDSP1	0.5349946350059609	0.5349946350059609	0.17267767108767124	0.17673407669032865
INTS5	CISD3	-0.5349646812667531	0.5349646812667531	0.17270028415072522	0.17673407669032865
ORAI1	GLB1	-0.5349607303087373	0.5349607303087373	0.1727058117883606	0.17673407669032865
MYO1G	DHX58	-0.5349399236643964	0.5349399236643964	0.17272149017874472	0.17673407669032865
SLC35A2	ZNF771	-0.5349087504465784	0.5349087504465784	0.17274500776432083	0.17673407669032865
RNF41	PLEKHO2	-0.5348399697707222	0.5348399697707222	0.17280159067320697	0.17673407669032865
WDFY4	NBPF26	-0.5348244121025683	0.5348244121025683	0.17281224393846795	0.17673407669032865
ACOX3	C7orf57	0.5347420135666822	0.5347420135666822	0.17286942986236886	0.17673407669032865
GBGT1	GNB4	0.534597919866516	0.534597919866516	0.17298711829275193	0.17673407669032865
XKR8	TMEM185B	-0.5345773388391077	0.5345773388391077	0.17300591226071232	0.17673407669032865
GSN	ZNF771	-0.5345534943565129	0.5345534943565129	0.1730253092436875	0.17673407669032865
FTL	DRC1	-0.5343405066243287	0.5343405066243287	0.17319294741779423	0.17673407669032865
ARPC4	TRIP13	0.5343086605750273	0.5343086605750273	0.1732152589733408	0.17673407669032865
ASAP3	C7orf26	-0.5342261058003942	0.5342261058003942	0.1732780730373796	0.17673407669032865
LRRC15	WDR81	-0.5341362578660005	0.5341362578660005	0.17335234438669905	0.17673407669032865
LILRB1	STARD8	0.5341262810687624	0.5341262810687624	0.17335837453684677	0.17673407669032865
SLC39A8	SLC1A3	0.533952750398451	0.533952750398451	0.1734836006549145	0.17673407669032865
PTX3	SAMHD1	-0.533894129665231	0.533894129665231	0.17352571120344612	0.17673407669032865
WBP1L	P2RX7	0.5338768136049232	0.5338768136049232	0.17353837451875634	0.17673407669032865
RAPGEF4	2-Mar	0.5338223217609925	0.5338223217609925	0.1735823946148347	0.17673407669032865
APH1A	SLC38A10	-0.5338165719739145	0.5338165719739145	0.1735872187349529	0.17673407669032865
CD14	KRTAP2-3	-0.533814489522713	0.533814489522713	0.17358973129751445	0.17673407669032865
ARPC4	YIF1A	-0.5337902536255441	0.5337902536255441	0.1736084247629724	0.17673407669032865
JTB	GSN	-0.5337061375234132	0.5337061375234132	0.1736748569170998	0.17673407669032865
LAIR1	FCN1	-0.5336326606104497	0.5336326606104497	0.173727319223385	0.17673407669032865
P2RX7	ATP6V0B	-0.5336103141519276	0.5336103141519276	0.17374410314129618	0.17673407669032865
HK3	RPTN	-0.5335850349625391	0.5335850349625391	0.17376691720935505	0.17673407669032865
MS4A7	TMEM185B	-0.5335631333815296	0.5335631333815296	0.17378229409223175	0.17673407669032865
SRGAP2	C1RL	0.5333442455216675	0.5333442455216675	0.1739624950791462	0.17673407669032865
NAGA	PLEKHO2	-0.5333386951749775	0.5333386951749775	0.1739652086467127	0.17673407669032865
DHX58	SIGLEC9	-0.5333172998522102	0.5333172998522102	0.17398128904710664	0.17673407669032865
TFEC	WDFY4	-0.5332592931656689	0.5332592931656689	0.17403003276080073	0.17673407669032865
PCK2	ACTR1A	0.5332067375088145	0.5332067375088145	0.17406932923926338	0.17673407669032865
NOTCH2	TCTA	-0.5331702007605502	0.5331702007605502	0.17409958049250449	0.17673407669032865
TNF	CWH43	-0.5331276540480208	0.5331276540480208	0.17413284682081942	0.17673407669032865
GADD45A	GRINA	-0.5331101632529163	0.5331101632529163	0.17414892722121333	0.17673407669032865
TMEM222	STK33	-0.533053015057778	0.533053015057778	0.1741922437997745	0.17673407669032865
1-Mar	AGPAT3	-0.5330290877123464	0.5330290877123464	0.17421113827023735	0.17673407669032865
MAFB	MOV10	-0.5329784994727127	0.5329784994727127	0.17425646489884775	0.17673407669032865
UQCR11	SLC16A5	0.5329732145048132	0.5329732145048132	0.1742621935414881	0.17673407669032865
MSR1	SRGAP2	-0.5328176921657205	0.5328176921657205	0.1743848065944918	0.17673407669032865
SUSD3	PTGDR2	0.5327202462535008	0.5327202462535008	0.17445485683870784	0.17673407669032865
LAIR1	GNB4	-0.5326443891103416	0.5326443891103416	0.17452118849033282	0.17673407669032865
TMEM185B	C1RL	-0.5326247235902763	0.5326247235902763	0.17453636436820458	0.17673407669032865
PTGER2	XKR8	-0.5325814655814396	0.5325814655814396	0.17457063572154416	0.17673407669032865
SREBF2	MOV10	-0.5325351912961293	0.5325351912961293	0.17461294727508067	0.17673407669032865
IRF5	2-Mar	0.5324514828276055	0.5324514828276055	0.17467626385163176	0.17673407669032865
GLB1	C1RL	0.5324232218738091	0.5324232218738091	0.17469807289466605	0.17673407669032865
CCDC122	HSBP1L1	-0.5323769921316556	0.5323769921316556	0.17473334927303022	0.17673407669032865
STAB1	STARD8	0.532364995080991	0.532364995080991	0.17474551007582814	0.17673407669032865
SIGLEC7	IL10RB	0.5323646243937283	0.5323646243937283	0.1747456105783306	0.17673407669032865
ADA2	WDR66	0.5323170798386269	0.5323170798386269	0.17478490705679325	0.17673407669032865
RHBDF2	LAIR1	-0.5322368066621748	0.5322368066621748	0.1748432990107237	0.17673407669032865
ARG2	GJB1	-0.5321596868949289	0.5321596868949289	0.17490148995964924	0.17673407669032865
SUSD3	KIF21A	-0.532151769966968	0.532151769966968	0.1749077211148019	0.17673407669032865
TEX261	NBPF26	-0.5321505624030478	0.5321505624030478	0.17490832412981666	0.17673407669032865
ARF3	SUSD3	-0.5321359720995789	0.5321359720995789	0.17491947990758996	0.17673407669032865
IRF5	SREBF2	-0.5320840287000291	0.5320840287000291	0.17495998241608218	0.17673407669032865
ABCD1	KCNN4	-0.532050576868627	0.532050576868627	0.17498279648414106	0.17673407669032865
CSF1R	LMO1	-0.5320396210246661	0.5320396210246661	0.17499043467432818	0.17673407669032865
ZCCHC12	C7orf57	0.5319555155693868	0.5319555155693868	0.17506571104867225	0.17673407669032865
LAIR1	RGS22	-0.5319512799314593	0.5319512799314593	0.17507043466628797	0.17673407669032865
HSBP1L1	KRTAP3-2	-0.5319226895033742	0.5319226895033742	0.175092846724337	0.17673407669032865
CXCL14	LAMP3	-0.531914815601083	0.531914815601083	0.17509907787948967	0.17673407669032865
TRIP13	KIF21A	0.5318867842092239	0.5318867842092239	0.17512239446006087	0.17673407669032865
APH1A	ATP5F1A	-0.53187004811583	0.53187004811583	0.17513505777537108	0.17673407669032865
TPP1	CTDSP1	0.5318641866384708	0.5318641866384708	0.17513968089048434	0.17673407669032865
ARPC4	ATP6V0C	-0.5317791353964445	0.5317791353964445	0.17520741957714375	0.17673407669032865
MOV10	SIDT2	-0.5317300133518963	0.5317300133518963	0.17524370098053257	0.17673407669032865
UNC93B1	GJB1	-0.5316893582669362	0.5316893582669362	0.17527415323877857	0.17673407669032865
FBXL15	PLEKHO2	-0.5316179323261736	0.5316179323261736	0.17532681655006868	0.17673407669032865
ATP6V0C	AGPAT3	-0.5316082408855369	0.5316082408855369	0.17533334921272872	0.17673407669032865
GLB1	SLC1A3	0.5315281748019762	0.5315281748019762	0.17539535925674782	0.17673407669032865
NBPF3	KCNN4	-0.531506482923902	0.531506482923902	0.17541143965714173	0.17673407669032865
ADCK2	ACER3	-0.5314724863193966	0.5314724863193966	0.1754366657852597	0.17673407669032865
NOTCH2	SLC35A2	-0.531437337882503	0.531437337882503	0.1754661130184811	0.17673407669032865
ZC4H2	SYT9	-0.5313971445620551	0.5313971445620551	0.17549917834179113	0.17673407669032865
PTX3	GPR108	0.5313682412925551	0.5313682412925551	0.17552289693237216	0.17673407669032865
STK33	KCNN4	-0.5312524757972857	0.5312524757972857	0.17561143963704123	0.17673407669032865
CBX7	LAMP3	-0.531250352919183	0.531250352919183	0.17561344968709047	0.17673407669032865
DGCR2	SLC1A3	0.5312456340138338	0.5312456340138338	0.17561777129469636	0.17673407669032865
LAIR1	GLB1	0.5312043158533	0.5312043158533	0.17564721852791773	0.17673407669032865
SCAMP4	RGS22	-0.5311970749143669	0.5311970749143669	0.17565375119057777	0.17673407669032865
SPPL3	RRP7A	0.5311963150333003	0.5311963150333003	0.1756541532005876	0.17673407669032865
CCDC122	KRTAP2-3	-0.5311861354613103	0.5311861354613103	0.1756626959132969	0.17673407669032865
TUBA1B	ZNF771	-0.5311735054283522	0.5311735054283522	0.17567174113851847	0.17673407669032865
AGPAT3	ATF6B	-0.531081058901598	0.531081058901598	0.17574068585520744	0.17673407669032865
APOL6	ATP5F1A	-0.5310669906147494	0.5310669906147494	0.17575143962297088	0.17673407669032865
RINL	RFX5	-0.5310077341224044	0.5310077341224044	0.17580058534667484	0.17673407669032865
CD74	C1RL	0.5309561137941157	0.5309561137941157	0.17584792202533447	0.17673407669032865
DHODH	SMPDL3A	-0.5308917205138146	0.5308917205138146	0.17590088684413197	0.17673407669032865
WBP1L	NMU	-0.530710443113632	0.530710443113632	0.17604922853776597	0.17673407669032865
FBXL15	ACER3	-0.5306641266007048	0.5306641266007048	0.17607968079601197	0.17673407669032865
CD14	AGPAT3	0.5304359803426313	0.5304359803426313	0.17627073605319235	0.17673407669032865
STAT5A	STARD8	0.5303535101547614	0.5303535101547614	0.1763392787598715	0.17673407669032865
SREBF2	WDR81	-0.5303204549283445	0.5303204549283445	0.176365710918019	0.17673407669032865
ATP6V0C	TMEM222	-0.5303182915507145	0.5303182915507145	0.17636802247557562	0.17673407669032865
GJB1	ZFYVE27	-0.5302767889413245	0.5302767889413245	0.1764022938289152	0.17673407669032865
ASAP3	2-Mar	0.5302720981203028	0.5302720981203028	0.1764049068939792	0.17673407669032865
WBP1L	SLC39A8	-0.5301919517921421	0.5301919517921421	0.17646571090796875	0.17673407669032865
KCNN4	CIITA	-0.5301856127484983	0.5301856127484983	0.1764719420631214	0.17673407669032865
SIDT2	ATF6B	-0.5300424047441133	0.5300424047441133	0.17658309783084444	0.17673407669032865
TNF	NBPF3	-0.5300060425149019	0.5300060425149019	0.17661053501401658	0.18152048553507263
KMO	KIAA2013	0.5299153383747257	0.5299153383747257	0.17668370083580895	0.18152048553507263
ZNRF2	C1RL	-0.5295096065907343	0.5295096065907343	0.17698872593078133	0.18152048553507263
SLC16A5	CCDC122	0.529495147699322	0.529495147699322	0.17700098723608168	0.18152048553507263
ZCCHC12	SYT9	0.529480174352715	0.529480174352715	0.17701204251135252	0.18152048553507263
SLC35C2	C7orf26	-0.5294383077781679	0.5294383077781679	0.17704179125208128	0.18152048553507263
C7orf26	SIGLEC9	-0.529431994981918	0.529431994981918	0.17704751989472162	0.18152048553507263
NOTCH2	C7orf26	-0.5294019250749473	0.5294019250749473	0.17707465557038637	0.18152048553507263
KMO	SLC38A10	-0.5293902427048348	0.5293902427048348	0.1770839018006129	0.18152048553507263
KMO	PTGDR2	0.5293396227965117	0.5293396227965117	0.1771222937565534	0.18152048553507263
RSPH1	IRF5	-0.5293383528825808	0.5293383528825808	0.17712319827907555	0.18152048553507263
TUBA1B	KIF21A	-0.5293093313140068	0.5293093313140068	0.177148524909696	0.18152048553507263
NAGA	TGM5	-0.5292757131866783	0.5292757131866783	0.17717545958035583	0.18152048553507263
DHODH	NCKAP1L	-0.5292755201374038	0.5292755201374038	0.17717556008285829	0.18152048553507263
YIF1A	CTDSP1	0.5292640967858684	0.5292640967858684	0.1771845048055774	0.18152048553507263
1-Mar	HSBP1L1	0.5292260922211334	0.5292260922211334	0.1772173691238825	0.18152048553507263
IYD	C7orf26	-0.529182942726149	0.529182942726149	0.17725063545219744	0.18152048553507263
JTB	CIITA	-0.5291719715451161	0.5291719715451161	0.17725827364238456	0.18152048553507263
ORAI1	RPTN	-0.5290832866770421	0.5290832866770421	0.17732430378650213	0.18152048553507263
TMEM268	GRINA	0.5288144380449722	0.5288144380449722	0.1775413891918202	0.18152048553507263
PDCD1LG2	PTGDR2	0.5287616447186038	0.5287616447186038	0.17758249471532717	0.18152048553507263
CHMP1A	PRL	-0.5286808560045094	0.5286808560045094	0.17764681631690288	0.18152048553507263
ANKS1B	PARP12	-0.5286715167020776	0.5286715167020776	0.17765344948206538	0.18152048553507263
ARPC4	SDHAF2	0.5286490557970183	0.5286490557970183	0.1776732484750504	0.18152048553507263
TRADD	APH1A	0.5286437456084352	0.5286437456084352	0.17767706757014395	0.18152048553507263
PTX3	AGPAT3	0.5285959522892006	0.5285959522892006	0.17771495701357215	0.18152048553507263
SLC35A2	PTX3	-0.5285704931507796	0.5285704931507796	0.17773505751406457	0.18152048553507263
DGCR2	CEP295NL	-0.5285539077550553	0.5285539077550553	0.1777482233418871	0.18152048553507263
MYO1G	JTB	0.5284874899464682	0.5284874899464682	0.1777998816281526	0.18152048553507263
GNB2	LRRC25	0.5283706170499349	0.5283706170499349	0.17789375096545215	0.18152048553507263
ZCCHC12	NXPE3	0.52825387918399	0.52825387918399	0.1779858112577074	0.18152048553507263
MYO1G	FTL	-0.5282522738608457	0.5282522738608457	0.1779866152777271	0.18152048553507263
CD14	TUBA1B	-0.528226206999274	0.528226206999274	0.17800661527571707	0.18152048553507263
MSR1	LAMP3	-0.5281844739361912	0.5281844739361912	0.17803978110152954	0.18152048553507263
P2RX7	CIITA	-0.5280321423515758	0.5280321423515758	0.1781535499343166	0.18152048553507263
DHODH	STK33	-0.5278937675703875	0.5278937675703875	0.17825968057691652	0.18152048553507263
RNF41	HSBP1L1	-0.5277425430531532	0.5277425430531532	0.17838751976004827	0.18152048553507263
TMPPE	WDFY4	-0.5277064867282869	0.5277064867282869	0.17841696699326964	0.18152048553507263
1-Mar	GADD45A	0.5276737205488735	0.5276737205488735	0.17844400216643194	0.18152048553507263
RRP7A	SRGAP2	-0.5276513579747643	0.5276513579747643	0.1784599820643234	0.18152048553507263
ARF3	VMO1	0.5276498539567811	0.5276498539567811	0.1784615901043628	0.18152048553507263
CHMP1A	GSN	-0.5274410807435316	0.5274410807435316	0.1786272182284203	0.18152048553507263
ATP6V0B	STARD8	-0.527360169832576	0.527360169832576	0.1786907358099763	0.18152048553507263
TRADD	SLC35C2	-0.5273146200084103	0.5273146200084103	0.17872480615831093	0.18152048553507263
RNF41	NBPF3	-0.5273040780000675	0.5273040780000675	0.17873294686101038	0.18152048553507263
STARD8	TMEM185B	-0.5272288503959013	0.5272288503959013	0.17879184132745313	0.18152048553507263
ATP6V0B	APH1B	-0.5271403527024736	0.5271403527024736	0.17886430363172828	0.18152048553507263
FCN1	UNC93B1	-0.5271127452150695	0.5271127452150695	0.17888561016225024	0.18152048553507263
PYCARD	KRTAP3-2	-0.5270691960768645	0.5270691960768645	0.17892038402810212	0.18152048553507263
ACTR1A	NMU	-0.5270331078253727	0.5270331078253727	0.17894671568374718	0.18152048553507263
GNB4	C7orf26	-0.5269689416090493	0.5269689416090493	0.17899917799003237	0.18152048553507263
WBP1L	CPA6	-0.5269351964361063	0.5269351964361063	0.1790266151732045	0.18152048553507263
SDHAF2	KLRF2	0.5269221581722808	0.5269221581722808	0.17903706743346057	0.18152048553507263
GJB1	WDFY4	-0.5269009061922858	0.5269009061922858	0.17905314783385448	0.18152048553507263
TMEM222	TCTA	-0.5268094485258258	0.5268094485258258	0.17912259506305578	0.18152048553507263
MAFB	ARPC4	-0.5267777808969014	0.5267777808969014	0.1791492282262082	0.18152048553507263
YIF1A	THSD1	-0.5267655465900911	0.5267655465900911	0.17915998199397165	0.18152048553507263
UQCR11	YRDC	-0.5266947435000208	0.5266947435000208	0.17921445435030608	0.18152048553507263
SLC39A8	NIPAL4	-0.5266656914298876	0.5266656914298876	0.17923857495089698	0.18152048553507263
RSPH1	EMP3	-0.5266607099745051	0.5266607099745051	0.17924159002597084	0.18152048553507263
NAGA	STARD3	-0.526529310536914	0.526529310536914	0.17934500710100432	0.18152048553507263
HSBP1L1	GBP4	-0.5262832120070228	0.5262832120070228	0.17953907743325856	0.18152048553507263
ADA2	PDCD1LG2	0.5262475946425601	0.5262475946425601	0.17956852466647993	0.18152048553507263
RGS22	PLEKHO2	0.5262105884728145	0.5262105884728145	0.1795995799397407	0.18152048553507263
STARD3	KCNN4	-0.5261884830369207	0.5261884830369207	0.17961746938517895	0.18152048553507263
ADA2	CXCL14	-0.5261702062995861	0.5261702062995861	0.1796332482780655	0.18152048553507263
SMPDL3A	WDFY4	0.5259590085744975	0.5259590085744975	0.17979767037209343	0.18152048553507263
CEP295NL	CBX7	-0.5259391856429272	0.5259391856429272	0.17981294675246767	0.18152048553507263
CD14	CYBB	-0.5258013727026163	0.5258013727026163	0.17991656483250604	0.18152048553507263
CDIPT	GJB1	-0.5256758665072796	0.5256758665072796	0.18001676582746073	0.18152048553507263
UQCR11	SMPDL3A	0.525657811927823	0.525657811927823	0.18003013266028817	0.18152048553507263
INTS5	LAIR1	-0.5255241499043647	0.5255241499043647	0.18013716782541028	0.18152048553507263
THSD1	TCTA	-0.5255083149582201	0.5255083149582201	0.1801498311407205	0.18152048553507263
SCAMP4	CISD3	-0.525438806767765	0.525438806767765	0.1802044039995574	0.18152048553507263
1-Mar	CPA6	0.5253067152151973	0.5253067152151973	0.18030942911463024	0.18152048553507263
RPTN	KLRF2	-0.5250814058398199	0.5250814058398199	0.1804897306040472	0.18152048553507263
TPP1	CISD3	-0.5250660796104653	0.5250660796104653	0.18050038386930817	0.18152048553507263
SIGLEC7	C7orf26	-0.5250398754648629	0.5250398754648629	0.18052068537480548	0.18152048553507263
FCN1	NMU	-0.5249957932311236	0.5249957932311236	0.18055545924065736	0.18152048553507263
LAIR1	TMEM268	-0.5249374651945768	0.5249374651945768	0.1806035999393367	0.18152048553507263
ATP6V0B	THSD1	-0.5247491189280851	0.5247491189280851	0.1807548562055421	0.18152048553507263
SMPDL3A	SIGLEC9	-0.5247220768061883	0.5247220768061883	0.18077455469602466	0.18152048553507263
TUBA1B	KRTAP2-3	-0.5246563858019102	0.5246563858019102	0.18082560996727537	0.18152048553507263
CEPT1	TNIP3	-0.5245618882174299	0.5245618882174299	0.18090611247174748	0.18152048553507263
XKR8	WDR66	-0.5245482445184493	0.5245482445184493	0.18091696674201338	0.18152048553507263
WDR66	PRL	-0.524517166098183	0.524517166098183	0.18094460493019046	0.18152048553507263
UBOX5	WDFY4	0.5244644554518163	0.5244644554518163	0.18098148934859404	0.18152048553507263
CBX7	CIITA	-0.5244555699496497	0.5244555699496497	0.18099023306630824	0.18152048553507263
CNP	ZFYVE27	-0.5244149031960462	0.5244149031960462	0.18102892652975613	0.18152048553507263
MED20	PYCARD	-0.524412717839281	0.524412717839281	0.18103043406729305	0.18152048553507263
PENK	C2	0.524368836440898	0.524368836440898	0.18106440391312523	0.18152048553507263
MAFB	KCNK9	0.5243550253331722	0.5243550253331722	0.18107264511832713	0.1834937461330905
SLC35A2	MED20	-0.5243199383698385	0.5243199383698385	0.18110108732652389	0.1834937461330905
LILRB1	GSN	-0.5242805819860902	0.5242805819860902	0.18113194159477974	0.1834937461330905
NMU	KCNK9	-0.524266378228406	0.524266378228406	0.18114118782500624	0.1834937461330905
RFX5	CIITA	-0.5240816103907848	0.5240816103907848	0.1813026953464628	0.1834937461330905
TGM5	GNB4	-0.524018960695032	0.524018960695032	0.18135395162271842	0.1834937461330905
RSPH1	ADCK2	-0.523933407858756	0.523933407858756	0.1814207857868557	0.1834937461330905
HLA-DMA	CDIPT	-0.5239294505709563	0.5239294505709563	0.1814245043794468	0.1834937461330905
RNF41	KRTAP3-2	-0.5239200540399627	0.5239200540399627	0.18143224307213637	0.1834937461330905
MS4A7	1-Mar	-0.5238854764629892	0.5238854764629892	0.1814581727177716	0.1834937461330905
RAPGEF4	CHMP1A	0.523559815030694	0.523559815030694	0.18171927821916803	0.1834937461330905
IFI27L2	RAPGEF4	-0.5235234105884554	0.5235234105884554	0.1817464138948328	0.1834937461330905
SCAMP4	LIMD2	0.5234500438103995	0.5234500438103995	0.18181033348639863	0.1834937461330905
CWH43	GNB4	-0.5234371850510067	0.5234371850510067	0.1818215897666744	0.1834937461330905
CSF1R	TNF	0.5234147390621253	0.5234147390621253	0.1818374691620634	0.1834937461330905
KRTAP3-2	ACER3	-0.5233491482905199	0.5233491482905199	0.18188932845333383	0.1834937461330905
SCAMP4	ENPP4	0.5233121506855135	0.5233121506855135	0.18192480583670292	0.18427909376428825
ABCD1	CCDC122	-0.5232572517232597	0.5232572517232597	0.1819704339728207	0.18427909376428825
STAB1	DHX58	-0.5232294621590591	0.5232294621590591	0.1819940520608993	0.18427909376428825
FBXO6	CD74	-0.5232165883820342	0.5232165883820342	0.18200289628111596	0.18427909376428825
LAIR1	CXCL14	-0.5232149882951191	0.5232149882951191	0.18200430331615042	0.18427909376428825
IFI27L2	CEP295NL	-0.5232127480555208	0.5232127480555208	0.18200550934617996	0.18427909376428825
MED20	PLEKHO2	-0.5231485726272479	0.5231485726272479	0.18205686612493807	0.18427909376428825
NCKAP1L	HLA-DRB1	-0.5231033969896559	0.5231033969896559	0.18209244401080965	0.18427909376428825
2-Mar	CYBB	0.5229784861644023	0.5229784861644023	0.18219767013088742	0.18427909376428825
WBP1L	ACOX3	0.5228323519609216	0.5228323519609216	0.1823190771538616	0.18427909376428825
IFNAR2	KRTAP3-2	0.5228030203411353	0.5228030203411353	0.1823437002669648	0.18427909376428825
STAT5A	ZNF771	-0.5227809460566601	0.5227809460566601	0.18236229322992029	0.18619334495600023
C7orf26	PTGER4	-0.5227654840589745	0.5227654840589745	0.18237395152020588	0.18619334495600023
NBPF3	CISD3	-0.52268970901254	0.52268970901254	0.1824387756342939	0.18619334495600023
WBP1L	CISD3	-0.5226705012501327	0.5226705012501327	0.18245103693959427	0.18619334495600023
LRRC15	KIAA2013	0.5226384933310735	0.5226384933310735	0.1824803836703132	0.18619334495600023
WBP1L	VMO1	-0.5225681282235228	0.5225681282235228	0.18253646406668703	0.18619334495600023
TFEC	TMEM268	-0.5224299573012499	0.5224299573012499	0.18264319772430174	0.18619334495600023
ARF3	NCKAP1L	-0.5223675432195035	0.5223675432195035	0.18269143892548353	0.18619334495600023
RHBDF2	WDR66	-0.522355279672408	0.522355279672408	0.1827015896782322	0.18619334495600023
NAGA	ASAP3	-0.5222834360810157	0.5222834360810157	0.1827616901747045	0.18619334495600023
ATP6V0C	CXCL14	-0.5222622644521108	0.5222622644521108	0.1827791776101329	0.18619334495600023
SPPL3	PTGER2	-0.5222299400263725	0.5222299400263725	0.18280430323574842	0.18619334495600023
TEX261	STARD8	0.5221421681056135	0.5221421681056135	0.18287143890739307	0.18619334495600023
RAPGEF4	HSBP1L1	-0.5220979499557196	0.5220979499557196	0.1829090268433139	0.18619334495600023
TMEM268	CYBB	-0.5220921023776972	0.5220921023776972	0.18291525799846653	0.18619334495600023
DHX58	NBPF26	-0.5219849987701093	0.5219849987701093	0.18300279567811098	0.18619334495600023
GJB1	SRGAP2	-0.5217868879910089	0.5217868879910089	0.1831688258121783	0.18874873294061942
ITGB7	TMEM185B	-0.5217085548670837	0.5217085548670837	0.18323465495129096	0.18874873294061942
PCK2	TNF	0.5216914901259138	0.5216914901259138	0.1832470167590938	0.18874873294061942
ABCD1	PDCD1LG2	-0.5216745211102429	0.5216745211102429	0.18326028308941877	0.18874873294061942
LRRC25	TMPPE	0.5216577930994625	0.5216577930994625	0.18327385092725115	0.18874873294061942
ATP6V0B	TMPPE	-0.5214472422151221	0.5214472422151221	0.18345093633658932	0.18874873294061942
KRTAP2-3	ATF6B	-0.521433655030494	0.521433655030494	0.18346199161186014	0.18874873294061942
ARF3	IRF5	-0.5214251891943474	0.5214251891943474	0.18346761975199802	0.18874873294061942
MYO1G	UBOX5	0.5214239668371062	0.5214239668371062	0.18346852427452018	0.18874873294061942
GSN	2-Mar	0.5212570159147806	0.5212570159147806	0.18359827300519868	0.18874873294061942
CEP295NL	CPA6	-0.5212405657245158	0.5212405657245158	0.18360973029047936	0.18874873294061942
CD14	STK33	-0.521051654807064	0.521051654807064	0.18377143881694083	0.18874873294061942
ARF3	SLC16A5	-0.520991986205898	0.520991986205898	0.18381535841051674	0.18874873294061942
JTB	KCNN4	-0.5209753536319164	0.5209753536319164	0.18382721770580726	0.18874873294061942
DHODH	WDR81	-0.5209500544987596	0.5209500544987596	0.18384711720129476	0.18874873294061942
UBOX5	RFFL	0.5209403909412076	0.5209403909412076	0.18385535840649664	0.18874873294061942
LILRB1	XKR8	-0.5208662673921407	0.5208662673921407	0.183913951365432	0.18874873294061942
LRRC15	SYT9	0.5208333437460864	0.5208333437460864	0.18393917749355	0.18874873294061942
RPTN	ACTR1A	0.5207533416996566	0.5207533416996566	0.1839992779900223	0.18874873294061942
IFI27L2	C1RL	0.520740394409188	0.520740394409188	0.1840104337677956	0.18874873294061942
ADA2	PYCARD	-0.5207373854926814	0.5207373854926814	0.18401324783786455	0.18874873294061942
ADPRH	ATP6V0B	0.5205876577675075	0.5205876577675075	0.1841372679259027	0.18874873294061942
GADD45A	TMPPE	-0.5205711352313077	0.5205711352313077	0.18414812219616863	0.18874873294061942
RAPGEF4	LRRC25	0.5205651569020195	0.5205651569020195	0.18415395134131143	0.18874873294061942
ACTR1A	CTDSP1	0.5205146549953545	0.5205146549953545	0.1841955593773307	0.18874873294061942
FTL	CISD3	0.5204257560695617	0.5204257560695617	0.18426862469662064	0.18874873294061942
PDCD1LG2	AGTRAP	0.5204216516061256	0.5204216516061256	0.18427204178170434	0.18874873294061942
GADD45A	SMPDL3A	0.5203285237209382	0.5203285237209382	0.1843495292111026	0.18874873294061942
GLB1	SLC25A28	-0.5203040222645667	0.5203040222645667	0.18436892619407777	0.18874873294061942
MYO1G	AGTRAP	-0.520105394160761	0.520105394160761	0.1845328457755934	0.18874873294061942
HLA-DMA	JTB	-0.5199836924022616	0.5199836924022616	0.18462932817795696	0.18874873294061942
ARG2	P2RX7	0.5199615251288628	0.5199615251288628	0.18464842365342476	0.18874873294061942
GADD45A	AGPAT3	0.5198967178725805	0.5198967178725805	0.1846991774171681	0.18874873294061942
PTGER2	KMO	-0.5198841470515873	0.5198841470515873	0.18471093620995616	0.18874873294061942
ADCK2	PENK	-0.5198841470515873	0.5198841470515873	0.18471093620995616	0.18874873294061942
UBOX5	KCNK9	0.5198423688899935	0.5198423688899935	0.18474339851825142	0.18874873294061942
APH1A	GRINA	0.5196586894583447	0.5196586894583447	0.18489234322690018	0.18874873294061942
GPR132	HK3	-0.5196093502739393	0.5196093502739393	0.184929931162821	0.18874873294061942
TRADD	SAMHD1	-0.5195941822656032	0.5195941822656032	0.18494068493058444	0.18874873294061942
CNP	SIDT2	-0.5195800465627407	0.5195800465627407	0.18495224271836758	0.18874873294061942
SLC1A3	ATP5F1A	0.5195529881687209	0.5195529881687209	0.18497445377141167	0.18874873294061942
XKR8	ENPP4	-0.5192847842928331	0.5192847842928331	0.18520158942697593	0.18874873294061942
RGS22	NMU	0.5192813127640881	0.5192813127640881	0.1852043029945424	0.18874873294061942
STK33	CBX7	-0.5192786065639661	0.5192786065639661	0.18520711706461135	0.18874873294061942
LAIR1	STARD3	-0.5191732102811653	0.5191732102811653	0.18528782057408838	0.18874873294061942
HLA-DMA	SDHAF2	0.5190794450167214	0.5190794450167214	0.1853662125260088	0.18874873294061942
ZC4H2	RHBDD2	-0.5190486263779108	0.5190486263779108	0.18539304669416617	0.18874873294061942
MAN2B1	MYO1G	-0.5189479574292446	0.5189479574292446	0.18547204166110134	0.18874873294061942
MYO1G	FBXO6	0.5189355566927538	0.5189355566927538	0.18548038336880568	0.18874873294061942
1-Mar	KMO	0.5188966789330686	0.5188966789330686	0.1855108356270517	0.18874873294061942
UNC93B1	WDR81	-0.518612961212525	0.518612961212525	0.18574380042775876	0.18874873294061942
MS4A7	RAPGEF4	-0.5186060165887074	0.5186060165887074	0.1857492275628917	0.18874873294061942
CCDC122	PARP12	-0.518552798766202	0.518552798766202	0.18579435318649717	0.18874873294061942
LRRC15	WDFY4	-0.5185304366521762	0.5185304366521762	0.18581475519449697	0.18874873294061942
RHBDF2	GRINA	0.5184473066636743	0.5184473066636743	0.18587766976103823	0.18874873294061942
ZCCHC12	TNIP3	0.5181315988035828	0.5181315988035828	0.1861383732524248	0.18874873294061942
UBOX5	NXPE3	-0.518080603582975	0.518080603582975	0.1861804838009564	0.18874873294061942
CYBB	CTDSP1	0.5180714318194283	0.5180714318194283	0.18618782048363614	0.18874873294061942
CXCL14	IL10RB	-0.5180555072874318	0.5180555072874318	0.1862008858089562	0.18960626904808914
IYD	ENPP4	-0.5179665745322048	0.5179665745322048	0.1862763631883052	0.18960626904808914
MS4A7	SLC39A8	-0.5179327563815594	0.5179327563815594	0.18630540841151674	0.18960626904808914
SIGLEC7	NCKAP1L	-0.5179250413688108	0.5179250413688108	0.186312644591694	0.18960626904808914
YIF1A	ZFYVE27	-0.5179023509020368	0.5179023509020368	0.18633354911220612	0.18960626904808914
S100A11	DHX58	-0.5178292105900344	0.5178292105900344	0.18639174006113166	0.18960626904808914
TCTA	NBPF26	-0.5177150515383013	0.5177150515383013	0.18648581040343615	0.18960626904808914
YRDC	APOL6	-0.5176016448174285	0.5176016448174285	0.18657083552051903	0.18960626904808914
GADD45A	ITGB7	0.5175971256038852	0.5175971256038852	0.18657435310810522	0.18960626904808914
P2RX7	PTGER4	-0.5175234748451184	0.5175234748451184	0.1866360616446169	0.18960626904808914
1-Mar	NKIRAS1	-0.5174568544330738	0.5174568544330738	0.18669706666361138	0.18960626904808914
CD40	ADCK2	-0.5174026909282137	0.5174026909282137	0.1867383731921233	0.18960626904808914
ZNRF2	GJB1	0.5173949494622134	0.5173949494622134	0.18674299630723656	0.18960626904808914
NOTCH2	PLEKHO2	-0.5173497777955287	0.5173497777955287	0.18677937821312782	0.18960626904808914
ASAP3	GBP4	-0.5172515168948881	0.5172515168948881	0.18686420232520579	0.18960626904808914
LAIR1	CNP	-0.5171309311161048	0.5171309311161048	0.18695777015499798	0.18960626904808914
YIF1A	SLC38A10	-0.5171093123990975	0.5171093123990975	0.186976262615451	0.18960626904808914
JTB	RPTN	-0.5169112044637876	0.5169112044637876	0.18715103646723252	0.18960626904808914
CCDC122	SLC25A28	0.5168325518082177	0.5168325518082177	0.18722088570644366	0.18960626904808914
AGTRAP	PTGDR2	0.516819808617684	0.516819808617684	0.18723153897170464	0.18960626904808914
CD74	SLC25A28	-0.5168109884666438	0.5168109884666438	0.18723907665938927	0.18960626904808914
GPR132	P2RX7	0.5167737695809808	0.5167737695809808	0.18726852389261067	0.18960626904808914
YIF1A	KCNK9	-0.5167293359771077	0.5167293359771077	0.18730359926596993	0.18960626904808914
DGCR2	NIPAL4	-0.5166729776639981	0.5166729776639981	0.18734932790459016	0.18960626904808914
TMEM185B	C7orf57	-0.5166704240967567	0.5166704240967567	0.18735204147215664	0.18960626904808914
VMO1	ATP5F1A	-0.5165574540494501	0.5165574540494501	0.18743415201666813	0.18960626904808914
IL12RB1	IFNAR2	0.5165563737237449	0.5165563737237449	0.18743465452918046	0.18960626904808914
HK3	ATP5F1A	0.5165178271759715	0.5165178271759715	0.18746912688752493	0.18960626904808914
PLEKHO2	SIGLEC9	-0.516492308649015	0.516492308649015	0.18749133794056905	0.18960626904808914
SRGAP2	CBX7	-0.5163445090956812	0.5163445090956812	0.1876082223509324	0.18960626904808914
NAGA	AGPAT3	-0.5161456721893195	0.5161456721893195	0.18776601127979786	0.18960626904808914
ARPC4	TMPPE	-0.5159977990155115	0.5159977990155115	0.1878826946851563	0.18960626904808914
ARG2	ACTR1A	0.5159232876127715	0.5159232876127715	0.18794862432677142	0.18960626904808914
GJB1	SLC39A8	-0.5158957106203559	0.5158957106203559	0.18797294593236724	0.18960626904808914
VMO1	YIF1A	-0.5158947644365108	0.5158947644365108	0.1879738504548894	0.18960626904808914
MSR1	APOL6	-0.5158776090732322	0.5158776090732322	0.18798691578020946	0.18960626904808914
RINL	PYCARD	-0.5158490239685922	0.5158490239685922	0.18801224241082992	0.18960626904808914
SLC39A8	TMPPE	-0.5158420744309395	0.5158420744309395	0.18801646351593332	0.18960626904808914
MYO1G	TMEM51	-0.5157929963565385	0.5157929963565385	0.18805425245685906	0.18960626904808914
ARG2	GSN	-0.5156913309172211	0.5156913309172211	0.1881407851114789	0.18960626904808914
HK3	ATF6B	-0.5156856081084791	0.5156856081084791	0.18814621224661182	0.18960626904808914
CHMP1A	ENPP4	-0.5156527154835906	0.5156527154835906	0.18817746852487754	0.18960626904808914
WDR81	ACER3	-0.5156334841217195	0.5156334841217195	0.18819224239273946	0.18960626904808914
CHMP1A	CBX7	-0.5155747056150335	0.5155747056150335	0.18823696600633508	0.18960626904808914
FTL	CBX7	-0.5155690924684804	0.5155690924684804	0.1882402825889163	0.18960626904808914
RNF41	PRL	-0.5155514456037656	0.5155514456037656	0.18825425243675856	0.18960626904808914
CCDC122	PTGDR2	0.5155507115206903	0.5155507115206903	0.18825495595427577	0.18960626904808914
MYO1G	PTGER4	-0.515496190151423	0.515496190151423	0.1882964634877926	0.18960626904808914
HLA-DRB1	CNP	-0.5154451371638673	0.5154451371638673	0.18833797102130945	0.18960626904808914
ABCD1	CIITA	-0.5154408270531348	0.5154408270531348	0.18834209162391038	0.18960626904808914
TMEM51	GPR108	0.5154164765926481	0.5154164765926481	0.18836530770197912	0.18960626904808914
LAIR1	ZNRF2	-0.5154012002629199	0.5154012002629199	0.18837716699726964	0.18960626904808914
PTX3	PCK2	0.5153439701090083	0.5153439701090083	0.18842490568593911	0.18960626904808914
ENPP4	IL12RB1	-0.5153358215473497	0.5153358215473497	0.18843113684109178	0.18960626904808914
RHBDF2	ARF3	-0.515299529634181	0.515299529634181	0.18846018206430332	0.18960626904808914
MS4A7	IL12RB1	-0.5152015265093706	0.5152015265093706	0.18853485542363263	0.18960626904808914
GRINA	WDFY4	0.5150647095998337	0.5150647095998337	0.18864832274891227	0.18960626904808914
CCDC122	NBPF26	0.5150195041007863	0.5150195041007863	0.1886869157098577	0.18960626904808914
ZCCHC12	WDR66	0.5149557458897996	0.5149557458897996	0.18874480515127587	0.18960626904808914
TGM5	NMU	-0.5149197067916985	0.5149197067916985	0.1887714383144283	0.18960626904808914
S100A11	IFNAR2	-0.5148295592605195	0.5148295592605195	0.18884450363371824	0.18960626904808914
DGCR2	UNC93B1	-0.5148079889802912	0.5148079889802912	0.18886430262670326	0.18960626904808914
APOL6	GPR108	-0.5147075920021573	0.5147075920021573	0.18894279508112613	0.18960626904808914
PML	SREBF2	0.5147001507089616	0.5147001507089616	0.1889479207087517	0.18960626904808914
RINL	ITGB7	0.514674745815592	0.514674745815592	0.1889728453293623	0.18960626904808914
ZCCHC12	C6orf118	0.5146490918208073	0.5146490918208073	0.18899354884486946	0.18960626904808914
SLC16A5	DHX58	-0.5146374328934759	0.5146374328934759	0.18900339809011074	0.18960626904808914
TMPPE	NBPF26	-0.5145641261944518	0.5145641261944518	0.18906229255655352	0.18960626904808914
PENK	STEAP3	-0.5145183556952424	0.5145183556952424	0.1891012875275088	0.18960626904808914
PARP12	APOL6	-0.514478639873214	0.514478639873214	0.18913113677074003	0.19491236988129176
HSBP1L1	DHX58	-0.514447337855452	0.514447337855452	0.1891611870189762	0.19491236988129176
YRDC	SCAMP4	-0.5144339826047463	0.5144339826047463	0.18917153877672976	0.19491236988129176
NAGA	HK3	-0.5143330917812445	0.5143330917812445	0.1892525437937142	0.19491236988129176
RINL	HLA-DRB1	-0.514315813420768	0.514315813420768	0.18926812168159582	0.19491236988129176
ATP6V0C	VMO1	0.514302563774647	0.514302563774647	0.1892792774593691	0.19491236988129176
SIGLEC7	MED20	-0.5142689583236258	0.5142689583236258	0.1893076191650634	0.19491236988129176
KRTAP2-3	IL10RB	-0.5142530101708865	0.5142530101708865	0.1893203829828761	0.19491236988129176
DHODH	KRTAP3-2	-0.5140577402099364	0.5140577402099364	0.18948128748931783	0.19491236988129176
GBP4	CYBB	-0.5140436825977108	0.5140436825977108	0.18949143824206652	0.19491236988129176
AGTRAP	WDFY4	-0.5140144938368816	0.5140144938368816	0.1895163628626771	0.19491236988129176
GRINA	GLB1	0.5140000623418332	0.5140000623418332	0.1895306342180267	0.19491236988129176
ATP6V0B	CD74	-0.5138354563686274	0.5138354563686274	0.18966400103879386	0.19491236988129176
TNIP3	PDCD1LG2	0.5137620033772881	0.5137620033772881	0.18972761912285235	0.19491236988129176
PTGER2	CNP	0.5136795135101376	0.5136795135101376	0.18979726735705857	0.19491236988129176
GBGT1	ADPRH	0.5136307723368816	0.5136307723368816	0.18983807137305816	0.19491236988129176
GADD45A	CCDC122	-0.5135709823926822	0.5135709823926822	0.18988902614180642	0.19491236988129176
SMPDL3A	CISD3	-0.5134368786476429	0.5134368786476429	0.18999173969932265	0.19491236988129176
HK3	TMPPE	-0.5134315610587088	0.5134315610587088	0.18999626231193342	0.19491236988129176
UQCR11	HK3	-0.5134315610587088	0.5134315610587088	0.18999626231193342	0.19491236988129176
LAMP3	NBPF26	0.5134201799016762	0.5134201799016762	0.1900054080396575	0.19491236988129176
RAPGEF4	ZNF771	-0.5133652469177131	0.5133652469177131	0.19005334773333188	0.19491236988129176
FBXL15	CISD3	-0.5133578557771195	0.5133578557771195	0.19005907637597222	0.19491236988129176
TNF	CISD3	-0.513356061518649	0.513356061518649	0.19006108642602146	0.19491236988129176
UQCR11	JTB	0.513347249920467	0.513347249920467	0.1900697296412332	0.19491236988129176
GSN	IRF5	-0.5130683328851546	0.5130683328851546	0.19029475474424576	0.19491236988129176
P2RX7	C6orf118	0.5130660894684113	0.5130660894684113	0.19029606127677776	0.19491236988129176
RHBDF2	YIF1A	-0.513011597072334	0.513011597072334	0.19034008137285616	0.19491236988129176
NMU	SIGLEC9	0.5130027334446192	0.5130027334446192	0.1903465135330137	0.19491236988129176
LAMP3	RFFL	-0.5129197391779641	0.5129197391779641	0.19042038287232332	0.19491236988129176
GRINA	DHX58	0.5128367153889455	0.5128367153889455	0.1904896290965197	0.19491236988129176
LRRC15	YIF1A	-0.5127224947185425	0.5127224947185425	0.1905799808462331	0.19491236988129176
LRRC25	IRF5	0.5125763012214669	0.5125763012214669	0.19070641299433036	0.19491236988129176
UQCR11	1-Mar	0.5123204320082521	0.5123204320082521	0.19092912653978628	0.19491236988129176
RNF41	2-Mar	0.5122647925970781	0.5122647925970781	0.1909733476408696	0.19491236988129176
LAIR1	KIF21A	-0.5122249283321326	0.5122249283321326	0.191005407939155	0.19491236988129176
MAN2B1	RINL	-0.5121776196846424	0.5121776196846424	0.1910493275327309	0.19491236988129176
STARD8	TRIP13	0.5118985319637761	0.5118985319637761	0.19127716670581238	0.19491236988129176
ADA2	IYD	-0.5118797809736786	0.5118797809736786	0.19129465414124078	0.19491236988129176
S100A11	RHBDD2	0.5118080006943773	0.5118080006943773	0.19135334760267864	0.19491236988129176
FCN1	TMEM185B	0.5118008277968971	0.5118008277968971	0.19135827222529928	0.19491236988129176
TMEM51	KIF21A	0.511780230856711	0.511780230856711	0.19137555865572276	0.19491236988129176
CIITA	SIGLEC9	-0.5117404326703948	0.5117404326703948	0.19140580990896383	0.19491236988129176
FCN1	P2RX7	-0.511390774682786	0.511390774682786	0.19169214153847824	0.19491236988129176
TMEM222	SREBF2	-0.5113254574365229	0.5113254574365229	0.1917492269598767	0.19491236988129176
STAB1	ATF6B	0.5113243929247792	0.5113243929247792	0.19175013148239883	0.19491236988129176
RHBDF2	MS4A7	-0.5112955854449366	0.5112955854449366	0.19177897570060545	0.19491236988129176
PTGER2	TNIP3	-0.5111621631083375	0.5111621631083375	0.19188832242328419	0.19491236988129176
NXPE3	IRF5	-0.5110975891923506	0.5110975891923506	0.19194802090974664	0.19491236988129176
TRADD	ARG2	-0.5110342967267221	0.5110342967267221	0.19200339778860323	0.19491236988129176
CDIPT	SLC1A3	0.5109273047994143	0.5109273047994143	0.1920893274282083	0.19491236988129176
IYD	ACOX3	0.5109246881154283	0.5109246881154283	0.1920922420007797	0.19491236988129176
CEP295NL	LAMP3	-0.5109167432389379	0.5109167432389379	0.19209957868345942	0.19491236988129176
FBXL15	DHODH	-0.510743437274359	0.510743437274359	0.19223907615687677	0.19491236988129176
ZC4H2	THSD1	-0.510714144551528	0.510714144551528	0.1922635987674775	0.19491236988129176
SLC16A5	GNB4	-0.5106833800158006	0.5106833800158006	0.19228822188058073	0.19491236988129176
RHBDF2	APH1B	-0.510670545931201	0.510670545931201	0.19230088519589095	0.19491236988129176
ZCCHC12	DRC1	-0.5105669540863207	0.5105669540863207	0.1923905334280871	0.19491236988129176
INTS5	SIDT2	-0.5105614423417109	0.5105614423417109	0.19239515654320036	0.19491236988129176
TGM5	C2	-0.5104699887883024	0.5104699887883024	0.192472945480106	0.19491236988129176
ZCCHC12	LAMP3	-0.5104392699790196	0.5104392699790196	0.19249897562824367	0.19491236988129176
STARD8	APOL6	-0.5103690186917469	0.5103690186917469	0.19255596054713964	0.19491236988129176
NAGA	CIITA	-0.5102705945055402	0.5102705945055402	0.19263746807663637	0.19491236988129176
TRADD	APH1B	-0.5102562128521225	0.5102562128521225	0.19264922686942443	0.19491236988129176
ENPP4	CD74	-0.5102298009053596	0.5102298009053596	0.19267204093748333	0.19491236988129176
IFI27L2	CYBB	-0.5102251318926194	0.5102251318926194	0.1926765635500941	0.19491236988129176
CDIPT	CWH43	-0.5102171919874033	0.5102171919874033	0.19268369922776893	0.19491236988129176
JTB	C2	0.5101993571006368	0.5101993571006368	0.1926985735981333	0.19491236988129176
MAFB	2-Mar	0.5101629068542867	0.5101629068542867	0.19272993037890146	0.19491236988129176
ZNF771	SLC38A10	-0.5101526475878335	0.5101526475878335	0.19273797057909844	0.19491236988129176
ATP6V0B	PTGER4	-0.5100856801888437	0.5100856801888437	0.19279797057306827	0.20129254740511573
DGCR2	CSF1R	-0.5096581242777944	0.5096581242777944	0.19315113636671996	0.20129254740511573
ZC4H2	IYD	-0.5096150015620627	0.5096150015620627	0.19318711626260138	0.20129254740511573
NAGA	CBX7	-0.5093890412630324	0.5093890412630324	0.1933806840823433	0.20129254740511573
SUSD3	RFFL	-0.5092879484466815	0.5092879484466815	0.1934567644767071	0.20129254740511573
ARF3	KMO	-0.5092108030158334	0.5092108030158334	0.19352651321341577	0.20129254740511573
SLC39A8	GRINA	-0.5092074329580015	0.5092074329580015	0.19352942778598717	0.20129254740511573
ARF3	IL12RB1	-0.5092055999624864	0.5092055999624864	0.19353133733353395	0.20129254740511573
UBOX5	AGPAT3	0.5091994892167255	0.5091994892167255	0.19353475441861764	0.20129254740511573
MAFB	YIF1A	-0.5091847148846806	0.5091847148846806	0.1935494277839771	0.20129254740511573
NXPE3	SLC1A3	-0.5091586483094571	0.5091586483094571	0.19357173933952368	0.20129254740511573
GLB1	SREBF2	-0.50907036976108	0.50907036976108	0.19364631219635053	0.20129254740511573
WDR66	CISD3	-0.5089760692838059	0.5089760692838059	0.19372711620833002	0.20129254740511573
NCKAP1L	STK33	-0.5089718576571755	0.5089718576571755	0.1937314378159359	0.20129254740511573
FBXO6	GJB1	-0.5088490260993837	0.5088490260993837	0.19383173931339304	0.20129254740511573
SLC35C2	CEP295NL	-0.508831659282065	0.508831659282065	0.19384611117124512	0.20129254740511573
ATP6V0B	ATF6B	-0.508773577270534	0.508773577270534	0.19389334734740227	0.20129254740511573
ATP6V0C	KRTAP2-3	-0.5087713179130662	0.5087713179130662	0.19389585990996383	0.20129254740511573
GBGT1	GSN	0.5087307527104141	0.5087307527104141	0.19393003076080093	0.20129254740511573
GNB2	IL12RB1	-0.5086951359876317	0.5086951359876317	0.19396068402405187	0.20129254740511573
RPTN	CPA6	-0.5086512137922647	0.5086512137922647	0.19399957849250468	0.20129254740511573
RGS22	TMEM185B	0.5086228664865093	0.5086228664865093	0.19402369909309558	0.20129254740511573
MAFB	STEAP3	-0.5086220511766191	0.5086220511766191	0.1940247041181202	0.20129254740511573
AGTRAP	SREBF2	-0.508607414283863	0.508607414283863	0.19403736743343042	0.20129254740511573
SLC16A5	KRTAP3-2	-0.5085948490853737	0.5085948490853737	0.19404540763362738	0.20129254740511573
RNF41	PML	0.5085415177064582	0.5085415177064582	0.19409133727725253	0.20129254740511573
FTL	PENK	-0.5085385292017522	0.5085385292017522	0.19409415134732147	0.20129254740511573
XKR8	STEAP3	-0.5085112481867575	0.5085112481867575	0.1941165634053705	0.20129254740511573
PDCD1LG2	LAMP3	-0.5084081117074484	0.5084081117074484	0.19420731716509376	0.20129254740511573
FCN1	KIAA2013	-0.508319405164709	0.508319405164709	0.19427746791181227	0.20129254740511573
SPPL3	ITGB7	-0.5081828108884188	0.5081828108884188	0.1943952568446978	0.20129254740511573
NMU	WDR81	-0.5081741575550072	0.5081741575550072	0.19440168900485538	0.20129254740511573
YRDC	PRL	-0.5081072852967645	0.5081072852967645	0.19446028196379075	0.20129254740511573
PTX3	PML	-0.5080183973312238	0.5080183973312238	0.19453867391571117	0.20129254740511573
RGS22	ACTR1A	-0.5080015320291748	0.5080015320291748	0.19455374929108046	0.20129254740511573
HLA-DRB1	THSD1	-0.5079977668188692	0.5079977668188692	0.19455766888867648	0.20129254740511573
1-Mar	PARP12	-0.5079846861661418	0.5079846861661418	0.19456802064643008	0.20129254740511573
IYD	PLEKHO2	-0.5079285865319415	0.5079285865319415	0.19461736737513896	0.20129254740511573
HSBP1L1	C6orf118	-0.5079238948273213	0.5079238948273213	0.1946230960177793	0.20129254740511573
SLC35C2	ATP5F1A	0.5078910984380071	0.5078910984380071	0.19465244274849822	0.20129254740511573
RSPH1	P2RX7	-0.5077833275725157	0.5077833275725157	0.19473455329300973	0.20129254740511573
CCDC122	PLEKHO2	-0.5077402562879679	0.5077402562879679	0.1947754578115118	0.20129254740511573
KLRF2	DRC1	0.5076936455481009	0.5076936455481009	0.19481234222991536	0.20129254740511573
SAMHD1	KCNN4	-0.5076661220554218	0.5076661220554218	0.19483374926293978	0.20129254740511573
TEX261	KRTAP3-2	-0.5076330277065852	0.5076330277065852	0.19485917639606268	0.20129254740511573
DHODH	APOL6	-0.5074862843381369	0.5074862843381369	0.1949790758814999	0.20129254740511573
XKR8	NCKAP1L	-0.507452807505486	0.507452807505486	0.1950085231147213	0.20129254740511573
CSF1R	CTDSP1	0.507447492546464	0.507447492546464	0.19501284472232716	0.20129254740511573
FBXL15	SIGLEC9	-0.5074236883911186	0.5074236883911186	0.19503435225785404	0.20129254740511573
ATP6V0C	ADPRH	0.5073302921661725	0.5073302921661725	0.1951102316472129	0.20129254740511573
RHBDF2	ZCCHC12	0.5069324357860387	0.5069324357860387	0.19544792005548542	0.20129254740511573
SLC35C2	APOL6	-0.506878022848548	0.506878022848548	0.19549254316657858	0.20129254740511573
YIF1A	DRC1	0.5068372288650492	0.5068372288650492	0.19552570899239105	0.20129254740511573
PTGER2	PML	0.5067187657866785	0.5067187657866785	0.19562339742478418	0.20129254740511573
GRINA	ADCK2	0.5066843605211617	0.5066843605211617	0.19565013109043908	0.20129254740511573
CEPT1	SAMHD1	-0.5066706146096213	0.5066706146096213	0.19566168887822222	0.20129254740511573
LRRC15	GPR132	-0.5065818082954266	0.5065818082954266	0.19573947781512785	0.20129254740511573
MAFB	CIITA	-0.5064681437340701	0.5064681437340701	0.195841085845117	0.20129254740511573
LILRB1	WBP1L	-0.506457290772264	0.506457290772264	0.1958519401153829	0.20129254740511573
DHODH	PYCARD	-0.5063341924370304	0.5063341924370304	0.19595384965287943	0.20129254740511573
YRDC	C1RL	-0.5063342713901745	0.5063342713901745	0.19595384965287943	0.20129254740511573
INTS5	MSR1	-0.5063275819144496	0.5063275819144496	0.1959594777930173	0.20129254740511573
NAGA	TMEM185B	-0.50630464467569	0.50630464467569	0.19597998030351957	0.20129254740511573
APOL6	STEAP3	-0.5062702509306761	0.5062702509306761	0.19600932703423848	0.20129254740511573
TEX261	RINL	-0.5060648836900269	0.5060648836900269	0.19618088480594123	0.20129254740511573
PCK2	RHBDD2	0.5059598903273578	0.5059598903273578	0.19627224158067924	0.20129254740511573
ARG2	SLC35C2	-0.5058547813907859	0.5058547813907859	0.1963597792603237	0.20129254740511573
TRADD	LAMP3	0.5058205769283339	0.5058205769283339	0.1963905330260771	0.20129254740511573
GBGT1	VSIG8	0.5057747275291499	0.5057747275291499	0.19642601040944618	0.20129254740511573
ZCCHC12	FTL	-0.5057592605118617	0.5057592605118617	0.19643917623726873	0.20129254740511573
GSN	PARP12	-0.5057362414887749	0.5057362414887749	0.19645746769271683	0.20129254740511573
TRIP13	SLC39A8	-0.5055982548874577	0.5055982548874577	0.19658078426323777	0.20129254740511573
CXCL14	SRGAP2	-0.5055937029188221	0.5055937029188221	0.19658349783080423	0.20129254740511573
FBXO6	CHMP1A	-0.5055484254941556	0.5055484254941556	0.19661867370666597	0.20129254740511573
NAGA	SAMHD1	-0.5055303619578351	0.5055303619578351	0.1966323420470008	0.20129254740511573
HSBP1L1	FTL	-0.5054141901236606	0.5054141901236606	0.19673244253945302	0.20129254740511573
ORAI1	RGS22	0.5052321350651227	0.5052321350651227	0.19689173900585538	0.20129254740511573
CEPT1	PYCARD	-0.5051938240064301	0.5051938240064301	0.19692520633917523	0.20129254740511573
WDR66	STK33	-0.5051794495458098	0.5051794495458098	0.19693786965448545	0.20129254740511573
TRIP13	KRTAP2-3	0.50514050034357	0.50514050034357	0.19697183950031763	0.20129254740511573
ADA2	SREBF2	-0.5050709193560744	0.5050709193560744	0.19703224150429732	0.20129254740511573
HK3	CIITA	0.50504417688711	0.50504417688711	0.19705606059738084	0.20129254740511573
VMO1	SRGAP2	0.5050429940022503	0.5050429940022503	0.19705726662741038	0.20129254740511573
FBXL15	IFNAR2	0.5049915870482897	0.5049915870482897	0.19710560833109464	0.20129254740511573
INTS5	DGCR2	0.5048894546530511	0.5048894546530511	0.1971962615883154	0.20129254740511573
CWH43	DHX58	-0.5048852824325452	0.5048852824325452	0.19719987967840405	0.20129254740511573
SAMHD1	NIPAL4	-0.5048637758594393	0.5048637758594393	0.19721636208880783	0.20129254740511573
CHMP1A	ATP6V0B	-0.5048632689836854	0.5048632689836854	0.19721656309381275	0.20129254740511573
SYT9	VSIG8	-0.5047419041331456	0.5047419041331456	0.19731465353621572	0.20129254740511573
RRP7A	CISD3	-0.5047387696588183	0.5047387696588183	0.19731716609877728	0.20129254740511573
RHBDF2	PLEKHO2	-0.5046785508672376	0.5046785508672376	0.19736681433499353	0.20129254740511573
ABCD1	RPTN	-0.5046254605607499	0.5046254605607499	0.197415859556195	0.20129254740511573
PTGER2	TMEM51	-0.5046046401209856	0.5046046401209856	0.1974339500066382	0.20129254740511573
FCN1	RFFL	-0.504593967190533	0.504593967190533	0.19744199020683514	0.20129254740511573
ATP6V0B	SREBF2	-0.5045847262111279	0.5045847262111279	0.19745073392454934	0.20129254740511573
HSBP1L1	WDR81	-0.5045599172930393	0.5045599172930393	0.19747163844506146	0.20129254740511573
JTB	SIGLEC9	-0.5044654507356704	0.5044654507356704	0.19755163843702125	0.20129254740511573
ORAI1	AGTRAP	-0.5044597286080068	0.5044597286080068	0.19755565853711973	0.20129254740511573
ADCK2	GBP4	-0.5043877499206344	0.5043877499206344	0.1976140504910502	0.20129254740511573
LRRC15	AGPAT3	-0.504346722846029	0.504346722846029	0.19765043239694147	0.20129254740511573
RINL	ATP6V0B	-0.5043338936757675	0.5043338936757675	0.19765867360214337	0.20129254740511573
CPA6	C1RL	0.5043186312791146	0.5043186312791146	0.19766972887741419	0.20129254740511573
LILRB1	KIAA2013	0.5042730069152864	0.5042730069152864	0.1977091258583793	0.20129254740511573
TNIP3	NIPAL4	-0.50418181336337	0.50418181336337	0.19778299519768894	0.20129254740511573
LILRB1	DHODH	0.5040971217174736	0.5040971217174736	0.19785344745191483	0.20129254740511573
NOTCH2	GJB1	-0.5038540552898527	0.5038540552898527	0.1980603821044842	0.20129254740511573
IYD	PRL	-0.5038366691783343	0.5038366691783343	0.19807535697735107	0.20129254740511573
CD4	TPP1	0.503831739319987	0.503831739319987	0.19807887456493722	0.20129254740511573
HLA-DMA	RGS22	-0.5038030172328157	0.5038030172328157	0.19810309566803058	0.20129254740511573
SCAMP4	ABCD1	-0.5037856449533191	0.5037856449533191	0.19811696501337034	0.20129254740511573
NBPF3	KCNK9	-0.5037576976904667	0.5037576976904667	0.19813776903138	0.20129254740511573
FCN1	KRTAP3-2	0.5037028589167274	0.5037028589167274	0.19817847254487714	0.20129254740511573
KRTAP2-3	GBP4	-0.503580432695267	0.503580432695267	0.19828038208237367	0.20129254740511573
TFEC	UNC93B1	-0.5035517988489036	0.5035517988489036	0.19830269363792025	0.20129254740511573
TFEC	TNIP3	-0.503494817148635	0.503494817148635	0.19835384941167342	0.20129254740511573
WDR66	FTL	-0.5034740116581327	0.5034740116581327	0.19837133684710181	0.20129254740511573
ORAI1	NAGA	-0.5032088174491933	0.5032088174491933	0.1986026936077695	0.20129254740511573
ORAI1	CD40	-0.5031765954722658	0.5031765954722658	0.1986286232534047	0.20129254740511573
KRTAP2-3	ZFYVE27	-0.503055020510778	0.503055020510778	0.19872992977588647	0.20129254740511573
DGCR2	RAPGEF4	-0.5030501653463594	0.5030501653463594	0.1987340503784874	0.20129254740511573
DGCR2	IRF5	-0.5030255318694622	0.5030255318694622	0.19875927650660538	0.20129254740511573
DGCR2	PML	0.5030179062311196	0.5030179062311196	0.19876590967176788	0.20129254740511573
SLC1A3	PENK	0.5030097509201424	0.5030097509201424	0.1987719398219156	0.20129254740511573
NAGA	CPA6	-0.5029890788171278	0.5029890788171278	0.19878721620228984	0.20129254740511573
ARPC4	KRTAP3-2	-0.5029683965737508	0.5029683965737508	0.19880490464272316	0.20129254740511573
NMU	ZFYVE27	0.5029539861031795	0.5029539861031795	0.19881837197805308	0.20129254740511573
PCK2	STEAP3	-0.5029077766830985	0.5029077766830985	0.1988553568989591	0.20129254740511573
LRRC25	KLRF2	0.5028924514852431	0.5028924514852431	0.19887033177182595	0.20129254740511573
GADD45A	FTL	-0.5028606863031373	0.5028606863031373	0.19889254282487007	0.20129254740511573
WDFY4	LIMD2	0.5027724136727689	0.5027724136727689	0.19896892472674124	0.20129254740511573
ARF3	CD4	-0.5027528162097787	0.5027528162097787	0.1989894272372435	0.20129254740511573
CCDC122	HK3	-0.5026203372719731	0.5026203372719731	0.19910239205001085	0.20129254740511573
ACOX3	THSD1	0.5025966766390675	0.5025966766390675	0.19912590963558696	0.20129254740511573
ARPC4	MSR1	-0.5025929583737068	0.5025929583737068	0.19912882420815836	0.20129254740511573
UNC93B1	PRL	-0.5025344250152189	0.5025344250152189	0.19917807043436478	0.20129254740511573
RINL	KCNK9	-0.5024582495733063	0.5024582495733063	0.19924018098088633	0.20129254740511573
RINL	SUSD3	-0.5024447929224686	0.5024447929224686	0.19925234178368426	0.20129254740511573
DGCR2	SAMHD1	-0.5024277759599497	0.5024277759599497	0.19926400007396985	0.20129254740511573
SUSD3	RGS22	0.5024270259292734	0.5024270259292734	0.19926430158147723	0.20129254740511573
AGPAT3	PTGER4	-0.5023498584263316	0.5023498584263316	0.19932460308295447	0.20129254740511573
CD14	CBX7	-0.5023305255709514	0.5023305255709514	0.19934168850837303	0.20129254740511573
ZNRF2	NMU	-0.502330208598739	0.502330208598739	0.19934168850837303	0.20129254740511573
ORAI1	NCKAP1L	-0.5023192955355535	0.5023192955355535	0.1993520402661266	0.20129254740511573
GLB1	IL12RB1	0.5023075481115997	0.5023075481115997	0.19936329654640236	0.20129254740511573
CXCL14	EMP3	-0.5022836225814384	0.5022836225814384	0.19937897493678644	0.20129254740511573
ABCD1	RFFL	-0.502272100072853	0.502272100072853	0.19938982920705234	0.20129254740511573
STAB1	XKR8	-0.502267142862939	0.502267142862939	0.1993928442821262	0.20129254740511573
STAB1	SCAMP4	0.5022567298318531	0.5022567298318531	0.19940269352736747	0.20129254740511573
CHMP1A	ASAP3	-0.5021337285845271	0.5021337285845271	0.19951093472251913	0.20129254740511573
DGCR2	PTX3	-0.5021163211263486	0.5021163211263486	0.19952621110289337	0.20129254740511573
TMEM222	SIGLEC9	-0.5021035244740814	0.5021035244740814	0.19953505532311003	0.20129254740511573
LMO1	IFNAR2	0.502084562113861	0.502084562113861	0.1995499296934744	0.20129254740511573
STARD3	PENK	-0.502056303655931	0.502056303655931	0.19957585933910962	0.20129254740511573
CYBB	STEAP3	-0.5019993443406179	0.5019993443406179	0.19962661310285296	0.20129254740511573
TMEM185B	ATF6B	-0.5019916041162507	0.5019916041162507	0.19963264325300067	0.20129254740511573
FBXL15	STEAP3	-0.5019407255887983	0.5019407255887983	0.19967224123897073	0.20129254740511573
GPR132	CTDSP1	0.5019375262712521	0.5019375262712521	0.1996739497815126	0.20129254740511573
CNP	NKIRAS1	-0.5018633597152342	0.5018633597152342	0.19973344726297013	0.20129254740511573
LRRC15	TPP1	-0.5018331967246373	0.5018331967246373	0.19976309550119642	0.20129254740511573
GSN	KCNN4	-0.5018200834701388	0.5018200834701388	0.19977565831400418	0.20129254740511573
ADA2	NMU	-0.5017767377068777	0.5017767377068777	0.19981294474241762	0.20129254740511573
TRADD	TNIP3	-0.5017289382777278	0.5017289382777278	0.1998542512709295	0.20129254740511573
NOTCH2	ANKS1B	0.501612532478376	0.501612532478376	0.199960281411027	0.20129254740511573
NOTCH2	NXPE3	-0.5015992278136703	0.5015992278136703	0.19997133668629782	0.20129254740511573
RSPH1	MSR1	-0.5015881824773762	0.5015881824773762	0.19998158794154894	0.20129254740511573
RHBDF2	C6orf118	-0.5015139226169876	0.5015139226169876	0.20004279396554833	0.20129254740511573
STAB1	LRRC15	-0.5014845766788786	0.5014845766788786	0.20006319597354813	0.20129254740511573
TRADD	ADCK2	-0.5014761382000463	0.5014761382000463	0.2000696281337057	0.20129254740511573
CXCL14	KMO	-0.5014207328294282	0.5014207328294282	0.20011555777733087	0.20129254740511573
ORAI1	RINL	-0.5012546402883791	0.5012546402883791	0.2002635979634575	0.20129254740511573
GPR132	SLC1A3	0.5012282389499023	0.5012282389499023	0.20028590951900407	0.20129254740511573
S100A11	SAMHD1	-0.5012084301678407	0.5012084301678407	0.20030389946694477	0.20129254740511573
RINL	TMEM185B	-0.5011810626262566	0.5011810626262566	0.2003271155450135	0.20129254740511573
APH1B	PRL	-0.5010888254839363	0.5010888254839363	0.20041053262205702	0.20129254740511573
CXCL14	CWH43	-0.5009211866462624	0.5009211866462624	0.20054842205543497	0.20129254740511573
STARD3	KMO	-0.5008432342521828	0.5008432342521828	0.20061214064199592	0.20129254740511573
FBXO6	ADCK2	-0.5008235902777716	0.5008235902777716	0.20062962807742432	0.20129254740511573
LMO1	WDFY4	-0.5007726953127546	0.5007726953127546	0.2006752562135421	0.20129254740511573
CD40	WBP1L	-0.5006550491158934	0.5006550491158934	0.20077716575103863	0.20129254740511573
LAIR1	P2RX7	0.5004761530088795	0.5004761530088795	0.20093927628750993	0.20129254740511573
ARF3	C6orf118	-0.5004250628082487	0.5004250628082487	0.20097917578098737	0.20129254740511573
STAT5A	RRP7A	0.5003786612861055	0.5003786612861055	0.20102269336455342	0.20129254740511573
JTB	FTL	-0.5003672111996201	0.5003672111996201	0.20103053255974548	0.20129254740511573
SIGLEC7	STEAP3	-0.5003638562896339	0.5003638562896339	0.20103515567485872	0.20129254740511573
ANKS1B	ATP5F1A	0.5003340340486816	0.5003340340486816	0.20105967828545948	0.20129254740511573
DGCR2	ABCD1	-0.5003069944678742	0.5003069944678742	0.2010831958710356	0.20129254740511573
RPTN	ATF6B	-0.5002871911277594	0.5002871911277594	0.2011008843114689	0.20129254740511573
CSF1R	NOTCH2	0.5002804828866847	0.5002804828866847	0.2011073164716265	0.20129254740511573
INTS5	KRTAP2-3	-0.5002757192947693	0.5002757192947693	0.2011109345617151	0.20129254740511573
ARF3	CDIPT	-0.5002631927079998	0.5002631927079998	0.20112098481196133	0.20129254740511573
SPPL3	AGTRAP	0.5002302145817924	0.5002302145817924	0.20114852249763593	0.20129254740511573
C2	C1RL	0.5002272844827387	0.5002272844827387	0.20115093455769503	0.20129254740511573
KIAA2013	SYT9	0.5001977556892928	0.5001977556892928	0.20117716571083763	0.2063610251186399
RINL	SREBF2	-0.5001823325180343	0.5001823325180343	0.20119083405117247	0.2063610251186399
WDR81	WDFY4	-0.5000726531669007	0.5000726531669007	0.20128188931840307	0.2063610251186399
SPPL3	STARD3	-0.4999958529427132	0.4999958529427132	0.2013473164475059	0.2063610251186399
STAT5A	IRF5	-0.4998911028908622	0.4998911028908622	0.20144138678981038	0.2063610251186399
IFI27L2	SDHAF2	0.499871610706283	0.499871610706283	0.20145716568269692	0.2063610251186399
GSN	ZFYVE27	-0.49985940195080303	0.49985940195080303	0.20146641191292342	0.2063610251186399
MAFB	ATP6V0B	-0.4996814662814313	0.4996814662814313	0.20161606013908942	0.2063610251186399
RRP7A	VSIG8	0.49964489330041467	0.49964489330041467	0.20165063299993638	0.2063610251186399
SLC16A5	RHBDD2	-0.49964034517803335	0.49964034517803335	0.20165656264758164	0.2063610251186399
CDIPT	CIITA	-0.4995877464930846	0.4995877464930846	0.20170229128620187	0.2063610251186399
ACOX3	TCTA	0.49957459802876036	0.49957459802876036	0.2017141505814924	0.2063610251186399
IFI27L2	ZNF771	-0.49955029327393297	0.49955029327393297	0.2017358591220242	0.2063610251186399
SUSD3	KCNN4	-0.49949835654621866	0.49949835654621866	0.20178108524813212	0.2063610251186399
S100A11	ZCCHC12	0.4994282910984907	0.4994282910984907	0.20184621086972754	0.2063610251186399
UBOX5	GJB1	-0.4994201505385421	0.4994201505385421	0.20185354755240728	0.2063610251186399
2-Mar	IL10RB	0.4993589683624905	0.4993589683624905	0.20190611036119493	0.2063610251186399
ENPP4	LAMP3	-0.4993436443665168	0.4993436443665168	0.2019188741790076	0.2063610251186399
TNF	KRTAP2-3	-0.4992933525014196	0.4992933525014196	0.20195927618499737	0.2063610251186399
TGM5	ZNF771	-0.4991043555347597	0.4991043555347597	0.20213254249924195	0.2063610251186399
NMU	SRGAP2	-0.49904954597399875	0.49904954597399875	0.20218600983055177	0.2063610251186399
IFI27L2	GRINA	0.499038515856	0.499038515856	0.20219585907579304	0.2063610251186399
NAGA	GSN	-0.49902388833197736	0.49902388833197736	0.2022092259086205	0.2063610251186399
TNIP3	C6orf118	-0.4989208310820444	0.4989208310820444	0.20229807012079698	0.2063610251186399
CHMP1A	TEX261	-0.49888850376835736	0.49888850376835736	0.2023245022789445	0.2063610251186399
SIGLEC7	GLB1	-0.4987431944461447	0.4987431944461447	0.20244641181443096	0.2063610251186399
STK33	C7orf57	-0.4986894982669172	0.4986894982669172	0.20249193944804628	0.2063610251186399
STARD8	VSIG8	-0.4986633215714301	0.4986633215714301	0.20251384899358302	0.2063610251186399
CCDC122	TMPPE	-0.4985684206165065	0.4985684206165065	0.20259977863318807	0.2063610251186399
PTGER2	PENK	0.4984336744981176	0.4984336744981176	0.20270771832083234	0.2063610251186399
SLC35A2	SYT9	-0.49820390700500455	0.49820390700500455	0.20290058262305702	0.2063610251186399
NOTCH2	KLRF2	0.49820025533049406	0.49820025533049406	0.20290229116559888	0.2063610251186399
RSPH1	PCK2	-0.49819491444161723	0.49819491444161723	0.20290580875318506	0.2063610251186399
HLA-DMA	DHODH	0.49813948771244976	0.49813948771244976	0.20295133638680035	0.2063610251186399
IL12RB1	CISD3	-0.4980195044305866	0.4980195044305866	0.20306339667704557	0.2063610251186399
SAMHD1	SIGLEC9	-0.4979340146680934	0.4979340146680934	0.2031369645088478	0.2081774800901959
IYD	KMO	-0.4977680240247425	0.4977680240247425	0.20328118559988084	0.2081774800901959
TFEC	LAMP3	-0.49769819759629574	0.49769819759629574	0.20334379865891472	0.2081774800901959
UNC93B1	IYD	-0.4976879832576607	0.4976879832576607	0.20335224086912151	0.2081774800901959
RNF41	PTGER4	-0.4976806077314149	0.4976806077314149	0.20335927604429385	0.2081774800901959
FBXL15	IRF5	-0.4976588776946404	0.4976588776946404	0.20337947704728873	0.2081774800901959
PARP12	C7orf26	-0.4976230445572308	0.4976230445572308	0.2034155574456726	0.2081774800901959
GNB2	PLEKHO2	-0.4975904453831253	0.4975904453831253	0.20344641171392847	0.2081774800901959
SIGLEC7	SIDT2	-0.49750397641335925	0.49750397641335925	0.20352058256074548	0.2081774800901959
TMEM222	HLA-DRB1	-0.497435679684489	0.497435679684489	0.20357485391207497	0.2081774800901959
FBXO6	TGM5	-0.4974140065609768	0.4974140065609768	0.20359485391006493	0.2081774800901959
KLRF2	MOV10	0.49734441882554103	0.49734441882554103	0.2036521403364683	0.2081774800901959
NCKAP1L	PENK	-0.49732518174771106	0.49732518174771106	0.2036712358119361	0.2081774800901959
RSPH1	RRP7A	0.49730174837875724	0.49730174837875724	0.2036929443524679	0.2081774800901959
YIF1A	APOL6	-0.4970889059870477	0.4970889059870477	0.20388299458462367	0.2081774800901959
DGCR2	CPA6	-0.49708323846934177	0.49708323846934177	0.2038877182022394	0.2081774800901959
RNF41	GNB4	-0.496997809068132	0.496997809068132	0.20396379859660316	0.2081774800901959
GNB2	RSPH1	-0.4969765619774429	0.4969765619774429	0.20397897447447494	0.2081774800901959
SULT1C4	RFFL	-0.4969023749010848	0.4969023749010848	0.20404349708105557	0.2081774800901959
SREBF2	C2	0.4967814886000315	0.4967814886000315	0.20415193928121214	0.2081774800901959
JTB	SULT1C4	-0.49677719967369305	0.49677719967369305	0.20415535636629584	0.2081774800901959
STARD3	WDFY4	-0.49677157247068754	0.49677157247068754	0.20415937646639432	0.2081774800901959
KCNN4	CNP	-0.4967604284069928	0.4967604284069928	0.20416912520913313	0.2081774800901959
ADCK2	CIITA	-0.4965804918951177	0.4965804918951177	0.20432430107293456	0.2081774800901959
CSF1R	KIF21A	-0.49641806891724316	0.49641806891724316	0.2044680196514553	0.2081774800901959
PTGER2	RFX5	-0.4963735731736062	0.4963735731736062	0.20450621060239088	0.2081774800901959
NCKAP1L	FTL	-0.49624216732321186	0.49624216732321186	0.20462942667040937	0.2081774800901959
GRINA	C7orf57	0.49623993511585096	0.49623993511585096	0.20463254224798572	0.2081774800901959
XKR8	ACER3	-0.49620913487940027	0.49620913487940027	0.2046545522960249	0.2081774800901959
CIITA	NBPF26	-0.4961768496293527	0.4961768496293527	0.204686110081798	0.2081774800901959
MSR1	APH1B	-0.49616192817938076	0.49616192817938076	0.2046984718896008	0.2081774800901959
JTB	SIDT2	-0.49615370128928116	0.49615370128928116	0.2047075171148224	0.2081774800901959
STK33	WDR81	-0.4961413688047601	0.4961413688047601	0.2047167633450489	0.2081774800901959
ACTR1A	ZNF771	0.49605611639223207	0.49605611639223207	0.20479274323691024	0.2081774800901959
KIF21A	GNB4	-0.4959753682950296	0.4959753682950296	0.20486771810374693	0.2081774800901959
ITGB7	EMP3	-0.49585556516273727	0.49585556516273727	0.2049771653289281	0.2081774800901959
INTS5	TMPPE	-0.49581658793303773	0.49581658793303773	0.20501264271229722	0.2081774800901959
GRINA	ACTR1A	0.495775695660911	0.495775695660911	0.20504621054811956	0.2081774800901959
KIF21A	C1RL	0.4957305964608165	0.4957305964608165	0.205088723106661	0.2081774800901959
PLEKHO2	ZFYVE27	-0.49571877942151577	0.49571877942151577	0.20509786883438505	0.2081774800901959
CDIPT	PML	0.49565267073161867	0.49565267073161867	0.20515746681834504	0.2081774800901959
UQCR11	CD74	-0.49560666647159585	0.49560666647159585	0.20519927585936926	0.2081774800901959
CD40	NIPAL4	0.49553520309527527	0.49553520309527527	0.20525445173322093	0.2081774800901959
KIAA2013	NKIRAS1	-0.4952929496084619	0.4952929496084619	0.2054801803537507	0.2081774800901959
IYD	GNB4	-0.49527397129773765	0.49527397129773765	0.2054950547241151	0.2081774800901959
YIF1A	EMP3	-0.49517568410058876	0.49517568410058876	0.20557726577112906	0.2081774800901959
CWH43	CNP	-0.4951751785438669	0.4951751785438669	0.20557837129865614	0.2081774800901959
SLC35A2	CXCL14	-0.4951463776046358	0.4951463776046358	0.20560470295430122	0.2081774800901959
NOTCH2	TGM5	-0.49493356445849573	0.49493356445849573	0.2057946526839545	0.2081774800901959
GPR132	IL10RB	0.4949141772452784	0.4949141772452784	0.20581304464190506	0.2081774800901959
RINL	RFFL	-0.49489988060967494	0.49489988060967494	0.20582651197723498	0.2081774800901959
UQCR11	PDCD1LG2	0.4947891832712422	0.4947891832712422	0.2059209843295493	0.2081774800901959
WDR66	GPR108	-0.4947605408729815	0.4947605408729815	0.2059480195027116	0.2081774800901959
ENPP4	NKIRAS1	-0.49445751322575293	0.49445751322575293	0.20620832098408834	0.2081774800901959
IRF5	ACOX3	-0.4944249548899435	0.4944249548899435	0.2062391752523442	0.2081774800901959
UBOX5	SYT9	-0.49434335839981347	0.49434335839981347	0.2063117380591218	0.2081774800901959
ATP6V0C	KIF21A	-0.49430346215023374	0.49430346215023374	0.2063459089099589	0.2081774800901959
SPPL3	ACER3	-0.4942851801262986	0.4942851801262986	0.2063623913203627	0.2081774800901959
SCAMP4	CEP295NL	0.4942734328524394	0.4942734328524394	0.20637284358061875	0.2081774800901959
CWH43	CISD3	-0.494246623744091	0.494246623744091	0.2063999792562835	0.2081774800901959
MYO1G	STEAP3	-0.49420027878353257	0.49420027878353257	0.20643907472974124	0.2081774800901959
TMEM268	SIGLEC7	-0.49413740644060145	0.49413740644060145	0.20649435110609538	0.2081774800901959
CD14	UNC93B1	0.4940037055295593	0.4940037055295593	0.20660731591886272	0.2081774800901959
CTDSP1	SLC38A10	0.49397822513386663	0.49397822513386663	0.20662922546439946	0.2081774800901959
MAFB	CYBB	-0.49391459132123927	0.49391459132123927	0.20668942646337424	0.21119326812035943
SULT1C4	IL10RB	-0.4939107664046968	0.4939107664046968	0.20669264254345301	0.21119326812035943
CD40	SAMHD1	-0.49388483472598177	0.49388483472598177	0.20671445158648727	0.21119326812035943
ARPC4	APH1A	-0.4936192771030706	0.4936192771030706	0.20694741638719433	0.21119326812035943
AGPAT3	TCTA	-0.4935500671437522	0.4935500671437522	0.20700771788867156	0.21119326812035943
GBGT1	GPR108	0.4934341486113514	0.4934341486113514	0.2071083208936361	0.21119326812035943
SLC16A5	VSIG8	-0.493389749722071	0.493389749722071	0.20715183847720217	0.21119326812035943
GJB1	SLC1A3	-0.493274611543764	0.493274611543764	0.20725274298967408	0.21119326812035943
ASAP3	ACTR1A	-0.49325195579225445	0.49325195579225445	0.2072738485151911	0.21119326812035943
CHMP1A	RFFL	-0.4931959533651655	0.4931959533651655	0.20732259222888522	0.21119326812035943
RHBDF2	RAPGEF4	-0.49312471265502145	0.49312471265502145	0.20738520528791907	0.21119326812035943
FBXL15	THSD1	-0.49308936250411145	0.49308936250411145	0.20741394900362323	0.21119326812035943
TRIP13	NBPF3	0.49304205805650636	0.49304205805650636	0.2074555570396425	0.21119326812035943
HLA-DMA	SLC39A8	-0.4930062488335101	0.4930062488335101	0.20748781834293284	0.21119326812035943
NAGA	PTGDR2	0.4930045891543595	0.4930045891543595	0.20748942638297221	0.21119326812035943
DHX58	IL10RB	-0.49300450078160896	0.49300450078160896	0.20748942638297221	0.21119326812035943
TRADD	STK33	-0.492941160283911	0.492941160283911	0.2075462102968633	0.21263463310122985
HLA-DMA	THSD1	0.4928551438588204	0.4928551438588204	0.20763153692145359	0.21263463310122985
TUBA1B	STEAP3	-0.49276784767505316	0.49276784767505316	0.2077083208333346	0.21263463310122985
PLEKHO2	CYBB	-0.49272946153923525	0.49272946153923525	0.20774018012661508	0.21263463310122985
CWH43	ZFYVE27	-0.492630181493848	0.492630181493848	0.20782691378623983	0.21263463310122985
GPR132	TNIP3	-0.49257985105477453	0.49257985105477453	0.2078696273497862	0.21263463310122985
TMEM51	CNP	0.4925443176543314	0.4925443176543314	0.20789736604046571	0.21263463310122985
KRTAP2-3	FTL	-0.4925311974597534	0.4925311974597534	0.20790811980822915	0.21263463310122985
MAN2B1	SREBF2	-0.4925211288345276	0.4925211288345276	0.2079156574959138	0.21263463310122985
RNF41	GJB1	-0.4924997869275558	0.4924997869275558	0.20793364744385454	0.21263463310122985
DRC1	SIDT2	-0.49248137292237	0.49248137292237	0.20795113487928293	0.21263463310122985
LAIR1	LAMP3	-0.492470008923541	0.492470008923541	0.20795957708948973	0.21263463310122985
SLC1A3	SULT1C4	-0.4924643915441206	0.4924643915441206	0.20796359718958823	0.21263463310122985
PYCARD	EMP3	-0.49239384877596987	0.49239384877596987	0.20802409969607039	0.21263463310122985
RINL	LMO1	-0.4922926981197353	0.4922926981197353	0.20811284340574437	0.21263463310122985
TFEC	SLC25A28	0.49228978239260657	0.49228978239260657	0.2081148534557936	0.21263463310122985
CCDC122	CTDSP1	0.49228823922403875	0.49228823922403875	0.2081162604908281	0.21263463310122985
ZC4H2	TMEM222	-0.49226990016248673	0.49226990016248673	0.20813445144377374	0.21263463310122985
MS4A7	RGS22	-0.49226224095336923	0.49226224095336923	0.20814138611644362	0.21263463310122985
TMPPE	PLEKHO2	-0.4922575771991503	0.4922575771991503	0.20814610973405934	0.21263463310122985
LRRC25	RFFL	0.49222218765604653	0.49222218765604653	0.20817676299731025	0.21263463310122985
MAN2B1	LRRC15	-0.49211116900537355	0.49211116900537355	0.20827857203230432	0.21263463310122985
ABCD1	ANKS1B	-0.49210694820845513	0.49210694820845513	0.20828219012239296	0.21263463310122985
UNC93B1	NMU	-0.492074439532299	0.492074439532299	0.2083104313255848	0.21263463310122985
ADPRH	IRF5	0.49199595739651325	0.49199595739651325	0.2083789740322639	0.21263463310122985
FBXL15	CIITA	-0.49196216214251387	0.49196216214251387	0.20840711473295329	0.21263463310122985
PDCD1LG2	APH1A	-0.49190950676033596	0.49190950676033596	0.20845746648668678	0.21263463310122985
TNIP3	SIDT2	-0.4918809975942936	0.4918809975942936	0.2084863107048934	0.21263463310122985
MAN2B1	CDIPT	-0.4918651199669583	0.4918651199669583	0.20850490366784888	0.21263463310122985
CHMP1A	TMEM185B	0.4918588694679925	0.4918588694679925	0.20851002929547444	0.21263463310122985
ARPC4	NCKAP1L	-0.4918522380265303	0.4918522380265303	0.20851615994812464	0.21263463310122985
CPA6	KLRF2	0.4918426028990285	0.4918426028990285	0.20852600919336592	0.21263463310122985
ADCK2	DHX58	-0.4917193501269995	0.4917193501269995	0.20862741621835013	0.21263463310122985
ARG2	C6orf118	-0.4916895953224994	0.4916895953224994	0.20865374787399518	0.21263463310122985
STAB1	STK33	-0.49165583145211134	0.49165583145211134	0.20868590867478304	0.21263463310122985
IRF5	C6orf118	-0.4915970164657653	0.4915970164657653	0.20873455188597467	0.21263463310122985
RAPGEF4	KMO	-0.491381354812681	0.491381354812681	0.20893073277078061	0.21263463310122985
RFX5	KCNK9	-0.49137482039957286	0.49137482039957286	0.20893535588589388	0.21263463310122985
CSF1R	NMU	-0.49134449806921227	0.49134449806921227	0.2089617880440414	0.21263463310122985
UBOX5	STAT5A	0.49134204955718064	0.49134204955718064	0.2089644011091054	0.21263463310122985
UBOX5	KIF21A	0.49122103301806375	0.49122103301806375	0.20907163727923245	0.21263463310122985
NAGA	RGS22	0.49115081900343105	0.49115081900343105	0.20913756692084753	0.21263463310122985
ATP6V0C	PCK2	-0.4911033665566443	0.4911033665566443	0.20918239103694564	0.21263463310122985
CD14	CNP	-0.4910893254034223	0.4910893254034223	0.2091956573672706	0.21263463310122985
TFEC	SAMHD1	-0.49107750749336415	0.49107750749336415	0.20920691364754637	0.21263463310122985
CD40	LIMD2	0.4910137451021725	0.4910137451021725	0.2092597779638414	0.21263463310122985
GSN	C1RL	0.4910134807740967	0.4910134807740967	0.2092597779638414	0.21263463310122985
DRC1	C7orf57	0.49071779094700974	0.49071779094700974	0.2095175668826566	0.21263463310122985
FTL	ATP5F1A	-0.4906709578434828	0.4906709578434828	0.20956369753128667	0.21263463310122985
IFI27L2	PRL	-0.49058668686004103	0.49058668686004103	0.2096377678756012	0.21263463310122985
RAPGEF4	FTL	0.4905853405287786	0.4905853405287786	0.2096391749106357	0.21263463310122985
ARPC4	2-Mar	0.4905705302648775	0.4905705302648775	0.20965173772344345	0.21263463310122985
MAN2B1	STEAP3	-0.49048732072748064	0.49048732072748064	0.20972319500269396	0.21263463310122985
S100A11	RAPGEF4	-0.49047233587031863	0.49047233587031863	0.20973404927295988	0.21263463310122985
WDFY4	ACER3	-0.4904468192762299	0.4904468192762299	0.2097580693710483	0.21263463310122985
ADCK2	TMPPE	-0.49041615290948415	0.49041615290948415	0.20978440102669335	0.21263463310122985
APH1A	2-Mar	0.49033143168784094	0.49033143168784094	0.20985947639603253	0.21263463310122985
VMO1	LMO1	0.49023887764022367	0.49023887764022367	0.2099397778954997	0.21263463310122985
TGM5	KCNK9	-0.4901792365211264	0.4901792365211264	0.20999475276434645	0.21263463310122985
LILRB1	THSD1	0.49016746744339623	0.49016746744339623	0.2100071145721493	0.21263463310122985
ZNRF2	PML	-0.4901669628156668	0.4901669628156668	0.2100073155771542	0.21263463310122985
HLA-DMA	CWH43	-0.49008833119925804	0.49008833119925804	0.21007445124879887	0.21263463310122985
CIITA	ACER3	-0.49000500238505007	0.49000500238505007	0.21015334571323158	0.21263463310122985
CEPT1	LAMP3	-0.489998722225727	0.489998722225727	0.21015917485837438	0.21263463310122985
LILRB1	CSF1R	-0.4899697580638538	0.4899697580638538	0.21018339596146773	0.21263463310122985
TUBA1B	C6orf118	-0.4898893000272899	0.4898893000272899	0.21025284319066903	0.21263463310122985
ZNF771	PENK	-0.48985150049283677	0.48985150049283677	0.2102838984639298	0.21263463310122985
GLB1	ATF6B	0.48984555966904725	0.48984555966904725	0.2102895266040677	0.21691609031876682
CEP295NL	PARP12	-0.48954649331192157	0.48954649331192157	0.2105564612506069	0.21691609031876682
CD4	NCKAP1L	-0.48946892264389397	0.48946892264389397	0.2106253054647934	0.21691609031876682
LMO1	ACOX3	0.4894411385907341	0.4894411385907341	0.21064661199531537	0.21691609031876682
STAT5A	KCNN4	-0.4894012507735392	0.4894012507735392	0.21068168736867462	0.21691609031876682
PTX3	TRIP13	0.4893333187489825	0.4893333187489825	0.21073666223752138	0.21691609031876682
LRRC15	CCDC122	-0.48931447352127155	0.48931447352127155	0.21075334565293008	0.21691609031876682
APH1B	LMO1	-0.4893021337218052	0.4893021337218052	0.2107633959031763	0.21691609031876682
TUBA1B	ATF6B	0.4892724791977664	0.4892724791977664	0.21078922504630904	0.21691609031876682
GNB2	PARP12	-0.4892702834382189	0.4892702834382189	0.21078992856382628	0.21691609031876682
ORAI1	ADCK2	-0.489235986795162	0.489235986795162	0.21081897378703782	0.21691609031876682
ARG2	PDCD1LG2	0.4891450331531364	0.4891450331531364	0.2109069134766921	0.21691609031876682
NOTCH2	TNF	0.4891376502530404	0.4891376502530404	0.21091254161682998	0.21691609031876682
RRP7A	PDCD1LG2	-0.489125382969431	0.489125382969431	0.21092339588709588	0.21691609031876682
CD14	NBPF3	-0.4889865605940888	0.4889865605940888	0.21104108431747895	0.21691609031876682
GJB1	VSIG8	-0.4889677088241481	0.4889677088241481	0.21105615969284827	0.21691609031876682
NBPF3	NXPE3	-0.48894626836298544	0.48894626836298544	0.211075456173321	0.21691609031876682
CDIPT	CYBB	-0.48892237977826386	0.48892237977826386	0.2110960591863257	0.21691609031876682
KMO	PARP12	-0.48891436999377125	0.48891436999377125	0.21110239084398083	0.21691609031876682
GADD45A	TMEM51	0.4888432754797506	0.4888432754797506	0.21116671244555654	0.21691609031876682
S100A11	ITGB7	0.48883195733294027	0.48883195733294027	0.21117656169079782	0.21691609031876682
APH1B	KCNN4	-0.48876590380169527	0.48876590380169527	0.2112390742473292	0.21691609031876682
CDIPT	SRGAP2	-0.4887453736135721	0.4887453736135721	0.21125575766273794	0.21691609031876682
RSPH1	UNC93B1	-0.4887407748115598	0.4887407748115598	0.2112592752503241	0.21691609031876682
SCAMP4	PML	-0.48873498129260123	0.48873498129260123	0.21126540590297427	0.21691609031876682
HLA-DRB1	YIF1A	-0.48863809650772344	0.48863809650772344	0.21135314458762366	0.21691609031876682
RHBDD2	SIGLEC9	-0.4884955847067139	0.4884955847067139	0.2114798782432283	0.21691609031876682
PLEKHO2	NIPAL4	-0.48835396010852306	0.48835396010852306	0.21160610938632066	0.21691609031876682
LILRB1	YIF1A	-0.4882657543986194	0.4882657543986194	0.2116908329958962	0.21691609031876682
ITGB7	HLA-DRB1	-0.4882488797781102	0.4882488797781102	0.2117053053562507	0.21691609031876682
HSBP1L1	SRGAP2	-0.4881627390569012	0.4881627390569012	0.21178681288574744	0.21691609031876682
SLC39A8	RFFL	-0.4881255010139128	0.4881255010139128	0.21182108423908702	0.21691609031876682
ITGB7	CEP295NL	-0.488087402387297	0.488087402387297	0.21185696363246598	0.21691609031876682
FTL	MOV10	-0.48798927445641443	0.48798927445641443	0.21194158673953903	0.21691609031876682
SLC16A5	KCNK9	-0.4879779575847897	0.4879779575847897	0.21194912442722366	0.21691609031876682
FBXO6	ARG2	-0.48795610812813517	0.48795610812813517	0.21196882291770625	0.21691609031876682
CD14	CEPT1	-0.48793927867439946	0.48793927867439946	0.21198389829307554	0.21691609031876682
RPTN	GLB1	0.4878765186267714	0.4878765186267714	0.21203796863940014	0.21691609031876682
ATP6V0C	SLC35A2	-0.48785429559959254	0.48785429559959254	0.2120586721549073	0.21691609031876682
ARF3	PYCARD	-0.4878322006641528	0.4878322006641528	0.2120801796904342	0.21691609031876682
ACOX3	C1RL	-0.48774674005924973	0.48774674005924973	0.21215495355226596	0.21691609031876682
LAIR1	ACOX3	0.4876799302265655	0.4876799302265655	0.21221304399868904	0.21691609031876682
SLC35A2	RRP7A	0.48767787936612433	0.48767787936612433	0.21221515455124074	0.21691609031876682
FBXO6	STK33	-0.4876448452350434	0.4876448452350434	0.21224299374442274	0.21691609031876682
TMPPE	PRL	-0.4876395378269097	0.4876395378269097	0.21224711434702367	0.21691609031876682
DHODH	IL10RB	-0.4876318331141968	0.4876318331141968	0.2122534460046788	0.21691609031876682
ZNRF2	STARD8	-0.48751476249753084	0.48751476249753084	0.2123612851898206	0.21691609031876682
CD40	TRADD	-0.4874904071235894	0.4874904071235894	0.212383998755377	0.21691609031876682
SYT9	THSD1	0.4874788694551331	0.4874788694551331	0.21239414950812568	0.21691609031876682
CD40	TNF	0.48746152983496166	0.48746152983496166	0.2124097273960073	0.21691609031876682
SLC35A2	ANKS1B	-0.4874245730979555	0.4874245730979555	0.21244078266926808	0.21691609031876682
ARPC4	RINL	-0.4872352705029359	0.4872352705029359	0.21260952637090189	0.21691609031876682
TMEM268	STEAP3	-0.4872145836585321	0.4872145836585321	0.2126280188313549	0.21691609031876682
MAFB	RHBDD2	-0.4872148558078869	0.4872148558078869	0.2126280188313549	0.21691609031876682
PDCD1LG2	MSR1	-0.48721040507562735	0.48721040507562735	0.21263394847900016	0.21691609031876682
TPP1	XKR8	0.4869706734118543	0.4869706734118543	0.21285173740183544	0.21691609031876682
ZC4H2	WDFY4	-0.48692911790997295	0.48692911790997295	0.2128884208152341	0.21691609031876682
MOV10	ACER3	-0.4869010355568464	0.4869010355568464	0.21290922483324373	0.21691609031876682
TUBA1B	TCTA	-0.4868303817665569	0.4868303817665569	0.21297274241479977	0.21691609031876682
TMEM185B	CTDSP1	0.4867598112153186	0.4867598112153186	0.21303244090126222	0.21691609031876682
TFEC	ATF6B	-0.4867316320615509	0.4867316320615509	0.21306038059694668	0.21691609031876682
CD4	IL12RB1	-0.48667529151994005	0.48667529151994005	0.21311073235068018	0.21691609031876682
VMO1	GLB1	0.486601723471337	0.486601723471337	0.2131781695298322	0.21691609031876682
GNB4	PTGDR2	0.48660022327574326	0.48660022327574326	0.21317987807237407	0.21691609031876682
SLC25A28	SIDT2	-0.48653055192710204	0.48653055192710204	0.21324530520147686	0.21691609031876682
SREBF2	CISD3	-0.4864375838852029	0.4864375838852029	0.21332691323347605	0.21691609031876682
SIGLEC7	AGTRAP	0.486327689657525	0.486327689657525	0.21342520468088394	0.21691609031876682
SDHAF2	GBP4	0.486324625917657	0.486324625917657	0.21342731523343567	0.21691609031876682
TMEM268	KIAA2013	0.486293973100422	0.486293973100422	0.21345354638657826	0.21691609031876682
ZC4H2	APH1B	-0.48626131957678914	0.48626131957678914	0.21348570718736612	0.21691609031876682
ITGB7	ADCK2	-0.4862305016706049	0.4862305016706049	0.21351264185802593	0.21691609031876682
LAMP3	SIDT2	0.4861923611233625	0.4861923611233625	0.2135464106988532	0.21691609031876682
GRINA	TGM5	0.4861835710389056	0.4861835710389056	0.21355354637652801	0.21691609031876682
SMPDL3A	DHX58	-0.48600856335894943	0.48600856335894943	0.2137172649530387	0.21691609031876682
GLB1	EMP3	-0.4859296441301295	0.4859296441301295	0.2137914357998557	0.21691609031876682
CXCL14	SLC39A8	0.4859242519986206	0.4859242519986206	0.21379796846251573	0.21691609031876682
PDCD1LG2	THSD1	0.4859226795971903	0.4859226795971903	0.2137998780100625	0.21691609031876682
ABCD1	UNC93B1	-0.4858539802309145	0.4858539802309145	0.21386168704907668	0.21691609031876682
TMEM51	THSD1	0.4858243317534158	0.4858243317534158	0.21388771719721436	0.21691609031876682
GNB2	TMEM51	-0.48582043746297443	0.48582043746297443	0.21389163679481038	0.21691609031876682
CCDC122	APH1A	-0.4857787040499599	0.4857787040499599	0.21392781769569671	0.21691609031876682
THSD1	C6orf118	0.4856921919110899	0.4856921919110899	0.21401223979776485	0.21691609031876682
SLC35C2	CISD3	-0.48556369088506024	0.48556369088506024	0.21413324481072918	0.21691609031876682
SRGAP2	NIPAL4	-0.4855380048993617	0.4855380048993617	0.21415575737128068	0.21691609031876682
CYBB	C2	-0.4854404446547426	0.4854404446547426	0.21425113424611716	0.21691609031876682
SLC35C2	IRF5	-0.48539387405127554	0.48539387405127554	0.21429414931717092	0.21691609031876682
DGCR2	YIF1A	-0.4852619462558943	0.4852619462558943	0.21441123473253923	0.21691609031876682
WBP1L	SAMHD1	0.48526034748550734	0.48526034748550734	0.21441244076256877	0.21691609031876682
PTGER2	TEX261	-0.48525339089692465	0.48525339089692465	0.21442017945525835	0.21691609031876682
TMEM185B	WDFY4	-0.4851581731438074	0.4851581731438074	0.2145090236674348	0.21691609031876682
SLC35A2	DHX58	-0.48510925407573185	0.48510925407573185	0.2145559583360846	0.21691609031876682
APOL6	RFX5	-0.4850785089011024	0.4850785089011024	0.21458249099673457	0.21691609031876682
ASAP3	KIAA2013	-0.48489010889585815	0.48489010889585815	0.21475314424591516	0.21691609031876682
ADA2	APH1B	-0.484836555509586	0.484836555509586	0.21480158645210187	0.21691609031876682
STARD8	ZNF771	-0.484825098759612	0.484825098759612	0.21481173720485053	0.21691609031876682
RHBDF2	FTL	-0.4847471550286218	0.4847471550286218	0.2148798779015198	0.21691609031876682
S100A11	AGTRAP	-0.484744691806014	0.484744691806014	0.21488218945907644	0.21691609031876682
NAGA	RINL	-0.48471715316670483	0.48471715316670483	0.21490389799960824	0.21691609031876682
MYO1G	TPP1	-0.48469188447329387	0.48469188447329387	0.2149302296552533	0.21691609031876682
NCKAP1L	RFFL	-0.4845994271096012	0.4845994271096012	0.21501435024981405	0.21691609031876682
LILRB1	STARD3	-0.48459414372996856	0.48459414372996856	0.21501957637994207	0.21691609031876682
MYO1G	TRIP13	0.48459206189099235	0.48459206189099235	0.21502168693249377	0.21691609031876682
IFI27L2	AGPAT3	-0.4845774564934124	0.4845774564934124	0.2150346517553114	0.21691609031876682
ARG2	JTB	-0.48454792034846517	0.48454792034846517	0.2150645009985426	0.21691609031876682
CXCL14	MSR1	-0.4845425068838521	0.4845425068838521	0.2150696266261682	0.21691609031876682
PYCARD	IL12RB1	-0.48452290271051873	0.48452290271051873	0.2150902296391729	0.21691609031876682
CEPT1	HK3	-0.4845174927380035	0.4845174927380035	0.21509505375929108	0.21691609031876682
RFX5	CNP	-0.48437925636640067	0.48437925636640067	0.2152298276150927	0.21691609031876682
ABCD1	ZFYVE27	-0.4843060808961766	0.4843060808961766	0.21530038037182106	0.21691609031876682
AGTRAP	RFX5	-0.4843006376635053	0.4843006376635053	0.21530419946691462	0.21691609031876682
ASAP3	IFNAR2	0.4842599961646236	0.4842599961646236	0.2153431944378699	0.21691609031876682
RHBDF2	CCDC122	0.4842540722210373	0.4842540722210373	0.21534892308051024	0.21691609031876682
SPPL3	STAB1	-0.48421973796152473	0.48421973796152473	0.21537776729871685	0.21691609031876682
FBXL15	PTGDR2	0.48419876295251313	0.48419876295251313	0.2153951542316428	0.21691609031876682
SCAMP4	ZNF771	0.4841494495068999	0.4841494495068999	0.2154388728202138	0.21691609031876682
APOL6	TCTA	-0.4840955083652055	0.4840955083652055	0.2154886215589325	0.21691609031876682
SRGAP2	DRC1	-0.4839632178364897	0.4839632178364897	0.2156089230543796	0.21691609031876682
ADPRH	RHBDD2	0.48381325172484513	0.48381325172484513	0.21574922454781661	0.21691609031876682
CCDC122	ATF6B	-0.4838062745618751	0.4838062745618751	0.21575625972298898	0.21691609031876682
TRIP13	TGM5	0.4837768635731425	0.4837768635731425	0.21578369690616112	0.21691609031876682
TNIP3	SLC38A10	0.4836991110795228	0.4836991110795228	0.2158557572004264	0.21691609031876682
KIF21A	RFFL	-0.4836825381182601	0.4836825381182601	0.21586962654576616	0.21691609031876682
NCKAP1L	IL12RB1	-0.48359465976399774	0.48359465976399774	0.21594791799518412	0.21691609031876682
ATP6V0B	SYT9	0.4835924148597025	0.4835924148597025	0.21594992804523336	0.21691609031876682
CWH43	THSD1	-0.4835676719119014	0.4835676719119014	0.21597203859577502	0.21691609031876682
DGCR2	APH1B	-0.48355019221081474	0.48355019221081474	0.21598661145863202	0.21691609031876682
DGCR2	TEX261	-0.4834861091751502	0.4834861091751502	0.2160440988900403	0.21691609031876682
SLC25A28	ACER3	-0.483418395268196	0.483418395268196	0.21610731496408894	0.21691609031876682
YRDC	C6orf118	-0.48335220059659195	0.48335220059659195	0.21616580742052185	0.21691609031876682
MS4A7	STAT5A	-0.4833108958151339	0.4833108958151339	0.21620630992901407	0.21691609031876682
KCNK9	EMP3	-0.48329942600056597	0.48329942600056597	0.216218470731812	0.21691609031876682
CXCL14	KIF21A	-0.4832941647179573	0.4832941647179573	0.21622299334442277	0.2224091082832828
ASAP3	NIPAL4	-0.4832354244845959	0.4832354244845959	0.21627133504810703	0.2224091082832828
GSN	APOL6	-0.4831878345937841	0.4831878345937841	0.21631394810915094	0.2224091082832828
NOTCH2	CD74	-0.4830488660035983	0.4830488660035983	0.2164393752322236	0.2224091082832828
CD14	2-Mar	0.48301259863421186	0.48301259863421186	0.2164722395505287	0.2224091082832828
CD40	CD74	-0.48298910656294963	0.48298910656294963	0.2164936465835531	0.2224091082832828
TMEM51	HLA-DRB1	0.48298379595875907	0.48298379595875907	0.21649887271368112	0.2224091082832828
ADCK2	GSN	-0.4829166021653953	0.4829166021653953	0.21656610888782826	0.2224091082832828
DRC1	SIGLEC9	-0.48286188936724644	0.48286188936724644	0.2166126415464682	0.2224091082832828
AGPAT3	PYCARD	-0.4827123647228986	0.4827123647228986	0.21674701339225996	0.2224091082832828
GRINA	VMO1	-0.48268574829847155	0.48268574829847155	0.21677053097783608	0.2224091082832828
FCN1	NKIRAS1	-0.48266006719470034	0.48266006719470034	0.21679133499584574	0.2224091082832828
WDR66	GBP4	-0.48265949564890603	0.48265949564890603	0.21679203851336296	0.2224091082832828
HLA-DMA	STAB1	-0.48252409913326216	0.48252409913326216	0.21691927468147992	0.2224091082832828
ENPP4	VMO1	0.4824853302165073	0.4824853302165073	0.21695495306985396	0.2224091082832828
YRDC	GNB2	-0.4824729149920726	0.4824729149920726	0.21696972693771588	0.2224091082832828
XKR8	SULT1C4	0.48234945427282155	0.48234945427282155	0.21708530481554725	0.2224091082832828
TUBA1B	KCNN4	-0.48218048768240884	0.48218048768240884	0.21724821937203825	0.2224091082832828
AGTRAP	PYCARD	-0.48217305856698556	0.48217305856698556	0.2172547520346983	0.2224091082832828
PRL	PTGER4	-0.4820177548390787	0.4820177548390787	0.21739093292553438	0.2224091082832828
INTS5	TFEC	-0.48193639886122674	0.48193639886122674	0.21746731482740556	0.22336639091732854
WDR66	PARP12	-0.48189734188045896	0.48189734188045896	0.21749957613069587	0.22336639091732854
NAGA	GPR108	-0.4818720992732289	0.4818720992732289	0.2175260082888434	0.22336639091732854
TMEM268	SULT1C4	-0.48178702041089805	0.48178702041089805	0.21760460124576872	0.22336639091732854
TMPPE	MOV10	-0.4817770521256286	0.4817770521256286	0.21761213893345338	0.22336639091732854
UBOX5	KMO	-0.4817186518177742	0.4817186518177742	0.2176669127972952	0.22336639091732854
TGM5	SREBF2	-0.4816393404850354	0.4816393404850354	0.2177355560064768	0.22336639091732854
NAGA	TNF	-0.4816231784083632	0.4816231784083632	0.21775143540186578	0.22336639091732854
HLA-DRB1	MSR1	-0.48154116135316005	0.48154116135316005	0.2178298273537862	0.22336639091732854
ITGB7	LAMP3	-0.48149792136604336	0.48149792136604336	0.21786490272714545	0.22336639091732854
THSD1	ATF6B	0.4814893525049609	0.4814893525049609	0.2178737469473621	0.22336639091732854
2-Mar	CBX7	0.4814869813419981	0.4814869813419981	0.2178756564949089	0.22336639091732854
NOTCH2	AGTRAP	0.48145964981646283	0.48145964981646283	0.21789887257297763	0.22336639091732854
CCDC122	MSR1	-0.48141980859525235	0.48141980859525235	0.21793676201640583	0.22336639091732854
UBOX5	DHODH	-0.4812404199362162	0.4812404199362162	0.21810751576808887	0.22336639091732854
ARPC4	ADCK2	-0.4811290442567562	0.4811290442567562	0.2182120383706494	0.22336639091732854
HLA-DRB1	C7orf57	-0.48109150210235313	0.48109150210235313	0.2182481187690333	0.22336639091732854
NMU	RFX5	-0.4810753598513192	0.4810753598513192	0.21826228962188043	0.22336639091732854
TUBA1B	TRIP13	0.48104171554407316	0.48104171554407316	0.21829656097522	0.22336639091732854
ARF3	ATP6V0B	-0.48098673056487795	0.48098673056487795	0.2183453046889141	0.22336639091732854
CEP295NL	AGPAT3	-0.48097994005570704	0.48097994005570704	0.21835233986408645	0.22336639091732854
PDCD1LG2	CEP295NL	0.4808675297680156	0.4808675297680156	0.21845414889908052	0.22336639091732854
SUSD3	KRTAP2-3	-0.4808112735640636	0.4808112735640636	0.21851032979795681	0.22336639091732854
PTX3	RFX5	-0.4807217063249778	0.4807217063249778	0.21859434989001508	0.22336639091732854
NCKAP1L	IFNAR2	-0.48060991182302193	0.48060991182302193	0.21868932475484174	0.22336639091732854
ABCD1	KRTAP2-3	-0.4805817035944052	0.4805817035944052	0.21871233982790556	0.22336639091732854
TNIP3	GRINA	-0.4805698877962279	0.4805698877962279	0.21872289259066405	0.22336639091732854
CD40	PDCD1LG2	0.480557231391294	0.480557231391294	0.2187349528909595	0.22336639091732854
ARPC4	APH1B	-0.4803703180653569	0.4803703180653569	0.21890409860260315	0.22336639091732854
LAIR1	LIMD2	0.4803686449513809	0.4803686449513809	0.21890540513513515	0.22336639091732854
1-Mar	ABCD1	0.48036528201664197	0.48036528201664197	0.2189085207127115	0.22336639091732854
APH1B	LIMD2	0.4803341236307971	0.4803341236307971	0.21893927447846487	0.22336639091732854
HSBP1L1	KMO	-0.48032078231854225	0.48032078231854225	0.21895153578376525	0.22336639091732854
CPA6	C6orf118	-0.4802664973996038	0.4802664973996038	0.21900379708504553	0.22336639091732854
SDHAF2	WDR81	0.48023076185122093	0.48023076185122093	0.21903706341336046	0.22336639091732854
PARP12	PYCARD	-0.48021354740515426	0.48021354740515426	0.21905294280874946	0.22336639091732854
MAN2B1	RSPH1	-0.4800806632469114	0.4800806632469114	0.21917615887676795	0.22336639091732854
KIF21A	STEAP3	-0.4800741657880727	0.4800741657880727	0.21918319405194028	0.22336639091732854
TRADD	ENPP4	-0.48005554134275547	0.48005554134275547	0.21919816892480715	0.22336639091732854
MS4A7	AGTRAP	-0.480038413484207	0.480038413484207	0.21921666138526016	0.22336639091732854
PDCD1LG2	SYT9	0.47996369411292084	0.47996369411292084	0.21928620911696392	0.22336639091732854
JTB	C7orf26	-0.4798996746033426	0.4798996746033426	0.2193450030809042	0.22336639091732854
NXPE3	EMP3	-0.4796284398537779	0.4796284398537779	0.2196019879796997	0.22336639091732854
CDIPT	C2	-0.4796112301798631	0.4796112301798631	0.2196202794351478	0.22336639091732854
CIITA	EMP3	-0.47957294788840327	0.47957294788840327	0.2196544502859849	0.22336639091732854
NAGA	SYT9	-0.47954784325158606	0.47954784325158606	0.21967847038407332	0.22336639091732854
PCK2	SLC25A28	0.47948032035499044	0.47948032035499044	0.21973957590557025	0.22336639091732854
THSD1	NBPF26	-0.4794067481460887	0.4794067481460887	0.2198089226322691	0.22336639091732854
HLA-DMA	CEP295NL	-0.47930462570267257	0.47930462570267257	0.2199134452348296	0.22336639091732854
CD74	DHX58	0.4792671703011094	0.4792671703011094	0.21994751558316425	0.22336639091732854
GBGT1	ACOX3	-0.47925292799890834	0.47925292799890834	0.2199637969885631	0.22336639091732854
WDR81	IL12RB1	-0.4792433865867728	0.4792433865867728	0.21997294271628717	0.22336639091732854
GNB2	SYT9	0.47917447886465997	0.47917447886465997	0.22003756582537026	0.22336639091732854
VSIG8	PTGDR2	0.47913890654593894	0.47913890654593894	0.22006691255608918	0.22336639091732854
MSR1	KIAA2013	0.47910828820043966	0.47910828820043966	0.2200970633068278	0.22336639091732854
FCN1	EMP3	0.4790911883498852	0.4790911883498852	0.22011294270221682	0.22336639091732854
ATP6V0C	TGM5	-0.47908568951524866	0.47908568951524866	0.22011887234986208	0.22336639091732854
P2RX7	CISD3	-0.47902886803717104	0.47902886803717104	0.22017354571120143	0.22336639091732854
ZCCHC12	STK33	-0.47897491641333556	0.47897491641333556	0.220222389927398	0.22336639091732854
NKIRAS1	PTGDR2	0.47887492419904953	0.47887492419904953	0.22031525423967294	0.22336639091732854
TNF	C1RL	0.4788421128947436	0.4788421128947436	0.22034379695037218	0.22336639091732854
ACTR1A	TGM5	0.47882771751268793	0.47882771751268793	0.2203564602656824	0.22336639091732854
SDHAF2	SCAMP4	0.4787607177289671	0.4787607177289671	0.22041244015955375	0.22336639091732854
CBX7	RFFL	-0.47870482578728474	0.47870482578728474	0.2204628924157897	0.22336639091732854
TGM5	NKIRAS1	-0.47865695473303244	0.47865695473303244	0.22051063110445918	0.22336639091732854
PCK2	ZFYVE27	-0.4786061896393752	0.4786061896393752	0.22055887230564097	0.22336639091732854
KRTAP2-3	PTGDR2	0.4785968121901441	0.4785968121901441	0.22056711351084288	0.22336639091732854
PML	C7orf57	0.47850944737609413	0.47850944737609413	0.22064339491021157	0.22336639091732854
ASAP3	CWH43	-0.47848425340384154	0.47848425340384154	0.22066831953082217	0.22336639091732854
2-Mar	C6orf118	0.478309430565114	0.478309430565114	0.22083605820743132	0.22336639091732854
ZNRF2	SRGAP2	-0.4782897311558222	0.4782897311558222	0.22085816875797298	0.22336639091732854
P2RX7	KMO	0.4781702186804025	0.4781702186804025	0.2209744501533216	0.22336639091732854
ADA2	P2RX7	0.47807950159247165	0.47807950159247165	0.22105907326039465	0.22336639091732854
STAT5A	NXPE3	0.4780613188399233	0.4780613188399233	0.22107304310823686	0.22336639091732854
FBXL15	LAMP3	-0.4780605950720798	0.4780605950720798	0.22107394763075902	0.22336639091732854
SPPL3	STAT5A	-0.4780312790021828	0.4780312790021828	0.2211023898389558	0.22336639091732854
STK33	IFNAR2	0.47793088620422464	0.47793088620422464	0.2211963596787578	0.22336639091732854
YRDC	TRIP13	-0.4779025786526618	0.4779025786526618	0.22122460088194967	0.22336639091732854
INTS5	PRL	-0.4778873141667245	0.4778873141667245	0.2212358571622254	0.22336639091732854
SCAMP4	WDR81	0.4778605881271134	0.4778605881271134	0.2212599777628163	0.22336639091732854
NOTCH2	TEX261	-0.47778465313055485	0.47778465313055485	0.22132721393696342	0.22336639091732854
SDHAF2	TNIP3	-0.47774687454379733	0.47774687454379733	0.2213632943353473	0.22336639091732854
TFEC	KCNK9	-0.4777140937909475	0.4777140937909475	0.22139233955855883	0.22336639091732854
GNB2	IFNAR2	-0.477706813508201	0.477706813508201	0.22139897272372133	0.22336639091732854
GADD45A	ASAP3	-0.47766986654258925	0.47766986654258925	0.22143575663962245	0.22336639091732854
RAPGEF4	WDR66	-0.4776192862071706	0.4776192862071706	0.2214862088958584	0.22336639091732854
MED20	KIAA2013	-0.47760934732299143	0.47760934732299143	0.22149515361857752	0.22336639091732854
RGS22	ACOX3	-0.4775996865508457	0.4775996865508457	0.22150570638133604	0.22336639091732854
SPPL3	CSF1R	0.47751046233717	0.47751046233717	0.2215828923032269	0.22336639091732854
ZC4H2	XKR8	-0.47730172716456565	0.47730172716456565	0.22176952545029896	0.22336639091732854
LRRC25	TCTA	-0.4772907621489063	0.4772907621489063	0.2217809827355796	0.22336639091732854
MSR1	PTGDR2	0.477283885576931	0.477283885576931	0.22178640987071258	0.22336639091732854
ADPRH	STARD8	-0.4772119520549762	0.4772119520549762	0.22185274152233753	0.22336639091732854
SCAMP4	SLC35C2	0.47718612659874576	0.47718612659874576	0.22187786714795305	0.22336639091732854
LAIR1	APH1A	-0.4771644033734242	0.4771644033734242	0.2218975656384356	0.22336639091732854
JTB	ZNF771	-0.4771050012329061	0.4771050012329061	0.22195012844722328	0.22336639091732854
UQCR11	DHX58	-0.47706034123931773	0.47706034123931773	0.22198962593069085	0.22336639091732854
WDFY4	MOV10	0.4770528777530059	0.4770528777530059	0.22199625909585335	0.22336639091732854
PARP12	GBP4	-0.47705139002955843	0.47705139002955843	0.22199726412087797	0.22336639091732854
STARD8	CWH43	-0.4770357266023727	0.4770357266023727	0.2220123394962473	0.22336639091732854
PCK2	TCTA	-0.4770306830189164	0.4770306830189164	0.22201696261136053	0.22336639091732854
LAIR1	C6orf118	-0.47698664267621366	0.47698664267621366	0.22206148521995123	0.22336639091732854
ADA2	APH1A	-0.4769456676451466	0.4769456676451466	0.22210218873344836	0.22336639091732854
GNB2	KRTAP2-3	-0.4769421354329564	0.4769421354329564	0.22210470129600993	0.22336639091732854
LIMD2	C7orf57	0.4769268141196414	0.4769268141196414	0.22211816863133985	0.22336639091732854
GRINA	CTDSP1	-0.4768815708292694	0.4768815708292694	0.2221598771698616	0.22336639091732854
TUBA1B	FBXO6	0.47686457712212094	0.47686457712212094	0.22217806812280722	0.22336639091732854
KRTAP2-3	KMO	-0.4768179055695774	0.4768179055695774	0.2222233947514176	0.22336639091732854
DRC1	IL10RB	0.4768016246558496	0.4768016246558496	0.2222379676142746	0.22336639091732854
FBXL15	HLA-DRB1	-0.47676597081511796	0.47676597081511796	0.22227304298763387	0.22336639091732854
ABCD1	ATP5F1A	0.4767136701131993	0.4767136701131993	0.22232872137399784	0.22336639091732854
CDIPT	APOL6	-0.4767014243044599	0.4767014243044599	0.22233937463925882	0.22336639091732854
NKIRAS1	ATP5F1A	-0.4765785869962367	0.4765785869962367	0.22246570628485363	0.22336639091732854
MAFB	LIMD2	0.4765378475382555	0.4765378475382555	0.2225048017583114	0.22336639091732854
TRIP13	TCTA	0.47645731441769507	0.47645731441769507	0.2225836962227441	0.22336639091732854
ABCD1	NBPF26	-0.4764469611101951	0.4764469611101951	0.22259233943795584	0.22336639091732854
CCDC122	RFX5	-0.4764328558810685	0.4764328558810685	0.22260450024075373	0.22336639091732854
SLC16A5	CTDSP1	0.4763767929734413	0.4763767929734413	0.22265374646696015	0.22336639091732854
KIF21A	IL10RB	-0.47635272048591665	0.47635272048591665	0.22267364596244765	0.22336639091732854
STEAP3	RFFL	-0.47597348763697495	0.47597348763697495	0.22304088210644402	0.22336639091732854
INTS5	TEX261	-0.47594065209072345	0.47594065209072345	0.22307093235468017	0.23191412421320867
CCDC122	GSN	-0.4759137121495337	0.4759137121495337	0.22309857054285723	0.23191412421320867
PTGER2	GBGT1	0.4758987836041538	0.4758987836041538	0.2231145504407487	0.23191412421320867
TMEM222	SULT1C4	-0.4758948844801298	0.4758948844801298	0.22311867104334965	0.23191412421320867
NCKAP1L	JTB	-0.47568070235854076	0.47568070235854076	0.2233134448931211	0.23191412421320867
MAFB	ENPP4	0.4754926377163269	0.4754926377163269	0.2234842991473066	0.23191412421320867
UQCR11	PARP12	-0.47546577907026866	0.47546577907026866	0.22350852025039997	0.23191412421320867
ADCK2	WDR81	-0.4754347927825843	0.4754347927825843	0.22353796748362137	0.23191412421320867
PARP12	IL10RB	-0.475385636711316	0.475385636711316	0.22358439963975882	0.23191412421320867
ITGB7	RHBDD2	-0.4753410907131116	0.4753410907131116	0.2236253041582609	0.23191412421320867
SAMHD1	IFNAR2	0.4753139806488517	0.4753139806488517	0.22364590717126562	0.23191412421320867
HK3	WDR81	-0.47526529812422236	0.47526529812422236	0.22369103279487107	0.23191412421320867
RRP7A	RINL	0.4752467892710298	0.4752467892710298	0.22370751520527485	0.23191412421320867
TGM5	PLEKHO2	-0.47524534166806187	0.47524534166806187	0.2237095252553241	0.23191412421320867
IRF5	DHX58	-0.4752017011152682	0.4752017011152682	0.2237558569089591	0.23191412421320867
ARF3	KIF21A	-0.47519279819380034	0.47519279819380034	0.2237651031391856	0.23191412421320867
CEPT1	2-Mar	0.47518716613737244	0.47518716613737244	0.2237710327868309	0.23191412421320867
VMO1	NMU	0.47500352474999585	0.47500352474999585	0.2239410830209967	0.23191412421320867
CDIPT	VMO1	0.47499696323556245	0.47499696323556245	0.22394590714111487	0.23191412421320867
CPA6	SULT1C4	-0.4749627301041947	0.4749627301041947	0.22397796743940027	0.23191412421320867
XKR8	DHODH	-0.4749138379288549	0.4749138379288549	0.22402570612806974	0.23191412421320867
STAB1	ABCD1	-0.4747857000928968	0.4747857000928968	0.2241441985784725	0.23191412421320867
JTB	IRF5	-0.4746103141666297	0.4746103141666297	0.22429846991975178	0.23191412421320867
SIGLEC7	STARD8	-0.47453449906288436	0.47453449906288436	0.22437424880660817	0.23191412421320867
CD14	SIGLEC7	-0.4745092463830882	0.4745092463830882	0.22440148498477538	0.23191412421320867
SRGAP2	KCNK9	-0.47450816718839967	0.47450816718839967	0.22440238950729754	0.23191412421320867
CD40	2-Mar	0.4743855151675358	0.4743855151675358	0.22451967592767075	0.23191412421320867
KMO	CISD3	-0.4742989988332604	0.4742989988332604	0.22459625883454684	0.23191412421320867
STAT5A	VSIG8	-0.4742213083874707	0.4742213083874707	0.22467314324893034	0.23191412421320867
TEX261	GBP4	-0.4742174120247722	0.4742174120247722	0.22467625882650666	0.23191412421320867
SPPL3	LRRC25	0.474194442047439	0.474194442047439	0.22469746485452616	0.23191412421320867
RGS22	TCTA	0.4740672300156843	0.4740672300156843	0.22481635931493876	0.23191412421320867
MS4A7	JTB	-0.4739223362079951	0.4739223362079951	0.224964097993558	0.23191412421320867
ENPP4	IRF5	-0.4738767316802923	0.4738767316802923	0.2250043994970453	0.23191412421320867
CCDC122	PENK	0.4738012278279463	0.4738012278279463	0.22507686180132042	0.23191412421320867
CCDC122	ATP5F1A	-0.47377745728009424	0.47377745728009424	0.22510037938689653	0.23191412421320867
MSR1	C7orf26	-0.4737509392290488	0.4737509392290488	0.2251272135550539	0.23191412421320867
ITGB7	SULT1C4	-0.4737118608930133	0.4737118608930133	0.2251605803858713	0.23191412421320867
MAN2B1	SMPDL3A	-0.47369311200961095	0.47369311200961095	0.22517726380128003	0.23191412421320867
SDHAF2	WDFY4	0.4736722716362994	0.4736722716362994	0.22519686178926013	0.23191412421320867
1-Mar	SLC39A8	0.47365378376424605	0.47365378376424605	0.22521213816963437	0.23191412421320867
ARF3	ARG2	-0.47360994270704565	0.47360994270704565	0.22526007786330876	0.23191412421320867
TGM5	THSD1	-0.4736040888429356	0.4736040888429356	0.22526510298843186	0.23191412421320867
SREBF2	SIDT2	-0.4735931722650677	0.4735931722650677	0.2252737462036436	0.23191412421320867
CD4	KCNN4	0.4735589107603303	0.4735589107603303	0.22530490197940684	0.23191412421320867
WDR81	ACOX3	-0.473532696120955	0.473532696120955	0.22533032911252973	0.23191412421320867
ORAI1	RAPGEF4	-0.4735002758271531	0.4735002758271531	0.22536168589329791	0.23191412421320867
NMU	NBPF26	0.4734882642283649	0.4734882642283649	0.22537213815355395	0.23191412421320867
RHBDF2	UQCR11	0.4734741674216927	0.4734741674216927	0.22538580649388879	0.23191412421320867
SPPL3	CWH43	-0.4734673825694741	0.4734673825694741	0.22539284166906115	0.23191412421320867
TFEC	ACTR1A	0.4734604498172508	0.4734604498172508	0.2254000778492384	0.23191412421320867
ATP6V0B	ACER3	-0.47343532553990314	0.47343532553990314	0.22542349493231206	0.23191412421320867
MAN2B1	XKR8	-0.47340105394597487	0.47340105394597487	0.22545475121057776	0.23191412421320867
SMPDL3A	EMP3	-0.47334299834992544	0.47334299834992544	0.22550610798933587	0.23191412421320867
MAN2B1	CIITA	-0.4733278342648964	0.4733278342648964	0.22552047984718795	0.23191412421320867
FCN1	PCK2	-0.47332158398719926	0.47332158398719926	0.2255275150223603	0.23191412421320867
GNB2	PYCARD	-0.47329376457584327	0.47329376457584327	0.22555042959292165	0.23191412421320867
SLC16A5	ASAP3	-0.4732887501264634	0.4732887501264634	0.22555434919051767	0.23191412421320867
RRP7A	KLRF2	0.47320468117350345	0.47320468117350345	0.22563977631761042	0.23191412421320867
TUBA1B	MSR1	-0.47318810920893717	0.47318810920893717	0.2256570627480339	0.23191412421320867
WDR81	CIITA	-0.4731588763221227	0.4731588763221227	0.22568661048375774	0.23191412421320867
ARPC4	RHBDD2	0.47314673864337525	0.47314673864337525	0.2256975652565261	0.23191412421320867
SUSD3	CPA6	-0.47305386233842955	0.47305386233842955	0.2257905300713035	0.23191412421320867
CWH43	PLEKHO2	-0.4729444469889734	0.4729444469889734	0.22589324362881974	0.23191412421320867
RNF41	IRF5	-0.47290835123972474	0.47290835123972474	0.22592711297214946	0.23191412421320867
TMEM222	NMU	-0.4728770850566616	0.4728770850566616	0.22595645970286837	0.23191412421320867
GBGT1	IYD	-0.4727280195078284	0.4727280195078284	0.22609736421132018	0.23191412421320867
CDIPT	GNB4	-0.47269528303031033	0.47269528303031033	0.2261296255146105	0.23191412421320867
TUBA1B	TMEM222	-0.4726904543581537	0.4726904543581537	0.2261341481272213	0.23191412421320867
TMEM51	DHX58	0.47259193007011513	0.47259193007011513	0.2262268114344913	0.23191412421320867
UBOX5	C6orf118	-0.4725696149213876	0.4725696149213876	0.22624771595500343	0.23191412421320867
CEPT1	LRRC25	0.4725629952289788	0.4725629952289788	0.2262546506276733	0.23191412421320867
CHMP1A	JTB	-0.4725497895229096	0.4725497895229096	0.22626610791295398	0.23191412421320867
SLC25A28	NKIRAS1	0.47244182554496517	0.47244182554496517	0.2263706305155145	0.23191412421320867
SLC16A5	IFI27L2	0.47237751652958804	0.47237751652958804	0.22642640940438097	0.23191412421320867
TUBA1B	KIAA2013	0.4723111404844942	0.4723111404844942	0.22648620839334588	0.23191412421320867
SLC35C2	MSR1	-0.4722680121452414	0.4722680121452414	0.2265280174343701	0.23191412421320867
CSF1R	SIDT2	-0.47217375944659284	0.47217375944659284	0.2266207812441426	0.23191412421320867
ITGB7	SLC1A3	0.4721184063772632	0.4721184063772632	0.22667314304792532	0.23191412421320867
TPP1	SIGLEC7	0.47210133258944015	0.47210133258944015	0.22669424857344236	0.23191412421320867
RPTN	YIF1A	-0.471976401513549	0.471976401513549	0.22681736413895837	0.23191412421320867
ACTR1A	MSR1	0.47192569681031193	0.47192569681031193	0.22686731388268203	0.23191412421320867
KRTAP2-3	SLC1A3	-0.47192485258246764	0.47192485258246764	0.22686872091771648	0.23191412421320867
P2RX7	APOL6	-0.47191868347147053	0.47191868347147053	0.22687535408287898	0.23191412421320867
APH1A	RPTN	-0.47183678864740664	0.47183678864740664	0.22695394703980432	0.23191412421320867
GADD45A	NIPAL4	0.4717882159845501	0.4717882159845501	0.22700068070344917	0.23191412421320867
ADA2	IFI27L2	-0.4717730683893702	0.4717730683893702	0.2270165600988382	0.23191412421320867
ANKS1B	WDFY4	0.47156692995206784	0.47156692995206784	0.2272167610837426	0.23191412421320867
SREBF2	ATP5F1A	-0.4715587099821928	0.4715587099821928	0.22722530379645187	0.23191412421320867
SLC16A5	CSF1R	-0.47148779075916225	0.47148779075916225	0.22729063042305223	0.23191412421320867
TMEM268	RGS22	-0.4714405403077559	0.4714405403077559	0.22733183644906166	0.23191412421320867
ADA2	PARP12	-0.4714393573278401	0.4714393573278401	0.22733294197658874	0.23191412421320867
ABCD1	PTGER4	0.47140232898852913	0.47140232898852913	0.22736781634494307	0.23191412421320867
ANKS1B	IL10RB	0.4713834557599196	0.4713834557599196	0.22738319322781977	0.23191412421320867
WBP1L	SMPDL3A	0.47131511998365583	0.47131511998365583	0.22744449975432163	0.23191412421320867
HLA-DMA	WDR66	0.47128745463114596	0.47128745463114596	0.22746862035491253	0.23191412421320867
DGCR2	CYBB	-0.47126927506694133	0.47126927506694133	0.22748550477532614	0.23191412421320867
MAN2B1	RHBDD2	-0.4712338593557245	0.4712338593557245	0.22751937411865586	0.23191412421320867
GPR132	GJB1	-0.4710067833484861	0.4710067833484861	0.22773444947392468	0.23191412421320867
ASAP3	CISD3	-0.4709797270653971	0.4709797270653971	0.22775997710955004	0.23191412421320867
1-Mar	ZFYVE27	-0.4708305034446605	0.4708305034446605	0.22790118312550922	0.23191412421320867
YRDC	PML	0.47079043963592515	0.47079043963592515	0.22793947457894728	0.23191412421320867
FBXL15	GJB1	-0.4707286930541995	0.4707286930541995	0.22799917306540973	0.23191412421320867
THSD1	CISD3	-0.4707189166697968	0.4707189166697968	0.22801012783817812	0.23191412421320867
GRINA	PRL	0.470683376194226	0.470683376194226	0.228047514769094	0.23191412421320867
TPP1	ENPP4	-0.47062950297685613	0.47062950297685613	0.22809957506536935	0.23191412421320867
GPR132	PCK2	0.47052170383315056	0.47052170383315056	0.22820731374800868	0.23191412421320867
SDHAF2	ATP6V0B	0.4705180432928588	0.4705180432928588	0.22821032882308254	0.23191412421320867
SPPL3	TUBA1B	-0.4704916722322633	0.4704916722322633	0.2282358564587079	0.23191412421320867
CWH43	WDR81	-0.4703494308900718	0.4703494308900718	0.22837274086706122	0.23191412421320867
GNB4	ACER3	-0.47034845694686567	0.47034845694686567	0.22837424840459816	0.23191412421320867
PML	PLEKHO2	0.47034739062539416	0.47034739062539416	0.22837505242461784	0.23191412421320867
TMEM222	SAMHD1	-0.47034289487227254	0.47034289487227254	0.22837776599218432	0.23191412421320867
ZC4H2	SMPDL3A	-0.4702304499210008	0.4702304499210008	0.22847987653468577	0.23191412421320867
ARF3	TEX261	-0.47021910005277623	0.47021910005277623	0.2284930423625083	0.23191412421320867
MSR1	NMU	-0.47012721514268413	0.47012721514268413	0.22858570566977832	0.23191412421320867
LAIR1	NMU	-0.4700835609859819	0.4700835609859819	0.22862429863072375	0.23191412421320867
GRINA	RHBDD2	0.47005163389228805	0.47005163389228805	0.22865404737145253	0.23191412421320867
MS4A7	NMU	-0.47004301562187456	0.47004301562187456	0.22866188656664457	0.23191412421320867
DHODH	CISD3	-0.46994778304443174	0.46994778304443174	0.22875173580384564	0.23191412421320867
NOTCH2	GBP4	0.4699340636653419	0.4699340636653419	0.22876630866670264	0.23191412421320867
IFI27L2	TEX261	-0.4698628745468064	0.4698628745468064	0.22882932373574635	0.23191412421320867
TNIP3	TMEM185B	-0.46984920884735976	0.46984920884735976	0.22884138403604182	0.23191412421320867
RGS22	NKIRAS1	0.469797082406434	0.469797082406434	0.22889173578977529	0.23191412421320867
FTL	PTGER4	-0.46978655102794165	0.46978655102794165	0.22890108252250427	0.23191412421320867
INTS5	CIITA	-0.46978332511222265	0.46978332511222265	0.22890379609007075	0.23191412421320867
ARF3	IFI27L2	-0.46959462125593404	0.46959462125593404	0.2290864091370443	0.23191412421320867
ADA2	GLB1	0.46949219444782925	0.46949219444782925	0.22917877093680694	0.23191412421320867
RHBDF2	FBXL15	-0.46948132193372333	0.46948132193372333	0.2291934443021664	0.23191412421320867
UBOX5	C7orf26	0.4694161253630629	0.4694161253630629	0.22925364530114117	0.23191412421320867
GADD45A	PTGER4	0.46937668471219207	0.46937668471219207	0.229292539769594	0.23191412421320867
MYO1G	SCAMP4	0.46937308853263665	0.46937308853263665	0.22929645936719	0.23191412421320867
MAFB	SYT9	-0.4692314525737829	0.4692314525737829	0.22942952468044978	0.23191412421320867
CEPT1	TMEM51	-0.4691620762024459	0.4691620762024459	0.22950027844218307	0.23191412421320867
TGM5	SULT1C4	-0.46913807873453306	0.46913807873453306	0.2295182683901238	0.23191412421320867
GBGT1	UNC93B1	0.46907294716064496	0.46907294716064496	0.22958128345916748	0.23191412421320867
ZNRF2	RNF41	-0.4690022878049134	0.4690022878049134	0.22965143420588602	0.23191412421320867
CEPT1	ATF6B	-0.4689988461817919	0.4689988461817919	0.22965364526094018	0.23191412421320867
CSF1R	HLA-DRB1	-0.46890076251114643	0.46890076251114643	0.22974299198562895	0.23191412421320867
FBXO6	TEX261	-0.4688350625024351	0.4688350625024351	0.22980118293455448	0.23191412421320867
DGCR2	CD40	-0.46881511158975137	0.46881511158975137	0.22982108243004196	0.23191412421320867
STARD8	CNP	-0.4687984364695922	0.4687984364695922	0.22983907237798268	0.23191412421320867
FBXL15	TCTA	-0.4687688306219341	0.4687688306219341	0.22986821810369668	0.23191412421320867
CDIPT	NBPF26	-0.46874502716000127	0.46874502716000127	0.2298901276492334	0.23191412421320867
CEPT1	STEAP3	-0.4687448070544109	0.4687448070544109	0.2298904291567408	0.23191412421320867
ITGB7	PRL	0.4687375742332375	0.4687375742332375	0.2298964593068885	0.23191412421320867
ZC4H2	GLB1	-0.4686949839720105	0.4686949839720105	0.22994027839796197	0.23191412421320867
CEPT1	GRINA	0.46869057783372065	0.46869057783372065	0.22994379598554815	0.23191412421320867
SLC1A3	C1RL	0.46867112975925795	0.46867112975925795	0.22996078090846422	0.23191412421320867
PLEKHO2	GBP4	0.4686534471374184	0.4686534471374184	0.229974650253804	0.23191412421320867
MYO1G	HLA-DRB1	-0.46863507352011163	0.46863507352011163	0.22999163517672008	0.23191412421320867
ATP6V0C	NIPAL4	-0.4685548118142038	0.4685548118142038	0.23007193667618728	0.23191412421320867
MS4A7	GPR108	-0.4685045813546483	0.4685045813546483	0.23012600702251185	0.23191412421320867
RHBDD2	CIITA	-0.46834138804784675	0.46834138804784675	0.2302808813788059	0.23191412421320867
ADA2	IL12RB1	-0.46822164970873764	0.46822164970873764	0.23039334367906095	0.23191412421320867
CCDC122	SULT1C4	0.46818239589287175	0.46818239589287175	0.23042942407744482	0.23191412421320867
SLC35A2	KIAA2013	-0.46812673069365435	0.46812673069365435	0.2304821878912374	0.23191412421320867
NAGA	WDR81	-0.4679280513501491	0.4679280513501491	0.23067143410337346	0.23191412421320867
MYO1G	ATP5F1A	-0.4679146285716428	0.4679146285716428	0.23068208736863444	0.23191412421320867
CNP	CIITA	-0.4678995880925968	0.4678995880925968	0.2306930421414028	0.23191412421320867
NIPAL4	ZNF771	0.4678460840995349	0.4678460840995349	0.2307420873626043	0.23191412421320867
SLC1A3	TCTA	0.4677788614162902	0.4677788614162902	0.23080640896418	0.23191412421320867
CTDSP1	SIGLEC9	0.46775084478083706	0.46775084478083706	0.23083334363483984	0.23191412421320867
CDIPT	RGS22	0.4677500889292904	0.4677500889292904	0.23083374564484968	0.23191412421320867
GSN	KMO	0.467739323335743	0.467739323335743	0.23084610745265252	0.23191412421320867
FCN1	STK33	-0.467717761206737	0.467717761206737	0.23086520292812032	0.23191412421320867
LRRC25	APH1A	0.46752386059353546	0.46752386059353546	0.23106138381292626	0.23191412421320867
NOTCH2	APH1B	-0.4674937131546043	0.4674937131546043	0.23108992652362548	0.23191412421320867
PTGER4	C2	-0.4673288943697025	0.4673288943697025	0.23124691143247122	0.23191412421320867
IFI27L2	KIAA2013	0.46729570382780483	0.46729570382780483	0.23127736369071722	0.23191412421320867
PENK	SIGLEC9	-0.46726372663511717	0.46726372663511717	0.23130811745647062	0.23191412421320867
TRIP13	STEAP3	0.4672518865191192	0.4672518865191192	0.23132128328429313	0.2356856818719461
DGCR2	THSD1	-0.4672297120030441	0.4672297120030441	0.2313406802672683	0.2356856818719461
PTGER2	RHBDD2	-0.46719247304854067	0.46719247304854067	0.23137716267566205	0.2356856818719461
MSR1	PARP12	-0.4671644296573222	0.4671644296573222	0.23140289131629233	0.2356856818719461
RSPH1	C6orf118	-0.4671546186884167	0.4671546186884167	0.23141846920417394	0.2356856818719461
ATP6V0B	NMU	-0.4671532882873344	0.4671532882873344	0.2314217857867552	0.2356856818719461
RHBDD2	SLC35C2	-0.46707172722283696	0.46707172722283696	0.23149686115609436	0.2356856818719461
NBPF3	THSD1	-0.467014876688555	0.467014876688555	0.23155324305997557	0.2356856818719461
2-Mar	C2	0.4669662643901895	0.4669662643901895	0.2315987706935909	0.2356856818719461
IFI27L2	NXPE3	-0.46690094781803726	0.46690094781803726	0.23166007722009274	0.2356856818719461
ZNRF2	RHBDD2	0.46689056113344213	0.46689056113344213	0.23166992646533402	0.2356856818719461
RPTN	HSBP1L1	-0.46686522683843923	0.46686522683843923	0.23169505209094954	0.2356856818719461
ARF3	PRL	-0.46686018350471936	0.46686018350471936	0.23170027822107755	0.2356856818719461
ASAP3	AGTRAP	-0.4667878574866709	0.4667878574866709	0.23177183600283055	0.2356856818719461
TFEC	TPP1	0.466769540276209	0.466769540276209	0.23178771539821955	0.2356856818719461
RHBDF2	RHBDD2	-0.4667335456950606	0.4667335456950606	0.23182168524405172	0.2356856818719461
TNF	LAMP3	-0.4667254244079355	0.4667254244079355	0.231827614891697	0.2356856818719461
STAT5A	PML	0.46671441479101206	0.46671441479101206	0.23183937368448507	0.2356856818719461
TRADD	FTL	-0.46667129276676267	0.46667129276676267	0.23188088121800188	0.2356856818719461
STAB1	PLEKHO2	-0.4666418077729032	0.4666418077729032	0.23190831840117404	0.2356856818719461
PARP12	C7orf57	-0.4664314470881526	0.4664314470881526	0.23212098169638376	0.2356856818719461
CWH43	VMO1	0.46635927650017633	0.46635927650017633	0.2321937455081663	0.2356856818719461
STARD8	C2	0.46630963579521567	0.46630963579521567	0.2322413836943333	0.2356856818719461
STK33	WDFY4	-0.4662335071761625	0.4662335071761625	0.2323113334360469	0.2356856818719461
TPP1	LAMP3	-0.4661883840843791	0.4661883840843791	0.23235605704964252	0.2356856818719461
DRC1	CISD3	-0.46616410774634276	0.46616410774634276	0.23238118267525804	0.2356856818719461
FCN1	ACOX3	0.4660317720727769	0.4660317720727769	0.23251384597850794	0.2356856818719461
MS4A7	SIGLEC7	-0.46602792433565055	0.46602792433565055	0.23251726306359166	0.2356856818719461
DHODH	SRGAP2	0.4659582713086716	0.4659582713086716	0.2325857052677683	0.2356856818719461
KIF21A	2-Mar	0.46593603614414814	0.46593603614414814	0.23260791632081243	0.2356856818719461
CYBB	ACER3	-0.46588825997849764	0.46588825997849764	0.23265374546193512	0.2356856818719461
SPPL3	PENK	-0.4658656035914805	0.4658656035914805	0.23267706204250632	0.23664502948903046
HLA-DMA	GADD45A	0.4658281191147462	0.4658281191147462	0.23271243892337298	0.23664502948903046
1-Mar	HK3	0.4658037614585847	0.4658037614585847	0.23273454947391461	0.23664502948903046
TGM5	CISD3	-0.4657239280230949	0.4657239280230949	0.23280630826067253	0.23664502948903046
SDHAF2	IL12RB1	0.4656874269178607	0.4656874269178607	0.23284068011651457	0.23664502948903046
UQCR11	IL10RB	0.465661452546509	0.465661452546509	0.2328658057421301	0.23664502948903046
SMPDL3A	AGPAT3	0.46562652517608016	0.46562652517608016	0.23290449920557796	0.23664502948903046
MAN2B1	TPP1	-0.4655689045711187	0.4655689045711187	0.23295736352187302	0.23664502948903046
GPR132	PTGDR2	0.4655537872730049	0.4655537872730049	0.23297052934969553	0.23664502948903046
MYO1G	CD4	-0.465445562974377	0.465445562974377	0.23307856953984227	0.23664502948903046
DRC1	NIPAL4	0.4654414020079266	0.4654414020079266	0.23308258963994075	0.23664502948903046
ZNRF2	KCNN4	-0.46543662757779725	0.46543662757779725	0.23308801677507368	0.23664502948903046
TNIP3	MED20	-0.4654152247545837	0.4654152247545837	0.23310872029058088	0.23664502948903046
VMO1	WDFY4	-0.4654118443308548	0.4654118443308548	0.2331131424006892	0.23664502948903046
ARG2	FTL	-0.46532266579179327	0.46532266579179327	0.23320419766791983	0.23664502948903046
MSR1	STEAP3	-0.4653078667493299	0.4653078667493299	0.23322037857081623	0.23664502948903046
TMEM185B	CISD3	-0.46523814771903527	0.46523814771903527	0.23328439866488457	0.23664502948903046
SDHAF2	LMO1	0.4651081055134708	0.4651081055134708	0.23340339362779963	0.23664502948903046
ANKS1B	ACOX3	-0.4650932593805667	0.4650932593805667	0.23341897151568125	0.23664502948903046
VMO1	CIITA	0.46506275743783526	0.46506275743783526	0.2334496247789322	0.23664502948903046
S100A11	APOL6	-0.46499482919115714	0.46499482919115714	0.2335168609530793	0.23664502948903046
KIF21A	PENK	-0.46488452619812637	0.46488452619812637	0.2336286197358171	0.23664502948903046
ATP6V0B	IYD	-0.46483212700886256	0.46483212700886256	0.23368389611217125	0.23664502948903046
KCNN4	GBP4	-0.46464910292749295	0.46464910292749295	0.23385052926125335	0.23664502948903046
UQCR11	STAT5A	0.46464188864015804	0.46464188864015804	0.23385786594393307	0.23664502948903046
NCKAP1L	DHX58	-0.46463976085661995	0.46463976085661995	0.23385957448647493	0.23664502948903046
GSN	TMEM185B	-0.4645864108724257	0.4645864108724257	0.2339110317677355	0.23664502948903046
XKR8	RINL	-0.4645338919293779	0.4645338919293779	0.23396550412406994	0.23664502948903046
CSF1R	FCN1	-0.46447606281339393	0.46447606281339393	0.23402610713305455	0.23664502948903046
SULT1C4	KRTAP3-2	-0.4644685545946459	0.4644685545946459	0.2340321372832023	0.23664502948903046
TMEM222	CNP	-0.46443048432190487	0.46443048432190487	0.23407414732923143	0.23664502948903046
SLC35C2	APH1B	-0.4644104972131806	0.4644104972131806	0.23409454933723123	0.23664502948903046
KCNN4	CISD3	-0.46436587112132344	0.46436587112132344	0.23413555435823574	0.23664502948903046
AGPAT3	SRGAP2	-0.46425079856828033	0.46425079856828033	0.23425354429612621	0.23664502948903046
RHBDF2	RFFL	-0.464217387418181	0.464217387418181	0.23428892117699285	0.23664502948903046
AGPAT3	CBX7	-0.4641779201558449	0.4641779201558449	0.23432952418798753	0.23664502948903046
GADD45A	RHBDD2	0.4641729082007616	0.4641729082007616	0.23433444881060816	0.23664502948903046
ARF3	RAPGEF4	-0.46417004619896407	0.46417004619896407	0.23433756438818448	0.23664502948903046
IFNAR2	C6orf118	-0.46412381524304747	0.46412381524304747	0.23438560458436133	0.23664502948903046
C7orf26	ZNF771	-0.46405479274295036	0.46405479274295036	0.23444761462838043	0.23962283306016036
LRRC25	RGS22	-0.4639776158106732	0.4639776158106732	0.2345210819576802	0.23962283306016036
KLRF2	ATP5F1A	-0.46395873998712006	0.46395873998712006	0.23453997642814306	0.23962283306016036
TMEM51	DHODH	0.46389921915380933	0.46389921915380933	0.23459464978948244	0.23962283306016036
RRP7A	LAMP3	-0.4637370556157384	0.4637370556157384	0.23474389600563858	0.23962283306016036
SRGAP2	GPR108	-0.46372517647630085	0.46372517647630085	0.2347547502759045	0.23962283306016036
ARF3	IFNAR2	-0.46356997086487106	0.46356997086487106	0.23490268995952865	0.23962283306016036
CCDC122	VMO1	0.4635238709958652	0.4635238709958652	0.23494902161316367	0.23962283306016036
KIAA2013	STEAP3	-0.46350732416160395	0.46350732416160395	0.23496409698853296	0.23962283306016036
TNIP3	PTGER4	-0.46350245737635787	0.46350245737635787	0.2349690216111536	0.23962283306016036
RINL	SIDT2	-0.46345685963272126	0.46345685963272126	0.2350159562798034	0.23962283306016036
FBXL15	FCN1	-0.4634091002460882	0.4634091002460882	0.2350652025060098	0.23962283306016036
ACTR1A	PYCARD	-0.46330988741473955	0.46330988741473955	0.23516339345091522	0.23962283306016036
IFI27L2	WDR66	-0.46324470121187417	0.46324470121187417	0.23523404671014606	0.23962283306016036
TNIP3	KCNK9	0.4631402461051594	0.4631402461051594	0.2353340467000958	0.23962283306016036
FBXO6	DHX58	-0.46308747702936914	0.46308747702936914	0.23538801654391794	0.23962283306016036
PTGER2	ATP5F1A	-0.4629067793004286	0.4629067793004286	0.23556540346076346	0.23962283306016036
GSN	C6orf118	-0.46285821223490387	0.46285821223490387	0.23560952405934432	0.23962283306016036
ZNRF2	APH1B	0.4628309498392643	0.4628309498392643	0.2356323381274032	0.23962283306016036
TUBA1B	SIDT2	-0.46282006381443563	0.46282006381443563	0.23564248888015188	0.23962283306016036
AGTRAP	DRC1	0.4628003821919602	0.4628003821919602	0.23566279038564922	0.23962283306016036
TRIP13	C7orf57	0.46271229009473797	0.46271229009473797	0.23574560444767795	0.23962283306016036
MAFB	TMEM51	0.46270277748727917	0.46270277748727917	0.23575565469792414	0.23962283306016036
TMPPE	CIITA	-0.462687413709621	0.462687413709621	0.2357711320833033	0.23962283306016036
PML	NIPAL4	-0.4626247829547491	0.4626247829547491	0.23583052906225838	0.23962283306016036
UBOX5	PARP12	-0.4625957462598697	0.4625957462598697	0.23585756423542067	0.23962283306016036
MAN2B1	PRL	-0.4625774844423042	0.4625774844423042	0.23587545368085894	0.23962283306016036
ADCK2	CISD3	-0.4624595903300336	0.4624595903300336	0.23598610693606967	0.23962283306016036
WDR81	SIGLEC9	-0.4624464480652854	0.4624464480652854	0.23599877025137989	0.23962283306016036
IL12RB1	C6orf118	-0.4624340043943269	0.4624340043943269	0.23601042854166548	0.23962283306016036
TNF	GPR108	0.4624185748365261	0.4624185748365261	0.23602660944456186	0.2396835099664626
LRRC15	SIGLEC9	-0.4623980835881075	0.4623980835881075	0.23605052904014784	0.2396835099664626
GADD45A	C6orf118	0.462396241346796	0.462396241346796	0.23605334311021678	0.2396835099664626
IRF5	SYT9	-0.4623640753104871	0.4623640753104871	0.23607856923833476	0.2396835099664626
INTS5	TCTA	0.46234205917336246	0.46234205917336246	0.23609997627135917	0.2396835099664626
VSIG8	DRC1	0.46233798561235406	0.46233798561235406	0.23610530290398965	0.2396835099664626
GRINA	RFFL	0.46231126372348375	0.46231126372348375	0.2361311320471224	0.2396835099664626
LAIR1	C7orf57	-0.4623085873253544	0.4623085873253544	0.23613505164471843	0.2396835099664626
NOTCH2	RRP7A	0.46229279293183295	0.46229279293183295	0.23615515214521085	0.2396835099664626
GNB2	EMP3	-0.4622651955321305	0.4622651955321305	0.23618399636341744	0.2396835099664626
UNC93B1	SUSD3	-0.46223440273017746	0.46223440273017746	0.23621424761665852	0.2396835099664626
TRIP13	PYCARD	0.46217310864840133	0.46217310864840133	0.23627073002304222	0.2396835099664626
HK3	IFNAR2	0.4621435750845494	0.4621435750845494	0.23629786569870698	0.2396835099664626
APH1A	KCNN4	-0.46212932338204704	0.46212932338204704	0.23631193604905165	0.2396835099664626
TPP1	CCDC122	-0.46210564628386597	0.46210564628386597	0.2363364586596524	0.2396835099664626
ADA2	RNF41	-0.46207357186068815	0.46207357186068815	0.23637042850548456	0.2396835099664626
SREBF2	CTDSP1	0.4620653909162506	0.4620653909162506	0.23637887071569139	0.2396835099664626
GNB2	ATF6B	-0.4620590050474273	0.4620590050474273	0.23638459935833173	0.2396835099664626
SIGLEC7	JTB	-0.4620074803953916	0.4620074803953916	0.23643645864960214	0.2396835099664626
CD40	CIITA	-0.4619891542410872	0.4619891542410872	0.23645384558252808	0.2396835099664626
CD74	FTL	-0.46191784047234985	0.46191784047234985	0.23652279029921705	0.2396835099664626
ASAP3	APH1B	-0.4618864054048534	0.4618864054048534	0.2365526395424483	0.2396835099664626
GNB2	ZCCHC12	0.4618051131525916	0.4618051131525916	0.23663464958445732	0.2396835099664626
SLC25A28	ATF6B	0.46177508474858014	0.46177508474858014	0.23666429782268364	0.2396835099664626
SLC35C2	ZFYVE27	-0.4617513333254264	0.4617513333254264	0.23668500133819081	0.2396835099664626
MAFB	PRL	-0.461634864656427	0.461634864656427	0.23680459931612066	0.2396835099664626
MAFB	C7orf26	-0.46161157020448557	0.46161157020448557	0.23682550383663278	0.2396835099664626
TEX261	IRF5	-0.4616094878820098	0.4616094878820098	0.2368270113741697	0.2396835099664626
LRRC15	GJB1	-0.4614983800019781	0.4614983800019781	0.23693404653929181	0.2396835099664626
APH1A	C2	-0.4614326268429433	0.4614326268429433	0.23699977517590198	0.2396835099664626
CIITA	PENK	-0.4613710921857452	0.4613710921857452	0.23706218722993094	0.2396835099664626
LILRB1	NIPAL4	-0.46125484086422763	0.46125484086422763	0.2371886193780282	0.2396835099664626
GBP4	ZNF771	-0.461247499118695	0.461247499118695	0.2371981671157621	0.2396835099664626
TRADD	PDCD1LG2	0.46118109639347404	0.46118109639347404	0.23726530278740676	0.2396835099664626
TMEM51	CHMP1A	-0.4611378015387678	0.4611378015387678	0.23730801635095314	0.2396835099664626
GNB2	NCKAP1L	-0.461115940590373	0.461115940590373	0.23733464951410557	0.2396835099664626
XKR8	MSR1	-0.4611110005804895	0.4611110005804895	0.23733987564423362	0.2396835099664626
TPP1	TMPPE	-0.46109549272553857	0.46109549272553857	0.2373570615721546	0.2396835099664626
FBXO6	LAMP3	-0.46086585925920914	0.46086585925920914	0.237581182152645	0.2396835099664626
FBXO6	NCKAP1L	-0.4608377968360587	0.4608377968360587	0.23760992586834917	0.2396835099664626
HLA-DRB1	C7orf26	-0.46083713440906116	0.46083713440906116	0.23761062938586638	0.2396835099664626
IYD	ADCK2	-0.46082817739997994	0.46082817739997994	0.23762098114361999	0.2396835099664626
FBXL15	TNIP3	-0.46080147466882726	0.46080147466882726	0.23764339320166902	0.2396835099664626
KRTAP3-2	C6orf118	-0.46076548519312255	0.46076548519312255	0.23767424746992488	0.2396835099664626
VMO1	FTL	0.4607298778896043	0.4607298778896043	0.23770912183827922	0.2396835099664626
WDR66	KMO	-0.4606764434809154	0.4606764434809154	0.23776439821463335	0.2396835099664626
TRIP13	NBPF26	0.46065920234829083	0.46065920234829083	0.2377795740925051	0.2396835099664626
PTX3	AGTRAP	0.460655171077611	0.460655171077611	0.2377832926850962	0.2396835099664626
NAGA	APOL6	-0.46063705373671027	0.46063705373671027	0.2378002776080123	0.2396835099664626
TMEM268	SLC35A2	-0.4606330138230237	0.4606330138230237	0.2378044987131157	0.2396835099664626
GRINA	C6orf118	0.4605269260515247	0.4605269260515247	0.23790550372809008	0.2396835099664626
CTDSP1	ATF6B	0.46040334270066796	0.46040334270066796	0.23802138311342882	0.2396835099664626
TCTA	KRTAP3-2	-0.46037038732904945	0.46037038732904945	0.2380569609993004	0.2417554647755306
TMEM51	GJB1	0.4603647471169635	0.4603647471169635	0.2380635941644629	0.2417554647755306
GPR132	KIAA2013	0.460319654480016	0.460319654480016	0.2381094233055856	0.2417554647755306
GBGT1	NCKAP1L	0.4603160897708243	0.4603160897708243	0.23811324240067916	0.2417554647755306
RPTN	KRTAP2-3	-0.46029258570053644	0.46029258570053644	0.23813635797624544	0.2417554647755306
ADA2	SLC35A2	-0.4602012547461593	0.4602012547461593	0.2382312323385696	0.2417554647755306
MAFB	SPPL3	-0.46015385119759644	0.46015385119759644	0.23827997605226373	0.2417554647755306
CD14	SREBF2	-0.4601518374527497	0.4601518374527497	0.23828178509730802	0.2417554647755306
NOTCH2	RFX5	-0.46003072081700924	0.46003072081700924	0.23839756398014433	0.2417554647755306
XKR8	CBX7	-0.4599679787293212	0.4599679787293212	0.2384582674916314	0.2417554647755306
CD14	IL12RB1	-0.4599633177915218	0.4599633177915218	0.23846238809423234	0.2417554647755306
SYT9	CISD3	-0.4599431729055713	0.4599431729055713	0.23848329261474446	0.2417554647755306
LAIR1	1-Mar	-0.4598469717009324	0.4598469717009324	0.238575855419512	0.2417554647755306
DHODH	SLC39A8	-0.4598060500159431	0.4598060500159431	0.2386127398379156	0.2417554647755306
SLC35A2	CD74	-0.4597784533444256	0.4597784533444256	0.2386399760160828	0.2417554647755306
MSR1	PLEKHO2	-0.45971316584162825	0.45971316584162825	0.23870841822025948	0.2417554647755306
TNF	PTGER4	-0.4596845720098534	0.4596845720098534	0.23873605640843654	0.2417554647755306
RNF41	WDR66	-0.45966093187493073	0.45966093187493073	0.23876088052654468	0.2417554647755306
PDCD1LG2	SIGLEC9	-0.45953469809933106	0.45953469809933106	0.23887505136934156	0.2417554647755306
CEPT1	STK33	-0.45953019218860613	0.45953019218860613	0.23887897096693758	0.2417554647755306
CDIPT	CEP295NL	-0.45949049156101984	0.45949049156101984	0.2389207800079618	0.2417554647755306
PTX3	APOL6	-0.4594861062017295	0.4594861062017295	0.2389248001080603	0.2417554647755306
CCDC122	PTGER4	-0.45946098511714784	0.45946098511714784	0.23894851869864134	0.2417554647755306
RHBDD2	KCNN4	0.45945719100275006	0.45945719100275006	0.23895464935129151	0.2417554647755306
GPR132	KCNK9	0.45939926762675576	0.45939926762675576	0.2390071116575767	0.2417554647755306
P2RX7	STEAP3	-0.45933334404302745	0.45933334404302745	0.23906942320910318	0.2417554647755306
TPP1	SAMHD1	-0.45929631005328864	0.45929631005328864	0.23910771466254124	0.2417554647755306
RGS22	SRGAP2	0.459279683464146	0.459279683464146	0.23912268953540808	0.2417554647755306
GSN	CIITA	-0.4592631374028469	0.4592631374028469	0.2391390714433094	0.2417554647755306
LILRB1	SLC38A10	-0.4591557794208193	0.4591557794208193	0.23925505133115063	0.2417554647755306
WBP1L	TMEM185B	-0.45910904109108464	0.45910904109108464	0.23929736288468714	0.2417554647755306
RHBDF2	C2	0.45893110860364783	0.45893110860364783	0.23947665934907947	0.2417554647755306
KRTAP3-2	STEAP3	-0.4588245327830422	0.4588245327830422	0.23958088044413262	0.2417554647755306
CD14	STEAP3	-0.4588184838308471	0.4588184838308471	0.23958540305674342	0.24774205631696902
GADD45A	TNF	0.4588037652169717	0.4588037652169717	0.2396015839596398	0.24774205631696902
ASAP3	ACOX3	0.4587971740880847	0.4587971740880847	0.239609021144822	0.24774205631696902
TNIP3	STK33	-0.45871991741106755	0.45871991741106755	0.23968047842407253	0.24774205631696902
NOTCH2	KIF21A	-0.4587162111242269	0.4587162111242269	0.23968379500665377	0.24774205631696902
TMEM268	VMO1	0.45868722541733953	0.45868722541733953	0.2397112321898259	0.24774205631696902
XKR8	IRF5	0.4586445896628213	0.4586445896628213	0.2397523377133329	0.24774205631696902
GADD45A	WDFY4	0.45856872005218263	0.45856872005218263	0.23982821710269175	0.24774205631696902
PTX3	PYCARD	-0.45851695953140825	0.45851695953140825	0.2398807799114794	0.24774205631696902
FBXL15	TMEM222	-0.45850822381624584	0.45850822381624584	0.239888518604169	0.24774205631696902
AGPAT3	GBP4	-0.4584950677688761	0.4584950677688761	0.23989967438194226	0.24774205631696902
CD14	NBPF26	-0.4584273101615101	0.4584273101615101	0.23996731256609924	0.24774205631696902
DHODH	ITGB7	-0.45817048881247635	0.45817048881247635	0.24022158389732826	0.24774205631696902
TPP1	TGM5	-0.45813708638274514	0.45813708638274514	0.2402587698232392	0.24774205631696902
ATP6V0B	CIITA	-0.45811298474568124	0.45811298474568124	0.24028228740881533	0.24774205631696902
HLA-DRB1	WDR81	-0.4580687837084897	0.4580687837084897	0.24032962408747496	0.24774205631696902
CXCL14	LRRC25	-0.45795878276546065	0.45795878276546065	0.24043907131265616	0.24774205631696902
CWH43	SULT1C4	-0.4579308433564491	0.4579308433564491	0.24046922206339477	0.24774205631696902
LMO1	RFFL	-0.45791374555008446	0.45791374555008446	0.24048570447379855	0.24774205631696902
WBP1L	DRC1	0.45779583778582866	0.45779583778582866	0.24059796576904866	0.24774205631696902
MAN2B1	THSD1	-0.45778422471516556	0.45778422471516556	0.24061042807935396	0.24774205631696902
ENPP4	SLC35C2	-0.45758581941157994	0.45758581941157994	0.24080791549669192	0.24774205631696902
JTB	CEP295NL	-0.45758159348125915	0.45758159348125915	0.24081294062181502	0.24774205631696902
GNB2	KCNK9	-0.45754363006325766	0.45754363006325766	0.2408495235327112	0.24774205631696902
UNC93B1	ADCK2	-0.4574671892293835	0.4574671892293835	0.24091565417933125	0.24774205631696902
RAPGEF4	ADCK2	-0.45742040925998123	0.45742040925998123	0.24096399588301548	0.24774205631696902
ORAI1	2-Mar	-0.45727373777714503	0.45727373777714503	0.24110922199907317	0.24774205631696902
MAN2B1	ADPRH	-0.45715748789097777	0.45715748789097777	0.24122108128431344	0.24774205631696902
SLC25A28	TCTA	0.4571410278608939	0.4571410278608939	0.24123846821723938	0.24774205631696902
MED20	MSR1	-0.45713562080935033	0.45713562080935033	0.24124419685987972	0.24774205631696902
STK33	PENK	-0.4566810500343593	0.4566810500343593	0.241696458120959	0.24774205631696902
GPR108	PENK	-0.4565398514128705	0.4565398514128705	0.24184168423701666	0.24774205631696902
MAN2B1	WDR81	-0.456452211065157	0.456452211065157	0.24193334251926205	0.24774205631696902
ZC4H2	C7orf57	-0.4562055674270329	0.4562055674270329	0.2421729404851316	0.24774205631696902
LILRB1	ADCK2	-0.4561017647881861	0.4561017647881861	0.2422757545451503	0.24774205631696902
CD4	APH1B	-0.4559946774004804	0.4559946774004804	0.24238188518775022	0.24774205631696902
SDHAF2	ATF6B	0.45599197516449874	0.45599197516449874	0.24238399574030192	0.24774205631696902
SIGLEC7	CD74	-0.4559787772666327	0.4559787772666327	0.24239635754810476	0.24774205631696902
RAPGEF4	NCKAP1L	-0.4559256547784226	0.4559256547784226	0.2424444982467841	0.24774205631696902
CIITA	C7orf57	-0.4558674576691471	0.4558674576691471	0.24250088015066532	0.24774205631696902
ORAI1	ATF6B	-0.45578687099800813	0.45578687099800813	0.24258490024272358	0.2497476544800399
ARG2	CNP	-0.45578472962911665	0.45578472962911665	0.2425873123027827	0.2497476544800399
ASAP3	RHBDD2	0.4557493582986546	0.4557493582986546	0.24261977461107792	0.2497476544800399
DHODH	SYT9	-0.4557308905003211	0.4557308905003211	0.24263937259905802	0.2497476544800399
YRDC	2-Mar	-0.4557289167909319	0.4557289167909319	0.24264067913159004	0.2497476544800399
KLRF2	SLC25A28	0.45572827246679476	0.45572827246679476	0.24264148315160974	0.2497476544800399
ARPC4	C7orf26	-0.4557265693172411	0.4557265693172411	0.24264309119164912	0.2497476544800399
TUBA1B	PDCD1LG2	-0.4557189454152256	0.4557189454152256	0.24265263892938302	0.2497476544800399
ZNRF2	CYBB	0.4556471370426851	0.4556471370426851	0.24272037761604245	0.2497476544800399
APH1B	THSD1	-0.45563071006371736	0.45563071006371736	0.2427390710815004	0.2497476544800399
CXCL14	CTDSP1	0.4555698610860145	0.4555698610860145	0.2428026891655589	0.2497476544800399
CDIPT	PDCD1LG2	-0.45551417573930003	0.45551417573930003	0.24286268915952872	0.2497476544800399
PML	KCNK9	0.455372550377769	0.455372550377769	0.2430041966829953	0.2497476544800399
CWH43	KRTAP3-2	-0.4551589467692958	0.4551589467692958	0.2432135433956238	0.2497476544800399
CCDC122	IL10RB	-0.45513451420575274	0.45513451420575274	0.24323796550372206	0.2497476544800399
CBX7	MOV10	-0.45505700955266914	0.45505700955266914	0.24332248810829266	0.2497476544800399
LRRC25	KMO	0.455019417108919	0.455019417108919	0.24336309111928733	0.2497476544800399
YIF1A	LAMP3	-0.4550033695622446	0.4550033695622446	0.2433792720221837	0.2497476544800399
CWH43	LIMD2	0.4549602382135934	0.4549602382135934	0.24342530216831135	0.2497476544800399
RNF41	ACOX3	-0.45490938090012456	0.45490938090012456	0.24347294035447836	0.2497476544800399
PARP12	CBX7	-0.45488768855657497	0.45488768855657497	0.24349766397008402	0.2497476544800399
RINL	RGS22	0.4548767417051711	0.4548767417051711	0.2435062066827933	0.2497476544800399
SLC39A8	PRL	-0.45479219337833166	0.45479219337833166	0.24359133230237867	0.2497476544800399
ZNRF2	ATP5F1A	-0.4545152235992058	0.4545152235992058	0.24386108101898682	0.2497476544800399
GBGT1	SLC35C2	0.4544649405340669	0.4544649405340669	0.24390871920515386	0.2497476544800399
GPR108	TCTA	-0.4543963749648381	0.4543963749648381	0.24397806593185267	0.2497476544800399
CEPT1	PTGDR2	0.4543855394841242	0.4543855394841242	0.24398821668460133	0.2497476544800399
P2RX7	LAMP3	-0.45437115096700165	0.45437115096700165	0.2440023875374485	0.2497476544800399
CCDC122	CISD3	-0.4543625596387472	0.4543625596387472	0.2440095232151233	0.2497476544800399
LRRC25	WDR81	0.4543289466248044	0.4543289466248044	0.244043392558453	0.2497476544800399
SLC35A2	KCNN4	-0.4543247457532784	0.4543247457532784	0.24404851818607856	0.2497476544800399
FBXO6	RFFL	-0.45429247662967437	0.45429247662967437	0.24407886994182212	0.2497476544800399
AGTRAP	KRTAP3-2	-0.4542425976567251	0.4542425976567251	0.24412721164550635	0.2497476544800399
CDIPT	1-Mar	0.4542135807788379	0.4542135807788379	0.2441541463161662	0.2497476544800399
STARD8	TGM5	-0.4541432622920923	0.4541432622920923	0.24422500058040195	0.2497476544800399
MAFB	RSPH1	-0.45412360940404867	0.45412360940404867	0.24424268902083526	0.2497476544800399
GNB4	FTL	-0.4540649623401033	0.4540649623401033	0.24430158348727804	0.2497476544800399
INTS5	ANKS1B	-0.4540567794427738	0.4540567794427738	0.24430851815994792	0.2497476544800399
STARD3	RHBDD2	0.4540049868187783	0.4540049868187783	0.24436590508885375	0.2497476544800399
RHBDF2	WDR81	-0.45399192578530134	0.45399192578530134	0.24437625684660735	0.2497476544800399
CSF1R	STARD8	-0.453960082705956	0.453960082705956	0.2444063070948435	0.2497476544800399
ZC4H2	STARD8	-0.45395221562198684	0.45395221562198684	0.2444134427725183	0.2497476544800399
RNF41	CWH43	-0.4539099884108376	0.4539099884108376	0.24445525181354252	0.2497476544800399
RAPGEF4	ATP6V0B	-0.45389595649670456	0.45389595649670456	0.24447213623395617	0.2497476544800399
ORAI1	MED20	0.4538535479686423	0.4538535479686423	0.24451324175746314	0.2497476544800399
HLA-DMA	GSN	-0.4537523753177155	0.4537523753177155	0.2446184678775409	0.2497476544800399
ENPP4	SLC38A10	-0.45362880511489545	0.45362880511489545	0.24474057841803232	0.2497476544800399
RFX5	MOV10	-0.45358392731024977	0.45358392731024977	0.2447857040416378	0.2497476544800399
GBGT1	ITGB7	0.45354134208561203	0.45354134208561203	0.24482851810768663	0.2497476544800399
STARD8	WDR81	-0.45353264532356635	0.45353264532356635	0.24483565378536143	0.2497476544800399
ARG2	HK3	-0.45352657130056634	0.45352657130056634	0.2448410809204944	0.2497476544800399
SDHAF2	STAT5A	0.45343113644471295	0.45343113644471295	0.24493716131284812	0.2497476544800399
DGCR2	PTGDR2	0.4533281156678006	0.4533281156678006	0.24503876934283725	0.2497476544800399
SIGLEC7	CCDC122	-0.453326312797831	0.453326312797831	0.24504007587536925	0.2497476544800399
VMO1	CISD3	0.4532044741377066	0.4532044741377066	0.2451583673207671	0.2497476544800399
CD40	AGPAT3	0.4531375533965726	0.4531375533965726	0.24522208590732805	0.2497476544800399
WDR81	CNP	0.4530584714370654	0.4530584714370654	0.24530500047185924	0.2497476544800399
RHBDD2	PRL	0.453052547128376	0.453052547128376	0.24531002559698234	0.2497476544800399
RNF41	SREBF2	-0.4529965982394906	0.4529965982394906	0.24536540247583893	0.2497476544800399
UQCR11	NBPF26	-0.4529274880078252	0.4529274880078252	0.24543585473006485	0.2497476544800399
PTGER2	RFFL	-0.4528979004007079	0.4528979004007079	0.24546098035568037	0.2497476544800399
SLC16A5	RFFL	0.4528648846004971	0.4528648846004971	0.24549495020151255	0.2497476544800399
GBGT1	STARD8	0.45284560742346835	0.45284560742346835	0.24551716125455667	0.2497476544800399
ATP6V0C	YIF1A	-0.45284222034455546	0.45284222034455546	0.24552329190720684	0.2497476544800399
SMPDL3A	CNP	-0.45282933988809154	0.45282933988809154	0.24553364366496044	0.2497476544800399
IFI27L2	PTGDR2	0.4527666448865407	0.4527666448865407	0.24559796526653616	0.2497476544800399
UQCR11	RSPH1	0.4526351280931653	0.4526351280931653	0.24573434716237716	0.2497476544800399
IYD	APH1B	-0.4526312027776091	0.4526312027776091	0.2457387692724855	0.2497476544800399
SLC16A5	DGCR2	-0.4526305156846377	0.4526305156846377	0.24573987480001258	0.2497476544800399
TGM5	DHX58	0.4525864917854589	0.4525864917854589	0.24578138233352942	0.2497476544800399
AGTRAP	SULT1C4	-0.45241078279121283	0.45241078279121283	0.2459549501552814	0.2497476544800399
ARF3	KCNN4	-0.45236839349484886	0.45236839349484886	0.24599876924635486	0.2497476544800399
HSBP1L1	NMU	-0.4523545080153418	0.4523545080153418	0.24601304060170445	0.2497476544800399
SLC35A2	MSR1	-0.4521840341198713	0.4521840341198713	0.2461837943533875	0.2497476544800399
PCK2	FTL	-0.45216848568993523	0.45216848568993523	0.24620118128631344	0.2497476544800399
KIF21A	KCNK9	-0.45209570701787294	0.45209570701787294	0.24626942248548517	0.2497476544800399
YIF1A	KLRF2	-0.45208868546971637	0.45208868546971637	0.246277864695692	0.2497476544800399
TFEC	CDIPT	-0.452054736839847	0.452054736839847	0.24631324157655862	0.2497476544800399
SLC35A2	NCKAP1L	-0.45192233745951593	0.45192233745951593	0.24644178427720762	0.2497476544800399
1-Mar	CD4	-0.4518957058439966	0.4518957058439966	0.2464691209578773	0.2497476544800399
TMEM51	GBGT1	0.4517365153900855	0.4517365153900855	0.24663163350435843	0.2497476544800399
TRIP13	SLC1A3	0.45172825242993264	0.45172825242993264	0.2466420857646145	0.2497476544800399
TMEM51	ENPP4	0.4516201671351903	0.4516201671351903	0.24675434705986463	0.2497476544800399
STAB1	SREBF2	-0.4515967829084532	0.4515967829084532	0.24677806565044566	0.2497476544800399
GBGT1	MSR1	0.45157097905792604	0.45157097905792604	0.24680600534613012	0.2497476544800399
RINL	HK3	-0.45155005770238277	0.45155005770238277	0.24682600534412005	0.2497476544800399
MAN2B1	ATF6B	-0.4514843127696912	0.4514843127696912	0.24688942242317363	0.2497476544800399
RSPH1	GBGT1	0.45140271184777586	0.45140271184777586	0.24696932191263096	0.2497476544800399
STAT5A	APOL6	-0.4513983739050079	0.4513983739050079	0.24697354301773436	0.2497476544800399
ARPC4	SREBF2	-0.4512768370209936	0.4512768370209936	0.24709464853320115	0.2497476544800399
SDHAF2	CCDC122	0.45122806029616114	0.45122806029616114	0.2471464073219691	0.2497476544800399
RINL	C6orf118	-0.4512101827712546	0.4512101827712546	0.2471641962649049	0.2497476544800399
HLA-DMA	UNC93B1	0.4512091109007189	0.4512091109007189	0.24716530179243199	0.2497476544800399
FBXL15	IL10RB	-0.45114462613846373	0.45114462613846373	0.2472237942488649	0.2497476544800399
MS4A7	RFFL	-0.45113867167317145	0.45113867167317145	0.24723032691152494	0.2497476544800399
RSPH1	RGS22	0.45113572846796113	0.45113572846796113	0.24723273897158402	0.2497476544800399
RAPGEF4	FBXO6	-0.45109669027354476	0.45109669027354476	0.24727133193252945	0.2497476544800399
GBGT1	MOV10	0.4508931750289601	0.4508931750289601	0.247477864575089	0.2497476544800399
NAGA	TMPPE	-0.4508669287200815	0.4508669287200815	0.24750469874324635	0.2497476544800399
ADA2	CWH43	-0.45085653421438	0.45085653421438	0.24751525150600487	0.2497476544800399
INTS5	SLC1A3	0.4507550692927935	0.4507550692927935	0.247615553003462	0.2497476544800399
SUSD3	HSBP1L1	-0.45075091342327267	0.45075091342327267	0.24762158315360974	0.2497476544800399
CD74	CYBB	-0.45073482264051823	0.45073482264051823	0.24763897008653568	0.2497476544800399
ACTR1A	LIMD2	0.4507225736213458	0.4507225736213458	0.24765283943187544	0.2497476544800399
TMPPE	LIMD2	0.4506245452462174	0.4506245452462174	0.24775484947187443	0.2497476544800399
NAGA	AGTRAP	-0.4505536916313654	0.4505536916313654	0.24783062835873082	0.2497476544800399
RINL	SLC35C2	-0.45051682375573493	0.45051682375573493	0.2478667087571147	0.2497476544800399
WDR66	C1RL	0.4504727600317037	0.4504727600317037	0.24790469870304535	0.2497476544800399
RINL	PRL	-0.45042782950129606	0.45042782950129606	0.24794600523155727	0.2497476544800399
SLC39A8	PTGDR2	0.45024031808727716	0.45024031808727716	0.2481289197860382	0.2497476544800399
CDIPT	HLA-DRB1	-0.4501885045121681	0.4501885045121681	0.2481826886248554	0.2497476544800399
MYO1G	WDR66	-0.4501844403989787	0.4501844403989787	0.2481864072174465	0.2497476544800399
IFNAR2	PTGDR2	-0.4501637982064511	0.4501637982064511	0.24821092982804727	0.2497476544800399
ANKS1B	GNB4	0.45012529870642287	0.45012529870642287	0.24824831675896314	0.2497476544800399
TEX261	C2	0.44995039035559586	0.44995039035559586	0.24841997503316834	0.2497476544800399
STAB1	GBGT1	0.449944990125939	0.449944990125939	0.24842520116329636	0.2497476544800399
CD14	SLC35A2	-0.4499215137310113	0.4499215137310113	0.24844399513125678	0.2497476544800399
IL10RB	SLC38A10	-0.44988101034888556	0.44988101034888556	0.24848701020231054	0.2497476544800399
WBP1L	MSR1	-0.44986691718273186	0.44986691718273186	0.24850017603013305	0.2497476544800399
RHBDF2	CIITA	-0.4498533404713103	0.4498533404713103	0.24851575391801467	0.2497476544800399
2-Mar	PRL	0.4498518503804929	0.4498518503804929	0.24851685944554178	0.2497476544800399
TFEC	PTGDR2	0.44985023558678944	0.44985023558678944	0.24851766346556145	0.2497476544800399
ADA2	C7orf26	-0.4498083914900275	0.4498083914900275	0.24855655793401427	0.2497476544800399
WBP1L	NCKAP1L	-0.44970446490545574	0.44970446490545574	0.24866500013417084	0.2497476544800399
PTX3	TNIP3	-0.44966419826151116	0.44966419826151116	0.24869997500502763	0.2497476544800399
ARG2	NMU	-0.4496597702982751	0.4496597702982751	0.24870258807009166	0.2497476544800399
SLC38A10	PENK	0.4495710890839354	0.4495710890839354	0.2487938443423272	0.2497476544800399
ORAI1	JTB	-0.44952548139771664	0.44952548139771664	0.24884288956352868	0.25387294526435195
CSF1R	NIPAL4	0.44950575180904007	0.44950575180904007	0.248860578003962	0.25387294526435195
P2RX7	PDCD1LG2	0.4495054574812394	0.4495054574812394	0.24886067850646448	0.25387294526435195
GNB2	PTX3	0.4494883144620939	0.4494883144620939	0.24887937197192242	0.25387294526435195
GJB1	C7orf26	-0.44944905554542347	0.44944905554542347	0.24891927146539986	0.25387294526435195
ZCCHC12	STEAP3	-0.4494459189858655	0.4494459189858655	0.24892138201795155	0.25387294526435195
IFI27L2	ARG2	-0.44944157744215063	0.44944157744215063	0.24892449759552787	0.25387294526435195
TRIP13	KLRF2	0.44943566195614815	0.44943566195614815	0.2489329398057347	0.25387294526435195
STARD3	GRINA	0.44940702517931086	0.44940702517931086	0.24896108050642407	0.25387294526435195
RSPH1	NMU	-0.44934421968569194	0.44934421968569194	0.2490257036155072	0.25387294526435195
CD74	SRGAP2	-0.44925694943929617	0.44925694943929617	0.24911283928514177	0.25387294526435195
NCKAP1L	ZNF771	-0.449254389662595	0.449254389662595	0.24911525134520088	0.25387294526435195
SLC16A5	SIGLEC7	-0.4491943184293068	0.4491943184293068	0.24918077897680613	0.25387294526435195
ANKS1B	IYD	-0.449117650644436	0.449117650644436	0.249260577963761	0.25387294526435195
LILRB1	CCDC122	-0.4491117315632444	0.4491117315632444	0.24926922117897274	0.25387294526435195
PTX3	IFNAR2	-0.4490711035425497	0.4490711035425497	0.24930811564742555	0.25387294526435195
KMO	ATP5F1A	0.4490396979707804	0.4490396979707804	0.24933695986563217	0.25387294526435195
CNP	NBPF26	-0.4490158000360837	0.4490158000360837	0.2493628895112674	0.25387294526435195
STAB1	ASAP3	-0.44893126163256514	0.44893126163256514	0.24945324126098078	0.25387294526435195
UBOX5	VMO1	-0.4488996348920625	0.4488996348920625	0.2494812814591677	0.25387294526435195
TFEC	STARD3	-0.44883470131269	0.44883470131269	0.24955344225593545	0.25387294526435195
ADCK2	KLRF2	-0.44881614625586735	0.44881614625586735	0.24957113069636877	0.25387294526435195
SLC35A2	SLC1A3	0.4487907748167256	0.4487907748167256	0.24959484928694983	0.25387294526435195
SPPL3	ACOX3	-0.4487896950684945	0.4487896950684945	0.24959575380947197	0.25387294526435195
CD4	RNF41	-0.4487488156045908	0.4487488156045908	0.24963776385550113	0.25387294526435195
STAB1	AGPAT3	0.4487374811793422	0.4487374811793422	0.24964982415579656	0.25387294526435195
P2RX7	SMPDL3A	0.4485971543143473	0.4485971543143473	0.24978711057415975	0.25387294526435195
ENPP4	SULT1C4	-0.4485311209964724	0.4485311209964724	0.2498571608183758	0.25387294526435195
1-Mar	SLC35A2	0.4484491363481308	0.4484491363481308	0.24994409548300547	0.25387294526435195
KMO	PLEKHO2	-0.44844361090353535	0.44844361090353535	0.24994942211563598	0.25387294526435195
MAFB	ZNRF2	-0.4483407956684121	0.4483407956684121	0.2500555527582359	0.25387294526435195
ZNRF2	C7orf57	0.4482946869720993	0.4482946869720993	0.2501024874268857	0.25387294526435195
MS4A7	ATP6V0B	-0.44821931663616554	0.44821931663616554	0.2501761557611904	0.25387294526435195
P2RX7	APH1A	-0.4481379244557401	0.4481379244557401	0.2502573617831797	0.25387294526435195
NOTCH2	HSBP1L1	-0.4480881675141879	0.4480881675141879	0.25030630650187874	0.25387294526435195
CDIPT	PTX3	-0.4480412623259624	0.4480412623259624	0.25035163313048914	0.25387294526435195
RSPH1	KLRF2	-0.44799414471145305	0.44799414471145305	0.25039987433167094	0.25387294526435195
RPTN	KIF21A	-0.4479080843767591	0.4479080843767591	0.2504876130163203	0.25387294526435195
LRRC25	TNIP3	-0.44789323437630735	0.44789323437630735	0.2504997738191182	0.25387294526435195
ADPRH	SULT1C4	0.44786527928993936	0.44786527928993936	0.25053173361490116	0.25387294526435195
LILRB1	NBPF26	0.4478549653525265	0.4478549653525265	0.25053886929257596	0.25387294526435195
PTGER2	ACOX3	0.4475682091192552	0.4475682091192552	0.25083525117233657	0.25387294526435195
KIAA2013	GLB1	0.44751098504345055	0.44751098504345055	0.25089434664378424	0.25387294526435195
RINL	SIGLEC7	-0.447479141561194	0.447479141561194	0.2509228893544835	0.25387294526435195
RSPH1	GSN	-0.44737348612801847	0.44737348612801847	0.2510346481372213	0.25387294526435195
IRF5	CYBB	0.4472491557884973	0.4472491557884973	0.25116379385288506	0.25387294526435195
GSN	CTDSP1	0.44715673677757944	0.44715673677757944	0.2512574621851797	0.25387294526435195
STARD3	YIF1A	-0.4471506075453623	0.4471506075453623	0.2512619847977905	0.25387294526435195
APH1B	PARP12	-0.4471142677697432	0.4471142677697432	0.25129454760858816	0.25387294526435195
CEPT1	RFX5	-0.44710516519254007	0.44710516519254007	0.2513037938388147	0.25387294526435195
ADA2	HK3	-0.44709455650403074	0.44709455650403074	0.2513114320290018	0.25387294526435195
VSIG8	CTDSP1	0.4470192994721169	0.4470192994721169	0.2513912310159567	0.25387294526435195
RRP7A	JTB	0.4469483811449709	0.4469483811449709	0.2514691204553648	0.25387294526435195
KRTAP3-2	CTDSP1	0.44694232963905545	0.44694232963905545	0.25147454759049775	0.25387294526435195
PTGER2	KCNN4	-0.44690890764032193	0.44690890764032193	0.2515075124113053	0.2556609688703716
SREBF2	VSIG8	-0.44685654581964346	0.44685654581964346	0.2515609797426151	0.2556609688703716
SLC25A28	SULT1C4	0.4468475551239915	0.4468475551239915	0.2515681154202899	0.2556609688703716
ARPC4	C2	-0.4468226012150279	0.4468226012150279	0.2515962561209793	0.2556609688703716
TNIP3	CIITA	0.4467188771197821	0.4467188771197821	0.25169454756838716	0.2556609688703716
TMEM268	ATP6V0B	-0.446631807158147	0.446631807158147	0.25178359278556856	0.2556609688703716
RRP7A	CPA6	0.44662732260837207	0.44662732260837207	0.2517871103731547	0.2556609688703716
RSPH1	HSBP1L1	-0.4466174315872454	0.4466174315872454	0.2517951505733517	0.2556609688703716
STAB1	KIAA2013	0.4465368455989974	0.4465368455989974	0.2518730400127598	0.2556609688703716
SPPL3	SIGLEC7	-0.446492660557145	0.446492660557145	0.25191846714387267	0.2556609688703716
FBXL15	WDR81	-0.4464816582410629	0.4464816582410629	0.2519276128715967	0.2556609688703716
TMEM222	GSN	-0.4464793804327713	0.4464793804327713	0.25193113045918286	0.2556609688703716
XKR8	TMEM51	-0.44644223150580464	0.44644223150580464	0.2519700249276357	0.2556609688703716
TEX261	MSR1	-0.4464261364936088	0.4464261364936088	0.2519874118605616	0.2556609688703716
TMEM268	GPR132	-0.446374351123655	0.446374351123655	0.25204087919187146	0.2556609688703716
APOL6	SLC38A10	-0.4463251294236624	0.4463251294236624	0.2520926379806394	0.2556609688703716
KIAA2013	FTL	-0.4462549981120567	0.4462549981120567	0.25216871837500315	0.2556609688703716
TMEM222	ZCCHC12	0.4462221012269758	0.4462221012269758	0.2522015826933083	0.2556609688703716
RSPH1	MOV10	-0.4462111077303895	0.4462111077303895	0.2522144470136234	0.2556609688703716
NBPF3	IL10RB	-0.44609796071792845	0.44609796071792845	0.2523246982588243	0.2556609688703716
ADCK2	IL10RB	-0.44600828279044413	0.44600828279044413	0.2524187686011288	0.2556609688703716
DGCR2	SIGLEC9	-0.44596806542206013	0.44596806542206013	0.25246208517968993	0.2556609688703716
GADD45A	THSD1	0.44585935553817146	0.44585935553817146	0.2525799746150779	0.2556609688703716
FBXO6	SIDT2	-0.4456557239619629	0.4456557239619629	0.2527861052476276	0.2556609688703716
GNB4	CBX7	-0.4455978604922616	0.4455978604922616	0.2528441956940507	0.2556609688703716
GSN	SRGAP2	-0.4455661867422814	0.4455661867422814	0.2528759544848287	0.2556609688703716
ADPRH	HSBP1L1	0.44553749455424285	0.44553749455424285	0.2529007786029368	0.2556609688703716
SLC16A5	FBXO6	-0.4455371929615675	0.4455371929615675	0.2529011806129467	0.2556609688703716
MYO1G	DHODH	-0.445523129183364	0.445523129183364	0.25291213538571505	0.2556609688703716
ATP6V0C	LMO1	-0.44551082853139007	0.44551082853139007	0.25292379367600065	0.2556609688703716
ZNF771	ACER3	0.44550999201976077	0.44550999201976077	0.2529244971935179	0.2556609688703716
GADD45A	KCNK9	0.44543574527107943	0.44543574527107943	0.2530060047230146	0.26266903434663846
SAMHD1	WDFY4	-0.44540062361437754	0.44540062361437754	0.2530423866289059	0.26266903434663846
RRP7A	GPR108	-0.4453880058223215	0.4453880058223215	0.2530556529592309	0.26266903434663846
YIF1A	RFX5	-0.4453829628697267	0.4453829628697267	0.25306077858685644	0.26266903434663846
HK3	CNP	-0.4453533508517524	0.4453533508517524	0.2530902258200778	0.26266903434663846
GLB1	C2	0.44514952051787005	0.44514952051787005	0.2533079142404106	0.26266903434663846
CD4	SLC25A28	0.4451265427579961	0.4451265427579961	0.2533305273034646	0.26266903434663846
PTGER2	KIAA2013	0.4451036613283884	0.4451036613283884	0.25335404488904073	0.26266903434663846
WDFY4	CYBB	0.4449703349399809	0.4449703349399809	0.2534936428649605	0.26266903434663846
RHBDF2	SLC35C2	-0.4449633301238555	0.4449633301238555	0.25350278859268455	0.26266903434663846
MYO1G	ARPC4	-0.44490746172331774	0.44490746172331774	0.25355535140147223	0.26266903434663846
SLC35A2	WDFY4	0.444782911179388	0.444782911179388	0.2536915322923083	0.26266903434663846
RHBDF2	DRC1	0.4446208944080534	0.4446208944080534	0.2538579644363855	0.26266903434663846
SUSD3	ZFYVE27	-0.4445877742307337	0.4445877742307337	0.25388992423216844	0.26266903434663846
MAN2B1	NMU	0.44451637147375955	0.44451637147375955	0.25397042673664055	0.26266903434663846
ENPP4	ACTR1A	0.444395023891061	0.444395023891061	0.25409384380966393	0.26266903434663846
SPPL3	UQCR11	-0.444289305352321	0.444289305352321	0.25420087897478605	0.26266903434663846
S100A11	GRINA	-0.44420037078998503	0.44420037078998503	0.2542934417795536	0.26266903434663846
ZNRF2	UNC93B1	-0.4441483994578277	0.4441483994578277	0.2543460045883412	0.26266903434663846
HLA-DMA	ACOX3	0.44409151095274474	0.44409151095274474	0.25440479855228154	0.26266903434663846
WBP1L	SIDT2	-0.44382669605141534	0.44382669605141534	0.2546771603339537	0.26266903434663846
TRADD	UBOX5	-0.4436944308257512	0.4436944308257512	0.2548102256472135	0.26266903434663846
THSD1	CIITA	-0.44368303440497836	0.44368303440497836	0.2548232909725336	0.26266903434663846
LRRC15	CISD3	-0.44360583487311767	0.44360583487311767	0.2549035924720008	0.26266903434663846
SLC1A3	NBPF26	-0.4435336496974428	0.4435336496974428	0.2549766577912907	0.26266903434663846
ADPRH	SREBF2	-0.4435290596627552	0.4435290596627552	0.25497997437387193	0.26266903434663846
ENPP4	CBX7	-0.4435018176094414	0.4435018176094414	0.2550081150745613	0.26266903434663846
KIAA2013	C6orf118	0.4434860374623874	0.4434860374623874	0.25502238642991093	0.26266903434663846
S100A11	ACTR1A	-0.4434310718604871	0.4434310718604871	0.25507334119865915	0.26266903434663846
CBX7	CYBB	-0.4433282577090748	0.4433282577090748	0.25518148189130835	0.26266903434663846
P2RX7	CPA6	0.4431918667954022	0.4431918667954022	0.2553249994648242	0.26266903434663846
SLC35C2	GBP4	-0.44318409534848424	0.44318409534848424	0.25533193413749405	0.26266903434663846
UNC93B1	IL12RB1	-0.44311312183643126	0.44311312183643126	0.25540198438171013	0.26266903434663846
ATP6V0C	CISD3	-0.4431088309139038	0.4431088309139038	0.25540801453185785	0.26266903434663846
SLC39A8	NBPF3	-0.44309927251880044	0.44309927251880044	0.2554188688021237	0.26266903434663846
CNP	C1RL	0.44308895565684203	0.44308895565684203	0.2554293210623798	0.26266903434663846
TUBA1B	RHBDD2	-0.4430699451652464	0.4430699451652464	0.2554534416629707	0.26266903434663846
ABCD1	ADPRH	0.44304161981193424	0.44304161981193424	0.2554814818611576	0.26266903434663846
CSF1R	ACTR1A	0.44297096092854193	0.44297096092854193	0.2555561552204869	0.26266903434663846
CPA6	C2	0.4428161088441327	0.4428161088441327	0.255713642641845	0.26266903434663846
KRTAP2-3	PENK	-0.44276020270209887	0.44276020270209887	0.2557773612284059	0.26266903434663846
SYT9	LIMD2	0.4427529520234579	0.4427529520234579	0.25578429590107576	0.26266903434663846
ANKS1B	CD74	0.44273131955495226	0.44273131955495226	0.2558087180091741	0.26266903434663846
TMEM222	2-Mar	0.44272507075662315	0.44272507075662315	0.2558143461493119	0.26266903434663846
TGM5	APOL6	-0.4426384417783877	0.4426384417783877	0.2559075119690943	0.26266903434663846
RINL	KCNN4	-0.4425931630863271	0.4425931630863271	0.25595042653764555	0.26266903434663846
SLC39A8	GSN	-0.44252298104138027	0.44252298104138027	0.25601937125433455	0.26266903434663846
WDFY4	ATF6B	-0.44245228656859026	0.44245228656859026	0.2560881149660186	0.26266903434663846
CEP295NL	NXPE3	-0.4424301142712286	0.4424301142712286	0.2561122355666095	0.26266903434663846
LILRB1	RNF41	-0.4424117180308459	0.4424117180308459	0.25613354209713146	0.26266903434663846
P2RX7	MOV10	0.44240456829606	0.44240456829606	0.25614017526229393	0.26266903434663846
ARF3	ZCCHC12	0.4422811462435432	0.4422811462435432	0.25625866771269673	0.26266903434663846
INTS5	CSF1R	-0.4422586112584831	0.4422586112584831	0.2562828888157901	0.26266903434663846
HLA-DMA	PYCARD	-0.4422352906650374	0.4422352906650374	0.2563050998688342	0.26266903434663846
ITGB7	APH1A	0.44220387797148286	0.44220387797148286	0.25633615514209496	0.26266903434663846
SPPL3	ACTR1A	0.4422038588568237	0.4422038588568237	0.25633615514209496	0.26266903434663846
STAB1	RFX5	-0.44217477082952755	0.44217477082952755	0.25636540137031144	0.26266903434663846
ARF3	NIPAL4	-0.44212669141206506	0.44212669141206506	0.25641776317409415	0.26266903434663846
TMEM268	CXCL14	-0.4421041996299611	0.4421041996299611	0.2564431903072171	0.26266903434663846
SIGLEC7	NKIRAS1	-0.4420660122722114	0.4420660122722114	0.256484295830724	0.26266903434663846
SDHAF2	DRC1	0.44203369542480425	0.44203369542480425	0.2565191701990784	0.26266903434663846
SAMHD1	TCTA	-0.4419518580732586	0.4419518580732586	0.2565990696885357	0.26266903434663846
PTGER2	HK3	-0.4419422008069215	0.4419422008069215	0.2566097229537967	0.26266903434663846
TRIP13	VMO1	-0.4418746915860636	0.4418746915860636	0.25667444656538224	0.26266903434663846
STARD8	KCNK9	0.4418727464532661	0.4418727464532661	0.2566768586254413	0.26266903434663846
SLC35A2	NBPF26	-0.4418290197140067	0.4418290197140067	0.2567224867615591	0.26266903434663846
CD40	STEAP3	-0.4418288824129807	0.4418288824129807	0.25672268776656404	0.26266903434663846
IFI27L2	NKIRAS1	-0.4417263782163464	0.4417263782163464	0.25682811489164675	0.26266903434663846
ZNRF2	AGPAT3	-0.44172046737542575	0.44172046737542575	0.25683535107182404	0.26266903434663846
MYO1G	MED20	-0.44170807273446167	0.44170807273446167	0.25684952192467114	0.26266903434663846
SMPDL3A	NXPE3	-0.4416088028074545	0.4416088028074545	0.2569527379946997	0.26266903434663846
ARPC4	CPA6	-0.44160138154008205	0.44160138154008205	0.25695957216486714	0.26266903434663846
IFI27L2	HK3	-0.4415379282112842	0.4415379282112842	0.25702308974642313	0.26266903434663846
LMO1	PTGER4	-0.44149093996403177	0.44149093996403177	0.25707474803268865	0.26266903434663846
KLRF2	EMP3	-0.44148920013711734	0.44148920013711734	0.2570793711478019	0.26266903434663846
RFX5	C1RL	-0.4412621199163943	0.4412621199163943	0.2573132404710311	0.26266903434663846
SYT9	GPR108	-0.4412406829087417	0.4412406829087417	0.257333441474026	0.26266903434663846
HLA-DMA	GBGT1	0.4412137966981695	0.4412137966981695	0.2573582655921341	0.26266903434663846
CD74	CISD3	-0.44120713467574946	0.44120713467574946	0.257366506797336	0.26266903434663846
TUBA1B	SREBF2	-0.44107495303237176	0.44107495303237176	0.2575060042707533	0.26266903434663846
CD14	FBXL15	-0.4410549975443612	0.4410549975443612	0.2575280143187925	0.26266903434663846
RINL	PTGER4	-0.4409503070584929	0.4409503070584929	0.2576372605389688	0.26266903434663846
LRRC15	PCK2	-0.4408581676250574	0.4408581676250574	0.25773133088127326	0.26266903434663846
SUSD3	MOV10	-0.44085406272884287	0.44085406272884287	0.25773615500139146	0.26266903434663846
CSF1R	CNP	0.44081434811315645	0.44081434811315645	0.25777354193230734	0.26266903434663846
FCN1	ARG2	-0.4408098062927122	0.4408098062927122	0.2577786675599329	0.26266903434663846
LAIR1	CEP295NL	-0.4405938246170702	0.4405938246170702	0.25800982331559563	0.26266903434663846
SLC39A8	DRC1	0.44059018220302937	0.44059018220302937	0.25801484844071876	0.26266903434663846
MS4A7	SREBF2	-0.4405798276850803	0.4405798276850803	0.2580261047209945	0.26266903434663846
CXCL14	NBPF3	-0.44057502255773767	0.44057502255773767	0.2580343459261964	0.26266903434663846
CD74	RGS22	0.44041556920317465	0.44041556920317465	0.258194345910116	0.26266903434663846
IFI27L2	CISD3	-0.44035889295717245	0.44035889295717245	0.2582545469090908	0.26266903434663846
YRDC	DGCR2	-0.4403585977672415	0.4403585977672415	0.2582549489191006	0.26266903434663846
CD40	SDHAF2	0.44028512223683935	0.44028512223683935	0.25833133082097176	0.26266903434663846
TPP1	APH1A	0.4402684653068534	0.4402684653068534	0.2583514313214642	0.26266903434663846
SCAMP4	STARD8	0.44026451471953926	0.44026451471953926	0.25835595393407496	0.26266903434663846
ORAI1	CEP295NL	-0.44025116611011605	0.44025116611011605	0.2583685167468827	0.26266903434663846
SPPL3	ZNRF2	0.44024572588538263	0.44024572588538263	0.25837615493706984	0.26266903434663846
ASAP3	GSN	-0.44012162594014587	0.44012162594014587	0.2585039941202016	0.26266903434663846
PCK2	ANKS1B	0.4400831112733708	0.4400831112733708	0.25854359210617167	0.26266903434663846
GPR132	CIITA	-0.4400821520314052	0.4400821520314052	0.2585450996437086	0.26266903434663846
GPR132	ACER3	-0.440039813548552	0.440039813548552	0.2585895217497968	0.26266903434663846
RPTN	TMPPE	-0.4399747149880967	0.4399747149880967	0.25865987350152025	0.26266903434663846
GSN	PML	0.4399333370315303	0.4399333370315303	0.25870680817017006	0.26266903434663846
GJB1	IRF5	-0.43981623812602866	0.43981623812602866	0.25883062725320327	0.26266903434663846
FCN1	NCKAP1L	-0.4397948209455137	0.4397948209455137	0.25885092875870064	0.26266903434663846
GPR132	KRTAP2-3	-0.43968217087053413	0.43968217087053413	0.2589759538717634	0.26266903434663846
WBP1L	AGPAT3	-0.4395858651620631	0.4395858651620631	0.25907575285670825	0.26266903434663846
TFEC	TCTA	-0.43949278347702175	0.43949278347702175	0.25916871767148564	0.26266903434663846
ZNRF2	IL10RB	-0.4393202069522409	0.4393202069522409	0.2593394714231687	0.26266903434663846
SDHAF2	SIDT2	0.4393199461623684	0.4393199461623684	0.25933977293067606	0.26266903434663846
RHBDD2	IRF5	0.4393135732884413	0.4393135732884413	0.25934540107081394	0.26266903434663846
PCK2	WDR66	0.43928737598647843	0.43928737598647843	0.25937474780153286	0.26266903434663846
AGTRAP	SMPDL3A	0.4392855862587621	0.4392855862587621	0.2593773608665969	0.26266903434663846
YIF1A	CYBB	-0.4392853361199613	0.4392853361199613	0.25937776287660674	0.26266903434663846
ACTR1A	STEAP3	-0.4392436589688717	0.4392436589688717	0.2594170593550694	0.26266903434663846
TMPPE	APOL6	-0.43922448568682104	0.43922448568682104	0.2594370593530594	0.26266903434663846
NBPF3	CWH43	-0.43922082702341847	0.43922082702341847	0.2594396724181234	0.26266903434663846
SREBF2	DRC1	0.4390788529103179	0.4390788529103179	0.2595871095892352	0.26266903434663846
TMEM222	RHBDD2	-0.43890543537808485	0.43890543537808485	0.25976741107865214	0.26266903434663846
DHODH	SIGLEC7	-0.4388967196271504	0.4388967196271504	0.259775853288859	0.26266903434663846
RSPH1	SREBF2	-0.43882327315331204	0.43882327315331204	0.25985384323076954	0.26266903434663846
RSPH1	GBP4	0.4387997286100689	0.4387997286100689	0.2598806773989269	0.26266903434663846
TRIP13	SLC35C2	0.4387973363086619	0.4387973363086619	0.2598838934790057	0.26266903434663846
CBX7	IL10RB	-0.4387870602089397	0.4387870602089397	0.25989484825177406	0.26266903434663846
ATP6V0C	APH1B	-0.43876945487908614	0.43876945487908614	0.2599128381997148	0.26266903434663846
GNB2	NAGA	-0.4387128892372152	0.4387128892372152	0.2599767577912806	0.26266903434663846
TNIP3	GBP4	-0.4386969825646061	0.4386969825646061	0.2599921346741573	0.26266903434663846
ZNRF2	TNF	0.43869195463097166	0.43869195463097166	0.25999736080428537	0.26266903434663846
YIF1A	SIDT2	-0.4386907972504065	0.4386907972504065	0.2599988683418223	0.26266903434663846
ACTR1A	MOV10	0.4386842252697169	0.4386842252697169	0.260006205024502	0.26266903434663846
TMEM222	PCK2	0.43866686335368876	0.43866686335368876	0.2600221849223935	0.26266903434663846
TRADD	XKR8	0.4386482678673161	0.4386482678673161	0.26004288843790063	0.26266903434663846
SREBF2	RFX5	-0.43861493175681376	0.43861493175681376	0.2600830894388855	0.26266903434663846
RINL	ACOX3	0.4386068227272729	0.4386068227272729	0.26009002411155535	0.26266903434663846
SCAMP4	RNF41	0.43860180389414494	0.43860180389414494	0.2600944462216637	0.26266903434663846
TUBA1B	ANKS1B	-0.43856679294783313	0.43856679294783313	0.2601344462176436	0.26266903434663846
GBGT1	CPA6	0.43855813847404745	0.43855813847404745	0.2601417829003233	0.26266903434663846
TFEC	HSBP1L1	-0.4385201753791267	0.4385201753791267	0.26018218490631306	0.26266903434663846
LILRB1	TMEM222	0.43846367163547306	0.43846367163547306	0.26023756178516966	0.26266903434663846
GPR132	TMEM51	0.43843050523214344	0.43843050523214344	0.2602701245959674	0.26266903434663846
SRGAP2	ATP5F1A	-0.4384266310752415	0.4384266310752415	0.2602747477110806	0.26266903434663846
NCKAP1L	SLC35C2	-0.43831981605878756	0.43831981605878756	0.26038168237370024	0.26266903434663846
ADA2	WDFY4	-0.4381700985520205	0.4381700985520205	0.26052670748475304	0.26266903434663846
CD14	PTGER2	-0.4380844173070702	0.4380844173070702	0.2606150491844172	0.26266903434663846
SLC35C2	NXPE3	-0.4379117412315423	0.4379117412315423	0.26080811449164676	0.26266903434663846
ATP6V0B	AGPAT3	-0.43785753195849325	0.43785753195849325	0.26086570242555757	0.26266903434663846
CEPT1	ZFYVE27	-0.4378015011745411	0.4378015011745411	0.2609200742793895	0.26266903434663846
FBXL15	MOV10	-0.43778763989004044	0.43778763989004044	0.26093545116226624	0.26266903434663846
NBPF26	EMP3	-0.4377585097017094	0.4377585097017094	0.26096630543052207	0.26266903434663846
SLC35C2	DRC1	0.43767690731964937	0.43767690731964937	0.26105344110015666	0.2679542290935628
WBP1L	SRGAP2	-0.43762710080067657	0.43762710080067657	0.26110700893396893	0.2679542290935628
LILRB1	SLC25A28	0.4375537952703463	0.4375537952703463	0.26119062701601736	0.2679542290935628
LAIR1	SLC35A2	-0.43745096473297823	0.43745096473297823	0.2612941445935533	0.2679542290935628
DHODH	ZCCHC12	0.437348413145103	0.437348413145103	0.26140339081372954	0.2679542290935628
WBP1L	SIGLEC9	-0.43732777870997086	0.43732777870997086	0.2614238933242318	0.2679542290935628
PCK2	CIITA	-0.43723870453858305	0.43723870453858305	0.2615171596465166	0.2679542290935628
DGCR2	PYCARD	-0.43722381665162424	0.43722381665162424	0.26153354155441794	0.2679542290935628
GNB4	PENK	-0.4371972836888224	0.4371972836888224	0.2615569586374916	0.2679542290935628
ARF3	DHODH	-0.43718221159398757	0.43718221159398757	0.2615724360228707	0.2679542290935628
RNF41	RHBDD2	0.4370710524210314	0.4370710524210314	0.26169595359839665	0.2679542290935628
SDHAF2	YIF1A	0.4370611330085748	0.4370611330085748	0.26170700887366743	0.2679542290935628
PARP12	CNP	-0.4369572481554095	0.4369572481554095	0.26181846614889787	0.2679542290935628
MS4A7	KIAA2013	0.43689986925069935	0.43689986925069935	0.26187665709782343	0.2679542290935628
MAN2B1	CEPT1	-0.43678650092614923	0.43678650092614923	0.2620003756783542	0.2679542290935628
GJB1	RFFL	-0.4366291330007233	0.4366291330007233	0.2621679133499585	0.2679542290935628
GNB4	YIF1A	-0.4366155513548308	0.4366155513548308	0.262179772645249	0.2679542290935628
NAGA	JTB	-0.4366151921085437	0.4366151921085437	0.26218027515776127	0.2679542290935628
HLA-DRB1	WDR66	-0.43656785686462546	0.43656785686462546	0.26223434550408586	0.2679542290935628
STARD8	MED20	-0.43655638471274016	0.43655638471274016	0.2622480138444207	0.2679542290935628
CD4	AGPAT3	-0.43646594553487905	0.43646594553487905	0.26233957162416366	0.2679542290935628
STAB1	RSPH1	-0.4364595665792937	0.4364595665792937	0.26234670730183846	0.2679542290935628
WBP1L	CWH43	-0.4363276396485493	0.4363276396485493	0.26248499874522624	0.2679542290935628
ATP6V0B	NIPAL4	-0.436287874959125	0.436287874959125	0.26252952135381696	0.2679542290935628
IRF5	ATF6B	-0.4362777311724197	0.4362777311724197	0.262541280146605	0.2679542290935628
TMEM51	ITGB7	-0.436262896931456	0.436262896931456	0.2625559535119645	0.2679542290935628
SLC39A8	ACTR1A	-0.43624210542675623	0.43624210542675623	0.26257695853497903	0.2679542290935628
SLC35C2	KCNK9	0.43618330930189536	0.43618330930189536	0.26263997360402275	0.2679542290935628
SREBF2	CBX7	-0.43612489806661636	0.43612489806661636	0.2626996720904852	0.2679542290935628
ATP6V0C	CBX7	-0.4360582085796134	0.4360582085796134	0.2627683152996668	0.2679542290935628
STARD8	FTL	-0.4357530211306292	0.4357530211306292	0.2630907273275651	0.2679542290935628
JTB	WDR66	-0.43573561083961415	0.43573561083961415	0.26310861677300335	0.2679542290935628
DHODH	SREBF2	-0.43572856972935514	0.43572856972935514	0.26311736049071754	0.2679542290935628
IFI27L2	C7orf57	-0.43570810809977606	0.43570810809977606	0.2631402750612789	0.2679542290935628
RHBDF2	ACOX3	0.43570080582172843	0.43570080582172843	0.26314932028650045	0.2679542290935628
STAB1	WDFY4	-0.4356604942104604	0.4356604942104604	0.2631914308350321	0.2679542290935628
TMEM268	ACOX3	0.4356250609412434	0.4356250609412434	0.2632244961583421	0.2679542290935628
PDCD1LG2	RFFL	0.4356202057248151	0.4356202057248151	0.26322821475093316	0.2679542290935628
NBPF3	VSIG8	-0.4356180792234863	0.4356180792234863	0.26322962178596765	0.2679542290935628
RAPGEF4	ENPP4	-0.435564042494084	0.435564042494084	0.2632899232874449	0.2679542290935628
UQCR11	RFX5	0.4354761807342463	0.4354761807342463	0.26338851624236015	0.2679542290935628
TMEM222	KIAA2013	0.43542638414563456	0.43542638414563456	0.2634374609610592	0.2679542290935628
1-Mar	GPR108	0.4353144566833877	0.4353144566833877	0.2635498227588118	0.2679542290935628
IYD	FTL	-0.4353101577165539	0.4353101577165539	0.263553139341393	0.2679542290935628
YRDC	ZNRF2	0.4352514277591335	0.4352514277591335	0.2636130388328604	0.2679542290935628
SLC35A2	STARD3	-0.43520300662147327	0.43520300662147327	0.26366359159159886	0.2679542290935628
KMO	ZFYVE27	-0.4350107316171347	0.4350107316171347	0.2638692197116362	0.2679542290935628
ZC4H2	WDR81	-0.4349691541126173	0.4349691541126173	0.263913541315222	0.2679542290935628
ARG2	WDR81	-0.43496325968895333	0.43496325968895333	0.2639165563902958	0.2679542290935628
SAMHD1	CTDSP1	0.43483044675767857	0.43483044675767857	0.26406007396381165	0.2679542290935628
MAN2B1	PTX3	-0.434817748867202	0.434817748867202	0.26407344079663914	0.2679542290935628
SUSD3	NBPF26	-0.434814176289682	0.434814176289682	0.2640769583842253	0.2679542290935628
HSBP1L1	PRL	-0.4348006770014695	0.4348006770014695	0.26409112923707245	0.2679542290935628
RAPGEF4	IYD	-0.434797448857118	0.434797448857118	0.2640944458196537	0.2679542290935628
TNF	CEP295NL	0.4347129293388946	0.4347129293388946	0.26417977244424395	0.2679542290935628
CPA6	RFFL	-0.43458589319243857	0.43458589319243857	0.2643048980598092	0.2679542290935628
AGPAT3	RFFL	-0.4345617722828042	0.4345617722828042	0.26432871715289274	0.2679542290935628
CYBB	NBPF26	-0.43455983189925	0.43455983189925	0.26433213423797647	0.2679542290935628
THSD1	DHX58	-0.43454532057645723	0.43454532057645723	0.2643484156433753	0.27286339910281493
FCN1	CNP	-0.43437334728657406	0.43437334728657406	0.26453374225791537	0.2739842901828314
TMEM185B	CIITA	-0.4343167644503034	0.4343167644503034	0.26459173220183596	0.2739842901828314
TEX261	ASAP3	-0.4342622331998552	0.4342622331998552	0.26464660656818023	0.2739842901828314
FBXO6	SULT1C4	-0.4342224157295318	0.4342224157295318	0.26469092817176604	0.2739842901828314
KCNN4	GPR108	0.43421261775090003	0.43421261775090003	0.264701581437027	0.2739842901828314
TPP1	SYT9	0.4342117163720343	0.4342117163720343	0.2647030889745639	0.2739842901828314
RHBDF2	RINL	-0.43420153384358506	0.43420153384358506	0.2647132397273126	0.2739842901828314
ZNRF2	LAMP3	-0.4341888533849911	0.4341888533849911	0.26472710907265234	0.2739842901828314
NCKAP1L	RHBDD2	-0.43413945973571766	0.43413945973571766	0.26477846585141046	0.2739842901828314
KCNN4	C7orf26	-0.4340519914035668	0.4340519914035668	0.26486429498851305	0.2739842901828314
STARD8	TMPPE	-0.43403005152416557	0.43403005152416557	0.2648899231266409	0.2739842901828314
PDCD1LG2	GNB4	-0.43399191782064295	0.43399191782064295	0.2649310286501479	0.2739842901828314
TMEM222	GBGT1	0.4339056599087501	0.4339056599087501	0.26502328994740804	0.2739842901828314
PTX3	LAMP3	-0.4338890024576796	0.4338890024576796	0.2650414809003537	0.2739842901828314
SPPL3	HLA-DRB1	-0.43388493063366884	0.43388493063366884	0.2650454004979497	0.2739842901828314
TMEM51	PYCARD	-0.4338025805513307	0.4338025805513307	0.26513323968510155	0.2739842901828314
CD40	DRC1	0.4337873008863744	0.4337873008863744	0.2651486165679782	0.2739842901828314
ARF3	UBOX5	-0.4337580629923293	0.4337580629923293	0.26517957133873654	0.2739842901828314
SMPDL3A	KIAA2013	0.4336717476540918	0.4336717476540918	0.26526992308844993	0.2739842901828314
LRRC25	SYT9	0.43366332957751813	0.43366332957751813	0.26527947082618386	0.2739842901828314
RINL	PLEKHO2	0.4336014266614203	0.4336014266614203	0.26534218438772017	0.2739842901828314
ARF3	GPR108	-0.4335910082328629	0.4335910082328629	0.26535816428561165	0.2739842901828314
FCN1	ACTR1A	-0.43358993249358896	0.43358993249358896	0.26535947081814365	0.2739842901828314
TFEC	RINL	-0.43358517404046604	0.43358517404046604	0.2653640939332569	0.2739842901828314
S100A11	ADPRH	-0.4334882386730729	0.4334882386730729	0.26546871703831987	0.2739842901828314
TPP1	2-Mar	0.4334789516391207	0.4334789516391207	0.26547947080608336	0.2739842901828314
ASAP3	ADCK2	-0.43335549106628724	0.43335549106628724	0.265610124059284	0.2739842901828314
HLA-DMA	NCKAP1L	-0.43326295340312676	0.43326295340312676	0.26570952103421897	0.2739842901828314
CSF1R	C2	-0.43319148738585345	0.43319148738585345	0.2657844959010557	0.2739842901828314
ARF3	ACOX3	0.4331846798561904	0.4331846798561904	0.2657910285637157	0.2739842901828314
2-Mar	PTGDR2	0.43317848366581035	0.43317848366581035	0.26579715921636593	0.2739842901828314
CWH43	2-Mar	0.43317600290898534	0.43317600290898534	0.26579967177892744	0.2739842901828314
NMU	EMP3	0.4331630996936299	0.4331630996936299	0.26581293810925244	0.2739842901828314
PCK2	ATF6B	-0.43316304337555844	0.43316304337555844	0.2658130386117549	0.2739842901828314
INTS5	PENK	0.4331538224320153	0.4331538224320153	0.26582298835949864	0.2739842901828314
CHMP1A	C6orf118	-0.4330179978479776	0.4330179978479776	0.2659595712603446	0.2739842901828314
HLA-DMA	WBP1L	-0.4329632106984344	0.4329632106984344	0.26601776220927015	0.2739842901828314
CSF1R	EMP3	-0.4329352836550931	0.4329352836550931	0.26604550089994966	0.2739842901828314
LRRC15	FTL	-0.4329093849865176	0.4329093849865176	0.266073641600639	0.2739842901828314
ZC4H2	WDR66	-0.4328895191853964	0.4328895191853964	0.2660942446136438	0.2739842901828314
INTS5	MAN2B1	-0.4328044075640476	0.4328044075640476	0.26618218430329804	0.2739842901828314
ORAI1	RFX5	-0.4327833918068582	0.4327833918068582	0.2662070084214062	0.2739842901828314
YRDC	RSPH1	-0.43274710365620594	0.43274710365620594	0.2662464054023713	0.2739842901828314
INTS5	RHBDD2	-0.4326505173154335	0.4326505173154335	0.26634600338231124	0.2739842901828314
GBP4	WDFY4	0.4325908682980967	0.4325908682980967	0.26641052598889187	0.2739842901828314
TEX261	SREBF2	-0.4325817822504798	0.4325817822504798	0.2664178626715716	0.2739842901828314
DHODH	NXPE3	-0.4325142835286864	0.4325142835286864	0.26648871693580733	0.2739842901828314
CDIPT	SLC35A2	0.4324885452854912	0.4324885452854912	0.26651645562648685	0.2739842901828314
CD40	SLC35C2	-0.43240806191766135	0.43240806191766135	0.2666122345113332	0.2739842901828314
TMEM268	ENPP4	-0.43239651695857956	0.43239651695857956	0.26662640536418036	0.2739842901828314
UNC93B1	WDFY4	-0.43230639051123004	0.43230639051123004	0.2667277118866621	0.2739842901828314
SAMHD1	GBP4	0.43227300888992604	0.43227300888992604	0.2667609782149771	0.2739842901828314
SLC16A5	RAPGEF4	-0.43223939271520434	0.43223939271520434	0.2667982646433905	0.2739842901828314
ASAP3	TNIP3	-0.43209387778931324	0.43209387778931324	0.26695725960228545	0.2739842901828314
CEPT1	APH1A	-0.4320489750251685	0.4320489750251685	0.26700761135601897	0.2739842901828314
HLA-DMA	SCAMP4	0.431995808560513	0.431995808560513	0.2670620837123534	0.2739842901828314
CDIPT	SAMHD1	-0.4319936776131893	0.4319936776131893	0.2670646967774174	0.2739842901828314
FTL	SLC1A3	-0.431900190674394	0.431900190674394	0.26716077716977116	0.2739842901828314
PTGER2	TMEM185B	-0.43189781293652946	0.43189781293652946	0.2671625862148155	0.2739842901828314
RRP7A	TNIP3	-0.4318812901323445	0.4318812901323445	0.26718379224283495	0.2739842901828314
UQCR11	ARF3	0.431766327739271	0.431766327739271	0.26730248569824266	0.2739842901828314
GPR132	CD74	-0.4317494024218328	0.4317494024218328	0.2673202746411784	0.2739842901828314
SPPL3	C7orf26	-0.43165500697891807	0.43165500697891807	0.26741424448098045	0.2739842901828314
PTGER2	NMU	-0.43154803148570237	0.43154803148570237	0.2675242947211764	0.2739842901828314
ITGB7	JTB	0.43153785369411257	0.43153785369411257	0.2675361540164669	0.2739842901828314
CBX7	PTGER4	-0.43148861362174973	0.43148861362174973	0.26758952084527426	0.2739842901828314
CPA6	STEAP3	-0.43145692050348766	0.43145692050348766	0.26762439521362863	0.2739842901828314
KMO	NBPF26	-0.4314426067772734	0.4314426067772734	0.26763886757398314	0.2739842901828314
HK3	IL12RB1	0.4314105950714403	0.4314105950714403	0.2676707268672636	0.2739842901828314
ZC4H2	NAGA	-0.43115950613721865	0.43115950613721865	0.26793565146375364	0.2739842901828314
GNB2	SLC35C2	-0.43112939490583735	0.43112939490583735	0.2679688172895661	0.2739842901828314
TMEM222	AGTRAP	0.43112682687182785	0.43112682687182785	0.26797072683711287	0.2739842901828314
ADA2	GPR108	-0.43105668193414887	0.43105668193414887	0.26804479718142743	0.2739842901828314
INTS5	ENPP4	-0.431049399706975	0.431049399706975	0.26805474692917114	0.2739842901828314
SLC35A2	STEAP3	-0.43102771322602096	0.43102771322602096	0.2680758524546882	0.2739842901828314
TFEC	CISD3	-0.430920100950777	0.430920100950777	0.268186304704894	0.2739842901828314
HLA-DRB1	NXPE3	-0.430895541951176	0.430895541951176	0.26821002329547505	0.2739842901828314
ORAI1	NIPAL4	-0.4308847128367185	0.4308847128367185	0.2682237921383123	0.2739842901828314
ACTR1A	GLB1	0.43085876851757793	0.43085876851757793	0.2682538423865485	0.2739842901828314
XKR8	TRIP13	0.43083520078055376	0.43083520078055376	0.2682779629871394	0.2739842901828314
TGM5	TMEM185B	-0.4308230224490395	0.4308230224490395	0.2682914303224693	0.2739842901828314
INTS5	ATP5F1A	0.4308135995715024	0.4308135995715024	0.26830027454268596	0.2739842901828314
RPTN	STEAP3	-0.430742331834648	0.430742331834648	0.26837896800211375	0.2739842901828314
GSN	CWH43	-0.43073756931633317	0.43073756931633317	0.2683839931272369	0.2739842901828314
MS4A7	CNP	-0.4306640554356751	0.4306640554356751	0.2684752493994724	0.2739842901828314
NXPE3	LMO1	-0.4305407674807308	0.4305407674807308	0.26860278707509677	0.2739842901828314
ORAI1	TNF	-0.4305111510765104	0.4305111510765104	0.2686358523984068	0.2739842901828314
GRINA	SYT9	0.4304805283920407	0.4304805283920407	0.26866640515915524	0.2739842901828314
RHBDF2	CPA6	-0.43048043967085303	0.43048043967085303	0.26866670666666265	0.2739842901828314
LILRB1	TFEC	-0.4304753207183186	0.4304753207183186	0.2686716312892833	0.2739842901828314
ATP6V0B	LAMP3	-0.43045962001248284	0.43045962001248284	0.2686879126946821	0.2739842901828314
ARPC4	PDCD1LG2	0.43040861919956297	0.43040861919956297	0.26874590263860276	0.2739842901828314
ARPC4	WDR66	-0.430327455059872	0.430327455059872	0.26883434484076935	0.2739842901828314
TEX261	ZFYVE27	-0.43014031878731307	0.43014031878731307	0.26903203326311226	0.2739842901828314
RPTN	EMP3	-0.4301270811861503	0.4301270811861503	0.269045902608452	0.2739842901828314
XKR8	CTDSP1	0.43006294793777095	0.43006294793777095	0.2691166563701853	0.2739842901828314
FTL	CNP	-0.43002615348896284	0.43002615348896284	0.26915253576356424	0.2739842901828314
NAGA	SIGLEC9	-0.4300240652929848	0.4300240652929848	0.26915384229609624	0.2739842901828314
LAIR1	HK3	-0.4298056305561749	0.4298056305561749	0.2693798724241334	0.2739842901828314
ZC4H2	ARPC4	-0.42974366886661997	0.42974366886661997	0.26945645533100954	0.2739842901828314
TPP1	LRRC25	0.4296837071138936	0.4296837071138936	0.26952359100265416	0.2739842901828314
ADPRH	WDFY4	0.42966221661854803	0.42966221661854803	0.26954268647812196	0.2739842901828314
NAGA	TRIP13	0.42958950631909143	0.42958950631909143	0.2696234904901015	0.2739842901828314
GLB1	CIITA	-0.42955298743084835	0.42955298743084835	0.26966087742101735	0.2739842901828314
STARD3	VMO1	0.4295233545604705	0.4295233545604705	0.26969102817175594	0.2739842901828314
MAN2B1	KLRF2	-0.4294783169353863	0.4294783169353863	0.2697375608303959	0.2739842901828314
TRIP13	ADCK2	0.4294452122706828	0.4294452122706828	0.2697754502738241	0.2739842901828314
TRIP13	HSBP1L1	0.42944050953135404	0.42944050953135404	0.26978057590144966	0.2739842901828314
MS4A7	SIGLEC9	0.4294239684544473	0.4294239684544473	0.26979816383938054	0.2739842901828314
SDHAF2	SIGLEC9	0.429382091134225	0.429382091134225	0.2698425859454687	0.2739842901828314
SLC16A5	TPP1	0.4293715377736658	0.4293715377736658	0.26985605328079865	0.2739842901828314
TNF	AGPAT3	0.4293561757141229	0.4293561757141229	0.2698721336811926	0.2739842901828314
MYO1G	CIITA	-0.4293546679737368	0.4293546679737368	0.26987364121872953	0.2739842901828314
SIGLEC7	GSN	-0.4293225948859331	0.4293225948859331	0.2699113296571528	0.2739842901828314
ZNRF2	NIPAL4	-0.42928428728877177	0.42928428728877177	0.26995705829577304	0.2739842901828314
TMEM268	CCDC122	-0.42916758385518705	0.42916758385518705	0.27007957084627426	0.2739842901828314
VMO1	TMEM185B	0.42913209666486063	0.42913209666486063	0.2701197718472591	0.2739842901828314
TFEC	SLC38A10	-0.4289827090746474	0.4289827090746474	0.2702832894187649	0.2739842901828314
CYBB	SIGLEC9	-0.42886079696319224	0.42886079696319224	0.2704045959392366	0.2739842901828314
SULT1C4	NIPAL4	-0.42884865361126884	0.42884865361126884	0.2704178622695616	0.27515235714843694
YIF1A	C7orf57	-0.4288226213697272	0.4288226213697272	0.2704453999552362	0.27515235714843694
TFEC	AGPAT3	-0.4287154842063332	0.4287154842063332	0.27055514868792474	0.27515235714843694
STAT5A	PDCD1LG2	0.42852857926191895	0.42852857926191895	0.270753138617775	0.27515235714843694
MYO1G	GBP4	0.42849722339055046	0.42849722339055046	0.2707858019310752	0.27515235714843694
ACOX3	IFNAR2	-0.42846676763011027	0.42846676763011027	0.2708206762994295	0.27515235714843694
TEX261	APOL6	-0.4284341051205198	0.4284341051205198	0.2708522340852026	0.27515235714843694
INTS5	APH1B	-0.4283458165305391	0.4283458165305391	0.2709429878449258	0.27515235714843694
ARG2	KRTAP3-2	-0.42832530861296336	0.42832530861296336	0.2709632893504232	0.27515235714843694
TNF	ATP5F1A	0.4283035600130055	0.4283035600130055	0.27098871648354605	0.27515235714843694
ADA2	ANKS1B	0.42829722447306606	0.42829722447306606	0.2709955506537135	0.27515235714843694
SDHAF2	NBPF3	0.4281625637457676	0.4281625637457676	0.2711367566696727	0.27515235714843694
PDCD1LG2	WDR66	0.4281296282000381	0.4281296282000381	0.27117153053552456	0.27515235714843694
RFX5	SLC38A10	-0.42805588669970507	0.42805588669970507	0.2712445958548145	0.27515235714843694
CEPT1	DHX58	-0.42803916228011496	0.42803916228011496	0.27126349032527736	0.27515235714843694
ARPC4	NBPF3	-0.4279999820692455	0.4279999820692455	0.27130710841134587	0.27515235714843694
ZC4H2	IL10RB	-0.42799871121223854	0.42799871121223854	0.2713089174563902	0.27515235714843694
KIF21A	LIMD2	-0.4279711575017724	0.4279711575017724	0.271341279262183	0.27515235714843694
TUBA1B	THSD1	-0.4279482883655229	0.4279482883655229	0.27136710840531575	0.27515235714843694
ATP6V0B	APH1A	-0.4279284698431491	0.4279284698431491	0.2713868068957983	0.27515235714843694
CD40	STAT5A	0.42791573523626225	0.42791573523626225	0.2714002742311282	0.27515235714843694
TMEM185B	PRL	-0.42788910843075095	0.42788910843075095	0.27143122900188654	0.27515235714843694
ASAP3	PML	0.427829416053636	0.427829416053636	0.27149414356842777	0.27515235714843694
ADA2	DRC1	0.4278264670857649	0.4278264670857649	0.27149695763849674	0.27515235714843694
ORAI1	UNC93B1	-0.4277903105680713	0.4277903105680713	0.27153524909193477	0.27515235714843694
MAFB	SIGLEC7	-0.4277357584902261	0.4277357584902261	0.2715913294883086	0.27515235714843694
THSD1	PTGDR2	0.42758466840823384	0.42758466840823384	0.27176389228503595	0.27515235714843694
MS4A7	ACTR1A	0.42753193607176737	0.42753193607176737	0.2718203746914196	0.27515235714843694
STAT5A	RFX5	-0.42750964785300616	0.42750964785300616	0.271843289261981	0.27515235714843694
ZC4H2	AGPAT3	-0.4274456748125738	0.4274456748125738	0.2719092189035961	0.27515235714843694
SLC35C2	C2	0.4274277281640856	0.4274277281640856	0.27193042493161557	0.27515235714843694
HLA-DMA	C7orf26	-0.42741607264489767	0.42741607264489767	0.2719414802068864	0.27515235714843694
SPPL3	ADPRH	0.42739433212068195	0.42739433212068195	0.2719667063350044	0.27515235714843694
P2RX7	SUSD3	-0.4273077379244726	0.4273077379244726	0.272069721400028	0.27515235714843694
ARF3	ANKS1B	-0.4272770936836032	0.4272770936836032	0.2721046962708848	0.27515235714843694
PDCD1LG2	IL12RB1	-0.427129012731276	0.427129012731276	0.27226007313969114	0.27515235714843694
S100A11	HK3	0.42712046972218004	0.42712046972218004	0.27227052539994717	0.27515235714843694
HK3	KMO	-0.42711074050292686	0.42711074050292686	0.27228047514769094	0.27515235714843694
ANKS1B	LMO1	-0.42709870743431483	0.42709870743431483	0.272296153538075	0.27515235714843694
GNB2	PDCD1LG2	0.42694048009897345	0.42694048009897345	0.2724620831696399	0.27515235714843694
SLC16A5	CD74	-0.4269144101808265	0.4269144101808265	0.27248821382028005	0.27515235714843694
CDIPT	TEX261	-0.42678063296442165	0.42678063296442165	0.2726238921986038	0.27515235714843694
TNIP3	C1RL	-0.42677654741848614	0.42677654741848614	0.27262791229870226	0.27515235714843694
LILRB1	SLC16A5	0.42674923413696086	0.42674923413696086	0.2726548469693621	0.27515235714843694
LAIR1	SLC1A3	0.426737792833748	0.426737792833748	0.272668314304692	0.27515235714843694
INTS5	RFFL	-0.42672036786547984	0.42672036786547984	0.27268630425263274	0.27515235714843694
S100A11	PTGER2	-0.4266394254696391	0.4266394254696391	0.272782284142484	0.27515235714843694
TFEC	NKIRAS1	-0.426621784887955	0.426621784887955	0.27280188213046414	0.27515235714843694
AGTRAP	MOV10	0.4266028496822836	0.4266028496822836	0.2728209776059319	0.27515235714843694
ZC4H2	GNB4	-0.42653482783761193	0.42653482783761193	0.2728967564927883	0.27515235714843694
STARD8	LMO1	-0.42652085976523485	0.42652085976523485	0.2729116308631527	0.27515235714843694
CEP295NL	KRTAP3-2	-0.42636529825958475	0.42636529825958475	0.2730799725547766	0.27515235714843694
WDR66	ACTR1A	0.4263613232945104	0.4263613232945104	0.2730861032074268	0.27515235714843694
AGTRAP	PLEKHO2	-0.426319544356105	0.426319544356105	0.2731348469211209	0.27515235714843694
ADA2	NOTCH2	-0.42628197515432364	0.42628197515432364	0.27317293736955406	0.27515235714843694
RSPH1	ACTR1A	-0.42624235068344524	0.42624235068344524	0.2732156509331004	0.27515235714843694
STAB1	PTGER4	-0.42623963056367997	0.42623963056367997	0.27321776148565213	0.27515235714843694
NMU	GPR108	-0.4262395147221487	0.4262395147221487	0.27321796249065705	0.27515235714843694
1-Mar	STK33	-0.42622267991738927	0.42622267991738927	0.27323776148364204	0.27515235714843694
FBXL15	CBX7	-0.4262077749868327	0.4262077749868327	0.273255148416568	0.27515235714843694
CISD3	PTGER4	-0.42619989107090883	0.42619989107090883	0.27326288710925756	0.27515235714843694
ATP6V0B	SLC25A28	0.4261766908707036	0.4261766908707036	0.2732916308249617	0.27515235714843694
YIF1A	2-Mar	0.4261755300258557	0.4261755300258557	0.2732932388650011	0.27515235714843694
LRRC15	NIPAL4	-0.42614302504388235	0.42614302504388235	0.27332891725337516	0.27515235714843694
NAGA	ACER3	-0.4260920596437928	0.4260920596437928	0.27338399262472435	0.27515235714843694
ADA2	SLC25A28	0.4260295163412072	0.4260295163412072	0.27344680668876314	0.27515235714843694
SLC35A2	ASAP3	-0.4258837584774428	0.4258837584774428	0.27360419360761873	0.27515235714843694
S100A11	LIMD2	0.4258463764868679	0.4258463764868679	0.2736479121961897	0.27515235714843694
C7orf57	ACER3	-0.425834202407924	0.425834202407924	0.273659067973963	0.27515235714843694
RSPH1	VMO1	0.4258031644235484	0.4258031644235484	0.27368459560958835	0.27661324613274724
ITGB7	IYD	-0.4257239303035559	0.4257239303035559	0.27377384183177467	0.27661324613274724
XKR8	SAMHD1	-0.4256906952828773	0.4256906952828773	0.27380992223015854	0.27661324613274724
ABCD1	HSBP1L1	-0.42568244824857493	0.42568244824857493	0.27381786192785307	0.27661324613274724
TNIP3	THSD1	0.425620956537455	0.425620956537455	0.27388017347937954	0.27661324613274724
NOTCH2	MSR1	0.4255800010999464	0.4255800010999464	0.2739248970929752	0.27661324613274724
GPR108	CIITA	-0.42553203276664436	0.42553203276664436	0.27397926894680713	0.27661324613274724
GSN	RFFL	-0.4254674698290656	0.4254674698290656	0.27405293728111185	0.27661324613274724
GADD45A	TMEM185B	-0.4253165459152807	0.4253165459152807	0.2742127362600265	0.27661324613274724
MYO1G	GSN	-0.42519954024988144	0.42519954024988144	0.2743354498155327	0.27661324613274724
MAFB	KIAA2013	0.42517524731630163	0.42517524731630163	0.2743629875012073	0.27661324613274724
CTDSP1	KCNK9	0.42498621893178545	0.42498621893178545	0.2745699221537767	0.27661324613274724
STAB1	DRC1	0.42496810254170875	0.42496810254170875	0.2745923342118257	0.2772536073554417
ENPP4	GLB1	0.42496387443380057	0.42496387443380057	0.27459705782944144	0.2772536073554417
YRDC	WBP1L	-0.4249595133766601	0.4249595133766601	0.27460308797958916	0.2772536073554417
DHODH	PDCD1LG2	0.4249257811411198	0.4249257811411198	0.2746398718954903	0.2772536073554417
ZC4H2	C7orf26	-0.4249129098054183	0.4249129098054183	0.27465555028587435	0.2772536073554417
UNC93B1	GBP4	-0.4249004953026614	0.4249004953026614	0.2746679120936772	0.2772536073554417
YRDC	GJB1	-0.42470630879841054	0.42470630879841054	0.2748822839314288	0.2772536073554417
PTGER2	PLEKHO2	-0.4246908417082094	0.4246908417082094	0.27489946985934977	0.2772536073554417
MS4A7	WBP1L	-0.4246700292933405	0.4246700292933405	0.27492117839988156	0.2772536073554417
CWH43	PARP12	-0.42465136938537223	0.42465136938537223	0.27494519849797	0.2772536073554417
NCKAP1L	KLRF2	-0.42464657122543176	0.42464657122543176	0.2749486155830537	0.2772536073554417
MSR1	NBPF26	-0.4245359771395411	0.4245359771395411	0.2750705251185402	0.2772536073554417
2-Mar	NBPF26	0.4245059564767058	0.4245059564767058	0.27510047486427386	0.2772536073554417
KLRF2	PRL	-0.4245018850852107	0.4245018850852107	0.2751051984818896	0.2772536073554417
RINL	SIGLEC9	-0.42447233261118306	0.42447233261118306	0.2751408768702636	0.2772536073554417
SLC16A5	NXPE3	-0.4244700216779808	0.4244700216779808	0.2751440929503424	0.2772536073554417
LRRC15	SDHAF2	0.4244401762595246	0.4244401762595246	0.27517896731869673	0.2772536073554417
UBOX5	DRC1	0.4244386892830627	0.4244386892830627	0.27518137937875586	0.2772536073554417
SLC39A8	STEAP3	-0.42442857617526436	0.42442857617526436	0.27518972108646017	0.2772536073554417
MAFB	GBP4	-0.42440468402803294	0.42440468402803294	0.2752152487220856	0.2772536073554417
KIF21A	CEP295NL	-0.42439979995561905	0.42439979995561905	0.27522158037974065	0.2772536073554417
PYCARD	PTGER4	-0.4242904207696352	0.4242904207696352	0.2753390678051188	0.2772536073554417
ARF3	HK3	-0.4242743119349927	0.4242743119349927	0.27535806277808417	0.2772536073554417
ZC4H2	PTX3	-0.42417908010495586	0.42417908010495586	0.2754638919131767	0.2772536073554417
ZC4H2	WBP1L	-0.4241155537508407	0.4241155537508407	0.27552700748472286	0.2772536073554417
ADPRH	C1RL	0.4240143017172173	0.4240143017172173	0.275636655714909	0.2772536073554417
DGCR2	RFX5	-0.4239672582542735	0.4239672582542735	0.27569032405122373	0.2772536073554417
CHMP1A	C1RL	-0.4239444290468979	0.4239444290468979	0.27571484666182444	0.2772536073554417
ZCCHC12	CBX7	-0.4237945660198189	0.4237945660198189	0.2758752486557539	0.2772536073554417
PTX3	PENK	-0.42379262900189074	0.42379262900189074	0.27587826373082774	0.2772536073554417
PTGER2	CEPT1	-0.42372678238025274	0.42372678238025274	0.2759512285476152	0.2772536073554417
GJB1	KMO	0.42364851203732834	0.42364851203732834	0.2760423843173483	0.2772536073554417
RHBDD2	MOV10	-0.4235146540611323	0.4235146540611323	0.27618399234331736	0.2772536073554417
KRTAP2-3	SYT9	-0.42348473849027657	0.42348473849027657	0.27621675615912	0.2772536073554417
RGS22	CPA6	-0.4234500713715609	0.4234500713715609	0.27625766067762203	0.2772536073554417
MYO1G	PTGDR2	0.4233754485884185	0.4233754485884185	0.2763467058948034	0.2772536073554417
ZC4H2	RFFL	-0.4232457501051179	0.4232457501051179	0.27649635412096946	0.2772536073554417
1-Mar	PML	0.4232341060805849	0.4232341060805849	0.27650660537622057	0.2772536073554417
GJB1	GNB4	-0.42315797517267983	0.42315797517267983	0.2765887159207321	0.2772536073554417
KMO	SRGAP2	-0.4231119162261691	0.4231119162261691	0.2766381631519434	0.2772536073554417
TNIP3	ACOX3	0.4230985230658853	0.4230985230658853	0.27665233400479056	0.2772536073554417
PTGER2	IRF5	-0.42309556267835613	0.42309556267835613	0.27665635410488904	0.2772536073554417
ADCK2	VMO1	0.4230912215420013	0.4230912215420013	0.27666107772250476	0.2772536073554417
ADPRH	KMO	0.4230771021879495	0.4230771021879495	0.2766744445553322	0.2772536073554417
ANKS1B	ZNF771	0.4230208922519464	0.4230208922519464	0.27673544957432666	0.2772536073554417
XKR8	YIF1A	-0.4230091001350229	0.4230091001350229	0.276747911884632	0.2772536073554417
INTS5	TNIP3	-0.4229970068780218	0.4229970068780218	0.2767618817324742	0.2772536073554417
SIGLEC9	C1RL	0.4228661424581082	0.4228661424581082	0.2769052988034876	0.2772536073554417
RINL	RHBDD2	-0.42281696865824125	0.42281696865824125	0.2769560525672309	0.2821509687941159
TUBA1B	GPR132	-0.4228080555495745	0.4228080555495745	0.27696459527994016	0.2821509687941159
UQCR11	RNF41	0.422775719587944	0.422775719587944	0.27700258522587085	0.2821509687941159
VSIG8	SLC38A10	-0.4227709895816346	0.4227709895816346	0.27700891688352597	0.2821509687941159
SDHAF2	DHODH	0.42276410036591744	0.42276410036591744	0.27701474602866877	0.2821509687941159
ABCD1	RINL	-0.4227248746335635	0.4227248746335635	0.27705806260722987	0.2821509687941159
GPR132	STARD8	0.42270381717826233	0.42270381717826233	0.2770803741627765	0.2821509687941159
ACOX3	IL10RB	-0.422611814243094	0.422611814243094	0.27717605254512034	0.2821509687941159
CSF1R	GNB4	0.4225063937487161	0.4225063937487161	0.2772878113278582	0.2821509687941159
CD14	ZNF771	0.42249153665111294	0.42249153665111294	0.2773051982607841	0.2821509687941159
ACTR1A	IL10RB	0.4224848595603613	0.4224848595603613	0.2773112284109318	0.2821509687941159
APH1B	CPA6	-0.42244465803622505	0.42244465803622505	0.2773562535320348	0.2821509687941159
ARPC4	CIITA	-0.4224267523008744	0.4224267523008744	0.27737022337987705	0.2821509687941159
ANKS1B	WDR81	0.42239986661615225	0.42239986661615225	0.2774016806631477	0.2821509687941159
MAFB	SREBF2	-0.42239156933969213	0.42239156933969213	0.2774098213658471	0.2821509687941159
KMO	VSIG8	-0.4222962762494418	0.4222962762494418	0.2775086153257673	0.2821509687941159
TRADD	TMEM185B	-0.422167175679362	0.422167175679362	0.2776511278742585	0.2821509687941159
SYT9	RFFL	-0.4221150611554231	0.4221150611554231	0.27770761028064217	0.2821509687941159
CCDC122	SLC38A10	0.42206476070480753	0.42206476070480753	0.27776580122956773	0.2821509687941159
STAT5A	SULT1C4	-0.42204205810113604	0.42204205810113604	0.2777883137901192	0.2821509687941159
SUSD3	AGTRAP	-0.42197500329394905	0.42197500329394905	0.2778599720743747	0.2821509687941159
2-Mar	SIDT2	0.421909641017594	0.421909641017594	0.27793333890117194	0.2821509687941159
RHBDF2	CSF1R	-0.42189216426100995	0.42189216426100995	0.277950524829093	0.2821509687941159
CHMP1A	C7orf26	-0.4217624056501991	0.4217624056501991	0.27808992180000786	0.2821509687941159
DHODH	RGS22	-0.4217378973003542	0.4217378973003542	0.27812017305324893	0.2821509687941159
CD4	TNIP3	-0.4216041432658701	0.4216041432658701	0.27827112781194696	0.2821509687941159
ATP6V0C	SUSD3	0.42151613331138027	0.42151613331138027	0.27836700719929575	0.2821509687941159
HLA-DMA	MAN2B1	-0.4215032667635973	0.4215032667635973	0.27838208257466507	0.2821509687941159
SPPL3	SYT9	-0.4212653472260244	0.4212653472260244	0.2786479116936772	0.2821509687941159
NMU	NKIRAS1	-0.4212329791669749	0.4212329791669749	0.2786813790269971	0.2821509687941159
ATP5F1A	PTGDR2	-0.42122153807875073	0.42122153807875073	0.2786914292772433	0.2821509687941159
ITGB7	RPTN	-0.42104749243456346	0.42104749243456346	0.2788892182020886	0.29100535857472065
YRDC	NCKAP1L	-0.4209575496697924	0.4209575496697924	0.27899223326711226	0.29100535857472065
MYO1G	ASAP3	-0.4209338522108742	0.4209338522108742	0.2790217810028361	0.29100535857472065
RAPGEF4	PTX3	-0.4209295233908829	0.4209295233908829	0.2790277106504813	0.29100535857472065
ARG2	GNB4	-0.4208721568544842	0.4208721568544842	0.2790858010969044	0.29100535857472065
CHMP1A	TGM5	-0.42079455623008677	0.42079455623008677	0.27916268551128787	0.29100535857472065
PCK2	NBPF3	-0.4207856317663671	0.4207856317663671	0.27917173073650947	0.29100535857472065
PTGER2	UNC93B1	0.42073353118751255	0.42073353118751255	0.2792277106303808	0.29100535857472065
WDR81	CISD3	-0.42066110544452906	0.42066110544452906	0.2793086151448628	0.29100535857472065
UNC93B1	PCK2	0.42063714131061736	0.42063714131061736	0.27933203222793646	0.29100535857472065
ADA2	SLC39A8	0.4204769228565303	0.4204769228565303	0.27950720808972784	0.29100535857472065
CSF1R	ATF6B	-0.4204691516737384	0.4204691516737384	0.2795152482899248	0.29100535857472065
GLB1	CYBB	-0.4204130453368645	0.4204130453368645	0.2795854995391458	0.29100535857472065
TFEC	GJB1	-0.42039857358917065	0.42039857358917065	0.27960087642202247	0.29100535857472065
SMPDL3A	GSN	-0.4203909363834144	0.4203909363834144	0.2796085146122096	0.29100535857472065
LMO1	ZFYVE27	-0.4203855277438826	0.4203855277438826	0.27961394174734255	0.29100535857472065
YIF1A	IL10RB	-0.42038401699804584	0.42038401699804584	0.27961514777737206	0.29100535857472065
UNC93B1	CNP	-0.42022623468502396	0.42022623468502396	0.2797926351967201	0.29100535857472065
TUBA1B	SUSD3	-0.42021589822288885	0.42021589822288885	0.27980328846198105	0.29100535857472065
CCDC122	MED20	-0.42016340442584416	0.42016340442584416	0.27985725830580316	0.29100535857472065
1-Mar	MED20	-0.42015752018605584	0.42015752018605584	0.27986318795344844	0.29100535857472065
PDCD1LG2	SLC25A28	-0.42014884641513284	0.42014884641513284	0.2798729366961873	0.29100535857472065
IYD	TGM5	-0.42014289115115566	0.42014289115115566	0.27988087639388176	0.29100535857472065
STARD3	PRL	-0.4200699252323306	0.4200699252323306	0.27995826332077756	0.29100535857472065
KIAA2013	EMP3	-0.4199886029803873	0.4199886029803873	0.2800526351705894	0.29100535857472065
RINL	ANKS1B	-0.4199716881556915	0.4199716881556915	0.2800756502436532	0.29100535857472065
YRDC	FBXO6	0.41990326228523706	0.41990326228523706	0.2801462030003816	0.29100535857472065
SCAMP4	SAMHD1	-0.419873120033628	0.419873120033628	0.2801750472185882	0.29100535857472065
SAMHD1	WDR81	-0.4198381029622911	0.4198381029622911	0.28020891656191793	0.29100535857472065
TEX261	GLB1	0.4198372186893268	0.4198372186893268	0.28021072560696225	0.29100535857472065
IRF5	WDR81	-0.41979539405822924	0.41979539405822924	0.2802611778631982	0.29100535857472065
ZCCHC12	GBP4	-0.41973621879380796	0.41973621879380796	0.2803225848922025	0.29100535857472065
MS4A7	IFI27L2	-0.4197133149874326	0.4197133149874326	0.28034801202532544	0.29100535857472065
WDR66	KRTAP3-2	-0.419642920585804	0.419642920585804	0.2804235899071769	0.29100535857472065
PML	APH1B	0.4195974449215155	0.4195974449215155	0.28047484618343255	0.29100535857472065
ADPRH	PYCARD	-0.4195177309333922	0.4195177309333922	0.2805617808480622	0.29100535857472065
ASAP3	APH1A	-0.4195058673754576	0.4195058673754576	0.2805761527059143	0.29100535857472065
KLRF2	TMEM185B	-0.4194669161951926	0.4194669161951926	0.28061967028948037	0.29100535857472065
HLA-DMA	ADA2	0.41943892742119193	0.41943892742119193	0.2806495195327116	0.29100535857472065
TFEC	CXCL14	-0.41934481679607627	0.41934481679607627	0.280754444145282	0.29100535857472065
ZC4H2	SIDT2	0.41932916732975645	0.41932916732975645	0.28077132856569564	0.29100535857472065
GNB4	IL12RB1	-0.41928610361703617	0.41928610361703617	0.2808172582093208	0.29100535857472065
DRC1	SULT1C4	-0.41921842970672735	0.41921842970672735	0.28088781096604915	0.29100535857472065
SRGAP2	ATF6B	-0.41921597567756574	0.41921597567756574	0.2808905245336156	0.29100535857472065
CD14	RRP7A	-0.4191854777745089	0.4191854777745089	0.2809241928719404	0.29100535857472065
APH1A	LAMP3	-0.4191291361303727	0.4191291361303727	0.28097997176080686	0.29100535857472065
GBGT1	NXPE3	-0.41910130647402744	0.41910130647402744	0.2810103235165504	0.29100535857472065
ADPRH	PML	-0.4190639036132716	0.4190639036132716	0.2810522330600771	0.29100535857472065
KRTAP2-3	PML	0.41906124650928145	0.41906124650928145	0.2810581627077223	0.29100535857472065
CD40	RINL	-0.4190201232509278	0.4190201232509278	0.28111082601901244	0.29100535857472065
SDHAF2	SMPDL3A	0.4190144595098504	0.4190144595098504	0.2811165546616528	0.29100535857472065
HLA-DRB1	GBP4	-0.41900527380976765	0.41900527380976765	0.28112831345444084	0.29100535857472065
LAIR1	CIITA	-0.41888821175009644	0.41888821175009644	0.2812581626876218	0.29100535857472065
LILRB1	ZFYVE27	-0.41886342477964106	0.41886342477964106	0.28128469534827183	0.29100535857472065
CBX7	THSD1	-0.41876933868485516	0.41876933868485516	0.2813862028757585	0.29100535857472065
CD4	KCNK9	-0.41876371201099327	0.41876371201099327	0.28139193151839886	0.29100535857472065
SMPDL3A	LIMD2	0.4187301463089572	0.4187301463089572	0.281431328499364	0.29100535857472065
TNF	IYD	-0.41872718914743673	0.41872718914743673	0.2814344440769403	0.29100535857472065
ADA2	GNB4	-0.4186520447734606	0.4186520447734606	0.28152007220903796	0.29100535857472065
YIF1A	C2	-0.4185952424763138	0.4185952424763138	0.2815880119007023	0.29100535857472065
TFEC	YRDC	-0.4185278725635513	0.4185278725635513	0.28165816264742083	0.29100535857472065
SLC1A3	GPR108	-0.41849331322593364	0.41849331322593364	0.28169494656332195	0.29100535857472065
LMO1	PENK	-0.4184687440328333	0.4184687440328333	0.2817249968115581	0.29100535857472065
RSPH1	SLC35C2	-0.41843692491554113	0.41843692491554113	0.2817631877624937	0.29100535857472065
SRGAP2	CISD3	0.41835125859562916	0.41835125859562916	0.2818582631298228	0.29100535857472065
NOTCH2	VSIG8	-0.41834085296105017	0.41834085296105017	0.2818686148875764	0.29100535857472065
GPR132	LIMD2	0.41833859218930847	0.41833859218930847	0.28187162996265025	0.29100535857472065
RAPGEF4	IL12RB1	-0.4182521749900759	0.4182521749900759	0.2819706249275754	0.29100535857472065
P2RX7	2-Mar	0.4182156465800714	0.4182156465800714	0.28201183095358484	0.29100535857472065
LAIR1	TEX261	-0.4181240121003093	0.4181240121003093	0.2821118309435346	0.29100535857472065
UBOX5	CEP295NL	0.4180157752427029	0.4180157752427029	0.28223384098152354	0.29100535857472065
GADD45A	DHX58	-0.41795232611906036	0.41795232611906036	0.2823076098183307	0.29100535857472065
AGPAT3	SLC25A28	0.41793469787237697	0.41793469787237697	0.2823280118263305	0.29100535857472065
ATP6V0B	KLRF2	-0.4178014861398386	0.4178014861398386	0.28247886608252604	0.29100535857472065
RHBDD2	STK33	-0.4177739917645661	0.4177739917645661	0.2825078108032351	0.29100535857472065
DGCR2	XKR8	-0.417646511495051	0.417646511495051	0.2826532379242977	0.29100535857472065
SCAMP4	PCK2	0.41757095308710945	0.41757095308710945	0.2827363534938338	0.29100535857472065
GNB2	SMPDL3A	0.41754138316897094	0.41754138316897094	0.2827713283646906	0.29100535857472065
UBOX5	2-Mar	-0.4174953015039171	0.4174953015039171	0.2828187655458527	0.29100535857472065
GNB2	NMU	-0.417241983444963	0.417241983444963	0.28309625295515045	0.29100535857472065
SIGLEC7	ACER3	-0.41714747909395905	0.41714747909395905	0.28319906701516917	0.29100535857472065
TNIP3	C2	0.41712973627662486	0.41712973627662486	0.28322047404819356	0.29100535857472065
GJB1	TGM5	-0.41711677153470783	0.41711677153470783	0.28323183083097175	0.29100535857472065
JTB	PARP12	-0.4169471400040622	0.4169471400040622	0.2834213785506152	0.29100535857472065
RGS22	FTL	0.4168514537509702	0.4168514537509702	0.28353575039841705	0.29100535857472065
TMEM268	PENK	-0.41683421513529406	0.41683421513529406	0.2835578609489587	0.29100535857472065
CXCL14	WDFY4	-0.41680634755185353	0.41680634755185353	0.28359002174974657	0.29100535857472065
CD4	TNF	0.4167616908958147	0.4167616908958147	0.28364168003601203	0.29100535857472065
TUBA1B	ZFYVE27	-0.41675054423224256	0.41675054423224256	0.28365514737134195	0.29100535857472065
RNF41	TMPPE	-0.41672194291788806	0.41672194291788806	0.28369122776972583	0.29100535857472065
LRRC15	GNB4	-0.41659544476335864	0.41659544476335864	0.28383454433823674	0.29100535857472065
IFI27L2	ACOX3	0.4165701210458859	0.4165701210458859	0.2838663031290148	0.29100535857472065
TMEM268	APOL6	-0.4165582818471457	0.4165582818471457	0.28387876543932006	0.29100535857472065
CWH43	RFX5	-0.41654714895971434	0.41654714895971434	0.283893539307182	0.29100535857472065
SLC35A2	LMO1	-0.4165469149985372	0.4165469149985372	0.2838939413171918	0.29100535857472065
NAGA	SLC35C2	-0.4164179133881444	0.4164179133881444	0.2840317302480673	0.29100535857472065
SAMHD1	TGM5	-0.4163952989208084	0.4163952989208084	0.28405363979360404	0.29100535857472065
WDR66	RGS22	-0.41629299964974426	0.41629299964974426	0.2841625845062729	0.29100535857472065
WDR81	ZNF771	-0.41614718484942986	0.41614718484942986	0.28432931815785745	0.29100535857472065
ASAP3	IL12RB1	-0.41608631807133883	0.41608631807133883	0.28439534830197505	0.29100535857472065
NBPF3	GNB4	-0.41602838078021354	0.41602838078021354	0.28446077543107784	0.29100535857472065
TRIP13	MED20	0.4160112210455831	0.4160112210455831	0.2844792678915309	0.29100535857472065
ADPRH	APH1A	-0.4159946771391594	0.4159946771391594	0.2844952477894223	0.29100535857472065
HSBP1L1	IRF5	-0.4159951604286827	0.4159951604286827	0.2844952477894223	0.29100535857472065
TMEM222	STAT5A	0.4159652589260934	0.4159652589260934	0.28452640356518555	0.29100535857472065
STAB1	GNB4	-0.41593578108864737	0.41593578108864737	0.284559569390998	0.29100535857472065
HLA-DMA	APH1A	-0.4158507458597257	0.4158507458597257	0.2846573583258936	0.29100535857472065
TRIP13	GLB1	0.4158028590763984	0.4158028590763984	0.28470499651206066	0.29100535857472065
ANKS1B	PLEKHO2	-0.41567519438599476	0.41567519438599476	0.28484881559308384	0.29100535857472065
WDR66	NMU	-0.4156568552768996	0.4156568552768996	0.2848702226261083	0.29100535857472065
ARF3	RRP7A	0.4156012806746731	0.4156012806746731	0.28493283568514216	0.29100535857472065
SLC35C2	GPR108	-0.41555306041263795	0.41555306041263795	0.28499072512656026	0.29100535857472065
NXPE3	SRGAP2	0.41552581542647504	0.41552581542647504	0.28502288592734815	0.29100535857472065
SLC39A8	IL12RB1	-0.41552108348297057	0.41552108348297057	0.28503002160502294	0.29100535857472065
CNP	CTDSP1	0.4155090632847792	0.4155090632847792	0.28504037336277654	0.29100535857472065
GNB2	SCAMP4	0.41541498336349986	0.41541498336349986	0.28513685576514014	0.29100535857472065
ARPC4	PTGER4	-0.415406668523003	0.415406668523003	0.28514419244781986	0.29100535857472065
HK3	ZNF771	-0.4153610288059907	0.4153610288059907	0.2851970567641149	0.29100535857472065
SLC39A8	LMO1	-0.4152035002794322	0.4152035002794322	0.2853665039832659	0.29100535857472065
LAIR1	PDCD1LG2	0.41518519687571975	0.41518519687571975	0.28538871503631	0.29100535857472065
DGCR2	TMEM222	-0.41517322526024086	0.41517322526024086	0.2854015793566252	0.29100535857472065
KIAA2013	C7orf26	-0.4151118358441774	0.4151118358441774	0.2854733381433831	0.29100535857472065
GADD45A	SULT1C4	0.4150288393003013	0.4150288393003013	0.28556539843563833	0.29100535857472065
ABCD1	RGS22	0.41501929487444533	0.41501929487444533	0.2855751471783772	0.29100535857472065
HK3	KCNN4	-0.41484667283864396	0.41484667283864396	0.28577183057569544	0.29100535857472065
GNB2	CIITA	-0.4148315099269705	0.4148315099269705	0.28579223258369524	0.29100535857472065
YRDC	KLRF2	-0.41473984954193416	0.41473984954193416	0.28589595116623606	0.29100535857472065
CXCL14	PLEKHO2	-0.41472150187040274	0.41472150187040274	0.2859184637267876	0.29100535857472065
ANKS1B	SIGLEC9	-0.4145801361930903	0.4145801361930903	0.2860851973783721	0.29100535857472065
CDIPT	PTGER2	-0.41457800724142363	0.41457800724142363	0.28608730793092385	0.29100535857472065
STAT5A	SLC35C2	0.4145285948675249	0.4145285948675249	0.28614389083980996	0.29100535857472065
KLRF2	DHX58	-0.4144736887292267	0.4144736887292267	0.2862055993763217	0.29100535857472065
TRADD	DHODH	-0.4143856900302288	0.4143856900302288	0.28629414208099074	0.29100535857472065
XKR8	GPR108	0.41435385016848036	0.41435385016848036	0.28633353906195586	0.29100535857472065
CXCL14	NMU	-0.4143524684207018	0.4143524684207018	0.28633484559448785	0.29100535857472065
SUSD3	APOL6	-0.4142332361648101	0.4142332361648101	0.28646047372256545	0.29100535857472065
SCAMP4	SUSD3	-0.41414743952528627	0.41414743952528627	0.2865593681849881	0.29100535857472065
CEPT1	GPR108	-0.41409445432543207	0.41409445432543207	0.28662660435913523	0.29100535857472065
RAPGEF4	PCK2	-0.4140846694198566	0.4140846694198566	0.28664057420697747	0.29100535857472065
ADPRH	HK3	0.41390858150851895	0.41390858150851895	0.28682600132402	0.29100535857472065
DHODH	CYBB	-0.41390599401499417	0.41390599401499417	0.2868280113740692	0.29100535857472065
XKR8	APH1B	-0.4138243159140552	0.4138243159140552	0.28691876513379244	0.29100535857472065
CCDC122	CNP	-0.413748013422215	0.413748013422215	0.2870041922608852	0.29100535857472065
NKIRAS1	ACER3	-0.4137139950258186	0.4137139950258186	0.2870469058244316	0.29100535857472065
PTGER2	WDR66	-0.41368756631666215	0.41368756631666215	0.2870714284350323	0.29100535857472065
HSBP1L1	LIMD2	0.4136643461079041	0.4136643461079041	0.2870953480306183	0.29100535857472065
JTB	LMO1	-0.4136418531045753	0.4136418531045753	0.2871199711437215	0.29100535857472065
GBP4	LAMP3	-0.4135948704720125	0.4135948704720125	0.28717575003258794	0.29100535857472065
SLC16A5	SMPDL3A	-0.41355449985951864	0.41355449985951864	0.28722368972626233	0.29100535857472065
SPPL3	MSR1	-0.4135539615921851	0.4135539615921851	0.28722399123376974	0.29100535857472065
RRP7A	RNF41	0.4135402700068429	0.4135402700068429	0.28723876510163165	0.29100535857472065
CXCL14	NKIRAS1	-0.4135135481586331	0.4135135481586331	0.28727183042494164	0.29100535857472065
ZNRF2	AGTRAP	-0.4135020657497974	0.4135020657497974	0.2872830867052174	0.29100535857472065
C7orf26	RFX5	-0.4134279831072949	0.4134279831072949	0.2873665037822609	0.29100535857472065
TFEC	ANKS1B	0.4133445801064429	0.4133445801064429	0.28746238316960976	0.29100535857472065
AGTRAP	TCTA	-0.41334259876959834	0.41334259876959834	0.28746489573217127	0.29100535857472065
CD40	CHMP1A	-0.41324972266399074	0.41324972266399074	0.2875652977321309	0.29100535857472065
GNB2	RNF41	-0.41318238926032863	0.41318238926032863	0.28764559923159805	0.29100535857472065
SIGLEC7	SUSD3	-0.41315716626938115	0.41315716626938115	0.2876730364147702	0.29100535857472065
ZNF771	NBPF26	-0.4131351531079324	0.4131351531079324	0.2877004735979424	0.29100535857472065
STAT5A	CPA6	0.41308095540591394	0.41308095540591394	0.28776439318950825	0.2939032547658329
IFI27L2	TMEM185B	-0.4130751849179257	0.4130751849179257	0.2877694183146313	0.2939032547658329
MS4A7	MOV10	-0.4130530564160375	0.4130530564160375	0.287796754995301	0.2939032547658329
MAN2B1	FCN1	0.4130514464619588	0.4130514464619588	0.28779896605035515	0.2939032547658329
SULT1C4	SIDT2	-0.4130414314587204	0.4130414314587204	0.28780801127557676	0.2939032547658329
WBP1L	RINL	-0.4130076778516819	0.4130076778516819	0.28784439318146804	0.2939032547658329
MAN2B1	CYBB	-0.4129838656467347	0.4129838656467347	0.28787183036464015	0.2939032547658329
TGM5	ZFYVE27	-0.41294592081341014	0.41294592081341014	0.28791183036062007	0.2939032547658329
TMEM51	IFNAR2	0.41292834457442357	0.41292834457442357	0.28793172985610754	0.2939032547658329
ZNRF2	TPP1	0.412882385540991	0.412882385540991	0.28797966954978194	0.2939032547658329
PTGER2	ANKS1B	-0.41287525356031873	0.41287525356031873	0.28798871477500354	0.2939032547658329
TPP1	TCTA	-0.41280440798362317	0.41280440798362317	0.2880741419020963	0.2939032547658329
ADPRH	ACER3	-0.4128010802546842	0.4128010802546842	0.2880799710472391	0.2939032547658329
CXCL14	ACOX3	0.4127054631032423	0.4127054631032423	0.28818178008223316	0.2939032547658329
GNB2	ATP6V0C	-0.41268452491547447	0.41268452491547447	0.2882058001803216	0.2939032547658329
UNC93B1	YIF1A	-0.4124968211297908	0.4124968211297908	0.2884143428729304	0.2939032547658329
APH1A	PTGER4	-0.4124691768444373	0.4124691768444373	0.2884436896036493	0.2939032547658329
ARF3	ZNF771	-0.41245905588448684	0.41245905588448684	0.28845514688893	0.2939032547658329
ZC4H2	GBGT1	-0.41244442409223003	0.41244442409223003	0.28847032276680173	0.2939032547658329
WBP1L	SLC1A3	0.412435053070611	0.412435053070611	0.2884810765345652	0.2939032547658329
RSPH1	NXPE3	-0.4123914090700882	0.4123914090700882	0.28852901622823957	0.2939032547658329
RINL	PTGDR2	0.41237920844748527	0.41237920844748527	0.28854368959359905	0.2939032547658329
CD14	MSR1	-0.41236140156466794	0.41236140156466794	0.2885625840640619	0.2939032547658329
SDHAF2	TGM5	0.412325713512959	0.412325713512959	0.28860479511509596	0.2939032547658329
ARG2	LAMP3	-0.4123104369451078	0.4123104369451078	0.2886230865705441	0.2939032547658329
CD40	PRL	-0.41228454155138133	0.41228454155138133	0.28865544837633683	0.2939032547658329
CD74	SLC1A3	-0.4122679341360537	0.4122679341360537	0.28867313681677015	0.2939032547658329
ARPC4	C6orf118	-0.41226389267377855	0.41226389267377855	0.2886797699819327	0.2939032547658329
RRP7A	FTL	-0.4122595631182497	0.4122595631182497	0.2886831870670164	0.2939032547658329
PTX3	PTGER4	-0.41223748428954154	0.41223748428954154	0.28871162927521316	0.2939032547658329
CD40	XKR8	-0.41221266119479605	0.41221266119479605	0.28874047349341975	0.2939032547658329
ARG2	TNIP3	-0.41210907487281445	0.41210907487281445	0.2888555488587388	0.2939032547658329
MAN2B1	IYD	-0.41202930083040834	0.41202930083040834	0.2889428855333783	0.2939032547658329
LILRB1	TMEM185B	-0.4119211480480887	0.4119211480480887	0.2890626845163131	0.2939032547658329
ADA2	ARPC4	-0.4118474695188718	0.4118474695188718	0.28914449355331723	0.2939032547658329
PCK2	AGPAT3	-0.41180464421741947	0.41180464421741947	0.28919152872446946	0.2939032547658329
C7orf26	LAMP3	-0.41180052455411	0.41180052455411	0.28919595083457783	0.2939032547658329
CXCL14	SIDT2	-0.41178234870155805	0.41178234870155805	0.28922208148521794	0.2939032547658329
TGM5	C1RL	0.4117677926248945	0.4117677926248945	0.2892393679156414	0.2939032547658329
NOTCH2	IL12RB1	-0.4117246222235553	0.4117246222235553	0.2892860010767838	0.2939032547658329
PML	ACOX3	-0.4117143463852257	0.4117143463852257	0.28929705635205466	0.2939032547658329
RGS22	CISD3	0.4115909518352458	0.4115909518352458	0.2894471065882305	0.2939032547658329
TMPPE	PENK	-0.4115845820527662	0.4115845820527662	0.2894539407583979	0.2939032547658329
GLB1	IL10RB	0.4115681950967679	0.4115681950967679	0.2894741417613928	0.2939032547658329
UQCR11	WDR81	0.41156029794357607	0.41156029794357607	0.2894842925141415	0.2939032547658329
CD14	TGM5	-0.4115430178613183	0.4115430178613183	0.2895034884921117	0.2939032547658329
TRIP13	RHBDD2	0.41148010279587677	0.41148010279587677	0.28956801109869235	0.2939032547658329
RPTN	SLC35C2	-0.41144151769038007	0.41144151769038007	0.2896083126021796	0.2939032547658329
ARF3	KIAA2013	0.4114202861556223	0.4114202861556223	0.2896357497853518	0.2939032547658329
YIF1A	WDFY4	-0.4113944703507423	0.4113944703507423	0.28966288546101654	0.2939032547658329
STAB1	HSBP1L1	-0.41138350188179906	0.41138350188179906	0.28967585028383414	0.2939032547658329
VMO1	CPA6	0.4113695165445599	0.4113695165445599	0.28969082515670097	0.2939032547658329
ACTR1A	KLRF2	0.4111906713892687	0.4111906713892687	0.2898809758913592	0.2939032547658329
STAT5A	ASAP3	-0.4111602248321228	0.4111602248321228	0.28991253367713227	0.2939032547658329
C7orf26	PRL	-0.41109615042473185	0.41109615042473185	0.28998851356899363	0.2939032547658329
SPPL3	PML	0.41098266604015193	0.41098266604015193	0.29011414169707117	0.2939032547658329
SIGLEC7	KLRF2	0.41095193620304227	0.41095193620304227	0.29015183013549445	0.2939032547658329
SCAMP4	C2	0.41089906700977996	0.41089906700977996	0.29020620198932645	0.2939032547658329
FBXL15	CPA6	-0.41088845687352366	0.41088845687352366	0.2902195688221539	0.2939032547658329
ZNRF2	SYT9	-0.4108860135349558	0.4108860135349558	0.29022208138471545	0.2939032547658329
S100A11	CYBB	0.41088423985313605	0.41088423985313605	0.29022358892225236	0.2939032547658329
ZC4H2	CTDSP1	0.41087802090386066	0.41087802090386066	0.2902296190724001	0.2939032547658329
INTS5	GBP4	0.4108068418148249	0.4108068418148249	0.2903115286119067	0.2939032547658329
HLA-DMA	SLC35C2	-0.4108049193912379	0.4108049193912379	0.29031414167697067	0.2939032547658329
CBX7	C1RL	0.4108018558423395	0.4108018558423395	0.2903174582595519	0.2939032547658329
SAMHD1	CD74	-0.41079659818536884	0.41079659818536884	0.2903232874046947	0.2939032547658329
MS4A7	IYD	-0.41079001237598645	0.41079001237598645	0.29032982006735475	0.2939032547658329
FBXL15	SLC1A3	-0.4107829768101001	0.4107829768101001	0.29033836278006403	0.2939032547658329
RPTN	KRTAP3-2	-0.41076283905202526	0.41076283905202526	0.29035926730057615	0.2939032547658329
KIAA2013	LMO1	-0.41075362357273304	0.41075362357273304	0.29036831252579776	0.2939032547658329
PLEKHO2	STEAP3	-0.4107291118137193	0.4107291118137193	0.29039856377903883	0.2939032547658329
RHBDD2	WDR81	0.410717177684306	0.410717177684306	0.29041172960686135	0.2939032547658329
JTB	MSR1	-0.4106990932624829	0.4106990932624829	0.2904330361373833	0.2939032547658329
S100A11	AGPAT3	-0.410551557912512	0.410551557912512	0.2906136391343076	0.2939032547658329
IYD	EMP3	-0.4105199401369445	0.4105199401369445	0.29064881501016937	0.2939032547658329
UBOX5	SLC1A3	0.4105138695952997	0.4105138695952997	0.2906568552103663	0.2939032547658329
APH1A	SIGLEC9	-0.4104355966484473	0.4104355966484473	0.29074459389501567	0.2939032547658329
GADD45A	KLRF2	0.4103914509820292	0.4103914509820292	0.290796654191291	0.2939032547658329
FCN1	GLB1	0.4103821877377629	0.4103821877377629	0.29080861398908403	0.2939032547658329
CCDC122	CBX7	-0.4103530757794026	0.4103530757794026	0.2908415788098916	0.2939032547658329
SDHAF2	RFFL	0.41031210588381095	0.41031210588381095	0.2908923325736349	0.2939032547658329
DHX58	C7orf57	-0.4102322325420694	0.4102322325420694	0.29097645316819565	0.2939032547658329
ORAI1	NKIRAS1	0.4102185505713865	0.4102185505713865	0.29099243306608713	0.2939032547658329
LRRC15	KRTAP2-3	-0.4102137002411699	0.4102137002411699	0.290996754673693	0.2939032547658329
RINL	VSIG8	-0.4101574461296524	0.4101574461296524	0.2910636893403327	0.2939032547658329
GBP4	PYCARD	-0.410140633473539	0.410140633473539	0.29108429235333744	0.2939032547658329
PML	CYBB	0.41013179030884317	0.41013179030884317	0.29109494561859844	0.2939032547658329
APH1A	PARP12	-0.4100993321287157	0.4100993321287157	0.2911302219969626	0.2939032547658329
DHX58	ZNF771	-0.41006123904969116	0.41006123904969116	0.291174242093041	0.2939032547658329
INTS5	NOTCH2	-0.4099002489512029	0.4099002489512029	0.29135454358245794	0.2939032547658329
WBP1L	CXCL14	0.4097948053844342	0.4097948053844342	0.2914704229677967	0.2939032547658329
IFI27L2	CIITA	-0.40970921746083055	0.40970921746083055	0.29156780989268244	0.2939032547658329
SIGLEC7	CEP295NL	-0.4096844141792586	0.4096844141792586	0.2915977596384161	0.2939032547658329
RGS22	CBX7	0.40967070707068165	0.40967070707068165	0.2916135385313027	0.2939032547658329
RHBDF2	NIPAL4	-0.40966155062643295	0.40966155062643295	0.29162338777654395	0.2939032547658329
ABCD1	WDFY4	0.4096349497933837	0.4096349497933837	0.2916531365172727	0.2939032547658329
WDR66	ACOX3	0.4095712751387637	0.4095712751387637	0.2917279103791045	0.2939032547658329
CDIPT	TMEM51	0.4093480285263078	0.4093480285263078	0.2919771565852104	0.2939032547658329
SREBF2	STEAP3	-0.40934136514991837	0.40934136514991837	0.29198368924787044	0.2939032547658329
IFI27L2	ATP6V0B	-0.40929179849606667	0.40929179849606667	0.2920371565791802	0.2939032547658329
TMEM268	RHBDD2	-0.4092639098787287	0.4092639098787287	0.29207152843502227	0.2939032547658329
THSD1	KCNK9	0.40918077171333234	0.40918077171333234	0.292162382697248	0.2939032547658329
IYD	C7orf57	-0.40914697175326203	0.40914697175326203	0.29220218168822293	0.2939032547658329
UNC93B1	GLB1	0.4090775768551945	0.4090775768551945	0.2922767545450498	0.2939032547658329
UNC93B1	LMO1	-0.40904283622562054	0.40904283622562054	0.2923177595660543	0.2939032547658329
RGS22	THSD1	-0.4090242800337223	0.4090242800337223	0.29233997061909844	0.2939032547658329
GJB1	GLB1	-0.40897876989876225	0.40897876989876225	0.292387508302763	0.2939032547658329
P2RX7	KRTAP3-2	-0.40895169224500816	0.40895169224500816	0.2924148449834327	0.2939032547658329
FBXO6	RPTN	-0.40894944276621104	0.40894944276621104	0.29241745804849667	0.2939032547658329
JTB	CYBB	-0.40894668306397175	0.40894668306397175	0.2924210761385853	0.2939032547658329
HLA-DMA	KMO	-0.4089449363287016	0.4089449363287016	0.29242499573618136	0.2939032547658329
IFI27L2	ZNRF2	-0.4088886838306428	0.4088886838306428	0.29248720678520534	0.2939032547658329
LAIR1	WDFY4	-0.40887865895725095	0.40887865895725095	0.2924994680905057	0.2939032547658329
GADD45A	TMEM222	0.40882088901377933	0.40882088901377933	0.2925651967271159	0.2939032547658329
YRDC	VMO1	0.40879504368696945	0.40879504368696945	0.2925977595379136	0.2939032547658329
TRADD	GPR132	-0.4086308167135836	0.4086308167135836	0.29278600072502503	0.2939032547658329
CXCL14	GBGT1	0.4086029352235495	0.4086029352235495	0.2928152469532415	0.2939032547658329
TMEM268	NCKAP1L	-0.40858654492248336	0.40858654492248336	0.2928324328811625	0.2939032547658329
1-Mar	APH1A	-0.4085643318123859	0.4085643318123859	0.29286067408435434	0.2939032547658329
PLEKHO2	DHX58	-0.4084758599566651	0.4084758599566651	0.2929698198020282	0.2939032547658329
ANKS1B	KRTAP2-3	-0.40841321858261215	0.40841321858261215	0.2930424831113082	0.2939032547658329
RHBDF2	STARD3	-0.40837952695661933	0.40837952695661933	0.29307816149968224	0.2939032547658329
STAB1	GPR132	-0.40833114980293217	0.40833114980293217	0.293130523303465	0.2939032547658329
GJB1	KCNN4	-0.4083172075422633	0.4083172075422633	0.29314419164379985	0.2939032547658329
PCK2	DRC1	0.4082915299965577	0.4082915299965577	0.2931770559621049	0.2939032547658329
FCN1	GSN	-0.40827844550992115	0.40827844550992115	0.29318951827241024	0.2939032547658329
PENK	ACER3	-0.40827446514434523	0.40827446514434523	0.2931943423925284	0.2939032547658329
ATP6V0C	MSR1	-0.40826961916100074	0.40826961916100074	0.2931986640001343	0.30172478540071673
SLC16A5	TMEM185B	-0.40811194865724587	0.40811194865724587	0.29338620166972845	0.30172478540071673
TMEM222	SIDT2	-0.4081092179189466	0.4081092179189466	0.29339022176982693	0.30172478540071673
IRF5	PTGDR2	0.4080854951890159	0.4080854951890159	0.29341866397802374	0.30172478540071673
SLC35A2	HSBP1L1	-0.40803640935041186	0.40803640935041186	0.2934689152292547	0.30172478540071673
LILRB1	MS4A7	-0.40803256961394774	0.40803256961394774	0.29347263382184585	0.30172478540071673
RHBDF2	ARPC4	-0.407984145855113	0.407984145855113	0.2935346438658649	0.30172478540071673
UBOX5	AGTRAP	0.4079304420012228	0.4079304420012228	0.29359554838235696	0.30172478540071673
GBGT1	KRTAP2-3	0.4079292185466799	0.4079292185466799	0.29359635240237664	0.30172478540071673
CXCL14	P2RX7	0.4079174279374833	0.4079174279374833	0.2936102217477164	0.30172478540071673
RHBDF2	TRADD	0.40788106155528014	0.40788106155528014	0.2936486137036569	0.30172478540071673
GBGT1	PENK	0.40787641482385584	0.40787641482385584	0.2936541413412923	0.30172478540071673
GPR132	AGPAT3	0.4078747513261389	0.4078747513261389	0.29365675440635636	0.30172478540071673
GADD45A	IL10RB	0.40784528832070893	0.40784528832070893	0.2936937393272624	0.30172478540071673
YRDC	TRADD	0.40771938584556694	0.40771938584556694	0.29383283479066985	0.30172478540071673
STAB1	GJB1	-0.4076301649572477	0.4076301649572477	0.29393072422806793	0.30172478540071673
YRDC	KIAA2013	-0.4076048226212896	0.4076048226212896	0.2939607744763041	0.30172478540071673
DGCR2	ARPC4	-0.4075764532408437	0.4075764532408437	0.293991427739555	0.30172478540071673
PARP12	CYBB	-0.4075398202483106	0.4075398202483106	0.2940352468306285	0.30172478540071673
SMPDL3A	SIDT2	-0.4075050708284744	0.4075050708284744	0.29407504582160343	0.30172478540071673
ADCK2	STK33	-0.40748734844814904	0.40748734844814904	0.294093437779554	0.30172478540071673
STAB1	LMO1	-0.4074349869139554	0.4074349869139554	0.2941546438035534	0.30172478540071673
WBP1L	TMEM222	-0.40735299254434265	0.40735299254434265	0.29424640258830126	0.30172478540071673
TEX261	AGTRAP	0.407189159415348	0.407189159415348	0.2944381613629989	0.30172478540071673
S100A11	C1RL	0.4071824973124389	0.4071824973124389	0.29444469402565887	0.30172478540071673
UQCR11	ANKS1B	-0.4071592425892548	0.4071592425892548	0.29447213120883103	0.30172478540071673
TPP1	LIMD2	0.40710557225307686	0.40710557225307686	0.2945314276852837	0.30172478540071673
MYO1G	ACOX3	0.4070849366939866	0.4070849366939866	0.2945532367283179	0.30172478540071673
CSF1R	NCKAP1L	-0.40708279344448306	0.40708279344448306	0.29455534728086963	0.30172478540071673
CEPT1	ANKS1B	-0.40706671058919053	0.40706671058919053	0.2945721311987808	0.30172478540071673
TMEM51	SLC35C2	0.4070125637647977	0.4070125637647977	0.2946327342077654	0.30172478540071673
NCKAP1L	NKIRAS1	-0.40699817967410523	0.40699817967410523	0.2946536387282775	0.30172478540071673
NOTCH2	LRRC25	0.40699411890195214	0.40699411890195214	0.2946579603358834	0.30172478540071673
NOTCH2	ADPRH	0.4069655563269887	0.4069655563269887	0.294692030684218	0.30172478540071673
ORAI1	SLC35A2	-0.4069418167550249	0.4069418167550249	0.2947193673648877	0.30172478540071673
MED20	CBX7	-0.4069215626586351	0.4069215626586351	0.2947447944980106	0.30172478540071673
TRIP13	KIAA2013	0.40691228712134664	0.40691228712134664	0.29475695530080853	0.30172478540071673
CD14	APOL6	-0.4067108477839665	0.4067108477839665	0.29498469397138755	0.30172478540071673
C7orf26	SLC38A10	0.40662531510654676	0.40662531510654676	0.29507554823361326	0.30172478540071673
SLC35C2	FTL	-0.4065715997476371	0.4065715997476371	0.29514047285020373	0.30172478540071673
RHBDF2	ZNRF2	-0.40651104756666134	0.40651104756666134	0.2952070055068336	0.30172478540071673
SIGLEC7	KCNK9	-0.40650640672338656	0.40650640672338656	0.29521092510442964	0.30172478540071673
PRL	KRTAP3-2	-0.40650336380944935	0.40650336380944935	0.2952163522395626	0.30172478540071673
CSF1R	ACOX3	-0.4064683564912865	0.4064683564912865	0.29525182962293167	0.30172478540071673
SMPDL3A	IL10RB	0.40637783927165577	0.40637783927165577	0.2953487140353051	0.30172478540071673
RHBDF2	MYO1G	0.406329991292419	0.406329991292419	0.2954071059892356	0.30172478540071673
HK3	MSR1	-0.40630609872273143	0.40630609872273143	0.29543283462986586	0.30172478540071673
STK33	APH1B	-0.40624264295967305	0.40624264295967305	0.29550569894415085	0.30172478540071673
RHBDD2	ZNF771	0.4061893687136227	0.4061893687136227	0.29556690496815025	0.30172478540071673
ACOX3	PTGDR2	-0.4061455551384236	0.4061455551384236	0.29561213109425816	0.30172478540071673
LILRB1	RFFL	-0.40612696326381437	0.40612696326381437	0.29563896526241557	0.30172478540071673
UQCR11	CYBB	-0.40604855022603004	0.40604855022603004	0.2957296185196363	0.30172478540071673
MS4A7	SLC35A2	-0.4060349499874538	0.4060349499874538	0.29574338736247363	0.30172478540071673
MOV10	ATP5F1A	0.40602415330261277	0.40602415330261277	0.2957545431402469	0.30172478540071673
AGTRAP	THSD1	0.40597931545282256	0.40597931545282256	0.2958057994165026	0.30172478540071673
CCDC122	CWH43	0.405903920855872	0.405903920855872	0.29589846272377257	0.30172478540071673
AGTRAP	KMO	0.40584002155478704	0.40584002155478704	0.2959719300530724	0.30172478540071673
TFEC	CD74	-0.40583112091315987	0.40583112091315987	0.2959824828158309	0.30172478540071673
SLC39A8	TGM5	-0.4057426328245032	0.4057426328245032	0.2960846938608348	0.30172478540071673
XKR8	GSN	-0.4057198346277789	0.4057198346277789	0.2961095179789429	0.30172478540071673
IYD	APOL6	-0.4056628729544827	0.4056628729544827	0.2961731360630014	0.30172478540071673
NIPAL4	PTGDR2	0.40563423551258304	0.40563423551258304	0.2962057993763016	0.30172478540071673
1-Mar	THSD1	0.40562722854796185	0.40562722854796185	0.2962141410840059	0.3023985724228035
ZC4H2	NCKAP1L	-0.40555375977817065	0.40555375977817065	0.2963029852961824	0.3023985724228035
NOTCH2	PML	0.4054315672792834	0.4054315672792834	0.2964481109097376	0.3023985724228035
FBXL15	SDHAF2	0.40534060279862766	0.40534060279862766	0.29655373903982524	0.3023985724228035
STAB1	GADD45A	0.4052941245327387	0.4052941245327387	0.29661072395872123	0.3023985724228035
LILRB1	SCAMP4	0.40523437344371416	0.40523437344371416	0.2966714274702083	0.3023985724228035
UNC93B1	WDR66	0.40517107693238724	0.40517107693238724	0.29674780937207945	0.3023985724228035
FBXL15	APH1A	-0.40514749318156007	0.40514749318156007	0.2967761510777738	0.3023985724228035
RPTN	PML	0.4051270667788984	0.4051270667788984	0.2967983621308179	0.3023985724228035
IFI27L2	CTDSP1	0.40498451084070397	0.40498451084070397	0.2969498194020282	0.3023985724228035
DGCR2	ENPP4	-0.4049085645928035	0.4049085645928035	0.2970446937643524	0.3023985724228035
TRIP13	ZFYVE27	-0.40485755180937455	0.40485755180937455	0.2970973570756425	0.3023985724228035
RSPH1	ANKS1B	-0.4048000491581133	0.4048000491581133	0.29715504551205574	0.3023985724228035
RAPGEF4	SLC38A10	-0.40479859208317265	0.40479859208317265	0.297157055562105	0.3023985724228035
NAGA	SULT1C4	-0.4047745304888327	0.4047745304888327	0.29718750782035097	0.3023985724228035
YIF1A	ATF6B	-0.40469671891024345	0.40469671891024345	0.2972755480125077	0.3023985724228035
CSF1R	GSN	-0.4045876708464495	0.4045876708464495	0.2973890153377874	0.3023985724228035
UQCR11	ASAP3	-0.4044426511436132	0.4044426511436132	0.29755896506945073	0.3023985724228035
LMO1	DHX58	-0.4043815041323209	0.4043815041323209	0.2976287138061594	0.3023985724228035
STARD8	AGPAT3	0.404379097996619	0.404379097996619	0.29763072385620865	0.3023985724228035
NCKAP1L	SLC25A28	0.40431088698481776	0.40431088698481776	0.2977138394257448	0.3023985724228035
NAGA	ATP6V0B	-0.4042529050774871	0.4042529050774871	0.29778700524753715	0.3023985724228035
UQCR11	FBXL15	-0.4042500016194126	0.4042500016194126	0.2977904223326209	0.3023985724228035
TEX261	SIGLEC9	-0.40422002889022846	0.40422002889022846	0.29782388966594076	0.3023985724228035
ORAI1	SULT1C4	-0.40421415662611365	0.40421415662611365	0.2978315278561279	0.3023985724228035
FBXO6	RSPH1	0.4041742599406992	0.4041742599406992	0.2978795680523047	0.3023985724228035
TMEM185B	ACOX3	0.40415086338716616	0.40415086338716616	0.29790821126550643	0.3023985724228035
WDR66	SIDT2	-0.4040683395468444	0.4040683395468444	0.2980056986928946	0.3023985724228035
CXCL14	HSBP1L1	-0.4040596125533017	0.4040596125533017	0.2980156484406383	0.3023985724228035
KLRF2	PTGER4	-0.4040590137412549	0.4040590137412549	0.29801615095315065	0.3023985724228035
NAGA	CISD3	-0.4040200542190059	0.4040200542190059	0.2980606735617414	0.3023985724228035
CEPT1	HSBP1L1	-0.4039130252437361	0.4039130252437361	0.2981784624946269	0.3023985724228035
ATP6V0C	TRIP13	0.40383922086520063	0.40383922086520063	0.29826569866676395	0.3023985724228035
STARD8	CIITA	-0.40373224257304613	0.40373224257304613	0.2983964524224671	0.3023985724228035
GADD45A	SLC35C2	0.4037223930024044	0.4037223930024044	0.2984084122202601	0.3023985724228035
CD14	TRIP13	0.40357078072695984	0.40357078072695984	0.29858650265462283	0.3023985724228035
HLA-DMA	PTX3	0.4035481728528036	0.4035481728528036	0.2986092162201793	0.3023985724228035
CHMP1A	CPA6	-0.4034205208384371	0.4034205208384371	0.2987501207286311	0.3023985724228035
CSF1R	CIITA	-0.4033805911952257	0.4033805911952257	0.29879233177966513	0.3023985724228035
CSF1R	WDFY4	0.40328992800160984	0.40328992800160984	0.29889353779964445	0.3023985724228035
CWH43	NXPE3	-0.40324214531832425	0.40324214531832425	0.29895052271854045	0.3023985724228035
SMPDL3A	PLEKHO2	-0.4032159525874502	0.4032159525874502	0.29897775889670763	0.3023985724228035
HLA-DMA	RRP7A	0.4032050305184165	0.4032050305184165	0.2989895176894957	0.3023985724228035
SPPL3	GSN	-0.4031821700471753	0.4031821700471753	0.2990182614051999	0.3023985724228035
SLC35C2	SLC1A3	0.4031600180630589	0.4031600180630589	0.2990431860258104	0.3023985724228035
TPP1	GPR108	0.4031547640475187	0.4031547640475187	0.29904981919097295	0.3023985724228035
S100A11	CXCL14	0.40313747889396756	0.40313747889396756	0.2990732362740466	0.3023985724228035
RSPH1	HK3	-0.4031207316135723	0.4031207316135723	0.2990936382820464	0.3023985724228035
PARP12	ACOX3	0.4031127345398747	0.4031127345398747	0.29910067345721875	0.3023985724228035
ABCD1	STARD8	-0.4030136329257293	0.4030136329257293	0.29921454279250825	0.3023985724228035
IFI27L2	LAMP3	0.4030097585912123	0.4030097585912123	0.299219266410124	0.3023985724228035
FBXO6	DHODH	-0.4028983477676309	0.4028983477676309	0.29934569855822124	0.3023985724228035
WDFY4	DHX58	-0.4028872880252218	0.4028872880252218	0.2993609749385955	0.3023985724228035
CD4	CWH43	-0.4028529369927736	0.4028529369927736	0.29940137694458524	0.3023985724228035
ORAI1	FBXL15	-0.40276630616545983	0.40276630616545983	0.29950801009969746	0.3023985724228035
ZC4H2	PYCARD	-0.4027134637715377	0.4027134637715377	0.29956790959116486	0.3023985724228035
RHBDF2	HLA-DMA	-0.40271322043902813	0.40271322043902813	0.2995681105961698	0.3023985724228035
ATP6V0B	STK33	-0.40264635530927106	0.40264635530927106	0.2996430854630065	0.3023985724228035
KCNN4	IL10RB	-0.4026267228055441	0.4026267228055441	0.2996632864660014	0.3023985724228035
YRDC	FBXL15	-0.40259353519905827	0.40259353519905827	0.2997042914870059	0.3023985724228035
NAGA	APH1B	-0.4024320939433681	0.4024320939433681	0.2998955477491912	0.3023985724228035
SCAMP4	THSD1	0.4024058251414785	0.4024058251414785	0.29992660302245194	0.3023985724228035
ARF3	C7orf57	0.4024058251414785	0.4024058251414785	0.29992660302245194	0.3023985724228035
TRIP13	ACTR1A	0.4023890098419535	0.4023890098419535	0.2999436884478705	0.3023985724228035
STK33	VMO1	-0.40235647831938587	0.40235647831938587	0.299978160806215	0.3023985724228035
STAT5A	SLC39A8	0.4023469124353086	0.4023469124353086	0.2999866030164218	0.3023985724228035
CTDSP1	PENK	0.402186074186935	0.402186074186935	0.3001799698311588	0.3023985724228035
IFI27L2	ENPP4	-0.4021262617114208	0.4021262617114208	0.300247005000301	0.30767272059078393
INTS5	1-Mar	0.40208104960204505	0.40208104960204505	0.3002956482114926	0.30767272059078393
ORAI1	SLC39A8	0.4019835688009068	0.4019835688009068	0.30040388940664425	0.30767272059078393
TNIP3	SLC25A28	0.4019513440782904	0.4019513440782904	0.3004398693025257	0.30767272059078393
IFI27L2	VMO1	0.4019482304051797	0.4019482304051797	0.3004443919151365	0.30767272059078393
LAIR1	RRP7A	0.40190674297748463	0.40190674297748463	0.30049926628148077	0.30767272059078393
RHBDF2	GADD45A	0.40190501632970455	0.40190501632970455	0.3005010753265251	0.30767272059078393
SDHAF2	C2	0.4018267312525641	0.4018267312525641	0.30060077380896744	0.30767272059078393
RGS22	C7orf26	0.4018134225671248	0.4018134225671248	0.3006150451643171	0.30767272059078393
CD4	CD40	0.4017845025601437	0.4017845025601437	0.3006502210401788	0.30767272059078393
CEPT1	FTL	-0.4017675772465972	0.4017675772465972	0.3006720300832131	0.30767272059078393
TFEC	IYD	-0.4017383264626654	0.4017383264626654	0.30070509540652307	0.30767272059078393
PCK2	NKIRAS1	-0.40172084242996187	0.40172084242996187	0.30072258284195147	0.30767272059078393
SLC39A8	SLC38A10	0.4017125560166136	0.4017125560166136	0.30073373861972474	0.30767272059078393
WBP1L	ATP6V0C	-0.4016561598782034	0.4016561598782034	0.30079544715623646	0.30767272059078393
MAN2B1	FBXL15	-0.40161162141654877	0.40161162141654877	0.3008478089600192	0.30767272059078393
PML	CIITA	0.40159290171085954	0.40159290171085954	0.3008676079530042	0.30767272059078393
YRDC	VSIG8	-0.40145952541632013	0.40145952541632013	0.3010205727617515	0.30767272059078393
RNF41	AGPAT3	-0.4014443574806023	0.4014443574806023	0.3010354471321159	0.30767272059078393
ZC4H2	AGTRAP	-0.40132474886442604	0.40132474886442604	0.3011847938507745	0.30767272059078393
CXCL14	PCK2	-0.40131222134711386	0.40131222134711386	0.30120157776868567	0.30767272059078393
APH1A	PLEKHO2	0.40120800082866187	0.40120800082866187	0.3013167536365072	0.30767272059078393
ZFYVE27	DHX58	-0.4012065345286517	0.4012065345286517	0.301318462179049	0.30767272059078393
NKIRAS1	IFNAR2	0.40103706901823155	0.40103706901823155	0.30151926617896824	0.30767272059078393
FBXO6	IL12RB1	-0.40102278012096215	0.40102278012096215	0.30153383904182524	0.31170181783171313
GPR108	CISD3	-0.40100724465891024	0.40100724465891024	0.3015519294922684	0.31170181783171313
RINL	RNF41	-0.40100642346271415	0.40100642346271415	0.30155313552229795	0.313493476970283
APOL6	SLC1A3	-0.40092907391507665	0.40092907391507665	0.30164187923197194	0.313493476970283
SPPL3	FCN1	-0.40077795978929764	0.40077795978929764	0.30182037167634457	0.313493476970283
MAFB	STARD3	-0.4007590301049049	0.4007590301049049	0.3018411756943542	0.313493476970283
RFX5	STEAP3	-0.4007142434412871	0.4007142434412871	0.30189323599062956	0.313493476970283
CD14	ACTR1A	0.40061367420004185	0.40061367420004185	0.3020004721607566	0.313493476970283
TMEM51	STEAP3	0.4005624953911444	0.4005624953911444	0.30206117567224366	0.313493476970283
HK3	CYBB	-0.4004725624228844	0.4004725624228844	0.3021587636021343	0.313493476970283
NBPF3	KRTAP2-3	-0.40041861245166444	0.40041861245166444	0.3022244922387445	0.313493476970283
SCAMP4	EMP3	-0.40038953421579726	0.40038953421579726	0.3022596681146062	0.313493476970283
SPPL3	DHODH	-0.40034518931742985	0.40034518931742985	0.3023124319283988	0.313493476970283
SDHAF2	KCNK9	0.40026337542114526	0.40026337542114526	0.302404693225659	0.313493476970283
FBXL15	ATP5F1A	-0.40020342803160536	0.40020342803160536	0.3024703213597667	0.313493476970283
TRADD	APOL6	-0.40011552163754416	0.40011552163754416	0.30257032134971645	0.313493476970283
TFEC	MAN2B1	-0.40011124659825725	0.40011124659825725	0.30257645200236666	0.313493476970283
DHODH	NBPF26	-0.4000783198868044	0.4000783198868044	0.3026134369232727	0.313493476970283
PML	PTGER4	0.40001309004776214	0.40001309004776214	0.3026853967150355	0.313493476970283
ATP6V0C	MOV10	-0.399977094967369	0.399977094967369	0.3027270047510548	0.313493476970283
1-Mar	C7orf26	-0.3999538988934605	0.3999538988934605	0.30275544695925155	0.313493476970283
CD74	GSN	-0.39989593591741107	0.39989593591741107	0.3028232861484135	0.313493476970283
STAT5A	MED20	-0.39976328264808225	0.39976328264808225	0.3029794670372395	0.313493476970283
LRRC15	PDCD1LG2	0.39954770409132734	0.39954770409132734	0.3032324318359365	0.313493476970283
SLC16A5	SLC1A3	0.3995446227664156	0.3995446227664156	0.3032363514335325	0.313493476970283
CSF1R	APH1B	-0.3994201755077144	0.3994201755077144	0.30337615041445726	0.313493476970283
PLEKHO2	DRC1	0.3994171933945844	0.3994171933945844	0.30338007001205325	0.313493476970283
WDFY4	KCNK9	-0.39941448184833683	0.39941448184833683	0.3033825825746148	0.313493476970283
HLA-DMA	P2RX7	0.39940445413015563	0.39940445413015563	0.303393939357393	0.313493476970283
SLC16A5	TEX261	-0.3993046146187184	0.3993046146187184	0.3035164519078943	0.313493476970283
GPR108	SIDT2	-0.3992901579542598	0.3992901579542598	0.3035328338157956	0.313493476970283
TFEC	KIAA2013	0.3992839224498334	0.3992839224498334	0.30354167803601223	0.313493476970283
ASAP3	STARD8	-0.3992821895569666	0.3992821895569666	0.3035436880860615	0.313493476970283
CD4	ANKS1B	0.39914538950694506	0.39914538950694506	0.3037074066625722	0.313493476970283
RHBDF2	SDHAF2	0.3990500765831981	0.3990500765831981	0.30382509509295524	0.313493476970283
NOTCH2	IL10RB	0.39904261121562057	0.39904261121562057	0.3038352458457039	0.313493476970283
GJB1	CYBB	-0.39902779752701467	0.39902779752701467	0.303853738306157	0.313493476970283
CD14	LIMD2	-0.3989777450394286	0.3989777450394286	0.3039138388026293	0.313493476970283
PTX3	STARD3	-0.39894050863957875	0.39894050863957875	0.30395263276857964	0.313493476970283
RRP7A	IRF5	0.39889306046778356	0.39889306046778356	0.304005798592382	0.313493476970283
FBXO6	PRL	0.3988850050253106	0.3988850050253106	0.3040170548726578	0.313493476970283
TMEM185B	RFX5	-0.3987491606626122	0.3987491606626122	0.304175446816538	0.313493476970283
RHBDD2	ATF6B	0.39874403124717894	0.39874403124717894	0.30418027093665617	0.313493476970283
STARD8	SLC39A8	0.3987398740715883	0.3987398740715883	0.30418539656428173	0.313493476970283
GBGT1	SYT9	0.39870577203973345	0.39870577203973345	0.30422841163533554	0.313493476970283
LRRC25	STARD3	0.3986520323134732	0.3986520323134732	0.30429162770938417	0.313493476970283
YIF1A	CBX7	-0.39865168591726186	0.39865168591726186	0.3042922307243989	0.313493476970283
MAN2B1	YIF1A	-0.39864541156150496	0.39864541156150496	0.30430117544711804	0.313493476970283
RAPGEF4	AGTRAP	-0.3986216551705892	0.3986216551705892	0.3043280096152754	0.313493476970283
GLB1	NIPAL4	0.39845626833082776	0.39845626833082776	0.3045169543199041	0.313493476970283
ORAI1	LIMD2	0.3984263629556856	0.3984263629556856	0.30455202969326334	0.313493476970283
TMEM51	KMO	0.39842273816729495	0.39842273816729495	0.30455574828585447	0.313493476970283
PTGER2	CCDC122	-0.39842182792083636	0.39842182792083636	0.3045571553208889	0.313493476970283
FBXO6	C7orf26	-0.39837752174207464	0.39837752174207464	0.3046040899895387	0.313493476970283
SCAMP4	KCNK9	0.3983408287525019	0.3983408287525019	0.30464429099052354	0.313493476970283
GRINA	MED20	0.3983050675842268	0.3983050675842268	0.30468670304656253	0.313493476970283
ZNRF2	TMEM185B	0.3982736130898506	0.3982736130898506	0.3047226829424439	0.313493476970283
ZC4H2	SLC35C2	-0.39825669985047274	0.39825669985047274	0.30474197942291664	0.313493476970283
GNB2	ASAP3	-0.3982525206488054	0.3982525206488054	0.30474831108057177	0.313493476970283
ASAP3	STARD3	-0.3982334457611706	0.3982334457611706	0.3047704216311134	0.313493476970283
GBGT1	CEP295NL	0.39821907421181446	0.39821907421181446	0.3047876075590344	0.313493476970283
INTS5	ACTR1A	-0.39819882563128184	0.39819882563128184	0.30481082363710316	0.313493476970283
SUSD3	NKIRAS1	0.39818220154809575	0.39818220154809575	0.30482981861006847	0.313493476970283
GLB1	ATP5F1A	0.3981200031122673	0.3981200031122673	0.3049100196070332	0.313493476970283
ADPRH	NXPE3	0.3980877411017107	0.3980877411017107	0.3049394668402546	0.313493476970283
GSN	TCTA	-0.3980664742695472	0.3980664742695472	0.30496258241582086	0.313493476970283
LILRB1	SIGLEC9	0.39801434958668064	0.39801434958668064	0.30502328592730793	0.313493476970283
CD14	ATP6V0B	-0.3979366766565363	0.3979366766565363	0.30511564772707056	0.313493476970283
CD74	C7orf26	-0.39781544040119643	0.39781544040119643	0.30525584871800515	0.313493476970283
RPTN	IL12RB1	-0.39781258133310143	0.39781258133310143	0.30525896429558147	0.313493476970283
CD4	TUBA1B	-0.39779205375957727	0.39779205375957727	0.305284089921197	0.313493476970283
GSN	RGS22	0.3977693071092752	0.3977693071092752	0.30531132609936423	0.313493476970283
PTX3	GBP4	-0.3976312093000812	0.3976312093000812	0.30548067281601277	0.313493476970283
GNB4	SYT9	-0.39762143023996865	0.39762143023996865	0.3054915270862787	0.313493476970283
TMPPE	TCTA	-0.39761221049097606	0.39761221049097606	0.30550248185904705	0.313493476970283
WBP1L	KLRF2	0.3975915987838056	0.3975915987838056	0.3055249944195986	0.313493476970283
PCK2	NMU	-0.3975878111438777	0.3975878111438777	0.30552901451969705	0.313493476970283
ARPC4	GNB4	-0.39744884408716413	0.39744884408716413	0.30568760746858215	0.313493476970283
ABCD1	SRGAP2	-0.39741298297600824	0.39741298297600824	0.30572559741451283	0.313493476970283
SLC39A8	RGS22	-0.3974003688263044	0.3974003688263044	0.30574338635744863	0.313493476970283
KIF21A	PYCARD	-0.3973335031792732	0.3973335031792732	0.3058138386116745	0.313493476970283
CWH43	C6orf118	-0.397299463182995	0.397299463182995	0.30585082353258053	0.313493476970283
CD14	IRF5	-0.3972908180946184	0.3972908180946184	0.3058594667477923	0.313493476970283
CCDC122	ZFYVE27	-0.39724287831394	0.39724287831394	0.30591414010913165	0.313493476970283
FBXO6	GBGT1	0.3972323425133606	0.3972323425133606	0.30592841146448124	0.313493476970283
FBXL15	FTL	-0.3972238138192907	0.3972238138192907	0.30593735618720036	0.313493476970283
CD40	GRINA	0.3972171854150679	0.3972171854150679	0.30594650191492445	0.313493476970283
ZCCHC12	TMEM185B	-0.3971571058272123	0.3971571058272123	0.3060204717567365	0.313493476970283
IFI27L2	FTL	0.3970912866128318	0.3970912866128318	0.3060978586836323	0.313493476970283
NAGA	RFFL	-0.3970578972286379	0.3970578972286379	0.3061399692321639	0.313493476970283
APH1B	DHX58	-0.3970578876623753	0.3970578876623753	0.3061404717446762	0.313493476970283
GPR108	ACER3	-0.3969474776968177	0.3969474776968177	0.30627625062550246	0.313493476970283
APH1B	ZNF771	-0.3969471717838481	0.3969471717838481	0.3062771551480246	0.313493476970283
PTX3	JTB	-0.3969419338748813	0.3969419338748813	0.30628479333821174	0.313493476970283
UQCR11	ORAI1	0.39688508734203237	0.39688508734203237	0.3063495169497973	0.313493476970283
ITGB7	APOL6	-0.3967977542563854	0.3967977542563854	0.3064446928196289	0.313493476970283
ZCCHC12	CWH43	0.396774467814587	0.396774467814587	0.30646881342021975	0.313493476970283
LRRC15	VMO1	0.39677068309142616	0.39677068309142616	0.3064724315103084	0.313493476970283
GPR108	C7orf57	-0.3967335963729637	0.3967335963729637	0.30651846165643604	0.313493476970283
GPR132	SIGLEC9	-0.39663855269701787	0.39663855269701787	0.30663353702175505	0.313493476970283
FBXO6	EMP3	-0.3965696729462122	0.3965696729462122	0.3067150445512518	0.313493476970283
ZC4H2	ABCD1	-0.3965180393407602	0.3965180393407602	0.3067732355001773	0.313493476970283
CBX7	SIDT2	-0.39651397501071917	0.39651397501071917	0.30677926565032504	0.313493476970283
TMEM51	SRGAP2	-0.396477036096048	0.396477036096048	0.3068210746913493	0.313493476970283
GNB2	ATP5F1A	-0.3964688599154161	0.3964688599154161	0.30683102443909305	0.313493476970283
ITGB7	CYBB	-0.39644503920893176	0.39644503920893176	0.3068576576022455	0.313493476970283
TMEM268	C1RL	0.39633634056567457	0.39633634056567457	0.3069934364830717	0.313493476970283
ENPP4	WDR66	-0.3963162121292163	0.3963162121292163	0.30701665256114047	0.313493476970283
P2RX7	RGS22	-0.39629873620343625	0.39629873620343625	0.3070366525591304	0.313493476970283
SUSD3	PDCD1LG2	-0.39629172585717726	0.39629172585717726	0.30704439125182	0.313493476970283
TMPPE	FTL	-0.396257903685299	0.396257903685299	0.30708449175030234	0.313493476970283
ADCK2	KMO	-0.3962542963032476	0.3962542963032476	0.30708901436291314	0.313493476970283
S100A11	RNF41	-0.39616054629969705	0.39616054629969705	0.30719996912563124	0.313493476970283
ATP6V0B	PML	-0.3960522927101441	0.3960522927101441	0.30731976810856604	0.313493476970283
ZCCHC12	RHBDD2	0.3960473083005809	0.3960473083005809	0.3073245922286842	0.313493476970283
MAFB	MED20	-0.3960429930295567	0.3960429930295567	0.30732991886131467	0.313493476970283
KLRF2	C7orf57	0.396020290555408	0.396020290555408	0.30735896408452623	0.313493476970283
CDIPT	ZC4H2	-0.3960060781639324	0.3960060781639324	0.3073760495099448	0.313493476970283
ATP6V0C	XKR8	0.395937528985802	0.395937528985802	0.30746147663703755	0.313493476970283
ARF3	PCK2	-0.39589515732665126	0.39589515732665126	0.30751986859096797	0.313493476970283
1-Mar	CD74	-0.39586101536751517	0.39586101536751517	0.30756047160196265	0.313493476970283
ATP6V0B	PTGDR2	0.39579669992026617	0.39579669992026617	0.3076415771214495	0.313493476970283
STAT5A	STK33	-0.3957135336298154	0.3957135336298154	0.3077379590213106	0.313493476970283
SLC25A28	CNP	-0.3957095958522251	0.3957095958522251	0.3077425821364239	0.313493476970283
UBOX5	NMU	0.39569108700735156	0.39569108700735156	0.30776529570198036	0.313493476970283
CD14	ITGB7	-0.3955469488917783	0.3955469488917783	0.3079434866388456	0.313493476970283
VSIG8	GPR108	0.39554496798745997	0.39554496798745997	0.3079452956838899	0.313493476970283
IYD	NIPAL4	-0.39548093208986074	0.39548093208986074	0.3080141398980764	0.313493476970283
CXCL14	TRIP13	0.39544556614710746	0.39544556614710746	0.3080546424065686	0.313493476970283
TMEM51	SIGLEC9	0.3953617219332105	0.3953617219332105	0.3081536373714937	0.313493476970283
LRRC15	ANKS1B	-0.3953360747904431	0.3953360747904431	0.30818057204215354	0.313493476970283
GBP4	ZFYVE27	-0.3953297283195808	0.3953297283195808	0.30818831073484315	0.313493476970283
TMEM222	DHODH	-0.3951602764734757	0.3951602764734757	0.3083857981521811	0.313493476970283
TNF	RFX5	-0.3951081182223906	0.3951081182223906	0.3084389639759835	0.313493476970283
SLC39A8	ACER3	-0.39508992529323217	0.39508992529323217	0.30846137603403256	0.313493476970283
WDR66	NBPF26	-0.3950860647465298	0.3950860647465298	0.3084644916116089	0.313493476970283
SUSD3	RPTN	-0.39506463206461806	0.39506463206461806	0.308490622262249	0.313493476970283
NCKAP1L	WDFY4	-0.3948619676872892	0.3948619676872892	0.30873122525314317	0.313493476970283
LRRC15	JTB	-0.3947297286470748	0.3947297286470748	0.308890622222048	0.313493476970283
MAN2B1	TGM5	-0.39472382164469166	0.39472382164469166	0.30889906443225484	0.313493476970283
CDIPT	ZCCHC12	-0.3946287927944803	0.3946287927944803	0.3090078081399188	0.313493476970283
CD4	WDR81	-0.3946245168534705	0.3946245168534705	0.30901182824001727	0.313493476970283
KRTAP2-3	NKIRAS1	-0.3945878639376291	0.3945878639376291	0.3090554463260858	0.313493476970283
SLC35A2	GNB4	-0.3945525148894721	0.3945525148894721	0.3090941397895337	0.313493476970283
S100A11	THSD1	0.39453680272992125	0.39453680272992125	0.3091143407925286	0.313493476970283
ABCD1	LRRC25	-0.3945316146440379	0.3945316146440379	0.30912047144517873	0.313493476970283
MAFB	FBXL15	-0.3944078068023997	0.3944078068023997	0.30926861213380785	0.313493476970283
ARF3	PTX3	-0.3943892195959401	0.3943892195959401	0.30928891363930516	0.313493476970283
ANKS1B	NXPE3	0.3943641901684579	0.3943641901684579	0.30931625031997484	0.313493476970283
TGM5	GLB1	0.3943184398711882	0.3943184398711882	0.3093695166462797	0.313493476970283
JTB	TNIP3	-0.39430788685037804	0.39430788685037804	0.3093811749365653	0.313493476970283
YRDC	C7orf57	-0.39428608452748876	0.39428608452748876	0.3094088131247424	0.313493476970283
CYBB	SIDT2	-0.39428243172916766	0.39428243172916766	0.3094133357373532	0.313493476970283
TMPPE	WDR81	-0.394257541446974	0.394257541446974	0.3094427829705746	0.3156048222043405
UBOX5	SLC38A10	0.39417378345454374	0.39417378345454374	0.30954398899055385	0.3156048222043405
SDHAF2	RRP7A	0.39417113156139666	0.39417113156139666	0.3095468030606228	0.3156048222043405
ZNRF2	SAMHD1	0.39411025024527646	0.39411025024527646	0.3096179588323659	0.3156048222043405
LRRC15	P2RX7	-0.3940804866723841	0.3940804866723841	0.3096512251606809	0.3156048222043405
HSBP1L1	VSIG8	-0.3940793650547244	0.3940793650547244	0.30965223018570553	0.3156048222043405
PTGER2	SLC25A28	0.39402748361295925	0.39402748361295925	0.3097155467622566	0.3156048222043405
SMPDL3A	RFX5	0.39401905850301655	0.39401905850301655	0.3097264010325225	0.3156048222043405
CXCL14	NBPF26	-0.3938706159171191	0.3938706159171191	0.3099009738792991	0.3156048222043405
SMPDL3A	NBPF26	-0.3938507328126108	0.3938507328126108	0.3099260995049146	0.3156048222043405
TRIP13	PRL	0.39374212680613463	0.39374212680613463	0.3100574562756325	0.3156048222043405
IFI27L2	DHODH	-0.39370330431747547	0.39370330431747547	0.3101006723516912	0.3156048222043405
LILRB1	VMO1	0.3936440813869607	0.3936440813869607	0.3101724311384491	0.3156048222043405
LRRC15	CSF1R	-0.3935332834645026	0.3935332834645026	0.31030167735661535	0.3156048222043405
SCAMP4	GJB1	-0.39351510454405714	0.39351510454405714	0.310322481374625	0.3156048222043405
S100A11	LILRB1	-0.3934699736725934	0.3934699736725934	0.31037795875598406	0.3156048222043405
LAIR1	TRADD	-0.39346738237725215	0.39346738237725215	0.31038037081604314	0.3156048222043405
SLC35A2	ABCD1	-0.39346290367846787	0.39346290367846787	0.31038589845367853	0.3156048222043405
CEP295NL	KIAA2013	0.39345848844547254	0.39345848844547254	0.31038931553876226	0.3156048222043405
SLC16A5	ZC4H2	-0.393330421907756	0.393330421907756	0.31052650145462296	0.3156048222043405
CCDC122	SLC35C2	-0.3933258925079796	0.3933258925079796	0.31053363713229776	0.3156048222043405
ADA2	ARF3	-0.3933105767871502	0.3933105767871502	0.3105510240652237	0.3156048222043405
MS4A7	NIPAL4	-0.3932945563220477	0.3932945563220477	0.3105708230582087	0.3156048222043405
SLC35A2	NMU	-0.3931747055312903	0.3931747055312903	0.31071484314423686	0.3156048222043405
TMPPE	SIGLEC9	-0.39314302093632186	0.39314302093632186	0.31075574766273895	0.3156048222043405
SLC35A2	NXPE3	-0.3929864019845372	0.3929864019845372	0.3109500189999981	0.3156048222043405
LILRB1	ORAI1	-0.39295624224996295	0.39295624224996295	0.310988712463446	0.3156048222043405
IL10RB	KCNK9	-0.39290529802067503	0.39290529802067503	0.31105313456752415	0.3156048222043405
GBGT1	RHBDD2	-0.3929054446773556	0.3929054446773556	0.31105313456752415	0.3198607247433622
RHBDD2	SULT1C4	-0.3928944564325633	0.3928944564325633	0.31106951647542547	0.3198607247433622
SCAMP4	MOV10	0.39279936863813464	0.39279936863813464	0.3111825817906953	0.3198607247433622
SMPDL3A	APOL6	-0.392748349948145	0.392748349948145	0.3112409737446258	0.3198607247433622
RNF41	DRC1	0.3927433200997559	0.3927433200997559	0.3112477074122907	0.3198607247433622
SLC35A2	STK33	-0.39271393897657514	0.39271393897657514	0.31128258178064505	0.3198607247433622
MS4A7	CEP295NL	-0.39269692185714633	0.39269692185714633	0.311306501376231	0.3198607247433622
KLRF2	NBPF26	-0.3926878684691623	0.3926878684691623	0.3113137375564083	0.3198607247433622
SMPDL3A	CD74	-0.3925185459797361	0.3925185459797361	0.31151775763640627	0.3198607247433622
TMEM268	GSN	-0.39248753629817135	0.39248753629817135	0.3115578581348886	0.3198607247433622
PARP12	C6orf118	-0.3924827777144473	0.3924827777144473	0.31156519481756834	0.3198607247433622
SLC25A28	ATP5F1A	0.3924720060686087	0.3924720060686087	0.31157745612286875	0.3198607247433622
LILRB1	DHX58	-0.39245991019306337	0.39245991019306337	0.31159062195069126	0.3198607247433622
CHMP1A	NMU	0.39244899736282646	0.39244899736282646	0.31160338576850394	0.3198607247433622
SCAMP4	ITGB7	0.39243073220647584	0.39243073220647584	0.31162167722395206	0.3198607247433622
IYD	PYCARD	-0.39236339504015916	0.39236339504015916	0.31170147621090694	0.3198607247433622
RINL	IYD	-0.39235583422703507	0.39235583422703507	0.3117094159086014	0.3198607247433622
1-Mar	STARD3	0.3923274873283418	0.3923274873283418	0.3117416772118917	0.3198607247433622
SUSD3	AGPAT3	-0.39231155168484017	0.39231155168484017	0.31175836062730045	0.3198607247433622
ZC4H2	TNF	-0.3922962212981814	0.3922962212981814	0.3117785616302953	0.3198607247433622
CEPT1	CNP	-0.39229076605996416	0.39229076605996416	0.31178589831297504	0.3198607247433622
TFEC	PCK2	-0.39227649397630665	0.39227649397630665	0.31180228022087636	0.3198607247433622
1-Mar	DHODH	-0.3922537031329842	0.3922537031329842	0.3118320289616051	0.3198607247433622
TNIP3	SIGLEC9	0.3922504097994071	0.3922504097994071	0.3118352450416839	0.3198607247433622
NAGA	STEAP3	-0.39218936263997095	0.39218936263997095	0.3119078078484615	0.3198607247433622
LMO1	THSD1	-0.39217968539399073	0.39217968539399073	0.3119194661387471	0.3198607247433622
ORAI1	PML	0.39199023194555926	0.39199023194555926	0.3121488128493655	0.3198607247433622
TRADD	MOV10	-0.3918458224032679	0.3918458224032679	0.3123142399684181	0.3198607247433622
APH1A	RGS22	0.39181997896307486	0.39181997896307486	0.3123471042867232	0.3198607247433622
ORAI1	APOL6	-0.39179100317706034	0.39179100317706034	0.31238137564006274	0.3198607247433622
ITGB7	KIF21A	-0.3917447303219842	0.3917447303219842	0.3124393655839834	0.3198607247433622
PRL	CTDSP1	0.39160101526114777	0.39160101526114777	0.3125955464728094	0.3198607247433622
STAB1	CPA6	-0.39152034284137305	0.39152034284137305	0.31270248113542903	0.3204965139087588
UNC93B1	THSD1	0.3914431073150714	0.3914431073150714	0.3127997675578123	0.3204965139087588
SMPDL3A	TMPPE	-0.3914409941400757	0.3914409941400757	0.3128021796178714	0.3204965139087588
GBGT1	C6orf118	0.3914265757006249	0.3914265757006249	0.3128209735858318	0.3204965139087588
NBPF3	C7orf57	-0.39137966962481624	0.39137966962481624	0.3128710238320579	0.3204965139087588
ADPRH	2-Mar	0.3913406433772966	0.3913406433772966	0.31291454141562397	0.3204965139087588
ANKS1B	SRGAP2	0.39128390381055556	0.39128390381055556	0.31298911427245085	0.3204965139087588
SPPL3	PRL	0.39127780016735514	0.39127780016735514	0.3129957474376133	0.3204965139087588
GLB1	GBP4	-0.39124056048680994	0.39124056048680994	0.3130331343685292	0.3204965139087588
GADD45A	SIGLEC7	0.3911881791290269	0.3911881791290269	0.31309474240253843	0.3204965139087588
NCKAP1L	PDCD1LG2	0.39108202817841115	0.39108202817841115	0.3132169534455323	0.3204965139087588
ABCD1	GSN	-0.39106945341081134	0.39106945341081134	0.3132300187708524	0.3204965139087588
P2RX7	LMO1	-0.3910477449884521	0.3910477449884521	0.3132540388689408	0.3204965139087588
CD14	PTGDR2	0.3909915532225971	0.3909915532225971	0.3133234860981421	0.3204965139087588
CD4	NBPF3	-0.39095685711950734	0.39095685711950734	0.3133645916216491	0.3204965139087588
GPR132	NCKAP1L	-0.3909149587867313	0.3909149587867313	0.3134096167427521	0.3204965139087588
MYO1G	PRL	-0.3907905523692036	0.3907905523692036	0.3135599684864353	0.3204965139087588
MS4A7	TGM5	-0.3907772370288808	0.3907772370288808	0.31358026999193267	0.3204965139087588
TFEC	TGM5	-0.39066688402237726	0.39066688402237726	0.3137108227426309	0.3204965139087588
SDHAF2	ZNF771	0.3906255647735912	0.3906255647735912	0.31375675238625605	0.3204965139087588
SREBF2	NKIRAS1	0.3905443787348385	0.3905443787348385	0.31384971720103344	0.3204965139087588
TNF	MSR1	0.39049537309903837	0.39049537309903837	0.3139061996074171	0.3204965139087588
ADA2	RHBDD2	0.3904241447545893	0.3904241447545893	0.3139924307545296	0.3204965139087588
WBP1L	CTDSP1	-0.390172610058066	0.390172610058066	0.31429524479444776	0.3204965139087588
SREBF2	WDFY4	-0.39012271710089624	0.39012271710089624	0.3143526317233536	0.3204965139087588
PTX3	IL10RB	0.3900817568747573	0.3900817568747573	0.314397958351964	0.3204965139087588
KRTAP2-3	C7orf57	-0.390027326261817	0.390027326261817	0.31447021965123423	0.3204965139087588
CXCL14	TNF	0.3899677276727627	0.3899677276727627	0.31454348597552906	0.3204965139087588
CD40	TCTA	-0.3899114915742057	0.3899114915742057	0.31461152616969584	0.3204965139087588
S100A11	CCDC122	-0.3899077073457222	0.3899077073457222	0.3146157472747993	0.3204965139087588
KMO	CTDSP1	0.38990193217834435	0.38990193217834435	0.314623083957479	0.3204965139087588
PDCD1LG2	C7orf57	0.389810539222899	0.389810539222899	0.3147394658553301	0.3204965139087588
WBP1L	ATP6V0B	0.38977658235140933	0.38977658235140933	0.3147791643438026	0.3204965139087588
MED20	APOL6	-0.3896530337194284	0.3896530337194284	0.31492991809749565	0.3204965139087588
ZC4H2	KCNK9	-0.38962768680540033	0.38962768680540033	0.31495725477816533	0.3204965139087588
CWH43	PENK	-0.38961014915296277	0.38961014915296277	0.3149798678412193	0.3204965139087588
ITGB7	PARP12	-0.38956505383380235	0.38956505383380235	0.3150330336650217	0.3204965139087588
CD40	CPA6	-0.38954916245982396	0.38954916245982396	0.3150504205979477	0.3204965139087588
WBP1L	STARD3	-0.38942221495113327	0.38942221495113327	0.31520599847175895	0.3204965139087588
WBP1L	PTGDR2	-0.3893491515237555	0.3893491515237555	0.3152990637890388	0.3204965139087588
TMEM51	C1RL	0.3893069005067914	0.3893069005067914	0.3153512245878166	0.3204965139087588
STARD8	SREBF2	-0.3892734135909249	0.3892734135909249	0.3153918275988113	0.3204965139087588
RAPGEF4	ATF6B	-0.3891519092181165	0.3891519092181165	0.3155338376347902	0.3204965139087588
VMO1	NXPE3	0.38914174772230137	0.38914174772230137	0.3155446919050561	0.3204965139087588
TFEC	IL12RB1	-0.3890747328355819	0.3890747328355819	0.3156223803394593	0.3204965139087588
MAFB	APOL6	-0.3889789747778964	0.3889789747778964	0.31573685268976354	0.3204965139087588
CD4	PCK2	-0.3889141033268583	0.3889141033268583	0.31581182755660026	0.3204965139087588
ZCCHC12	RPTN	0.38888561261684274	0.38888561261684274	0.31584207880984133	0.3204965139087588
IFI27L2	CD4	-0.38886163146229175	0.38886163146229175	0.3158710235305504	0.3204965139087588
UQCR11	ITGB7	0.38877641319884904	0.38877641319884904	0.3159716265355149	0.3204965139087588
GPR132	SAMHD1	-0.38876045331033765	0.38876045331033765	0.31598981748846056	0.3204965139087588
ADCK2	CEP295NL	-0.388623071472726	0.388623071472726	0.31615172701992694	0.3204965139087588
ARF3	CNP	-0.3885899835014816	0.3885899835014816	0.31619544560849794	0.3204965139087588
ACTR1A	KIAA2013	0.3885244151460173	0.3885244151460173	0.3162736365554134	0.3204965139087588
CEPT1	ACOX3	0.38849475843827846	0.38849475843827846	0.3163076064012456	0.3204965139087588
TPP1	GNB4	0.3884569228100102	0.3884569228100102	0.3163510234823092	0.3204965139087588
TMEM268	ACTR1A	0.3884368764151246	0.3884368764151246	0.3163790636804961	0.3204965139087588
GRINA	SLC38A10	-0.38842267910842887	0.38842267910842887	0.3164000687035107	0.3204965139087588
RHBDF2	GBGT1	0.38835346569843576	0.38835346569843576	0.3164795661829582	0.3204965139087588
YRDC	IRF5	-0.3882652693134627	0.3882652693134627	0.31659554607079937	0.3204965139087588
INTS5	STEAP3	-0.3882629096126759	0.3882629096126759	0.3165986616483757	0.3204965139087588
CEP295NL	ATP5F1A	-0.3881524180834967	0.3881524180834967	0.31672961640908376	0.3204965139087588
LILRB1	C1RL	0.38801177317110247	0.38801177317110247	0.3168926314680772	0.3204965139087588
FBXL15	RFX5	-0.38795731277421347	0.38795731277421347	0.31695172693952495	0.3204965139087588
LAIR1	WBP1L	-0.3879406693110802	0.3879406693110802	0.31697102341999767	0.3204965139087588
ZNF771	ATF6B	-0.3878451231672787	0.3878451231672787	0.3170821791877207	0.3204965139087588
THSD1	KRTAP3-2	-0.38784471914472773	0.38784471914472773	0.3170823801927256	0.3261497803335632
SLC39A8	GNB4	-0.3878268020567403	0.3878268020567403	0.3171030837082328	0.3261497803335632
STK33	KCNK9	-0.38776662467061224	0.38776662467061224	0.3171761490275227	0.3261497803335632
TFEC	CYBB	0.3875845686489233	0.3875845686489233	0.3173932344328408	0.3261497803335632
KRTAP2-3	EMP3	-0.38757038468536686	0.38757038468536686	0.3174109228732741	0.3261497803335632
WDR66	IFNAR2	-0.38753571704349526	0.38753571704349526	0.3174515258842688	0.3261497803335632
CD14	NAGA	-0.3874992069616182	0.3874992069616182	0.3174908223627314	0.3261497803335632
S100A11	GBGT1	0.3874465927829879	0.3874465927829879	0.3175570535118539	0.3261497803335632
PDCD1LG2	RPTN	0.3873181023166484	0.3873181023166484	0.31770911379807903	0.3261497803335632
CEPT1	SLC38A10	-0.3872152497076904	0.3872152497076904	0.31782559619843254	0.3261497803335632
SLC16A5	ADCK2	-0.3871584646232086	0.3871584646232086	0.3178937368951018	0.3261497803335632
SPPL3	RINL	-0.38713452306326746	0.38713452306326746	0.31792197809829364	0.3261497803335632
ORAI1	ATP5F1A	0.3869784701548275	0.3869784701548275	0.31810589767779923	0.3261497803335632
GJB1	IL12RB1	0.3869660847191816	0.3869660847191816	0.31811906350562175	0.3261497803335632
TUBA1B	NIPAL4	-0.38683662560026333	0.38683662560026333	0.3182688122342902	0.3261497803335632
DHODH	KLRF2	-0.38667539066868917	0.38667539066868917	0.3184757468868596	0.3261497803335632
RSPH1	GLB1	-0.38666629623958754	0.38666629623958754	0.31848569663460335	0.3261497803335632
TEX261	C6orf118	-0.3866533928864606	0.3866533928864606	0.3184980584424062	0.3261497803335632
APH1A	CNP	0.3866490888384054	0.3866490888384054	0.318503887587549	0.3261497803335632
NOTCH2	SIGLEC9	-0.3866412945085201	0.3866412945085201	0.318517153917874	0.3261497803335632
MSR1	SLC38A10	-0.38659705875789074	0.38659705875789074	0.3185696162241592	0.3261497803335632
GBP4	EMP3	-0.38657021041915707	0.38657021041915707	0.31860227953745934	0.3261497803335632
JTB	NBPF26	-0.3865527309975208	0.3865527309975208	0.31862318405797146	0.3261497803335632
CEP295NL	IL12RB1	-0.3865065008260927	0.3865065008260927	0.3186816765144044	0.3261497803335632
SPPL3	STARD8	-0.3864925405352652	0.3864925405352652	0.31869846043231553	0.3261497803335632
SREBF2	SIGLEC9	-0.3864719641328842	0.3864719641328842	0.31872016897284733	0.3261497803335632
PYCARD	SULT1C4	-0.3864701092428315	0.3864701092428315	0.3187225810329064	0.3261497803335632
LILRB1	ZNRF2	-0.3864549438714619	0.3864549438714619	0.31873946545332005	0.3261497803335632
TMEM51	LAMP3	-0.38644302903040456	0.38644302903040456	0.3187517267586204	0.3261497803335632
MYO1G	SMPDL3A	0.38644168741056006	0.38644168741056006	0.3187544403261869	0.3261497803335632
SLC35A2	TGM5	-0.3864127980195725	0.3864127980195725	0.3187915257495954	0.3261497803335632
ARG2	RGS22	-0.38636702059229555	0.38636702059229555	0.31885172674857015	0.3261497803335632
GBGT1	TMPPE	-0.38630706467319426	0.38630706467319426	0.3189218774952887	0.3261497803335632
XKR8	PRL	0.38623597733461135	0.38623597733461135	0.3190172543701252	0.3261497803335632
LILRB1	ANKS1B	-0.38615668051666807	0.38615668051666807	0.3191155458175331	0.3261497803335632
TMEM222	NCKAP1L	-0.38613521882676016	0.38613521882676016	0.31914107345315845	0.3261497803335632
RHBDD2	SIDT2	-0.3859815177269912	0.3859815177269912	0.3193226814751074	0.3261497803335632
SULT1C4	EMP3	-0.3859736457692026	0.3859736457692026	0.3193332342378659	0.3261497803335632
LMO1	PYCARD	-0.38591492943974975	0.38591492943974975	0.3193997668944958	0.3261497803335632
SDHAF2	KIF21A	0.38582801691128477	0.38582801691128477	0.31950107341697753	0.3261497803335632
RHBDD2	SLC38A10	0.38581898469656684	0.38581898469656684	0.3195108221597164	0.3261497803335632
GBGT1	RFFL	0.3857761080055561	0.3857761080055561	0.31955433974328246	0.3261497803335632
UQCR11	ACER3	-0.3856265205045026	0.3856265205045026	0.3197386613327979	0.3261497803335632
GNB2	ARG2	-0.38549838141051773	0.38549838141051773	0.3198982593067076	0.3261497803335632
ANKS1B	RPTN	-0.3854957615360474	0.3854957615360474	0.3199020784018012	0.3261497803335632
NXPE3	C2	0.3854466108981477	0.3854466108981477	0.3199586613106873	0.3261497803335632
WBP1L	ITGB7	0.38544419562260124	0.38544419562260124	0.31996227940077593	0.3261497803335632
PML	TCTA	0.38539971648324994	0.38539971648324994	0.320016450249603	0.3261497803335632
2-Mar	VSIG8	0.3853707388009861	0.3853707388009861	0.3200542391905287	0.3261497803335632
MAN2B1	ENPP4	-0.38533735220779275	0.38533735220779275	0.3200980582816022	0.3261497803335632
SMPDL3A	RHBDD2	-0.38527800759785213	0.38527800759785213	0.3201753447059955	0.3261497803335632
NKIRAS1	RFFL	-0.3852178644124983	0.3852178644124983	0.32025021907032974	0.3261497803335632
TNF	KLRF2	0.3851785036420232	0.3851785036420232	0.3202979577589992	0.3261497803335632
GBGT1	YIF1A	0.38515410280692913	0.38515410280692913	0.32032891252975754	0.3261497803335632
MAFB	APH1B	-0.3851465945154534	0.3851465945154534	0.320338359764989	0.3261497803335632
SLC25A28	IL12RB1	-0.38514550766234684	0.38514550766234684	0.32034026931253573	0.3261497803335632
RINL	SLC38A10	-0.3851146870497832	0.3851146870497832	0.3203767517209295	0.3261497803335632
LILRB1	ZC4H2	-0.38510668589950814	0.38510668589950814	0.3203881085037077	0.3261497803335632
MOV10	C7orf57	-0.38503261719423476	0.38503261719423476	0.3204813748259925	0.3261497803335632
ARPC4	UNC93B1	-0.38499417226244176	0.38499417226244176	0.32052609843958807	0.3261497803335632
PTGER2	DHODH	-0.3849657683702031	0.3849657683702031	0.3205633848680015	0.3261497803335632
APH1B	DRC1	0.38492420595130133	0.38492420595130133	0.32061122405917347	0.3261497803335632
TFEC	SLC35C2	-0.3849223452492351	0.3849223452492351	0.32061222908419806	0.3261497803335632
2-Mar	SLC38A10	0.38479846623412095	0.38479846623412095	0.32076117379284685	0.3261497803335632
TRADD	KIAA2013	-0.3847842645418449	0.3847842645418449	0.32077715369073834	0.3261497803335632
ARF3	WBP1L	-0.38464396464910344	0.38464396464910344	0.32094951548246076	0.3261497803335632
CEPT1	STAT5A	-0.38456603769193487	0.38456603769193487	0.32104418883978003	0.3261497803335632
STAB1	IRF5	-0.3845496202211831	0.3845496202211831	0.3210655958728044	0.3261497803335632
ATP6V0C	GBGT1	0.3845273714000168	0.3845273714000168	0.321089213960883	0.3261497803335632
FBXL15	ATP6V0C	-0.3844423911522593	0.3844423911522593	0.3211895154583402	0.3261497803335632
PTGER2	ATP6V0B	-0.38440630537491827	0.38440630537491827	0.3212348420869505	0.3261497803335632
IFI27L2	ATP6V0C	-0.3843995107665773	0.3843995107665773	0.32124288228714754	0.3261497803335632
HSBP1L1	PENK	-0.38438796534432307	0.38438796534432307	0.32125785716001437	0.3261497803335632
FBXO6	NXPE3	0.3843858478915876	0.3843858478915876	0.32126047022507837	0.3261497803335632
S100A11	DHODH	-0.3843841794960906	0.3843841794960906	0.3212623797726252	0.3261497803335632
ABCD1	GRINA	0.3843489235410835	0.3843489235410835	0.32131303303386605	0.3261497803335632
PLEKHO2	CTDSP1	0.3843053326058298	0.3843053326058298	0.32136438981262416	0.3261497803335632
S100A11	UQCR11	0.38429791174258154	0.38429791174258154	0.3213721285053137	0.3261497803335632
MS4A7	FBXO6	-0.38424995109102694	0.38424995109102694	0.3214244903090965	0.3261497803335632
TMPPE	RFFL	0.38422747097182963	0.38422747097182963	0.32145001794472183	0.3261497803335632
HK3	SMPDL3A	-0.38417035040984504	0.38417035040984504	0.32152459080154866	0.3261497803335632
UBOX5	SLC39A8	0.384161728950713	0.384161728950713	0.32153494255930226	0.3261497803335632
NAGA	NMU	0.3841225112096992	0.3841225112096992	0.3215830832579816	0.3261497803335632
TUBA1B	STARD8	-0.38411930507805403	0.38411930507805403	0.3215878068755973	0.3261497803335632
RGS22	ZFYVE27	0.3840971063604761	0.3840971063604761	0.3216170531038138	0.3261497803335632
ADA2	SCAMP4	0.3840880481406975	0.3840880481406975	0.3216272038565624	0.3261497803335632
GBGT1	THSD1	0.38406241788674317	0.38406241788674317	0.32165725410479856	0.3261497803335632
NBPF3	SYT9	-0.38397576284319745	0.38397576284319745	0.3217618772098616	0.3261497803335632
SCAMP4	TMEM222	0.38396745668141147	0.38396745668141147	0.3217721284651127	0.3261497803335632
RRP7A	AGPAT3	0.38395698698393244	0.38395698698393244	0.32178298273537864	0.3261497803335632
MAFB	SLC1A3	0.3838524215947774	0.3838524215947774	0.321914440008599	0.3261497803335632
RSPH1	APH1A	-0.38378610778509165	0.38378610778509165	0.3219962490456031	0.3261497803335632
1-Mar	CXCL14	-0.3837460301865281	0.3837460301865281	0.3220446912517898	0.3261497803335632
SIGLEC7	KIF21A	-0.3836915398090307	0.3836915398090307	0.3221086108433557	0.3261497803335632
CSF1R	FBXO6	0.3836720203001152	0.3836720203001152	0.3221326309414441	0.3261497803335632
SPPL3	MED20	-0.3836680432691737	0.3836680432691737	0.3221364500365377	0.3261497803335632
LILRB1	CNP	-0.38365719417605515	0.38365719417605515	0.32215031938187744	0.3261497803335632
LRRC25	KRTAP2-3	0.3836302873234663	0.3836302873234663	0.3221840882227047	0.3261497803335632
WDFY4	PTGER4	-0.38359006586868594	0.38359006586868594	0.3222344399764382	0.3261497803335632
TNF	KRTAP3-2	-0.38350509804306704	0.38350509804306704	0.32233624901143226	0.3261497803335632
ASAP3	PENK	-0.38346722733941274	0.38346722733941274	0.32238077162002293	0.3261497803335632
SLC35A2	CBX7	-0.383439598543536	0.383439598543536	0.3224174550334216	0.3261497803335632
INTS5	PTGDR2	0.3833728084885992	0.3833728084885992	0.3225013746229774	0.3261497803335632
P2RX7	PARP12	-0.3833196250424866	0.3833196250424866	0.3225698168271541	0.3261497803335632
HLA-DRB1	IL10RB	-0.3831899059926853	0.3831899059926853	0.3227366509812411	0.3261497803335632
SPPL3	AGPAT3	-0.3831159997170044	0.3831159997170044	0.32283685197619577	0.3261497803335632
ATP6V0B	KCNN4	-0.383109781397663	0.383109781397663	0.32284509318139765	0.3261497803335632
CPA6	TCTA	-0.3830391708511357	0.3830391708511357	0.3229265002083919	0.3261497803335632
TPP1	SCAMP4	0.383031309631104	0.383031309631104	0.322936952468648	0.3261497803335632
ORAI1	ASAP3	-0.3830245413118903	0.3830245413118903	0.32294338462880556	0.3261497803335632
ORAI1	SCAMP4	-0.38295047674983607	0.38295047674983607	0.3230413745687061	0.3261497803335632
WBP1L	TGM5	-0.3829316166398286	0.3829316166398286	0.3230608720541837	0.3261497803335632
ITGB7	C6orf118	-0.3829128900824203	0.3829128900824203	0.32308519365977956	0.3261497803335632
SUSD3	STEAP3	-0.38289133328815156	0.38289133328815156	0.3231087112453557	0.3261497803335632
DHODH	APH1A	-0.38288711813973275	0.38288711813973275	0.32311433938549355	0.3261497803335632
TMEM222	NBPF26	-0.38285429978417534	0.38285429978417534	0.3231484097338282	0.3261497803335632
CEPT1	VMO1	0.38283788299682675	0.38283788299682675	0.32316650018427134	0.3261497803335632
TGM5	PYCARD	-0.3828180904118835	0.3828180904118835	0.323191223799877	0.3261497803335632
SPPL3	RGS22	0.38280632024269584	0.38280632024269584	0.323205796662734	0.3261497803335632
KRTAP2-3	ATP5F1A	0.38270919896354166	0.38270919896354166	0.3233263996656885	0.3261497803335632
WBP1L	ACER3	-0.3826819728007084	0.3826819728007084	0.32335926398399356	0.3261497803335632
ATP6V0C	SULT1C4	-0.3826349782887005	0.3826349782887005	0.32341202779778616	0.3261497803335632
RNF41	SYT9	-0.3825245602211206	0.3825245602211206	0.323546198638573	0.3261497803335632
XKR8	NBPF3	0.38245722504588037	0.38245722504588037	0.3236261986305328	0.3261497803335632
WDR66	GNB4	-0.38234918599943235	0.38234918599943235	0.3237499172110636	0.3261497803335632
PYCARD	CIITA	0.38234538508089727	0.38234538508089727	0.3237540378136645	0.3261497803335632
YRDC	FTL	0.3820476478865248	0.3820476478865248	0.32410609807978913	0.3261497803335632
WDR66	VMO1	0.3820030412638427	0.3820030412638427	0.324158258878567	0.3261497803335632
PDCD1LG2	LMO1	-0.381893697184544	0.381893697184544	0.32429594730693995	0.3261497803335632
PML	CEP295NL	0.38177846519054454	0.38177846519054454	0.32443795734291886	0.3261497803335632
PTGER4	KCNK9	-0.38174476814415287	0.38174476814415287	0.3244780578414012	0.3261497803335632
ADA2	ACOX3	0.38173683591292384	0.38173683591292384	0.3244866005541105	0.3305445882731002
STK33	AGPAT3	-0.3817322695297399	0.3817322695297399	0.3244925302017558	0.3305445882731002
ADA2	TGM5	-0.3816880389394681	0.3816880389394681	0.32455323371324285	0.3305445882731002
SLC35A2	DRC1	0.38168707215648634	0.38168707215648634	0.324554138235765	0.3305445882731002
MSR1	SLC25A28	-0.38165664795985044	0.38165664795985044	0.32459293220171537	0.3305445882731002
CD14	ABCD1	-0.381621275092918	0.381621275092918	0.3246368517952913	0.3305445882731002
ZCCHC12	SLC39A8	0.3815986765702827	0.3815986765702827	0.32466448998346836	0.3305445882731002
ASAP3	SAMHD1	-0.38153127857140445	0.38153127857140445	0.3247423794228764	0.3305445882731002
UNC93B1	TNF	0.38151194616967077	0.38151194616967077	0.32476459047592054	0.3305445882731002
LILRB1	STK33	-0.38145293175491657	0.38145293175491657	0.3248368517751908	0.3305445882731002
UQCR11	SIDT2	-0.38141904681102223	0.38141904681102223	0.32487906282622486	0.3305445882731002
NAGA	C7orf26	-0.38141285225280475	0.38141285225280475	0.324886500011407	0.3305445882731002
ZNRF2	PENK	-0.38137553738694846	0.38137553738694846	0.3249292135749534	0.3305445882731002
ARPC4	UBOX5	0.3813425394624087	0.3813425394624087	0.3249671030183816	0.3305445882731002
ORAI1	ZC4H2	-0.38134022029418524	0.38134022029418524	0.3249699170884505	0.3305445882731002
S100A11	TPP1	-0.3813029027262984	0.3813029027262984	0.3250167512545979	0.3305445882731002
CXCL14	CCDC122	0.38115919693691447	0.38115919693691447	0.32519715324651727	0.3305445882731002
ARG2	SIGLEC7	-0.38114886642380474	0.38114886642380474	0.3252087110343004	0.3305445882731002
APOL6	CNP	-0.3810777585753492	0.3810777585753492	0.3252985602715015	0.3305445882731002
GBGT1	STARD3	0.38107003212770885	0.38107003212770885	0.3253112235868117	0.3305445882731002
ARG2	ZCCHC12	0.38094006335337305	0.38094006335337305	0.32547825874590364	0.3305445882731002
SLC35C2	CTDSP1	0.3809150637299241	0.3809150637299241	0.32550780648162747	0.3305445882731002
ORAI1	WDR81	-0.38082751126327324	0.38082751126327324	0.3256129320992028	0.3305445882731002
TNF	IL12RB1	0.3808090019286767	0.3808090019286767	0.325632329082178	0.3305445882731002
APH1A	ENPP4	-0.3807336837705432	0.3807336837705432	0.32573072103208833	0.3305445882731002
GSN	KRTAP3-2	-0.3806355761087781	0.3806355761087781	0.3258502185075157	0.3305445882731002
NCKAP1L	WDR66	-0.38056969622394715	0.38056969622394715	0.3259230828218007	0.3305445882731002
RNF41	LIMD2	0.3804486695564326	0.3804486695564326	0.32606710290782887	0.3305445882731002
LMO1	TCTA	-0.38030062632238354	0.38030062632238354	0.3262394646995513	0.3305445882731002
CYBB	C1RL	-0.38027144331890717	0.38027144331890717	0.3262757461029401	0.3305445882731002
PTX3	MSR1	0.3802485647594219	0.3802485647594219	0.3263039873061319	0.3308983178398056
GADD45A	NMU	-0.38021285096258645	0.38021285096258645	0.3263546405673728	0.3308983178398056
FBXO6	SUSD3	0.38021045022369027	0.38021045022369027	0.32635685162242695	0.3308983178398056
STAB1	MS4A7	-0.38015229664301786	0.38015229664301786	0.32642006769647564	0.3308983178398056
CHMP1A	STARD3	-0.38014456295625737	0.38014456295625737	0.3264293139267021	0.3308983178398056
ANKS1B	TCTA	-0.3801195343423898	0.3801195343423898	0.3264642887975589	0.3308983178398056
TRADD	ATF6B	-0.37991008509800184	0.37991008509800184	0.3267292133940489	0.3308983178398056
P2RX7	AGPAT3	0.3799030158433617	0.3799030158433617	0.3267374545992508	0.3308983178398056
ARF3	STARD8	0.3798539638362248	0.3798539638362248	0.3268002686632896	0.3308983178398056
RRP7A	CNP	0.3798285771558404	0.3798285771558404	0.3268309219265405	0.3308983178398056
TUBA1B	ACER3	-0.37980198621169986	0.37980198621169986	0.32686549478738747	0.3308983178398056
DGCR2	LMO1	-0.379799793584328	0.379799793584328	0.3268690123749736	0.3308983178398056
XKR8	APOL6	-0.37974506058528373	0.37974506058528373	0.32693494201658874	0.3308983178398056
ZFYVE27	SIDT2	-0.3796701645857926	0.3796701645857926	0.32702720331384894	0.3308983178398056
CD40	SLC1A3	0.37960816860498336	0.37960816860498336	0.3271096153658678	0.3308983178398056
CPA6	NKIRAS1	-0.3796042899488758	0.3796042899488758	0.3271128314459466	0.3308983178398056
NXPE3	ACER3	-0.37956421718114675	0.37956421718114675	0.32715715304953236	0.3308983178398056
ABCD1	THSD1	-0.3795155654270981	0.3795155654270981	0.3272207711335908	0.3308983178398056
RRP7A	AGTRAP	0.37950262650819694	0.37950262650819694	0.32723725354399463	0.3308983178398056
GJB1	CEP295NL	-0.3794273906482213	0.3794273906482213	0.3273340374538656	0.3308983178398056
STARD8	ACTR1A	0.37931485128206344	0.37931485128206344	0.32747715301737157	0.3308983178398056
TCTA	RFFL	-0.3793096929496606	0.3793096929496606	0.3274818766349873	0.3308983178398056
PARP12	WDR81	-0.37929034243982124	0.37929034243982124	0.3275021781404846	0.3308983178398056
MAFB	HLA-DRB1	-0.37922952321103354	0.37922952321103354	0.32757152486718344	0.3308983178398056
ADPRH	SLC35C2	0.3792236589460344	0.3792236589460344	0.3275787610473607	0.3308983178398056
PCK2	ACOX3	0.37919691173767744	0.37919691173767744	0.3276104193356362	0.3308983178398056
SDHAF2	PTGDR2	-0.379076186700149	0.379076186700149	0.32775695198422594	0.3308983178398056
STAB1	TCTA	-0.37904413120594294	0.37904413120594294	0.32779946454276737	0.3308983178398056
IL10RB	PTGER4	-0.37901926160928057	0.37901926160928057	0.3278292132834962	0.3308983178398056
TRADD	GJB1	-0.37896964360164237	0.37896964360164237	0.3278953439301162	0.3308983178398056
HLA-DMA	IYD	-0.37893141128319563	0.37893141128319563	0.3279445901563226	0.3308983178398056
ITGB7	CIITA	-0.37890723943354154	0.37890723943354154	0.32797574593208584	0.3308983178398056
ENPP4	STK33	-0.37889285070730017	0.37889285070730017	0.3279904192974453	0.3308983178398056
CD14	APH1B	-0.37880806375598336	0.37880806375598336	0.32809273084495166	0.3308983178398056
LIMD2	IL12RB1	-0.37878093243638317	0.37878093243638317	0.32811906250059675	0.3308983178398056
CEPT1	RRP7A	0.3787745577291751	0.3787745577291751	0.3281282082283208	0.3308983178398056
CD40	IYD	-0.37873584980047154	0.37873584980047154	0.3281813740521232	0.3308983178398056
SDHAF2	SLC38A10	-0.3787064154631988	0.3787064154631988	0.32821825847052677	0.3308983178398056
WBP1L	YIF1A	0.3786177988622793	0.3786177988622793	0.3283382584584665	0.3308983178398056
GPR108	EMP3	-0.37861083007738594	0.37861083007738594	0.3283459971511561	0.3308983178398056
IFI27L2	SLC1A3	0.37860212579065594	0.37860212579065594	0.32835393684885056	0.3308983178398056
NAGA	CHMP1A	0.3785674145901461	0.3785674145901461	0.3283970524224068	0.3308983178398056
CSF1R	NKIRAS1	-0.3785007354645436	0.3785007354645436	0.3284728313092632	0.3308983178398056
SPPL3	SUSD3	-0.3784993077193919	0.3784993077193919	0.32847403733929276	0.3308983178398056
SLC16A5	ADPRH	-0.3784972869323603	0.3784972869323603	0.32847634889684935	0.3308983178398056
SPPL3	UBOX5	-0.3784925000239038	0.3784925000239038	0.32848348457452414	0.3308983178398056
CEP295NL	STEAP3	-0.3784795079960553	0.3784795079960553	0.3284990624624058	0.3308983178398056
CXCL14	TGM5	-0.3784793801903342	0.3784793801903342	0.3284991629649082	0.3308983178398056
TGM5	C6orf118	-0.3784589743037041	0.3784589743037041	0.3285251931130459	0.3308983178398056
SLC39A8	CNP	-0.378440823289934	0.378440823289934	0.32854780617609985	0.3308983178398056
FBXO6	2-Mar	0.3784006105615753	0.3784006105615753	0.328592429287193	0.3308983178398056
IFI27L2	KLRF2	-0.3783577591589304	0.3783577591589304	0.3286527307886703	0.3308983178398056
STAT5A	ACTR1A	0.3783463362937734	0.3783463362937734	0.32866629862650265	0.3308983178398056
SYT9	TCTA	-0.37834592418131163	0.37834592418131163	0.3286670021440199	0.3308983178398056
ZC4H2	MSR1	-0.3783372914423351	0.3783372914423351	0.32868117299686705	0.3308983178398056
XKR8	ASAP3	-0.37823988849947476	0.37823988849947476	0.3287939368046295	0.3308983178398056
TRIP13	THSD1	0.3782008562476357	0.3782008562476357	0.32883845941322015	0.3308983178398056
HLA-DMA	ARG2	-0.37811884392762074	0.37811884392762074	0.3289379568906576	0.3308983178398056
GPR108	THSD1	-0.3780273198646089	0.3780273198646089	0.32905283125097173	0.3308983178398056
SAMHD1	NBPF26	-0.3779282224932763	0.3779282224932763	0.3291784593790493	0.3308983178398056
CXCL14	SMPDL3A	0.3778084409483192	0.3778084409483192	0.32933072067027935	0.3308983178398056
CXCL14	AGTRAP	-0.37780380676638803	0.37780380676638803	0.3293356452929	0.3308983178398056
RNF41	KLRF2	-0.37780077319449074	0.37780077319449074	0.3293379568504566	0.3308983178398056
RNF41	CBX7	-0.3777675104692086	0.3777675104692086	0.32938609754913595	0.3308983178398056
JTB	GPR108	-0.37770883333968525	0.37770883333968525	0.32945835884840613	0.3308983178398056
RINL	GNB4	-0.37767082439347566	0.37767082439347566	0.32950519301455344	0.3308983178398056
FBXL15	GADD45A	-0.37766358945338746	0.37766358945338746	0.3295133337172529	0.3308983178398056
XKR8	LAMP3	-0.37766093142177726	0.37766093142177726	0.3295163487923268	0.3308983178398056
FBXO6	IL10RB	-0.3775827399360493	0.3775827399360493	0.3296099166221189	0.3308983178398056
CEPT1	ADPRH	-0.37755246628151773	0.37755246628151773	0.3296431829504339	0.3308983178398056
STAT5A	NBPF3	-0.3774567340217612	0.3774567340217612	0.3297586603257628	0.3308983178398056
RHBDF2	ORAI1	-0.37734754663727044	0.37734754663727044	0.3298960472466284	0.3308983178398056
RPTN	C1RL	0.3770517364486975	0.3770517364486975	0.3302642884156494	0.3308983178398056
GSN	DHX58	-0.3770268055092816	0.3770268055092816	0.330294439166388	0.3308983178398056
FTL	C1RL	-0.37702180191267076	0.37702180191267076	0.3302988612764964	0.3308983178398056
AGTRAP	YIF1A	-0.37701822290769527	0.37701822290769527	0.3303048914266441	0.3308983178398056
AGTRAP	SLC1A3	0.3770101777956242	0.3770101777956242	0.33031393665186565	0.3308983178398056
CD4	ZCCHC12	0.37699086105791907	0.37699086105791907	0.3303408713225255	0.3308983178398056
RHBDF2	ANKS1B	-0.37686267807445684	0.37686267807445684	0.3305005697989377	0.3308983178398056
ADPRH	ZCCHC12	-0.376833088362789	0.376833088362789	0.3305334341172428	0.3308983178398056
RRP7A	SREBF2	0.3767336354016096	0.3767336354016096	0.3306636853604336	0.3308983178398056
ADPRH	MED20	-0.3767011996492751	0.3767011996492751	0.3307074039490046	0.3308983178398056
CD74	TGM5	-0.3766904827612292	0.3766904827612292	0.3307190622392902	0.3308983178398056
TCTA	SIGLEC9	-0.3766741005451621	0.3766741005451621	0.3307397657547974	0.3308983178398056
CD14	KRTAP3-2	-0.3766648238899413	0.3766648238899413	0.33075021801505344	0.3308983178398056
C1RL	ATF6B	0.3766541569868829	0.3766541569868829	0.33076529339042277	0.3308983178398056
PML	GBP4	-0.37661268148352867	0.37661268148352867	0.3308155446416538	0.3365119442072714
RSPH1	SLC1A3	0.3765669062567507	0.3765669062567507	0.33086680091790943	0.3365119442072714
SLC35C2	VSIG8	-0.3764819514488345	0.3764819514488345	0.33097946422316943	0.3365119442072714
TUBA1B	ACTR1A	0.3764472887907558	0.3764472887907558	0.3310258963793069	0.3365119442072714
YRDC	RRP7A	0.3764162007588685	0.3764162007588685	0.3310577556725874	0.3365119442072714
RGS22	KCNK9	0.3763968201371622	0.3763968201371622	0.3310843888357398	0.3365119442072714
RRP7A	GBGT1	0.3763690099862479	0.3763690099862479	0.3311174541590498	0.3365119442072714
P2RX7	CWH43	-0.3763228467838637	0.3763228467838637	0.33117695164050737	0.3365119442072714
GPR132	SIDT2	-0.37627581691817596	0.37627581691817596	0.33124298178462497	0.3365119442072714
APH1A	IFNAR2	0.3762153401127975	0.3762153401127975	0.33131926318399363	0.3365119442072714
TRIP13	DRC1	0.3761100072315616	0.3761100072315616	0.33144388628704663	0.3365119442072714
ZC4H2	PLEKHO2	-0.37607959536131486	0.37607959536131486	0.33147765512787386	0.3365119442072714
TMEM222	DRC1	0.37607167951584536	0.37607167951584536	0.33148750437311514	0.3365119442072714
VSIG8	CYBB	0.3760501415410587	0.3760501415410587	0.33151705210883897	0.3365119442072714
RSPH1	CHMP1A	0.37604834964194495	0.37604834964194495	0.3315185596463759	0.3365119442072714
ZNRF2	PLEKHO2	0.37602232069121594	0.37602232069121594	0.331550117432149	0.3365119442072714
SCAMP4	FTL	-0.3760069374600771	0.3760069374600771	0.33156659984255277	0.3365119442072714
LAIR1	PRL	-0.37590377251519447	0.37590377251519447	0.3316881073680294	0.3365119442072714
GNB2	SAMHD1	-0.3758930746996419	0.3758930746996419	0.33169886113579283	0.3365119442072714
SLC35A2	PYCARD	-0.3758670849522733	0.3758670849522733	0.3317313234440881	0.3365119442072714
SLC39A8	AGTRAP	-0.375780818538481	0.375780818538481	0.3318492128794761	0.3365119442072714
LRRC15	ZNRF2	0.37577061602617523	0.37577061602617523	0.3318610721747666	0.3365119442072714
ORAI1	WDFY4	-0.3757033635683248	0.3757033635683248	0.33193986613669685	0.3365119442072714
CD74	LAMP3	-0.37569158116883655	0.37569158116883655	0.33195604703959325	0.3365119442072714
GBP4	KRTAP3-2	-0.37568451054022806	0.37568451054022806	0.33196207718974097	0.3365119442072714
1-Mar	SMPDL3A	0.3756672828275888	0.3756672828275888	0.3319814741727162	0.3365119442072714
STAT5A	EMP3	-0.3756342870628444	0.3756342870628444	0.33201775557610497	0.3365119442072714
UBOX5	CIITA	0.3756029274298949	0.3756029274298949	0.3320519264269421	0.3365119442072714
FCN1	GPR108	-0.37557517270687596	0.37557517270687596	0.33208559476526683	0.3365119442072714
GPR132	ATP5F1A	0.37556800941437557	0.37556800941437557	0.332094539487986	0.3365119442072714
ACTR1A	C7orf57	0.3755291131349596	0.3755291131349596	0.3321435847091875	0.3365119442072714
CPA6	2-Mar	0.37546813071976115	0.37546813071976115	0.3322142379684183	0.3365119442072714
MAFB	JTB	-0.3754001585660167	0.3754001585660167	0.33229172539781654	0.3365119442072714
SLC35A2	SLC35C2	-0.3753118063834206	0.3753118063834206	0.33240730327564794	0.3365119442072714
GNB2	XKR8	-0.3753118063834206	0.3753118063834206	0.33240730327564794	0.3365119442072714
ATP5F1A	STEAP3	-0.3752628743175437	0.3752628743175437	0.3324704188471941	0.3365119442072714
SIGLEC7	RNF41	-0.37521125500782365	0.37521125500782365	0.3325332329112329	0.33767116822392895
LRRC25	C1RL	-0.37521103658900545	0.37521103658900545	0.3325335344187403	0.33767116822392895
TUBA1B	AGPAT3	-0.37514457695492187	0.37514457695492187	0.33261463993822715	0.33767116822392895
TNIP3	DRC1	-0.375040414930409	0.375040414930409	0.33274629821645246	0.33767116822392895
MAFB	SLC35C2	-0.3749699617240966	0.3749699617240966	0.3328351424286289	0.33767116822392895
CSF1R	RFX5	-0.3749435961830077	0.3749435961830077	0.33286690121940693	0.33767116822392895
MAN2B1	HK3	-0.37490558343018465	0.37490558343018465	0.33291534342559365	0.33767116822392895
ATP6V0C	CHMP1A	-0.37490086227114156	0.37490086227114156	0.33292137357574136	0.33767116822392895
IL10RB	RFFL	-0.3748622597928944	0.3748622597928944	0.33297092130945516	0.33767116822392895
RNF41	IL12RB1	-0.3748036945796917	0.3748036945796917	0.33304328311122783	0.34272506353460525
P2RX7	SLC38A10	-0.37475941264622636	0.37475941264622636	0.3330958459200155	0.34272506353460525
HLA-DRB1	STK33	-0.3747543546378347	0.3747543546378347	0.33310036853262626	0.34272506353460525
ATP6V0C	TEX261	-0.3746926068979283	0.3746926068979283	0.33317775545952205	0.34272506353460525
TUBA1B	CPA6	-0.37469122713216585	0.37469122713216585	0.33318127304710826	0.34272506353460525
TRADD	NBPF3	0.37452093911368156	0.37452093911368156	0.3334038860900617	0.34272506353460525
MYO1G	GNB4	-0.37451487731133665	0.37451487731133665	0.3334093132251946	0.34272506353460525
SCAMP4	RFFL	0.3744916837989595	0.3744916837989595	0.33343755442838646	0.34272506353460525
PTX3	NXPE3	0.374415245263142	0.374415245263142	0.33352931321313434	0.34272506353460525
CDIPT	ATP6V0B	-0.37437068902741666	0.37437068902741666	0.3335863986345328	0.34272506353460525
NOTCH2	SLC35C2	-0.37434388884439124	0.37434388884439124	0.3336194639578428	0.34272506353460525
ABCD1	CYBB	-0.3742742076074006	0.3742742076074006	0.3337151423401867	0.34272506353460525
MAN2B1	PENK	-0.37420124969698365	0.37420124969698365	0.3338116247425503	0.34272506353460525
TNF	CBX7	0.3741896410044286	0.3741896410044286	0.3338222780078113	0.34272506353460525
SUSD3	GNB4	-0.3741691177734079	0.3741691177734079	0.33384770514093415	0.34272506353460525
TEX261	PTX3	0.37414647027772335	0.37414647027772335	0.33387232825403734	0.34272506353460525
SPPL3	PTGER4	-0.37412574461360576	0.37412574461360576	0.333899865939712	0.34272506353460525
SLC35A2	KRTAP3-2	-0.3741044660232085	0.3741044660232085	0.33392378553529795	0.34272506353460525
ARPC4	ATP6V0B	-0.3740003070310985	0.3740003070310985	0.334053433763474	0.34272506353460525
RGS22	KMO	0.3739621407323131	0.3739621407323131	0.33410187596966073	0.34272506353460525
LAMP3	CTDSP1	-0.37395959350428526	0.37395959350428526	0.33410458953722716	0.34272506353460525
TUBA1B	PML	0.37392394204431445	0.37392394204431445	0.3341477051107834	0.34272506353460525
NXPE3	IL10RB	-0.3735880638426947	0.3735880638426947	0.33457675029379397	0.34272506353460525
HLA-DRB1	2-Mar	0.3735255853395788	0.3735255853395788	0.33465504174321187	0.34272506353460525
GADD45A	NCKAP1L	0.37343639511372334	0.37343639511372334	0.334768609570994	0.34272506353460525
TFEC	C7orf26	-0.37338519872806614	0.37338519872806614	0.334833634690087	0.34272506353460525
NMU	TMEM185B	0.37338344226739417	0.37338344226739417	0.334836247755151	0.34272506353460525
RAPGEF4	STEAP3	-0.3733831694512172	0.3733831694512172	0.3348366497651608	0.34272506353460525
TPP1	GRINA	0.3733758758518185	0.3733758758518185	0.3348426799153085	0.34272506353460525
AGTRAP	IYD	-0.3732692147935955	0.3732692147935955	0.3349779562836225	0.34272506353460525
S100A11	KCNK9	0.37325154143955386	0.37325154143955386	0.3350012728641937	0.34272506353460525
ATP6V0B	SIDT2	-0.37322818722438883	0.37322818722438883	0.3350262979873067	0.34272506353460525
PTX3	GNB4	0.373203362321308	0.373203362321308	0.3350634839132177	0.34272506353460525
ATP6V0B	KRTAP2-3	-0.37317087003986205	0.37317087003986205	0.33510468993922715	0.34272506353460525
PTGER2	CXCL14	-0.37316097998632125	0.37316097998632125	0.3351186597870694	0.34272506353460525
RRP7A	KMO	0.37304279501164705	0.37304279501164705	0.33526066982304825	0.34272506353460525
GRINA	KIAA2013	0.3730381666599107	0.3730381666599107	0.3352658959531763	0.34272506353460525
CDIPT	THSD1	-0.3730018019563588	0.3730018019563588	0.33531152408929404	0.34272506353460525
FBXO6	ATP6V0B	-0.3729943045692204	0.3729943045692204	0.33532187584704765	0.34272506353460525
CEP295NL	ACER3	0.3729933251552139	0.3729933251552139	0.33532328288208213	0.34272506353460525
PTX3	NKIRAS1	-0.37296986817211886	0.37296986817211886	0.3353514235827715	0.34272506353460525
GPR132	HLA-DRB1	-0.3729446231479051	0.3729446231479051	0.33538308187104704	0.34272506353460525
STAT5A	PENK	0.3728758814696106	0.3728758814696106	0.3354677049781201	0.34272506353460525
TMEM268	DHX58	-0.3726698119640422	0.3726698119640422	0.3357299160070436	0.34272506353460525
WDR66	TMPPE	-0.3726027167945911	0.3726027167945911	0.3358115240390428	0.34272506353460525
PTGER2	SAMHD1	-0.3725677285380813	0.3725677285380813	0.3358544386075941	0.34272506353460525
KRTAP2-3	DHX58	-0.3724951817636792	0.3724951817636792	0.33594378533228286	0.34272506353460525
KLRF2	WDFY4	-0.37248197654522586	0.37248197654522586	0.3359595642251694	0.34272506353460525
YIF1A	LIMD2	0.37243362140331704	0.37243362140331704	0.33601835818910974	0.34272506353460525
IYD	C1RL	-0.3724139172041169	0.3724139172041169	0.3360433833122228	0.34272506353460525
MAFB	ZFYVE27	-0.37234002615478995	0.37234002615478995	0.33613805666954205	0.34272506353460525
SMPDL3A	APH1B	-0.3723322175480137	0.3723322175480137	0.336147403402271	0.34272506353460525
RAPGEF4	RFFL	-0.37222023747374794	0.37222023747374794	0.3362862978606736	0.34272506353460525
C7orf26	C2	0.3721943755035648	0.3721943755035648	0.33631604660140235	0.34272506353460525
SLC25A28	STEAP3	-0.3721658951921755	0.3721658951921755	0.33635403654733304	0.34272506353460525
CEPT1	SIDT2	-0.3721512885215874	0.3721512885215874	0.3363695139327122	0.34272506353460525
GRINA	RGS22	-0.3721287508603152	0.3721287508603152	0.33639654910587447	0.34272506353460525
GNB2	SLC35A2	-0.3721162990317038	0.3721162990317038	0.3364130315162782	0.34272506353460525
TPP1	TMEM222	0.3719964933309749	0.3719964933309749	0.3365527299947005	0.34272506353460525
ARPC4	GPR132	0.3719632877971048	0.3719632877971048	0.33659624757826656	0.34272506353460525
GBGT1	NIPAL4	0.3719212913179487	0.3719212913179487	0.33665142345211824	0.34272506353460525
ARPC4	STAT5A	-0.3719017855334807	0.3719017855334807	0.3366761470677239	0.34272506353460525
FBXO6	IYD	-0.3718309215808481	0.3718309215808481	0.33676006665727976	0.34272506353460525
HLA-DMA	TMEM51	-0.3718283346455805	0.3718283346455805	0.3367635842448659	0.34272506353460525
LILRB1	P2RX7	-0.3718242874423905	0.3718242874423905	0.3367697148975161	0.34272506353460525
MYO1G	TMEM185B	-0.3716603516703094	0.3716603516703094	0.3369768505550904	0.34272506353460525
PDCD1LG2	KRTAP3-2	-0.3716543827080922	0.3716543827080922	0.3369866998003317	0.34272506353460525
RHBDF2	JTB	-0.37149917868763027	0.37149917868763027	0.33717986561006374	0.34272506353460525
RNF41	YIF1A	-0.3714167212575537	0.3714167212575537	0.33728026761002333	0.34272506353460525
SDHAF2	IYD	-0.3713481905264585	0.3713481905264585	0.3373715238822589	0.34272506353460525
SIGLEC7	CBX7	-0.3712896034529796	0.3712896034529796	0.33744428769404144	0.34272506353460525
MED20	STEAP3	-0.3712569041252196	0.3712569041252196	0.33748810678511487	0.34272506353460525
CSF1R	SLC35C2	-0.37124116364661386	0.37124116364661386	0.3375101168331541	0.34272506353460525
RHBDD2	KCNK9	0.37110413411738785	0.37110413411738785	0.3376759459622165	0.34272506353460525
TMEM222	NXPE3	-0.3708120099132519	0.3708120099132519	0.3380419760761833	0.34272506353460525
ABCD1	TGM5	-0.3707874482556556	0.3707874482556556	0.33807634793202535	0.34272506353460525
NAGA	NCKAP1L	-0.3707197230180991	0.3707197230180991	0.3381670011892461	0.34272506353460525
CD74	GNB4	-0.3706458043844998	0.3706458043844998	0.3382570514314521	0.34272506353460525
SREBF2	ACOX3	0.37064027234393654	0.37064027234393654	0.33826358409411217	0.34272506353460525
CYBB	C6orf118	0.3705606089247252	0.3705606089247252	0.3383678051891653	0.34272506353460525
TUBA1B	CBX7	-0.37054426258361606	0.37054426258361606	0.3383863981521208	0.34349757481881543
HK3	KIF21A	0.37039171872947	0.37039171872947	0.338577855419311	0.34349757481881543
GSN	KRTAP2-3	-0.3702905835351607	0.3702905835351607	0.3387003679698123	0.34349757481881543
MAFB	CSF1R	-0.37028747765989567	0.37028747765989567	0.33870519208993044	0.34349757481881543
CEP295NL	PENK	-0.37012533008627746	0.37012533008627746	0.33891232774750474	0.34349757481881543
CEPT1	CWH43	0.37006635488711037	0.37006635488711037	0.33898257899672574	0.34349757481881543
ADCK2	SULT1C4	-0.37004825259402585	0.37004825259402585	0.33900579507479445	0.34349757481881543
GNB2	SLC38A10	-0.36990143610037274	0.36990143610037274	0.3391950412869305	0.34349757481881543
CCDC122	STEAP3	-0.369792716135651	0.369792716135651	0.33932549353512625	0.34349757481881543
AGTRAP	SRGAP2	-0.3697604143922917	0.3697604143922917	0.33936318197354953	0.34349757481881543
LRRC25	LIMD2	-0.36972326290302504	0.36972326290302504	0.3394078050846427	0.34349757481881543
NMU	SLC1A3	0.3697190722304332	0.3697190722304332	0.339413734732288	0.34349757481881543
CD14	CD40	0.3697089448405811	0.3697089448405811	0.3394302171426917	0.34349757481881543
ARG2	CYBB	-0.3696503743698464	0.3696503743698464	0.3395033829644841	0.34349757481881543
NCKAP1L	ACOX3	0.3696018689758719	0.3696018689758719	0.3395658955210155	0.34349757481881543
GBGT1	2-Mar	-0.36944739263426224	0.36944739263426224	0.3397596643457624	0.34349757481881543
STARD3	C6orf118	-0.36943598607342165	0.36943598607342165	0.33977403620361446	0.34349757481881543
HLA-DMA	ARPC4	-0.3694068633685376	0.3694068633685376	0.3398123276570525	0.34349757481881543
GBGT1	SULT1C4	0.36939340511609664	0.36939340511609664	0.33983082011750554	0.34349757481881543
RPTN	NKIRAS1	-0.3693664791083432	0.3693664791083432	0.33986247840578104	0.34349757481881543
ADA2	HLA-DRB1	-0.3693599047223171	0.3693599047223171	0.33987453870607653	0.34349757481881543
P2RX7	IL12RB1	-0.3693502226830228	0.3693502226830228	0.33988368443380057	0.34349757481881543
SMPDL3A	CBX7	-0.36933275221555095	0.36933275221555095	0.3399026794067659	0.34349757481881543
ZNRF2	LMO1	0.36933060705897347	0.36933060705897347	0.33990408644180037	0.34349757481881543
SUSD3	C7orf26	-0.3692927462277567	0.3692927462277567	0.33994941307041077	0.34349757481881543
ACTR1A	LAMP3	-0.36927521059592017	0.36927521059592017	0.3399691115608933	0.34349757481881543
NBPF3	WDR81	-0.3692386490781249	0.3692386490781249	0.3400150412045185	0.34349757481881543
RFX5	ACOX3	0.36923457808006666	0.36923457808006666	0.3400197648221342	0.34349757481881543
PARP12	RFFL	-0.36918372747795636	0.36918372747795636	0.34008026732861635	0.34349757481881543
CNP	C6orf118	-0.3691687043824183	0.3691687043824183	0.3400985587840644	0.34349757481881543
SCAMP4	CYBB	-0.3690878975644201	0.3690878975644201	0.34019865927651666	0.34349757481881543
GBGT1	RINL	0.3690432847612044	0.3690432847612044	0.34025725223545206	0.34349757481881543
SLC35A2	PENK	-0.36901018677558173	0.36901018677558173	0.34030207635155013	0.34349757481881543
YRDC	SYT9	-0.3689610102415557	0.3689610102415557	0.34036207634551996	0.34349757481881543
LAIR1	STAB1	-0.3689482489201432	0.3689482489201432	0.3403784582534213	0.34349757481881543
ORAI1	P2RX7	-0.36891733391698844	0.36891733391698844	0.3404170512143667	0.34349757481881543
STAB1	UNC93B1	0.3688625893305993	0.3688625893305993	0.3404821768359621	0.34349757481881543
LILRB1	FTL	-0.36878689995921565	0.36878689995921565	0.3405784582333208	0.34349757481881543
CCDC122	SIDT2	-0.36876982377506234	0.36876982377506234	0.3406001667738526	0.34349757481881543
KRTAP3-2	KCNK9	0.3687605087780846	0.3687605087780846	0.3406128300891628	0.34349757481881543
CWH43	EMP3	-0.3687502016675389	0.3687502016675389	0.34062649842949766	0.34349757481881543
LILRB1	ARF3	0.3687354892313929	0.3687354892313929	0.3406435838549162	0.34349757481881543
INTS5	TUBA1B	-0.36865792415613285	0.36865792415613285	0.3407460964074275	0.34349757481881543
CSF1R	CPA6	-0.3685368150750795	0.3685368150750795	0.3408927295585196	0.34349757481881543
GNB4	C2	-0.3685069686341734	0.3685069686341734	0.3409305184994454	0.34349757481881543
SREBF2	TMEM185B	-0.36848690181528343	0.36848690181528343	0.3409508200049427	0.34349757481881543
PARP12	PENK	-0.3684072770172709	0.3684072770172709	0.3410576541650599	0.34349757481881543
CSF1R	TCTA	-0.3683927565315629	0.3683927565315629	0.34107996572060645	0.34349757481881543
SLC16A5	1-Mar	-0.3683512461585408	0.3683512461585408	0.34112830742429073	0.34349757481881543
SAMHD1	GRINA	0.3682885142867207	0.3682885142867207	0.3412063978687037	0.34349757481881543
KIAA2013	SIDT2	0.3682736020054699	0.3682736020054699	0.3412266993742011	0.34349757481881543
ADA2	KLRF2	-0.3682663250349692	0.3682663250349692	0.3412342370618857	0.34349757481881543
KMO	APH1B	-0.36826099610679597	0.36826099610679597	0.34124217675958024	0.34349757481881543
NOTCH2	CYBB	0.36825626288532354	0.36825626288532354	0.3412475033922107	0.34349757481881543
CEPT1	ACER3	-0.3682517510380031	0.3682517510380031	0.3412545385673831	0.34349757481881543
DHODH	APH1B	-0.36817577800082546	0.36817577800082546	0.34134891041719495	0.34349757481881543
SIGLEC7	LIMD2	0.368078644985424	0.368078644985424	0.3414663978425731	0.34349757481881543
PYCARD	ZFYVE27	0.36805894080728185	0.36805894080728185	0.3414922269857058	0.34349757481881543
AGTRAP	CISD3	-0.3680067675290558	0.3680067675290558	0.3415612722048973	0.34349757481881543
LRRC25	2-Mar	0.36800241805982337	0.36800241805982337	0.3415667998425327	0.34349757481881543
HK3	KCNK9	0.3679215900604068	0.3679215900604068	0.341671925460108	0.34349757481881543
KIAA2013	PARP12	0.3678716300642503	0.3678716300642503	0.3417345385191419	0.34349757481881543
NOTCH2	RNF41	-0.3678329756104413	0.3678329756104413	0.34178087017277686	0.34349757481881543
GNB2	GNB4	-0.36781544264730587	0.36781544264730587	0.3418006691657619	0.34349757481881543
SCAMP4	KCNN4	0.36777831921901116	0.36777831921901116	0.34184770433691414	0.34349757481881543
PTGER2	CHMP1A	-0.36771087900253346	0.36771087900253346	0.34192639779634193	0.34349757481881543
S100A11	IRF5	-0.3676154359122187	0.3676154359122187	0.3420525284369318	0.34349757481881543
MAN2B1	TMEM268	-0.367604518435248	0.367604518435248	0.34206780481730603	0.34349757481881543
PTX3	GRINA	0.3675868019085412	0.3675868019085412	0.34209132240288215	0.34349757481881543
ARF3	ITGB7	-0.36755907504086877	0.36755907504086877	0.3421217746611282	0.34349757481881543
HK3	WDFY4	-0.3674865484841524	0.3674865484841524	0.3422139354558859	0.34349757481881543
ARF3	APH1A	-0.3674510589073048	0.3674510589073048	0.3422529304268412	0.34349757481881543
LRRC15	NCKAP1L	-0.3673383924055386	0.3673383924055386	0.34239544297533236	0.34349757481881543
SAMHD1	SMPDL3A	-0.36731518402491314	0.36731518402491314	0.34242760377612025	0.34349757481881543
ADCK2	SIGLEC9	-0.3673121536177877	0.3673121536177877	0.3424322268912335	0.34349757481881543
ATP5F1A	RFFL	-0.3672466037130519	0.3672466037130519	0.3425114228631736	0.34349757481881543
SCAMP4	SLC38A10	0.36718701396709036	0.36718701396709036	0.34258911129757674	0.34349757481881543
SMPDL3A	TGM5	-0.3671589580368185	0.3671589580368185	0.3426238851634286	0.34349757481881543
NOTCH2	C2	0.36712122134075775	0.36712122134075775	0.34267554344969414	0.34349757481881543
MYO1G	RPTN	-0.3670634966042044	0.3670634966042044	0.34274700072894465	0.34349757481881543
SRGAP2	CTDSP1	0.3670443277778349	0.3670443277778349	0.34277614645465865	0.34349757481881543
SLC16A5	IFNAR2	-0.3670359699292348	0.3670359699292348	0.342787101227427	0.34349757481881543
S100A11	NMU	0.3669846934845338	0.3669846934845338	0.3428597645367071	0.34349757481881543
CCDC122	PRL	-0.36697715656691665	0.36697715656691665	0.3428662971993671	0.34349757481881543
WDR66	C7orf26	-0.36695018792014183	0.36695018792014183	0.34290026704519927	0.34349757481881543
SLC16A5	GSN	-0.3669392836597495	0.3669392836597495	0.3429151414155637	0.34349757481881543
FBXL15	TUBA1B	-0.36692866981027267	0.36692866981027267	0.3429303172934354	0.34349757481881543
STEAP3	ACER3	-0.3668996697390521	0.3668996697390521	0.3429624780942233	0.34349757481881543
SMPDL3A	ENPP4	0.3668726641369289	0.3668726641369289	0.34299524191002595	0.3459564606987844
YRDC	HSBP1L1	-0.36682421888045047	0.36682421888045047	0.3430528298439367	0.3459564606987844
LRRC15	GADD45A	-0.3668138058619459	0.3668138058619459	0.3430687092393257	0.3459564606987844
ADA2	RAPGEF4	-0.3668010872121027	0.3668010872121027	0.343082478082163	0.3459564606987844
GLB1	CTDSP1	0.36676945436176267	0.36676945436176267	0.34312107104310846	0.3459564606987844
ANKS1B	CIITA	-0.36672136036897723	0.36672136036897723	0.34318087003207337	0.3459564606987844
IFI27L2	PENK	0.36670077425281505	0.36670077425281505	0.3432083072152455	0.3459564606987844
MYO1G	PTX3	-0.3666952341080393	0.3666952341080393	0.3432167494254523	0.3459564606987844
ORAI1	SAMHD1	-0.36667450863193235	0.36667450863193235	0.34324277957359	0.3459564606987844
WBP1L	WDR66	-0.36649119349754156	0.36649119349754156	0.3434689102041296	0.3459564606987844
RSPH1	CTDSP1	-0.3664032176756552	0.3664032176756552	0.3435840860719511	0.3459564606987844
KIAA2013	KCNN4	0.3663747585084465	0.3663747585084465	0.3436147393352021	0.3459564606987844
RHBDD2	MED20	-0.36631521593831107	0.36631521593831107	0.34369162374958556	0.3459564606987844
GADD45A	2-Mar	-0.3663116963430263	0.3663116963430263	0.3436965483722062	0.3459564606987844
RRP7A	LMO1	0.36629656279035516	0.36629656279035516	0.3437122267625903	0.3459564606987844
LAIR1	KIAA2013	0.366195788323061	0.366195788323061	0.3438364478556334	0.3459564606987844
ASAP3	TRIP13	0.3661847590988794	0.3661847590988794	0.34384790514091407	0.3459564606987844
PTGER2	C2	0.3660554467694865	0.3660554467694865	0.3440103171848927	0.3459564606987844
ABCD1	IL10RB	-0.3659353015347885	0.3659353015347885	0.34417021666630987	0.3459564606987844
JTB	NIPAL4	-0.3657901396658655	0.3657901396658655	0.34433956338295846	0.3459564606987844
GLB1	LIMD2	0.3657154136971071	0.3657154136971071	0.34443473925279	0.3459564606987844
ADPRH	RFX5	0.3655728571100447	0.3655728571100447	0.3446101161195863	0.3459564606987844
CEPT1	STARD3	-0.3655333616453208	0.3655333616453208	0.3446602668683149	0.3459564606987844
1-Mar	C6orf118	0.3655213375146008	0.3655213375146008	0.3446732316911325	0.3459564606987844
MYO1G	CEPT1	-0.36547227292777856	0.36547227292777856	0.34473805580522054	0.3459564606987844
ARF3	CD14	-0.3653726153369374	0.3653726153369374	0.3448652919733375	0.3459564606987844
LRRC15	CBX7	-0.3652841597000686	0.3652841597000686	0.3449751412085285	0.3459564606987844
ARF3	CWH43	-0.36528066156442696	0.36528066156442696	0.34498036733865656	0.3459564606987844
PTX3	PARP12	-0.3652614333804716	0.3652614333804716	0.34500398542673516	0.3459564606987844
TCTA	STEAP3	-0.3652593033648233	0.3652593033648233	0.345005693969277	0.3459564606987844
SYT9	SIGLEC9	-0.3652080302606707	0.3652080302606707	0.34506187486815326	0.3459564606987844
MOV10	C1RL	0.3652012836796926	0.3652012836796926	0.3450708195908724	0.3459564606987844
EMP3	C1RL	-0.3650503608780754	0.3650503608780754	0.3452610708280331	0.3459564606987844
ITGB7	GBP4	0.3650076834976896	0.3650076834976896	0.34531735222941184	0.34850632745839566
LRRC15	PYCARD	-0.36494982510733587	0.36494982510733587	0.3453979552363864	0.34850632745839566
KRTAP3-2	C1RL	-0.36491759247954614	0.36491759247954614	0.34544157332245495	0.34850632745839566
ADPRH	PRL	0.36475741236541	0.36475741236541	0.3456387592322855	0.35033235488672615
GADD45A	PRL	-0.3646257604910627	0.3646257604910627	0.3457995632362248	0.35033235488672615
CD40	SLC35A2	-0.3646186567641253	0.3646186567641253	0.3458071009239094	0.35033235488672615
FBXO6	ATF6B	0.36448154290773604	0.36448154290773604	0.34598016623314914	0.35033235488672615
SLC25A28	KCNK9	0.3644187683526112	0.3644187683526112	0.34605323155243906	0.35033235488672615
CD40	SIDT2	-0.3644124000220897	0.3644124000220897	0.34606147275764093	0.35033235488672615
2-Mar	TCTA	-0.364371323350353	0.364371323350353	0.34611413606893104	0.35033235488672615
LRRC15	NXPE3	-0.36431480202846656	0.36431480202846656	0.346189814453285	0.35033235488672615
TFEC	SDHAF2	0.36430103768897215	0.36430103768897215	0.34620609585868384	0.35033235488672615
ABCD1	PCK2	-0.36427390470519316	0.36427390470519316	0.3462422767595702	0.35033235488672615
UQCR11	PTX3	-0.36426409800955256	0.36426409800955256	0.34625604560240747	0.35033235488672615
CD74	ACTR1A	0.36426205325484107	0.36426205325484107	0.3462596636924961	0.35033235488672615
CDIPT	DHODH	-0.36420528919003115	0.36420528919003115	0.34633293001679094	0.35033235488672615
DGCR2	ACOX3	0.3641773422563461	0.3641773422563461	0.34636790488764774	0.35033235488672615
CD14	FCN1	-0.36416453320232556	0.36416453320232556	0.3463836837805343	0.35033235488672615
CDIPT	ARG2	-0.36413698405214856	0.36413698405214856	0.34641504056130246	0.35033235488672615
PTGER2	APH1A	-0.36407846925173776	0.36407846925173776	0.3464916234681785	0.35033235488672615
CD14	GNB4	-0.36405318065618686	0.36405318065618686	0.3465261963290255	0.35033235488672615
RGS22	AGPAT3	-0.3640132717959161	0.3640132717959161	0.34657956315783284	0.35033235488672615
S100A11	CPA6	-0.3640090085404381	0.3640090085404381	0.34658539230297564	0.35033235488672615
MAN2B1	FBXO6	-0.3639703427210881	0.3639703427210881	0.3466363470717239	0.35033235488672615
ZCCHC12	KRTAP3-2	-0.36394462927493787	0.36394462927493787	0.34667061842506347	0.35033235488672615
GJB1	RFX5	-0.36387997660796617	0.36387997660796617	0.3467571510796833	0.35033235488672615
SMPDL3A	SLC1A3	0.3638550965202073	0.3638550965202073	0.34678559328788006	0.35033235488672615
MOV10	VSIG8	-0.3638380868370603	0.3638380868370603	0.3468048897683528	0.35033235488672615
CD40	PARP12	-0.36379876217627466	0.36379876217627466	0.3468531309695346	0.35033235488672615
MOV10	C2	0.363708123251414	0.363708123251414	0.34697262844496196	0.35033235488672615
FCN1	SLC39A8	0.3636632712105162	0.3636632712105162	0.34703102039889244	0.35033235488672615
TFEC	SMPDL3A	0.36363511414354976	0.36363511414354976	0.347066598284764	0.35033235488672615
YRDC	LIMD2	0.3636342576469761	0.3636342576469761	0.347067904817296	0.35033235488672615
LAIR1	NKIRAS1	-0.36362875273749506	0.36362875273749506	0.3470753420024782	0.35033235488672615
XKR8	NMU	-0.3634943102171198	0.3634943102171198	0.34725684952192465	0.35033235488672615
MAN2B1	PTGDR2	0.3634661437549652	0.3634661437549652	0.34729343243282085	0.35033235488672615
PTGER2	STK33	0.3634501762249138	0.3634501762249138	0.34731524147585513	0.35033235488672615
AGTRAP	CPA6	0.36342194655798554	0.36342194655798554	0.34735383443680057	0.35033235488672615
SCAMP4	DHX58	-0.36341212797144923	0.36341212797144923	0.3473673017721305	0.35033235488672615
GBGT1	STK33	-0.3634012716073711	0.3634012716073711	0.34738438719754905	0.35033235488672615
FTL	ZFYVE27	0.3633535445565911	0.3633535445565911	0.34744579422655336	0.35033235488672615
DHODH	C2	0.36323407698914323	0.36323407698914323	0.3476128293856453	0.35033235488672615
PTGER2	SIGLEC7	-0.36318784875069177	0.36318784875069177	0.3476729298821176	0.35033235488672615
HLA-DRB1	ZFYVE27	-0.36314548588330436	0.36314548588330436	0.34772689972593973	0.35033235488672615
STK33	VSIG8	-0.3631394957343759	0.3631394957343759	0.3477340354036145	0.35033235488672615
CD74	WDR81	-0.3631325937103588	0.3631325937103588	0.34774509067888537	0.35033235488672615
MAFB	FTL	-0.3630957496175674	0.3630957496175674	0.3477905178099982	0.35033235488672615
RHBDF2	RNF41	-0.36309380863051477	0.36309380863051477	0.34779333188006717	0.35033235488672615
GNB2	YIF1A	-0.36303569903614474	0.36303569903614474	0.34786277910926844	0.35033235488672615
IFI27L2	RSPH1	-0.3629948861040016	0.3629948861040016	0.3479118243304699	0.35033235488672615
MS4A7	LAMP3	-0.3629907469663388	0.3629907469663388	0.3479195630231595	0.35033235488672615
DGCR2	SREBF2	-0.3629473077129255	0.3629473077129255	0.34797393487699146	0.35033235488672615
C7orf26	MOV10	-0.3629319812741268	0.3629319812741268	0.3479934323624691	0.35033235488672615
STAB1	FBXO6	-0.3629098958203341	0.3629098958203341	0.34802006552562154	0.35033235488672615
MAN2B1	ACOX3	0.3628948699417496	0.3628948699417496	0.34803654793602534	0.35033235488672615
SULT1C4	ACER3	-0.3628930569165593	0.3628930569165593	0.34804097004613366	0.35033235488672615
CSF1R	ATP6V0C	-0.36283195807824603	0.36283195807824603	0.34811946250055653	0.35033235488672615
PDCD1LG2	SAMHD1	-0.36277459112352833	0.36277459112352833	0.3481892112372652	0.35033235488672615
GPR132	FTL	-0.3627729540246412	0.3627729540246412	0.3481910202823095	0.35033235488672615
IFI27L2	CEPT1	-0.3627309964957078	0.3627309964957078	0.3482445881161218	0.35033235488672615
MAN2B1	GADD45A	-0.36268668452225405	0.36268668452225405	0.34829875896494883	0.35033235488672615
ADA2	NIPAL4	0.36264414449186805	0.36264414449186805	0.34835222629625867	0.35033235488672615
C7orf57	C2	0.3626114489845537	0.3626114489845537	0.3483958443823272	0.35033235488672615
SDHAF2	ANKS1B	0.3625923620977063	0.3625923620977063	0.34841715091284914	0.3520519807469236
SLC16A5	HSBP1L1	-0.36257971029094327	0.36257971029094327	0.34843624638831694	0.3520519807469236
SMPDL3A	FTL	-0.3625577091116218	0.3625577091116218	0.3484630805564743	0.3520519807469236
LMO1	PLEKHO2	-0.36249096533275904	0.36249096533275904	0.3485554423562369	0.3520519807469236
PCK2	SLC1A3	0.362442552045346	0.362442552045346	0.3486172513952511	0.3520519807469236
SLC39A8	HLA-DRB1	-0.36242954257220317	0.36242954257220317	0.34863192476061056	0.3520519807469236
TEX261	NXPE3	-0.3623089738515719	0.3623089738515719	0.3487895126844711	0.3520519807469236
ADA2	SLC38A10	-0.3623066850472212	0.3623066850472212	0.3487918242420277	0.3520519807469236
UQCR11	GPR132	0.36220026136172534	0.36220026136172534	0.34892830664037117	0.3520519807469236
PARP12	STEAP3	-0.3621687429482538	0.3621687429482538	0.34896619608379936	0.3520519807469236
CEPT1	TCTA	-0.36216054536064735	0.36216054536064735	0.3489760453290407	0.3520519807469236
ORAI1	YIF1A	-0.36208593162957936	0.36208593162957936	0.34907313074641905	0.3520519807469236
ZNRF2	C7orf26	-0.36205602348194454	0.36205602348194454	0.34911363325491124	0.3520519807469236
CEPT1	ABCD1	-0.36202418567699346	0.36202418567699346	0.3491523267183591	0.3520519807469236
ATP6V0B	RHBDD2	0.361904306967919	0.361904306967919	0.34931091966724426	0.3520519807469236
UBOX5	PCK2	0.36188898306258294	0.36188898306258294	0.3493280050926628	0.3520519807469236
ENPP4	APOL6	-0.3618749169646474	0.3618749169646474	0.34934458800556906	0.3520519807469236
RPTN	NIPAL4	-0.3618462728488534	0.3618462728488534	0.34938267845400217	0.3520519807469236
GBP4	C2	-0.3617924267982364	0.3617924267982364	0.34945262819571576	0.3520519807469236
XKR8	SYT9	0.3617706794597981	0.3617706794597981	0.34947966336887804	0.3520519807469236
SLC16A5	CYBB	-0.3617108026828662	0.3617108026828662	0.34955202517065076	0.3520519807469236
GPR108	SLC38A10	-0.361578000914081	0.361578000914081	0.34971222615957526	0.3520519807469236
S100A11	IL10RB	-0.3614894516473369	0.3614894516473369	0.34982720102239184	0.3520519807469236
GPR108	ATF6B	-0.36147688441531445	0.36147688441531445	0.3498458944878498	0.3520519807469236
ATP6V0C	NXPE3	-0.36145640938042134	0.36145640938042134	0.34987152262597765	0.3520519807469236
DRC1	PENK	0.36145224862351555	0.36145224862351555	0.3498766482536032	0.3520519807469236
TPP1	AGPAT3	0.36145120542499587	0.36145120542499587	0.3498787588061549	0.3520519807469236
ORAI1	GPR132	-0.3613912024999356	0.3613912024999356	0.3499523266379571	0.3520519807469236
SLC39A8	ZNF771	-0.3613215219046323	0.3613215219046323	0.3500432814026853	0.3520519807469236
PCK2	PML	0.3613098738504592	0.3613098738504592	0.3500602663256014	0.3520519807469236
CD4	SRGAP2	-0.3612836357777654	0.3612836357777654	0.3500962462214828	0.3520519807469236
SLC16A5	SDHAF2	0.3611358432046743	0.3611358432046743	0.3502861959511361	0.3520519807469236
SLC35A2	RFFL	-0.36111283312062936	0.36111283312062936	0.3503179547419141	0.3520519807469236
CD4	NBPF26	-0.3610819787144359	0.3610819787144359	0.3503563466978546	0.3520519807469236
TFEC	PTGER2	-0.36106304180529225	0.36106304180529225	0.3503815728259726	0.3520519807469236
IYD	LIMD2	0.3610591156983772	0.3610591156983772	0.3503854924235686	0.3520519807469236
CDIPT	KIAA2013	0.36103106687453956	0.36103106687453956	0.35041996478191306	0.3520519807469236
GRINA	PYCARD	0.3609790480368529	0.3609790480368529	0.3504893115086119	0.3520519807469236
PDCD1LG2	ACTR1A	0.36095795601238034	0.36095795601238034	0.35051775371680866	0.3520519807469236
LRRC15	KCNK9	-0.36095459498684235	0.36095459498684235	0.3505211708018924	0.3520519807469236
GLB1	PLEKHO2	-0.3609322206441272	0.3609322206441272	0.350547401955035	0.3520519807469236
TMEM185B	EMP3	-0.36091942441907066	0.36091942441907066	0.35056207532039446	0.3520519807469236
TPP1	HLA-DRB1	-0.3609127555788782	0.3609127555788782	0.3505693115005717	0.3520519807469236
NAGA	KIF21A	-0.36088862529583077	0.36088862529583077	0.35059996476382266	0.3520519807469236
CD40	ZNF771	0.36087168992469565	0.36087168992469565	0.3506220753143643	0.3520519807469236
INTS5	CD40	-0.36086521171753094	0.36086521171753094	0.35063021601706373	0.3520519807469236
HK3	VMO1	-0.360854637209397	0.360854637209397	0.35064318083988133	0.3520519807469236
ABCD1	NAGA	-0.3608097846866089	0.3608097846866089	0.35069906023125025	0.3520519807469236
XKR8	PTGER4	-0.36077870094920694	0.36077870094920694	0.3507396632422449	0.3520519807469236
KIF21A	SLC35C2	-0.3607739559996015	0.3607739559996015	0.3507476029399394	0.3520519807469236
CD14	ADCK2	-0.36069824524118943	0.36069824524118943	0.35084177378474635	0.3520519807469236
LIMD2	NBPF26	0.36068874258230194	0.36068874258230194	0.3508529295625196	0.3520519807469236
KCNK9	C2	0.3605803766948016	0.3605803766948016	0.3509905174883902	0.3520519807469236
UNC93B1	NCKAP1L	-0.360578165817945	0.360578165817945	0.35099202502592713	0.35672777510085363
ITGB7	KCNN4	-0.3605687705261009	0.3605687705261009	0.3510072009037989	0.35672777510085363
LILRB1	SUSD3	-0.3605355117749738	0.3605355117749738	0.3510511204973748	0.35672777510085363
RHBDD2	C1RL	-0.36045615025158795	0.36045615025158795	0.35115303003487136	0.35672777510085363
TRIP13	IYD	0.3604398676056356	0.3604398676056356	0.3511807687255509	0.35672777510085363
IL12RB1	SIGLEC9	-0.36040330797825154	0.36040330797825154	0.35122448731412187	0.35672777510085363
HLA-DMA	WDFY4	-0.360391768177893	0.360391768177893	0.3512381556544567	0.35894491101913856
FCN1	MOV10	-0.36034016820824527	0.36034016820824527	0.35129845715593394	0.35894491101913856
IRF5	KCNK9	-0.3602690263285952	0.3602690263285952	0.35139705011084926	0.35894491101913856
FBXO6	SLC1A3	0.3602363543119082	0.3602363543119082	0.3514353415642873	0.35894491101913856
PRL	IL12RB1	-0.36016280056328426	0.36016280056328426	0.35153071843912376	0.35894491101913856
LAMP3	SLC38A10	-0.359846171372892	0.359846171372892	0.3519283063388637	0.35894491101913856
APOL6	IFNAR2	0.35978133199838297	0.35978133199838297	0.3520180550735623	0.35894491101913856
PDCD1LG2	SLC35C2	0.35975814234601616	0.35975814234601616	0.3520468992917689	0.35894491101913856
KCNN4	SULT1C4	-0.3597041971833372	0.3597041971833372	0.3521158440084579	0.35894491101913856
ATP6V0B	AGTRAP	-0.3596484987325186	0.3596484987325186	0.35218509023265426	0.35894491101913856
GNB2	NIPAL4	0.3596439507983806	0.3596439507983806	0.35219061787028966	0.35894491101913856
RINL	CWH43	-0.35963695098984755	0.35963695098984755	0.3521997635980137	0.35894491101913856
SLC16A5	FCN1	0.3595337299744261	0.3595337299744261	0.35232951232869225	0.35894491101913856
TMPPE	MSR1	0.35952012997340715	0.35952012997340715	0.3523489093116674	0.35894491101913856
PRL	KCNK9	-0.3595169354820418	0.3595169354820418	0.3523521253917462	0.35894491101913856
APH1A	STARD8	-0.3595061768606918	0.3595061768606918	0.35236710026461304	0.35894491101913856
CEPT1	KMO	-0.35943901217991436	0.35943901217991436	0.3524511203566713	0.35894491101913856
ZC4H2	SLC35A2	-0.35943325965735196	0.35943325965735196	0.3524564469893018	0.35894491101913856
FTL	KCNK9	0.3594246234016533	0.3594246234016533	0.3524684067870948	0.35894491101913856
ARPC4	LAMP3	-0.35942364244968367	0.35942364244968367	0.35246961281712436	0.35894491101913856
STK33	NMU	-0.35938789900291646	0.35938789900291646	0.3525166479882766	0.35894491101913856
2-Mar	THSD1	0.3593391938743834	0.3593391938743834	0.3525838841624237	0.35894491101913856
SLC35A2	ADPRH	0.3593313714838824	0.3593313714838824	0.3525947384326896	0.35894491101913856
ZC4H2	MED20	-0.3593064213319043	0.3593064213319043	0.35262529119343805	0.35894491101913856
YRDC	SREBF2	-0.3592827346100716	0.3592827346100716	0.352659864054285	0.35894491101913856
RHBDF2	UNC93B1	-0.35919162226663115	0.35919162226663115	0.3527688087669539	0.35894491101913856
CD14	HLA-DRB1	-0.359186084087604	0.359186084087604	0.35277584394212624	0.35894491101913856
WDR81	SIDT2	-0.35915961984002787	0.35915961984002787	0.35281383388805687	0.35894491101913856
RHBDF2	LRRC15	-0.35913374245996266	0.35913374245996266	0.3528434821262832	0.35894491101913856
DHX58	SLC38A10	-0.3591154566674408	0.3591154566674408	0.35286629619434207	0.35894491101913856
HK3	AGTRAP	-0.3590765989786015	0.3590765989786015	0.3529228791032282	0.3608114132638783
ORAI1	LMO1	-0.3590635946608828	0.3590635946608828	0.3529383564886074	0.3608114132638783
ACOX3	PRL	-0.35901523401238056	0.35901523401238056	0.3530008690451388	0.3608114132638783
RAPGEF4	KRTAP3-2	0.3589920041449475	0.3589920041449475	0.353029411755838	0.3608114132638783
TRADD	SLC1A3	-0.358940488314714	0.358940488314714	0.35309122079485217	0.3608114132638783
SLC25A28	ZNF771	0.3588909071836336	0.3588909071836336	0.3531528288288614	0.3608114132638783
ENPP4	MED20	-0.3588192666967184	0.3588192666967184	0.3532463966586536	0.3608114132638783
ORAI1	STEAP3	-0.3585283499681058	0.3585283499681058	0.3536133312951426	0.3608114132638783
SLC1A3	SIDT2	-0.35852630738641794	0.35852630738641794	0.35361684888272876	0.3608114132638783
TUBA1B	APOL6	-0.3584414770201896	0.3584414770201896	0.3537266981179198	0.3608114132638783
SUSD3	TGM5	-0.35839383271262093	0.35839383271262093	0.35378318052430346	0.3608114132638783
HLA-DMA	ENPP4	-0.3583496635811505	0.3583496635811505	0.35384147197573146	0.3608114132638783
FBXO6	CPA6	0.35834739179238245	0.35834739179238245	0.3538447885583127	0.3608114132638783
TMEM51	C7orf57	0.3583428722351837	0.3583428722351837	0.35385132122097274	0.3608114132638783
ABCD1	RSPH1	0.358328132719016	0.358328132719016	0.35387041669644054	0.3608114132638783
XKR8	TEX261	-0.3583088849246213	0.3583088849246213	0.35389634634207573	0.3608114132638783
YRDC	WDFY4	-0.3582888365975757	0.3582888365975757	0.3539221754852085	0.3608114132638783
TFEC	ATP5F1A	-0.35828417205183816	0.35828417205183816	0.3539272006103316	0.3608114132638783
LRRC15	GBP4	-0.358256471294833	0.358256471294833	0.3539626779937007	0.3608114132638783
LILRB1	ABCD1	-0.35825225876660305	0.35825225876660305	0.35396860764134597	0.3608114132638783
KMO	PTGER4	-0.3582196863977032	0.3582196863977032	0.35400941165734556	0.3608114132638783
DRC1	ACER3	-0.3582007828361785	0.3582007828361785	0.3540345372829611	0.3608114132638783
ORAI1	KLRF2	-0.35812195980295713	0.35812195980295713	0.35413483878041824	0.3608114132638783
FTL	VSIG8	-0.3581029473142284	0.3581029473142284	0.35415966289852635	0.3608114132638783
LRRC15	HLA-DRB1	-0.358100145757721	0.358100145757721	0.3541626779736002	0.3608114132638783
CD40	IRF5	-0.3580733280998505	0.3580733280998505	0.3541940347543684	0.3608114132638783
ZNRF2	KIF21A	-0.3579583453682015	0.3579583453682015	0.35434770308063285	0.3608114132638783
XKR8	SLC25A28	0.35787956341849597	0.35787956341849597	0.3544464970405531	0.3608114132638783
UQCR11	ARPC4	0.35786568170111543	0.35786568170111543	0.3544649895010061	0.3608114132638783
ADA2	IL10RB	-0.3578387282971015	0.3578387282971015	0.3544959442717644	0.3608114132638783
CPA6	SLC1A3	0.35780228329680985	0.35780228329680985	0.3545410698953699	0.3608114132638783
TMEM51	TMPPE	0.35774925132988195	0.35774925132988195	0.354608306069517	0.3608114132638783
STK33	C7orf26	-0.3576846051643673	0.3576846051643673	0.35469242666407774	0.3608114132638783
ABCD1	NBPF3	-0.35765888044695004	0.35765888044695004	0.3547231804298311	0.3608114132638783
STARD3	NXPE3	0.3576368990904464	0.3576368990904464	0.35475212515054017	0.3608114132638783
CXCL14	FTL	-0.3575373663072874	0.3575373663072874	0.3548826779012384	0.3608114132638783
SUSD3	CYBB	-0.35752153720480145	0.35752153720480145	0.3549032809142431	0.3608114132638783
CEPT1	ASAP3	-0.35749193718157113	0.35749193718157113	0.35494187387518855	0.3608114132638783
ZNRF2	HLA-DRB1	0.3574026302330226	0.3574026302330226	0.35504981356283283	0.3608114132638783
RSPH1	TNIP3	-0.3573812888336148	0.3573812888336148	0.35507674823349267	0.3608114132638783
ASAP3	CPA6	-0.35737428695629125	0.35737428695629125	0.3550853914487044	0.3608114132638783
S100A11	IYD	0.35735984413071387	0.35735984413071387	0.3551025773766254	0.3608114132638783
TNF	TCTA	-0.35731633757396486	0.35731633757396486	0.3551661954606839	0.3608114132638783
HLA-DRB1	PML	0.3572874409523006	0.3572874409523006	0.35520167284405296	0.3608114132638783
NOTCH2	SIDT2	-0.3572195968544448	0.3572195968544448	0.35529363263380576	0.3608114132638783
CEPT1	CHMP1A	-0.35717816295924076	0.35717816295924076	0.3553496125276771	0.3608114132638783
CHMP1A	SUSD3	0.35716339128341223	0.35716339128341223	0.3553690095106523	0.3608114132638783
ADA2	MOV10	-0.3570863327436113	0.3570863327436113	0.3554676024655676	0.3608114132638783
UBOX5	HLA-DRB1	-0.3570598624406215	0.3570598624406215	0.3554974517087988	0.3608114132638783
STAT5A	TEX261	0.3570401951132055	0.3570401951132055	0.35552720044952757	0.3608114132638783
TNIP3	TMPPE	-0.35700601513296226	0.35700601513296226	0.3555717230581183	0.3608114132638783
CD4	MSR1	0.3569483587431432	0.3569483587431432	0.35564669792495496	0.3608114132638783
LAIR1	ATF6B	-0.35693719227382176	0.35693719227382176	0.35566318033535876	0.3608114132638783
TMEM51	ADCK2	0.3569339669144185	0.3569339669144185	0.3556681049579794	0.3608114132638783
ARG2	WDR66	-0.3568911994194215	0.3568911994194215	0.3557258938968951	0.3608114132638783
ADPRH	DHX58	0.35688807801582945	0.35688807801582945	0.35573021550450096	0.3608114132638783
CD4	UBOX5	0.3568124022437781	0.3568124022437781	0.35582378333429315	0.3608114132638783
ADPRH	HLA-DRB1	-0.3567683424064431	0.3567683424064431	0.3558839843332679	0.3608114132638783
ADA2	NKIRAS1	-0.3567559494037824	0.3567559494037824	0.3558977531761052	0.3608114132638783
KIF21A	GSN	-0.35671773376620064	0.35671773376620064	0.3559507179949027	0.3608114132638783
GSN	TMPPE	0.356701792922755	0.356701792922755	0.355971220505405	0.3608114132638783
CYBB	PTGDR2	0.3566907338126419	0.3566907338126419	0.35598850693582845	0.3608114132638783
RPTN	C2	0.3566551186989488	0.3566551186989488	0.356039964217089	0.3635509818075912
WBP1L	ZFYVE27	-0.3566377693028287	0.3566377693028287	0.35606448682768976	0.3635509818075912
SLC1A3	THSD1	0.3566366265671952	0.3566366265671952	0.35606709989275376	0.3635509818075912
NAGA	CYBB	-0.3565914762915303	0.3565914762915303	0.3561278034042409	0.3635509818075912
MS4A7	PARP12	-0.3565349622611006	0.3565349622611006	0.3561991601809889	0.3635509818075912
ARG2	RHBDD2	-0.3565171517509923	0.3565171517509923	0.35622026570650595	0.3635509818075912
ITGB7	LRRC25	-0.3564186532147187	0.3564186532147187	0.35634589383458354	0.3635509818075912
WBP1L	IFNAR2	-0.35641244460744265	0.35641244460744265	0.35635353202477066	0.3635509818075912
NMU	SREBF2	0.35638896388825037	0.35638896388825037	0.3563907179506816	0.3635509818075912
HK3	SRGAP2	0.35626035003168866	0.35626035003168866	0.35656207471737944	0.3635509818075912
KLRF2	ACER3	-0.35623845948378363	0.35623845948378363	0.3565878033580097	0.3635509818075912
TRADD	ZCCHC12	0.35621380918085843	0.35621380918085843	0.3566156425511917	0.3635509818075912
TPP1	SLC1A3	0.3561319652331977	0.3561319652331977	0.35672117017877686	0.3635509818075912
SUSD3	SRGAP2	-0.3561161353380268	0.3561161353380268	0.3567401651517422	0.3635509818075912
ARF3	RSPH1	-0.35608554609632537	0.35608554609632537	0.35678096916774177	0.3635509818075912
SPPL3	MS4A7	-0.35606216048735817	0.35606216048735817	0.3568110194159779	0.3635509818075912
TMEM268	NXPE3	-0.35600173965690024	0.35600173965690024	0.35688860734787864	0.3635509818075912
1-Mar	KCNK9	-0.355975270793528	0.355975270793528	0.35692941136387824	0.3635509818075912
LMO1	CBX7	-0.355937215041361	0.355937215041361	0.35697795407256744	0.3635509818075912
TNIP3	ZFYVE27	0.3559036083514315	0.3559036083514315	0.3570208686411187	0.3635509818075912
MS4A7	PYCARD	-0.35588755582379084	0.35588755582379084	0.35704086863910867	0.3635509818075912
PLEKHO2	SULT1C4	-0.35580871201789255	0.35580871201789255	0.3571408686290584	0.3635509818075912
RPTN	PRL	-0.3557984151762665	0.3557984151762665	0.357152526919344	0.3635509818075912
ADPRH	NBPF3	0.35578533817143165	0.35578533817143165	0.3571714213898069	0.3635509818075912
CHMP1A	CIITA	0.3557786533326001	0.3557786533326001	0.35717845656497926	0.3635509818075912
UBOX5	UNC93B1	0.35576308196513207	0.35576308196513207	0.35719674802042733	0.3635509818075912
SUSD3	ASAP3	-0.35574080966684174	0.35574080966684174	0.35722348168608226	0.3635509818075912
ITGB7	P2RX7	0.3557297106334996	0.3557297106334996	0.3572357429913826	0.3635509818075912
P2RX7	PRL	-0.3557229140023801	0.3557229140023801	0.3572443862065944	0.3635509818075912
PDCD1LG2	PTGER4	0.35557195517031187	0.35557195517031187	0.3574504163366416	0.3635509818075912
AGTRAP	CEP295NL	-0.3555643791135042	0.3555643791135042	0.3574580545268287	0.3635509818075912
IYD	SLC38A10	0.3554448839213211	0.3554448839213211	0.3575987580302756	0.3635509818075912
STAB1	ACOX3	0.3554440459532603	0.3554440459532603	0.3575994615477928	0.3635509818075912
KCNN4	KCNK9	-0.355435410414124	0.355435410414124	0.3576096123005415	0.3635509818075912
RPTN	PENK	-0.355343551665227	0.355343551665227	0.3577265972134073	0.3635509818075912
INTS5	GLB1	-0.3552916083068742	0.3552916083068742	0.3577957429351012	0.3635509818075912
RHBDF2	PTX3	-0.3552106968613015	0.3552106968613015	0.35789463739752386	0.3635509818075912
YIF1A	NKIRAS1	-0.35513918211059753	0.35513918211059753	0.3579958434175032	0.3635509818075912
TRADD	CIITA	0.3551186151654654	0.3551186151654654	0.3580264966807541	0.3635509818075912
XKR8	KCNK9	-0.35509508052826266	0.35509508052826266	0.35805795396402473	0.3635509818075912
RHBDF2	STAB1	-0.35508331144663136	0.35508331144663136	0.3580702152693251	0.3635509818075912
HSBP1L1	C1RL	-0.3550497571947435	0.3550497571947435	0.35811222531535425	0.3635509818075912
GPR132	SUSD3	-0.35496561760038564	0.35496561760038564	0.35822689867066343	0.3635509818075912
STAT5A	LMO1	-0.3549495678487967	0.3549495678487967	0.3582469991711559	0.3635509818075912
NOTCH2	CWH43	-0.3549404356457035	0.3549404356457035	0.35826217504902763	0.3635509818075912
GRINA	DRC1	0.3549217291865241	0.3549217291865241	0.3582847881120816	0.3635509818075912
JTB	ENPP4	-0.3549096235444391	0.3549096235444391	0.35830036599996323	0.3635509818075912
GPR132	WDFY4	0.35487275816489444	0.35487275816489444	0.3583504162461893	0.3635509818075912
APOL6	THSD1	-0.3548615837534573	0.3548615837534573	0.3583620745364749	0.3635509818075912
STAB1	TNF	0.354853137715649	0.354853137715649	0.35837152177170634	0.3635509818075912
CHMP1A	NBPF3	-0.35480378260505907	0.35480378260505907	0.3584379539258338	0.3635509818075912
CEPT1	SULT1C4	-0.35475161376985537	0.35475161376985537	0.3585006674873701	0.3635509818075912
RINL	GJB1	-0.3547483117049857	0.3547483117049857	0.3585042855774587	0.3635509818075912
PTGER2	IL12RB1	-0.3546783889525218	0.3546783889525218	0.3585952403421869	0.3635509818075912
CSF1R	CISD3	-0.3546170441691885	0.3546170441691885	0.3586797629467575	0.3635509818075912
LMO1	WDR81	-0.35456145609132633	0.35456145609132633	0.3587544363060868	0.3635509818075912
DGCR2	GSN	-0.35455388423977663	0.35455388423977663	0.3587639840438207	0.3635509818075912
CSF1R	IRF5	0.35453556752277005	0.35453556752277005	0.3587840845443131	0.3635509818075912
1-Mar	2-Mar	0.3545271031447999	0.3545271031447999	0.35879272775952487	0.3635509818075912
LRRC15	TMEM222	-0.3545075631970249	0.3545075631970249	0.35882318001777086	0.3635509818075912
GLB1	SIGLEC9	-0.3544684911462902	0.3544684911462902	0.3588752403140462	0.3635509818075912
PTX3	SYT9	0.35433177356853246	0.35433177356853246	0.35904388351317756	0.3635509818075912
HLA-DRB1	SYT9	-0.354320596232285	0.354320596232285	0.3590600644160739	0.3635509818075912
TPP1	WDR66	-0.35430080668610436	0.35430080668610436	0.35908307948913776	0.3635509818075912
SLC39A8	KIAA2013	-0.3542527167386591	0.3542527167386591	0.35914740109071347	0.3635509818075912
TFEC	ARG2	-0.35424364872684827	0.35424364872684827	0.35916066742103847	0.3635509818075912
DGCR2	GBGT1	0.3542320253012067	0.3542320253012067	0.3591766473189299	0.3635509818075912
ARG2	DHX58	-0.35423070776649396	0.35423070776649396	0.35917915988149146	0.3635509818075912
FBXO6	FCN1	-0.3541538029808569	0.3541538029808569	0.3592898131367022	0.3635509818075912
RSPH1	IL10RB	-0.3541300593656211	0.3541300593656211	0.35931664730485957	0.3635509818075912
TNIP3	RGS22	-0.3541054950086005	0.3541054950086005	0.35934428549303665	0.3635509818075912
MAN2B1	PML	0.3540999474211782	0.3540999474211782	0.3593502151406819	0.3635509818075912
FBXL15	JTB	-0.35400660104574394	0.35400660104574394	0.35946539100850344	0.3635509818075912
STAB1	ARPC4	-0.35399715173074225	0.35399715173074225	0.3594787578413309	0.3635509818075912
NKIRAS1	C6orf118	-0.35397433004000267	0.35397433004000267	0.3595107176371138	0.3635509818075912
FBXL15	TMPPE	-0.35396896526034316	0.35396896526034316	0.35951745130477875	0.3635509818075912
MYO1G	GRINA	0.3539655689382628	0.3539655689382628	0.35952227542489695	0.3635509818075912
SIGLEC7	NBPF3	-0.353893391592426	0.353893391592426	0.3596159437571916	0.3635509818075912
PDCD1LG2	EMP3	-0.35386744394984004	0.35386744394984004	0.35965041611553605	0.3635509818075912
DHODH	ATF6B	-0.35379605980466844	0.35379605980466844	0.359744586960343	0.3635509818075912
RRP7A	YIF1A	0.3537749626135494	0.3537749626135494	0.35977182313851025	0.3635509818075912
HK3	MED20	0.35370744765911444	0.35370744765911444	0.35986478795328763	0.3635509818075912
CD14	KIAA2013	0.35367640282753443	0.35367640282753443	0.3599053909642823	0.3635509818075912
UBOX5	IFNAR2	-0.3535737608870574	0.3535737608870574	0.36004036582508886	0.3635509818075912
GJB1	HK3	0.3535287101337719	0.3535287101337719	0.36010127034158085	0.3635509818075912
STAT5A	ZCCHC12	0.3535258433453974	0.3535258433453974	0.36010750149673354	0.3635509818075912
SLC39A8	C7orf57	0.35351129909910256	0.35351129909910256	0.36012629546469394	0.3635509818075912
TMEM222	RGS22	-0.353390336729664	0.353390336729664	0.3602875014786431	0.3635509818075912
S100A11	ORAI1	0.35338259781713327	0.35338259781713327	0.36029604419135236	0.3635509818075912
STARD3	SLC38A10	-0.3533419113314517	0.3533419113314517	0.36035011453767696	0.3635509818075912
RPTN	ZNF771	-0.353261368256245	0.353261368256245	0.3604539336227202	0.3635509818075912
STAB1	APOL6	-0.3532401310195678	0.3532401310195678	0.360478456233321	0.3635509818075912
ADPRH	IL12RB1	-0.35312896515959885	0.35312896515959885	0.3606321245595855	0.3635509818075912
ATP6V0B	PRL	0.353109631063649	0.353109631063649	0.3606583557127281	0.3635509818075912
THSD1	ATP5F1A	0.35310933001735056	0.35310933001735056	0.36065926023525025	0.3635509818075912
GNB2	SREBF2	-0.353046562537852	0.353046562537852	0.36073795369467804	0.3635509818075912
STAB1	MSR1	0.3530418394293887	0.3530418394293887	0.360744687362343	0.3635509818075912
NAGA	KLRF2	-0.3530408920295145	0.3530408920295145	0.3607464964073873	0.3635509818075912
RNF41	APH1B	-0.3529530068145006	0.3529530068145006	0.36086317981274574	0.3635509818075912
CD4	SMPDL3A	0.35295213963563254	0.35295213963563254	0.3608642853402728	0.3635509818075912
TGM5	MOV10	-0.3529090902929353	0.3529090902929353	0.36092016473164173	0.3635509818075912
HLA-DMA	SRGAP2	-0.35287186652219193	0.35287186652219193	0.36097122000289245	0.3635509818075912
ANKS1B	DHX58	0.35283932526664963	0.35283932526664963	0.3610164461290004	0.3635509818075912
APH1A	SULT1C4	-0.3528361932477629	0.3528361932477629	0.36102157175662597	0.3635509818075912
ORAI1	PTGDR2	0.3528236544603856	0.3528236544603856	0.36103855667954204	0.3635509818075912
TGM5	STEAP3	-0.3528068414142958	0.3528068414142958	0.3610583556725271	0.3635509818075912
UBOX5	CWH43	-0.35278684679990435	0.35278684679990435	0.3610857928556992	0.3635509818075912
JTB	STEAP3	-0.35276563948024886	0.35276563948024886	0.3611162451139452	0.3635509818075912
STARD8	SLC38A10	-0.35274722724467533	0.35274722724467533	0.36113684812694996	0.3635509818075912
CD4	LRRC15	-0.3527185123912457	0.3527185123912457	0.36117544108789534	0.3635509818075912
RRP7A	ATF6B	0.35270778018468035	0.35270778018468035	0.361192325508309	0.3635509818075912
FBXL15	TMEM51	-0.3526568153087751	0.3526568153087751	0.3612613707275004	0.3635509818075912
CEP295NL	MOV10	-0.35264800105404526	0.35264800105404526	0.3612739335403082	0.3635509818075912
S100A11	MSR1	-0.3526159654394594	0.3526159654394594	0.3613149385613127	0.3635509818075912
YRDC	CWH43	-0.352610523493596	0.352610523493596	0.3613205667014506	0.3635509818075912
RSPH1	CYBB	-0.3525504292625691	0.3525504292625691	0.36139644609080945	0.3635509818075912
RPTN	C7orf26	-0.3525183744677777	0.3525183744677777	0.36143714960430656	0.3635509818075912
C7orf57	STEAP3	-0.3524798305532816	0.3524798305532816	0.3614865968355179	0.3635509818075912
TUBA1B	KLRF2	0.35244884430281975	0.35244884430281975	0.36152468728395104	0.36846217791902924
ARF3	DRC1	0.3524467613876884	0.3524467613876884	0.3615267978365027	0.36846217791902924
ANKS1B	MED20	0.3523640349833851	0.3523640349833851	0.361634737524147	0.36846217791902924
CEPT1	WDR66	-0.3523177370849799	0.3523177370849799	0.36169654656316114	0.36846217791902924
RINL	GLB1	-0.3522274130759391	0.3522274130759391	0.36181393348603685	0.36846217791902924
NOTCH2	SULT1C4	-0.35207690248257323	0.35207690248257323	0.3620158430134831	0.36846217791902924
IYD	STEAP3	-0.3520534214690845	0.3520534214690845	0.36204328019665527	0.36846217791902924
MSR1	GLB1	0.352017211901154	0.352017211901154	0.36209443597040847	0.36846217791902924
DHX58	CTDSP1	0.3519885748933739	0.3519885748933739	0.3621298128512751	0.36846217791902924
CEPT1	CSF1R	-0.3519763055076357	0.3519763055076357	0.36214629526167885	0.3729748747332957
KCNN4	SLC38A10	-0.3519694020847041	0.3519694020847041	0.36215534048690046	0.3729748747332957
SCAMP4	CPA6	0.35191173205983384	0.35191173205983384	0.36222840580619037	0.3729748747332957
ZNRF2	GLB1	-0.3518981968358212	0.3518981968358212	0.36224589324161877	0.3729748747332957
XKR8	P2RX7	-0.3517824124482948	0.3517824124482948	0.3623981545328488	0.3729748747332957
TGM5	CNP	-0.3517270036784785	0.3517270036784785	0.36247745100729134	0.3729748747332957
HLA-DMA	KIF21A	-0.3517210361867309	0.3517210361867309	0.36248860678506467	0.3729748747332957
TMEM51	MOV10	0.3516951873342945	0.3516951873342945	0.3625186570333008	0.3729748747332957
GSN	SYT9	-0.35162520013383747	0.35162520013383747	0.36260518968792066	0.3729748747332957
PTGER2	ADPRH	-0.35156094574663493	0.35156094574663493	0.36268699872492477	0.3729748747332957
NOTCH2	IFNAR2	0.3514140356150941	0.3514140356150941	0.36287513940953375	0.3729748747332957
MED20	SIDT2	-0.35140026300516236	0.35140026300516236	0.36289383287499166	0.3729748747332957
LILRB1	KRTAP2-3	-0.3513958989923793	0.3513958989923793	0.3628993605126271	0.3729748747332957
FCN1	CYBB	0.35132617055462084	0.35132617055462084	0.3629861946747543	0.3729748747332957
LRRC15	HSBP1L1	-0.35132337411424797	0.35132337411424797	0.3629889082423208	0.3729748747332957
SLC39A8	CPA6	-0.35121933772946534	0.35121933772946534	0.36313021476078244	0.3729748747332957
GPR132	HSBP1L1	-0.351196599941123	0.351196599941123	0.3631610690290383	0.3729748747332957
SLC1A3	MOV10	0.3510379895623351	0.3510379895623351	0.36336569212405107	0.3729748747332957
SLC35A2	TMEM185B	-0.35103253404201207	0.35103253404201207	0.3633718227767012	0.3729748747332957
PTGER2	STAT5A	-0.3509649331031261	0.3509649331031261	0.36345845593382353	0.3729748747332957
SLC1A3	KCNK9	0.3508812007588187	0.3508812007588187	0.36357121974158596	0.3729748747332957
TMEM268	KIF21A	-0.35087965495750917	0.35087965495750917	0.3635730287866303	0.3729748747332957
MYO1G	TRADD	0.350865743586694	0.350865743586694	0.363592325267103	0.3729748747332957
ANKS1B	ACER3	-0.3507981616919724	0.3507981616919724	0.3636795614392401	0.3729748747332957
GNB4	IRF5	-0.3507763710005366	0.3507763710005366	0.36370951118497374	0.3729748747332957
APH1B	ACER3	-0.3507620930794616	0.3507620930794616	0.36372750113291447	0.3729748747332957
TMEM51	CISD3	0.3507199982959535	0.3507199982959535	0.3637824760017612	0.3729748747332957
ADA2	C6orf118	-0.35065368432174093	0.35065368432174093	0.36386890815387857	0.3729748747332957
TMEM268	APH1B	-0.35062235210191184	0.35062235210191184	0.36390961166737573	0.3729748747332957
NOTCH2	WDFY4	0.3506023674141773	0.3506023674141773	0.3639369483480454	0.3729748747332957
NAGA	THSD1	-0.350548790887739	0.350548790887739	0.36401282773740423	0.3729748747332957
TUBA1B	APH1A	0.35051036844092	0.35051036844092	0.36406438552116727	0.3729748747332957
INTS5	SIGLEC9	-0.3505053270370683	0.3505053270370683	0.3640726267263692	0.3729748747332957
SUSD3	IL10RB	-0.35050373989341943	0.35050373989341943	0.3640750387864283	0.3729748747332957
TMEM51	NIPAL4	-0.35047143335066505	0.35047143335066505	0.3641144357673934	0.3729748747332957
KRTAP2-3	SLC38A10	-0.35045976370308524	0.35045976370308524	0.36412890812774795	0.3729748747332957
ARPC4	TEX261	-0.3503721082978197	0.3503721082978197	0.3642416719355104	0.3729748747332957
NXPE3	SIGLEC9	0.3503541205078296	0.3503541205078296	0.3642681040936579	0.3729748747332957
UQCR11	SIGLEC7	-0.35032981103893074	0.35032981103893074	0.36430086790946054	0.3729748747332957
MAFB	ADA2	0.35026699757702623	0.35026699757702623	0.36437252619371596	0.3729748747332957
LAIR1	KLRF2	-0.3502314463874965	0.3502314463874965	0.36442307895245435	0.3729748747332957
P2RX7	TGM5	-0.3502286857326344	0.3502286857326344	0.3644267975450455	0.3729748747332957
UQCR11	ACOX3	0.3501972310161828	0.3501972310161828	0.36446599352100567	0.3729748747332957
PTGER2	RSPH1	-0.3501735376583413	0.3501735376583413	0.36449674728675907	0.3729748747332957
VMO1	VSIG8	0.3500988031586595	0.3500988031586595	0.3645912196390734	0.3729748747332957
SPPL3	C2	-0.3500913903427502	0.3500913903427502	0.36460116938681714	0.3729748747332957
RHBDF2	NOTCH2	-0.3500427341925864	0.3500427341925864	0.3646664960134175	0.3729748747332957
S100A11	GNB4	-0.3500307963903518	0.3500307963903518	0.3646812698812794	0.3729748747332957
GPR132	STEAP3	-0.35002591865504673	0.35002591865504673	0.3646881040514468	0.3729748747332957
ARPC4	GLB1	0.34997749142393136	0.34997749142393136	0.36475534022559397	0.3729748747332957
FBXO6	ASAP3	-0.3499572066918968	0.3499572066918968	0.36477936032368236	0.3729748747332957
NCKAP1L	AGPAT3	-0.34988536077546323	0.34988536077546323	0.3648699130784007	0.3729748747332957
CD74	PRL	-0.3498008405661798	0.3498008405661798	0.36499393316643886	0.3729748747332957
MYO1G	SLC35A2	0.3497903452113049	0.3497903452113049	0.36500699849175894	0.3729748747332957
STARD3	CNP	-0.3497866370923317	0.3497866370923317	0.36501574220947314	0.3729748747332957
S100A11	ATP6V0B	-0.34976409836588956	0.34976409836588956	0.36504217436762065	0.3729748747332957
ZC4H2	PML	0.34967306784924734	0.34967306784924734	0.3651708175707721	0.3729748747332957
CCDC122	LIMD2	0.34965919692358677	0.34965919692358677	0.3651845864136094	0.3729748747332957
GPR132	APH1A	0.3496227453337094	0.3496227453337094	0.3652312195747518	0.3729748747332957
CDIPT	WDR81	0.34961599934667087	0.34961599934667087	0.3652381542474217	0.3729748747332957
MAFB	WBP1L	-0.3496131195427464	0.3496131195427464	0.36524116932249556	0.3729748747332957
APH1A	GPR108	0.34957361988551305	0.34957361988551305	0.36529915926641615	0.3729748747332957
ADA2	STARD3	-0.34949737169665296	0.34949737169665296	0.3653990587538634	0.3729748747332957
CEP295NL	DRC1	0.3494953507760535	0.3494953507760535	0.36540126980891763	0.3729748747332957
IFI27L2	ADPRH	-0.34944284652876023	0.34944284652876023	0.36547111904812873	0.3729748747332957
CHMP1A	ACER3	-0.3494376693360263	0.3494376693360263	0.3654781542233011	0.3729748747332957
CSF1R	MSR1	0.34940902549538033	0.34940902549538033	0.3655133300991628	0.3729748747332957
MAFB	TNIP3	-0.3493465048309017	0.3493465048309017	0.36559534014117184	0.3729748747332957
TNF	SREBF2	-0.34925202743970035	0.34925202743970035	0.3657186567116928	0.3729748747332957
UNC93B1	STARD8	-0.3491659198459421	0.3491659198459421	0.3658323250419774	0.3729748747332957
VSIG8	PENK	-0.34913329275214977	0.34913329275214977	0.36587142051543514	0.3729748747332957
CBX7	ATP5F1A	-0.3491282863481966	0.3491282863481966	0.365879661720637	0.3729748747332957
CHMP1A	SULT1C4	-0.349127601878591	0.349127601878591	0.3658806667456616	0.3729748747332957
YRDC	RFX5	0.3490770867047842	0.3490770867047842	0.3659447873422324	0.3729748747332957
AGTRAP	GNB4	0.3490679222211605	0.3490679222211605	0.365955139099986	0.3729748747332957
ACTR1A	FTL	-0.3490109036309455	0.3490109036309455	0.36602790291176857	0.3729748747332957
CD40	CISD3	-0.34896512545024977	0.34896512545024977	0.36609202350833936	0.3729748747332957
CD4	PRL	-0.3488259861624258	0.3488259861624258	0.3662712194702292	0.3729748747332957
MAN2B1	GLB1	0.34882426224735497	0.34882426224735497	0.36627433504780554	0.3729748747332957
SUSD3	CBX7	-0.3486781475792126	0.3486781475792126	0.3664744355302075	0.3729748747332957
SAMHD1	CWH43	-0.34865622334686	0.34865622334686	0.3665024757283944	0.3729748747332957
INTS5	IFI27L2	-0.3486517158157686	0.3486517158157686	0.36650870688354703	0.3729748747332957
SDHAF2	FTL	-0.3486462630559055	0.3486462630559055	0.3665162445712317	0.3729748747332957
GBP4	PRL	0.34863633414430906	0.34863633414430906	0.3665289078865419	0.3729748747332957
CHMP1A	KMO	-0.3485990427046604	0.3485990427046604	0.3665819732078419	0.3729748747332957
PTGER2	SCAMP4	0.34857952688129507	0.34857952688129507	0.36660679732595003	0.3729748747332957
SDHAF2	XKR8	0.3484455353462978	0.3484455353462978	0.36678398323779066	0.3729748747332957
CPA6	GPR108	-0.34844476466215696	0.34844476466215696	0.36678498826281525	0.3729748747332957
YRDC	1-Mar	0.348390794163433	0.348390794163433	0.3668590586071298	0.3729748747332957
SLC25A28	PRL	0.3482749127130776	0.3482749127130776	0.36700840532578843	0.3729748747332957
ARPC4	PYCARD	-0.34816501723080745	0.34816501723080745	0.3671489078242304	0.3729748747332957
YRDC	UNC93B1	-0.34805473848988083	0.34805473848988083	0.3672952394678151	0.3729748747332957
GADD45A	MSR1	0.34799407869802224	0.34799407869802224	0.36737192287719367	0.3729748747332957
STK33	MOV10	-0.34797030030652354	0.34797030030652354	0.36739966156787324	0.3729748747332957
RNF41	WDR81	-0.3479603597698039	0.3479603597698039	0.36741423443073024	0.3729748747332957
CDIPT	DGCR2	0.34792881552269145	0.34792881552269145	0.3674553399542372	0.3729748747332957
TFEC	GPR132	0.34791621190945715	0.34791621190945715	0.3674728273896656	0.3729748747332957
SMPDL3A	CWH43	-0.3478874312846423	0.3478874312846423	0.36750890778804945	0.3729748747332957
TGM5	LIMD2	-0.34788308008616453	0.34788308008616453	0.3675159429632218	0.3729748747332957
ADPRH	KIAA2013	0.34787872173317086	0.34787872173317086	0.36752086758584246	0.3729748747332957
DGCR2	GBP4	-0.34780238798537205	0.34780238798537205	0.3676165459681863	0.3729748747332957
SLC35C2	NIPAL4	-0.3477826061531716	0.3477826061531716	0.36764327963384125	0.3729748747332957
UQCR11	NAGA	0.34778150773936667	0.34778150773936667	0.36764468666887573	0.3729748747332957
INTS5	NCKAP1L	-0.3477051203939986	0.3477051203939986	0.36774528967384024	0.3729748747332957
PCK2	SLC39A8	0.34768248416715825	0.34768248416715825	0.3677756414295838	0.3729748747332957
VSIG8	TCTA	-0.3476503705496382	0.3476503705496382	0.3678119228329726	0.3729748747332957
CD4	ZNRF2	-0.347639362862714	0.347639362862714	0.3678262946908247	0.3729748747332957
STARD3	AGTRAP	-0.34746722907920846	0.34746722907920846	0.36806358109913756	0.3729748747332957
TNF	PTGDR2	0.34746106926506914	0.34746106926506914	0.36807343034437884	0.3729748747332957
ORAI1	VMO1	0.34745486570876205	0.34745486570876205	0.3680819730570881	0.3729748747332957
ANKS1B	RFX5	-0.3474310355197374	0.3474310355197374	0.3681127268228415	0.3729748747332957
SLC35A2	RGS22	0.34734177733179195	0.34734177733179195	0.368226596158131	0.3729748747332957
SIGLEC7	PTX3	0.34731598371811184	0.34731598371811184	0.3682603649989583	0.3729748747332957
ATP5F1A	CISD3	-0.34728313633112523	0.34728313633112523	0.3683080031851253	0.3729748747332957
SUSD3	C6orf118	-0.34719311661478797	0.34719311661478797	0.3684203649828779	0.3753967651136002
ATP6V0B	IFNAR2	-0.3471597339131961	0.3471597339131961	0.3684671991490252	0.3753967651136002
GLB1	APOL6	0.34715552951253026	0.34715552951253026	0.368473028294168	0.3753967651136002
CD14	JTB	-0.34711431196941395	0.34711431196941395	0.3685282041680197	0.3753967651136002
MAFB	GNB4	-0.3470862166028939	0.3470862166028939	0.3685654905964331	0.3753967651136002
MS4A7	GBP4	-0.3470753619061697	0.3470753619061697	0.3685792594392704	0.3753967651136002
P2RX7	KCNN4	0.3469986716915031	0.3469986716915031	0.36867765138918074	0.3753967651136002
SCAMP4	STEAP3	-0.346952618605763	0.346952618605763	0.3687421739957614	0.3753967651136002
STK33	SRGAP2	-0.34688481319252257	0.34688481319252257	0.36883242524297233	0.3753967651136002
STK33	ACOX3	-0.3468652022885078	0.3468652022885078	0.36885805338110017	0.3753967651136002
SPPL3	P2RX7	0.34685479973572536	0.34685479973572536	0.36887353076647933	0.3753967651136002
LMO1	C7orf26	-0.3468005087868015	0.3468005087868015	0.3689519227183997	0.3753967651136002
SLC1A3	GBP4	0.346730575048217	0.346730575048217	0.36903714884048755	0.3753967651136002
TMEM268	TGM5	-0.34672183102089504	0.34672183102089504	0.3690500131608027	0.3753967651136002
GLB1	RFX5	-0.34671497963958214	0.34671497963958214	0.36905734984348243	0.3753967651136002
ANKS1B	SLC25A28	-0.3466544437854937	0.3466544437854937	0.36914076692052594	0.3753967651136002
PTX3	SLC35C2	-0.3466540332355923	0.3466540332355923	0.36914257596557026	0.3753967651136002
PML	ACTR1A	-0.3466265132469636	0.3466265132469636	0.3691795608864763	0.3753967651136002
TPP1	STEAP3	-0.3466240778878481	0.3466240778878481	0.36918458601159937	0.3753967651136002
TMEM222	ACTR1A	0.3465810110999843	0.3465810110999843	0.36924257595552	0.3753967651136002
RGS22	LIMD2	0.34650101348484985	0.34650101348484985	0.3693489076031249	0.3753967651136002
CBX7	DRC1	0.34648568030919	0.34648568030919	0.36936669654606064	0.3753967651136002
ZC4H2	TEX261	-0.34648180046042465	0.34648180046042465	0.3693716211686813	0.3753967651136002
INTS5	CHMP1A	0.34640772296506006	0.34640772296506006	0.3694654905059809	0.3753967651136002
LRRC25	MSR1	0.3463722832547876	0.3463722832547876	0.3695170482897439	0.3753967651136002
PCK2	CEP295NL	-0.34631889251337716	0.34631889251337716	0.36958438496639345	0.3753967651136002
CD4	SLC39A8	-0.3462441214929353	0.3462441214929353	0.3696841839513383	0.3753967651136002
HLA-DRB1	ACTR1A	0.3462240331937715	0.3462240331937715	0.36970709852189965	0.3753967651136002
RHBDF2	ADA2	-0.3461844232328859	0.3461844232328859	0.3697580532906479	0.3753967651136002
MYO1G	XKR8	-0.34616578318565067	0.34616578318565067	0.36977895781116	0.3753967651136002
LRRC15	ZC4H2	0.3461399341381254	0.3461399341381254	0.36981513871204635	0.3753967651136002
STARD3	ADCK2	-0.3459994934785328	0.3459994934785328	0.369998857286547	0.3753967651136002
ADA2	ACTR1A	0.34596590983916825	0.34596590983916825	0.37004569145269434	0.3753967651136002
TMEM51	KCNK9	-0.34590901058546186	0.34590901058546186	0.3701212693345458	0.3753967651136002
DHODH	RHBDD2	-0.345908523307667	0.345908523307667	0.37012157084205316	0.3753967651136002
IFI27L2	HLA-DRB1	-0.3458686649879699	0.3458686649879699	0.3701723246057965	0.3753967651136002
HLA-DMA	FBXO6	-0.34584888693342186	0.34584888693342186	0.3701946361613431	0.3753967651136002
RAPGEF4	KIF21A	-0.34583158934926406	0.34583158934926406	0.37021996279196356	0.3753967651136002
SCAMP4	SIGLEC9	-0.3458252644007236	0.3458252644007236	0.3702293095246925	0.3753967651136002
TMEM185B	SIGLEC9	-0.34581139501042457	0.34581139501042457	0.3702460934426037	0.3753967651136002
CEP295NL	ZNF771	-0.3457815443758492	0.3457815443758492	0.3702855909260713	0.3753967651136002
P2RX7	ATP5F1A	-0.34572616560669805	0.34572616560669805	0.37036187232544	0.3753967651136002
TMEM222	TNF	0.3456959680761842	0.3456959680761842	0.3703996612663657	0.3753967651136002
TNF	WDFY4	0.3456885267964049	0.3456885267964049	0.37040780196906514	0.3753967651136002
RHBDF2	CD4	-0.34568658007822917	0.34568658007822917	0.3704105155366316	0.3753967651136002
SDHAF2	GBGT1	0.3456759628478444	0.3456759628478444	0.3704243848819714	0.3753967651136002
TEX261	TMPPE	-0.3456670364860982	0.3456670364860982	0.3704362441772619	0.3753967651136002
TUBA1B	GNB4	-0.34553903796712226	0.34553903796712226	0.3706014702913095	0.3753967651136002
RNF41	CPA6	0.34553148993461197	0.34553148993461197	0.37061091752654096	0.3753967651136002
FBXL15	KCNN4	-0.3453890873637574	0.3453890873637574	0.37080559087381	0.3753967651136002
GBGT1	C1RL	-0.3452948364108081	0.3452948364108081	0.370932626036922	0.3753967651136002
YRDC	SRGAP2	-0.34527630556948224	0.34527630556948224	0.3709606662351089	0.3753967651136002
CD14	SYT9	0.34526906429724774	0.34526906429724774	0.37096930945032064	0.3753967651136002
SMPDL3A	SLC38A10	0.34526817166608675	0.34526817166608675	0.3709703144753453	0.3753967651136002
CD14	SLC39A8	0.3452633179266475	0.3452633179266475	0.3709781536705373	0.3753967651136002
NOTCH2	STK33	-0.345245233672311	0.345245233672311	0.3710011687436011	0.3753967651136002
ADPRH	ATF6B	-0.34519981343754136	0.34519981343754136	0.3710590581850193	0.3753967651136002
SPPL3	ATF6B	-0.3450970044267562	0.3450970044267562	0.3711943345533332	0.3753967651136002
RAPGEF4	RPTN	-0.34493231558248344	0.34493231558248344	0.37140619382852325	0.3753967651136002
CXCL14	ATF6B	-0.3449297618999128	0.3449297618999128	0.37141011342611924	0.3753967651136002
SLC1A3	ATF6B	0.34484764513684973	0.34484764513684973	0.37152619381646296	0.3753967651136002
NKIRAS1	DHX58	-0.34480524224913817	0.34480524224913817	0.371581671197822	0.3753967651136002
CD4	ATP5F1A	-0.3447860033020774	0.3447860033020774	0.37160488727589075	0.3753967651136002
DGCR2	CXCL14	-0.34478151730628726	0.34478151730628726	0.37161252546607787	0.3753967651136002
ARF3	ADPRH	-0.34475747944295837	0.34475747944295837	0.37164428425685586	0.3753967651136002
GADD45A	TEX261	0.34475545396190715	0.34475545396190715	0.3716461938044026	0.3753967651136002
CXCL14	NXPE3	-0.3447512537279193	0.3447512537279193	0.3716503144070036	0.3753967651136002
1-Mar	LRRC25	0.3447178276703841	0.3447178276703841	0.3716985556081854	0.3753967651136002
IFNAR2	C2	-0.34470000195128153	0.34470000195128153	0.37171825409866793	0.3753967651136002
CEP295NL	SYT9	-0.3446925459193601	0.3446925459193601	0.3717297113839486	0.37809602570686585
CWH43	C2	0.3446682086505732	0.3446682086505732	0.37176217369224385	0.37809602570686585
RFX5	PRL	-0.3446406989677921	0.3446406989677921	0.3717949375080465	0.37809602570686585
PDCD1LG2	IYD	-0.3445322450275161	0.3445322450275161	0.37193855558406475	0.37809602570686585
ITGB7	ATP6V0B	-0.3444905643028882	0.3444905643028882	0.37199473648294107	0.37809602570686585
C7orf26	STEAP3	-0.34446627207894576	0.34446627207894576	0.3720303143688126	0.37809602570686585
PTGER2	UBOX5	0.34432365201222326	0.34432365201222326	0.3722257917361013	0.37809602570686585
SLC35A2	C2	0.34431332626923106	0.34431332626923106	0.37223795253889924	0.37809602570686585
RRP7A	NXPE3	0.34428800981642493	0.34428800981642493	0.37227292740975604	0.37809602570686585
LILRB1	TRIP13	0.3442670306589528	0.3442670306589528	0.37229493745779524	0.37809602570686585
CEPT1	XKR8	-0.3442124785227488	0.3442124785227488	0.3723656912195285	0.37809602570686585
ZC4H2	GNB2	-0.34417366527916393	0.34417366527916393	0.3724140329232128	0.37809602570686585
MYO1G	HSBP1L1	-0.3441342884793277	0.3441342884793277	0.3724648871894586	0.37809602570686585
ANKS1B	C7orf57	-0.34411918166304684	0.34411918166304684	0.3724857917099707	0.37809602570686585
KIF21A	RHBDD2	0.3441045008353244	0.3441045008353244	0.37250971130555666	0.37809602570686585
SLC16A5	AGTRAP	0.34408687977014357	0.34408687977014357	0.37253543994618693	0.37809602570686585
ABCD1	SULT1C4	0.3440354142632605	0.3440354142632605	0.3726017715978119	0.37809602570686585
TGM5	PRL	-0.34401811306437774	0.34401811306437774	0.3726269977259299	0.37809602570686585
TPP1	ITGB7	0.34399920908840537	0.34399920908840537	0.37265302787406757	0.37809602570686585
LRRC25	PML	-0.34399547305627687	0.34399547305627687	0.3726565454616537	0.37809602570686585
UQCR11	GBGT1	0.34397640073581404	0.34397640073581404	0.3726807665647471	0.37809602570686585
CEPT1	NMU	-0.3439641074426897	0.3439641074426897	0.37269614344762375	0.37809602570686585
SLC35A2	VSIG8	-0.3439585280714452	0.3439585280714452	0.37270358063280595	0.37809602570686585
MAFB	WDFY4	-0.34388498660151967	0.34388498660151967	0.37280157057270646	0.37809602570686585
RAPGEF4	NAGA	-0.34377220274371945	0.34377220274371945	0.37295775146153254	0.37809602570686585
ARF3	ACTR1A	0.34369114175874776	0.34369114175874776	0.3730634800941226	0.37809602570686585
RRP7A	SIDT2	-0.34367722428815445	0.34367722428815445	0.3730837815996199	0.37809602570686585
CEP295NL	SIDT2	0.3436729481179171	0.3436729481179171	0.37308770119721596	0.37809602570686585
SLC35A2	AGPAT3	-0.3436633052082434	0.3436633052082434	0.3730995604925065	0.37809602570686585
PTGER2	2-Mar	0.34365630971821276	0.34365630971821276	0.3731077011952059	0.37809602570686585
ZNRF2	PARP12	0.34362512767660414	0.34362512767660414	0.3731482037036981	0.37809602570686585
GRINA	SLC25A28	-0.3436133490177482	0.3436133490177482	0.3731614700340231	0.37809602570686585
ORAI1	GBGT1	-0.34360831662771085	0.34360831662771085	0.37316780169167824	0.37809602570686585
VMO1	SIDT2	0.34358693646187055	0.34358693646187055	0.3731930278197962	0.37809602570686585
1-Mar	ZNF771	-0.3435484388655806	0.3435484388655806	0.37324478660856414	0.37809602570686585
PDCD1LG2	SLC1A3	0.3435257899800791	0.3435257899800791	0.3732764448968397	0.37809602570686585
SULT1C4	C6orf118	-0.34351056509264677	0.34351056509264677	0.37330046499492814	0.37809602570686585
ADPRH	PTGER4	0.3434799896635804	0.3434799896635804	0.3733479021760902	0.37809602570686585
SMPDL3A	NIPAL4	0.3434621925608381	0.3434621925608381	0.3733728267967008	0.37809602570686585
RHBDF2	LAMP3	-0.3434304641742089	0.3434304641742089	0.37341322880269057	0.37809602570686585
RAPGEF4	SREBF2	-0.3433977624063559	0.3433977624063559	0.37345724889876897	0.37809602570686585
PTX3	ADPRH	0.3433627502052945	0.3433627502052945	0.3734998619598129	0.37809602570686585
C7orf26	CYBB	-0.3433578554774448	0.3433578554774448	0.37350619361746795	0.37809602570686585
CXCL14	MOV10	-0.34331047307152407	0.34331047307152407	0.373568404666492	0.37809602570686585
RSPH1	TNF	-0.3431925050947793	0.3431925050947793	0.373730012690451	0.37809602570686585
NCKAP1L	SLC38A10	-0.34316182833799513	0.34316182833799513	0.3737718217314752	0.37809602570686585
CPA6	ZNF771	-0.3430935734335082	0.3430935734335082	0.3738661935812871	0.37809602570686585
GADD45A	ENPP4	0.34306721977280685	0.34306721977280685	0.3738983543820749	0.37809602570686585
RHBDD2	GBP4	-0.34300187475295585	0.34300187475295585	0.3739891081417982	0.37809602570686585
1-Mar	NMU	-0.3428776652630151	0.3428776652630151	0.37415262571330393	0.37809602570686585
LILRB1	IRF5	-0.3428519048381097	0.3428519048381097	0.37418780158916565	0.37809602570686585
ACOX3	SIDT2	-0.34275497454431747	0.34275497454431747	0.3743191583598836	0.37809602570686585
VMO1	PTGDR2	-0.34259404317180703	0.34259404317180703	0.3745316206500884	0.37809602570686585
INTS5	GRINA	0.3425591711287296	0.3425591711287296	0.3745784548162357	0.37809602570686585
TPP1	GBGT1	0.34252176259205264	0.34252176259205264	0.37463624375515137	0.37809602570686585
FCN1	FTL	0.3424540335730776	0.3424540335730776	0.3747241834448057	0.37809602570686585
MED20	PENK	-0.3424262201999102	0.3424262201999102	0.37475905781316005	0.37809602570686585
UNC93B1	ATP5F1A	-0.34235243966239093	0.34235243966239093	0.3748616708681738	0.37809602570686585
ZNRF2	ACTR1A	-0.34232494982917777	0.34232494982917777	0.3748981532765675	0.37809602570686585
UBOX5	PML	-0.3422913280017107	0.3422913280017107	0.37494287689016315	0.37809602570686585
1-Mar	MOV10	0.34228296867539426	0.34228296867539426	0.3749543341754438	0.37809602570686585
HK3	GLB1	-0.3422540026519473	0.3422540026519473	0.37499845477402466	0.37809602570686585
RRP7A	CWH43	0.34220914847245754	0.34220914847245754	0.37505373115037877	0.37809602570686585
LILRB1	2-Mar	0.3421524564606859	0.3421524564606859	0.3751289070222204	0.37809602570686585
ARF3	APOL6	-0.34209136868075324	0.34209136868075324	0.3752015703315005	0.37809602570686585
ZNRF2	SLC1A3	-0.34203677189937176	0.34203677189937176	0.37527574117831747	0.37809602570686585
RRP7A	TCTA	0.3419711301765056	0.3419711301765056	0.3753637813704742	0.37809602570686585
AGTRAP	HSBP1L1	-0.34193258650365	0.34193258650365	0.3754166456867693	0.37809602570686585
MS4A7	TRADD	-0.3419203712206901	0.3419203712206901	0.3754308165396164	0.37809602570686585
GBGT1	TEX261	0.34191023662690345	0.34191023662690345	0.37544639442749805	0.37809602570686585
MS4A7	ASAP3	-0.34185773453189056	0.34185773453189056	0.37551734919423624	0.37809602570686585
SPPL3	IL12RB1	0.3418537057766463	0.3418537057766463	0.375523379344384	0.37809602570686585
PCK2	CPA6	0.3418236482634618	0.3418236482634618	0.3755686054704919	0.37809602570686585
RINL	ATP5F1A	-0.3418226196850768	0.3418226196850768	0.3755700125055264	0.37809602570686585
CEP295NL	GPR108	-0.341797772114155	0.341797772114155	0.3756072989339398	0.37809602570686585
STARD8	KCNN4	-0.34167687309084543	0.34167687309084543	0.37576900746040126	0.37809602570686585
SRGAP2	EMP3	-0.341614406810161	0.341614406810161	0.37584508785476506	0.37809602570686585
ARPC4	MED20	-0.34157997632192527	0.34157997632192527	0.3758923240309222	0.37809602570686585
RHBDF2	SMPDL3A	0.34153992852184806	0.34153992852184806	0.3759448868397099	0.37809602570686585
ZC4H2	NKIRAS1	-0.34144621145508813	0.34144621145508813	0.3760701129577776	0.37809602570686585
PDCD1LG2	STEAP3	-0.3414224457623919	0.3414224457623919	0.37610910792873287	0.37809602570686585
TMEM268	SMPDL3A	-0.34140844319920305	0.34140844319920305	0.3761256908416391	0.37809602570686585
CSF1R	PLEKHO2	-0.3413617346499705	0.3413617346499705	0.3761798616904662	0.37809602570686585
TMPPE	IL12RB1	0.3413481830063643	0.3413481830063643	0.37619945967844626	0.37809602570686585
YRDC	JTB	-0.3412709049287116	0.3412709049287116	0.37630860539612004	0.37809602570686585
ATP6V0C	RGS22	0.3412088936191542	0.3412088936191542	0.3763852888054986	0.37809602570686585
HLA-DMA	KCNN4	0.34120175003150627	0.34120175003150627	0.37639473604073004	0.37809602570686585
TMEM222	RINL	-0.34117416542000256	0.34117416542000256	0.376431921966641	0.37809602570686585
ZC4H2	FTL	0.34113324691229413	0.34113324691229413	0.3764827762328868	0.37809602570686585
PTX3	C7orf26	-0.341085067545822	0.341085067545822	0.37655001240703395	0.37809602570686585
GNB2	PCK2	-0.3410614454490456	0.3410614454490456	0.37658036416277746	0.37809602570686585
MAN2B1	CCDC122	0.3410568108628827	0.3410568108628827	0.37658468577038334	0.37809602570686585
RAPGEF4	ZCCHC12	0.3410532836440358	0.3410532836440358	0.3765890073779892	0.37809602570686585
CSF1R	SYT9	-0.340967350501932	0.340967350501932	0.3767042837483132	0.37809602570686585
DGCR2	KIF21A	-0.34088696597381873	0.34088696597381873	0.37680689680332696	0.37809602570686585
TMPPE	THSD1	-0.34088483034083245	0.34088483034083245	0.3768081028333565	0.37809602570686585
CWH43	SIGLEC9	-0.34085130061086966	0.34085130061086966	0.37685765056707027	0.37809602570686585
TMEM185B	PTGER4	-0.3408436938847727	0.3408436938847727	0.37686890684734603	0.37809602570686585
NXPE3	RFX5	-0.34081522981862183	0.34081522981862183	0.37691021337585795	0.37809602570686585
HLA-DRB1	PENK	-0.340790830753544	0.340790830753544	0.3769402636240941	0.37809602570686585
KCNK9	C1RL	0.34077067239241504	0.34077067239241504	0.376975037489946	0.37809602570686585
RHBDF2	ZFYVE27	-0.3406544465588082	0.3406544465588082	0.37712900732371785	0.3864181236760166
NAGA	CTDSP1	0.34064975459458	0.34064975459458	0.37713373094133357	0.3864181236760166
ZFYVE27	EMP3	0.3406346747143829	0.3406346747143829	0.3771535299343186	0.3864181236760166
C7orf26	CIITA	-0.340539740648453	0.340539740648453	0.3772828766549873	0.3864181236760166
1-Mar	CIITA	-0.3405215699605344	0.3405215699605344	0.3773037811754994	0.3864181236760166
FCN1	STAT5A	-0.34049125440180705	0.34049125440180705	0.37734508770401126	0.3864181236760166
ARF3	MED20	-0.3404418397138127	0.3404418397138127	0.3774101128231042	0.3864181236760166
TMEM222	KIF21A	-0.34043026309532576	0.34043026309532576	0.3774255902084834	0.3864181236760166
RAPGEF4	CXCL14	-0.3403995748837547	0.3403995748837547	0.37747051482708394	0.3864181236760166
MS4A7	CD40	0.3403621260204282	0.3403621260204282	0.37752508768592086	0.3864181236760166
CDIPT	PYCARD	-0.3403305005122316	0.3403305005122316	0.37756840426448196	0.3864181236760166
SDHAF2	C6orf118	0.34028661730613186	0.34028661730613186	0.3776290072734666	0.3864181236760166
PLEKHO2	TCTA	-0.34023347101460644	0.34023347101460644	0.37770418314530824	0.3864181236760166
ASAP3	GLB1	0.34015287028717395	0.34015287028717395	0.3778131278579771	0.3864181236760166
CHMP1A	NXPE3	-0.3400346788695649	0.3400346788695649	0.37798358010215277	0.3864181236760166
GBGT1	GLB1	-0.3400282794835734	0.3400282794835734	0.3779935298498965	0.3864181236760166
CXCL14	CPA6	-0.33995403663284224	0.33995403663284224	0.3780858916496591	0.3864181236760166
GNB2	FTL	-0.3398054682872732	0.3398054682872732	0.378280967006938	0.3864181236760166
TUBA1B	SMPDL3A	-0.3397774505099571	0.3397774505099571	0.3783185549428588	0.3864181236760166
FBXL15	GBGT1	0.3397421619057881	0.3397421619057881	0.37837172076666126	0.3864181236760166
AGTRAP	NBPF3	-0.3397407713501207	0.3397407713501207	0.37837252478668093	0.3864181236760166
TRADD	ASAP3	-0.3397324962544239	0.3397324962544239	0.37838146950940005	0.3864181236760166
TNIP3	TRIP13	-0.33973115175990776	0.33973115175990776	0.3783834795594493	0.3864181236760166
SMPDL3A	RFFL	0.3397237125820763	0.3397237125820763	0.37839292679468073	0.3864181236760166
RHBDF2	TUBA1B	-0.3396971436729829	0.3396971436729829	0.3784321227706409	0.3864181236760166
GSN	GLB1	0.33967908765027977	0.33967908765027977	0.3784537308086703	0.3864181236760166
TMEM222	RFX5	-0.3396607875476118	0.3396607875476118	0.3784798614593104	0.3864181236760166
RGS22	IL10RB	0.33962266176159345	0.33962266176159345	0.3785310172330636	0.3864181236760166
SCAMP4	PARP12	-0.3395610991886606	0.3395610991886606	0.3786143338076046	0.3864181236760166
YRDC	NAGA	-0.33954502227370176	0.33954502227370176	0.378637248378166	0.3864181236760166
THSD1	ZNF771	0.33954259817107457	0.33954259817107457	0.3786407659657522	0.3864181236760166
DHODH	C7orf57	-0.3395342508692358	0.3395342508692358	0.378650514708491	0.3864181236760166
ACTR1A	KRTAP3-2	-0.3395070576304153	0.3395070576304153	0.3786851880718404	0.3864181236760166
HSBP1L1	NKIRAS1	-0.33946428125559436	0.33946428125559436	0.37875373077851954	0.3864181236760166
YIF1A	LMO1	-0.3394056994019835	0.3394056994019835	0.37883252474044976	0.3864181236760166
ATP6V0B	KMO	-0.33939948313490903	0.33939948313490903	0.37884317800571077	0.3864181236760166
MAFB	CD4	0.33939578776649554	0.33939578776649554	0.37884770061832157	0.3864181236760166
TMEM222	FCN1	-0.3393653036279004	0.3393653036279004	0.37889543930699104	0.3864181236760166
TUBA1B	STARD3	-0.3393281989029518	0.3393281989029518	0.37894177096062603	0.3864181236760166
LILRB1	TNIP3	0.3392691359802287	0.3392691359802287	0.37901795185749226	0.3864181236760166
LMO1	CISD3	-0.33926873908715643	0.33926873908715643	0.37901825336499967	0.3864181236760166
TGM5	IL10RB	-0.3392570612946367	0.3392570612946367	0.37903101718281235	0.3864181236760166
MS4A7	STEAP3	-0.3392506353728492	0.3392506353728492	0.3790422734630881	0.3864181236760166
RAPGEF4	TNF	-0.3392406683343133	0.3392406683343133	0.3790550372809008	0.3864181236760166
APOL6	PTGDR2	0.33922567879795096	0.33922567879795096	0.3790726252188316	0.3864181236760166
WDR66	CYBB	-0.33922340434019227	0.33922340434019227	0.3790758412989104	0.3864181236760166
PYCARD	C1RL	-0.339220314765934	0.339220314765934	0.37908026340901874	0.3864181236760166
TCTA	CTDSP1	0.3391896980716136	0.3391896980716136	0.3791206654150085	0.3864181236760166
HLA-DRB1	C1RL	0.3391291217341879	0.3391291217341879	0.3792042834970569	0.3864181236760166
CEP295NL	GBP4	-0.3391082161041446	0.3391082161041446	0.3792287056051552	0.3864181236760166
CD4	ABCD1	-0.33908863371986003	0.33908863371986003	0.3792570473108495	0.3864181236760166
FBXO6	ZFYVE27	-0.33897354239516897	0.33897354239516897	0.3794136302096854	0.3864181236760166
TGM5	PARP12	-0.33896384884014935	0.33896384884014935	0.37942357995742915	0.3864181236760166
GBP4	ATP5F1A	-0.33895632567212625	0.33895632567212625	0.37943363020767534	0.3864181236760166
LILRB1	MSR1	0.338823968955386	0.338823968955386	0.3796067960194175	0.3864181236760166
ZCCHC12	CD74	-0.33878904511791497	0.33878904511791497	0.37965141913051065	0.3864181236760166
YIF1A	ATP5F1A	-0.33867388106003055	0.33867388106003055	0.37980739901433175	0.3864181236760166
MS4A7	NKIRAS1	-0.3386237777633491	0.3386237777633491	0.3798679015208139	0.3864181236760166
ARG2	ITGB7	-0.3385816265390348	0.3385816265390348	0.37992478593720747	0.3864181236760166
DGCR2	PCK2	-0.33857282417182527	0.33857282417182527	0.37993724824751274	0.3864181236760166
STAB1	SMPDL3A	0.3385680901489454	0.3385680901489454	0.3799438814126752	0.3864181236760166
CD40	STARD8	0.3385479116708137	0.3385479116708137	0.3799729266358868	0.3864181236760166
INTS5	LRRC25	-0.33852020114156545	0.33852020114156545	0.3800128261293642	0.3864181236760166
SIGLEC7	C7orf57	-0.3384882153914416	0.3384882153914416	0.38005282612534413	0.3864181236760166
MED20	2-Mar	-0.33844555818676864	0.33844555818676864	0.3801090070242204	0.3864181236760166
MED20	IFNAR2	0.33844081114382796	0.33844081114382796	0.3801146351643583	0.3864181236760166
TMPPE	KLRF2	-0.338384434691485	0.338384434691485	0.3801946351563181	0.3864181236760166
FBXL15	KIAA2013	0.3383766853921345	0.3383766853921345	0.38020739897413075	0.3864181236760166
APOL6	CISD3	-0.3383616055374393	0.3383616055374393	0.3802284039971453	0.3864181236760166
PML	STEAP3	0.33827132235856233	0.33827132235856233	0.38034619293003086	0.3864181236760166
APH1B	PTGDR2	0.3382623020041606	0.3382623020041606	0.38036106730039526	0.3864181236760166
RAPGEF4	TMEM222	-0.3382398996460744	0.3382398996460744	0.3803937306136954	0.3864181236760166
MAN2B1	2-Mar	0.33823107685265785	0.33823107685265785	0.38040770046153766	0.3864181236760166
HSBP1L1	IL10RB	-0.33821196026110706	0.33821196026110706	0.3804282029720399	0.3864181236760166
SLC39A8	PML	-0.3381335057297866	0.3381335057297866	0.3805310170320586	0.3864181236760166
GSN	PLEKHO2	-0.33811573764497366	0.33811573764497366	0.380552424065083	0.3864181236760166
ZNRF2	IYD	-0.33803061569419107	0.33803061569419107	0.38067121802299314	0.3864181236760166
ZFYVE27	SLC38A10	-0.337922902803641	0.337922902803641	0.3808182531840952	0.3864181236760166
ABCD1	CNP	-0.3378728757137389	0.3378728757137389	0.3808900119708531	0.3864181236760166
SLC35A2	GSN	-0.33783216947873373	0.33783216947873373	0.3809441828196801	0.3864181236760166
RHBDF2	TMEM51	-0.3377651924646625	0.3377651924646625	0.38103393155437876	0.3864181236760166
CD4	SUSD3	-0.3377340672181661	0.3377340672181661	0.3810784541629694	0.3864181236760166
ASAP3	HLA-DRB1	-0.33762704441938723	0.33762704441938723	0.3812211677164656	0.3864181236760166
RNF41	RFX5	-0.33758415671534464	0.33758415671534464	0.38128016268541076	0.3864181236760166
UBOX5	C1RL	-0.33755427748518685	0.33755427748518685	0.3813218712239325	0.3864181236760166
ABCD1	HK3	-0.33755092928351504	0.33755092928351504	0.38132679584655316	0.3864181236760166
RRP7A	TRIP13	0.3374307509936169	0.3374307509936169	0.38149161995059094	0.3864181236760166
HSBP1L1	AGPAT3	-0.33740967157137386	0.33740967157137386	0.38151976065128035	0.3864181236760166
GADD45A	TGM5	-0.33740775312936416	0.33740775312936416	0.3815219717063345	0.3864181236760166
TGM5	IFNAR2	0.3374051965595319	0.3374051965595319	0.3815250872839108	0.3864181236760166
RSPH1	WDFY4	-0.3373990209458744	0.3373990209458744	0.381532524469093	0.3864181236760166
RPTN	GBP4	-0.33739473350513677	0.33739473350513677	0.38153775059922107	0.3864181236760166
ADA2	GBGT1	0.3373316240398486	0.3373316240398486	0.3816271978264123	0.3864181236760166
TMEM268	ITGB7	-0.33728755174700387	0.33728755174700387	0.3816898108854461	0.3864181236760166
CHMP1A	CCDC122	0.33723263172309115	0.33723263172309115	0.3817625746972287	0.3864181236760166
STAT5A	RINL	-0.3372129272438626	0.3372129272438626	0.38178438374026297	0.3864181236760166
PTGER2	FBXO6	0.3371557558283025	0.3371557558283025	0.3818588560945873	0.3864181236760166
MED20	DRC1	0.3371067985607008	0.3371067985607008	0.3819204641285966	0.3864181236760166
YIF1A	TMEM185B	-0.3369926689531522	0.3369926689531522	0.38207151938979705	0.3864181236760166
GLB1	NMU	0.3369799236167905	0.3369799236167905	0.3820912178802796	0.3864181236760166
ORAI1	NMU	0.3369445159647999	0.3369445159647999	0.38214569023661404	0.3864181236760166
TMEM185B	DHX58	-0.3369337123906527	0.3369337123906527	0.3821609666169883	0.3864181236760166
RNF41	RGS22	0.3368777664828511	0.3368777664828511	0.3822293083186625	0.3864181236760166
FBXL15	NIPAL4	-0.3368115454244936	0.3368115454244936	0.3823203635858931	0.3864181236760166
ZCCHC12	KIAA2013	0.33679004391667566	0.33679004391667566	0.3823498108191145	0.3864181236760166
TNF	VSIG8	-0.33677803248214067	0.33677803248214067	0.38236478569198135	0.3864181236760166
KRTAP2-3	2-Mar	0.33670556152382913	0.33670556152382913	0.3824604640743252	0.3864181236760166
FBXO6	ENPP4	-0.3366540372229502	0.3366540372229502	0.3825318208510733	0.3864181236760166
CDIPT	IFI27L2	-0.33664586433265264	0.33664586433265264	0.3825463937139303	0.3864181236760166
ADCK2	RFX5	-0.33651768304468493	0.33651768304468493	0.3827132278680173	0.3864181236760166
UNC93B1	KIF21A	-0.33650708894660947	0.33650708894660947	0.38272548917331767	0.3864181236760166
MSR1	ZNF771	0.3364734037093259	0.3364734037093259	0.38277624293706103	0.3864181236760166
TRADD	RINL	0.33643777956111126	0.33643777956111126	0.38282146906316894	0.3864181236760166
FBXL15	P2RX7	-0.3363217161984101	0.3363217161984101	0.3829785544745171	0.3864181236760166
PDCD1LG2	SIDT2	0.3362481705521673	0.3362481705521673	0.38308267506706783	0.3864181236760166
JTB	C1RL	0.33622531358794316	0.33622531358794316	0.38311101677276216	0.3864181236760166
GBP4	KCNK9	-0.33616570424599534	0.33616570424599534	0.3831847856095693	0.3864181236760166
SCAMP4	HLA-DRB1	-0.33615093526348866	0.33615093526348866	0.3832075996776282	0.3864181236760166
ADA2	SRGAP2	-0.33613841095377106	0.33613841095377106	0.38322538862056393	0.3864181236760166
UBOX5	SIDT2	-0.336132567666991	0.336132567666991	0.38323172027821906	0.3864181236760166
HLA-DMA	CD40	0.3361194472496747	0.3361194472496747	0.3832458911310662	0.3864181236760166
GBGT1	TMEM185B	-0.33605399743775144	0.33605399743775144	0.38333684589579436	0.3864181236760166
MAFB	UNC93B1	0.33599685817464364	0.33599685817464364	0.38341875543530096	0.3864181236760166
WDR81	LIMD2	0.335982833967762	0.335982833967762	0.3834410669908475	0.3864181236760166
CXCL14	TMPPE	-0.33595725623162886	0.33595725623162886	0.3834750368366797	0.3864181236760166
PTGER2	NBPF26	-0.3359366984025362	0.3359366984025362	0.3835009664823149	0.3864181236760166
TNF	ZCCHC12	0.33593594715959196	0.33593594715959196	0.38350187100483707	0.3864181236760166
RPTN	TCTA	-0.33592124882898455	0.33592124882898455	0.38352207200783195	0.3864181236760166
NAGA	APH1A	-0.3358939350845106	0.3358939350845106	0.3835595594412503	0.3864181236760166
VSIG8	IL12RB1	-0.3357837267606747	0.3357837267606747	0.3837098106824311	0.3864181236760166
INTS5	NBPF3	-0.33573639530644717	0.33573639530644717	0.3837769463540757	0.3864181236760166
TNF	SLC1A3	0.33573411820663124	0.33573411820663124	0.38377935841413485	0.3864181236760166
SCAMP4	KIF21A	0.3357298516523707	0.3357298516523707	0.3837852880617801	0.3864181236760166
XKR8	SREBF2	-0.3356868128257479	0.3356868128257479	0.3838406649406367	0.3864181236760166
RNF41	HLA-DRB1	-0.3356689079031823	0.3356689079031823	0.38386277549117837	0.3864181236760166
ADPRH	KCNK9	-0.3356578891075783	0.3356578891075783	0.3838775493590403	0.3864181236760166
STK33	APOL6	-0.3356179395329978	0.3356179395329978	0.3839347352829412	0.3864181236760166
TFEC	ENPP4	-0.33561313213685007	0.33561313213685007	0.3839432779956505	0.3864181236760166
NBPF26	ACER3	-0.33554888244773906	0.33554888244773906	0.3840297101477678	0.3864181236760166
ZNRF2	SDHAF2	-0.33542988241718463	0.33542988241718463	0.38418669505661357	0.3911182522047344
ARPC4	SRGAP2	-0.33540044421293386	0.33540044421293386	0.38422136841996296	0.3911182522047344
S100A11	DRC1	0.3352812082537981	0.3352812082537981	0.3843971472967691	0.3911182522047344
TRADD	RFFL	-0.33527051108676476	0.33527051108676476	0.3844094086020695	0.3911182522047344
CCDC122	SLC39A8	-0.33520125476283913	0.33520125476283913	0.3845039814568863	0.3911182522047344
CCDC122	KRTAP3-2	0.33517587389780445	0.33517587389780445	0.3845360417551717	0.3911182522047344
APH1B	C7orf26	0.3351192891332957	0.3351192891332957	0.38460659451190005	0.3911182522047344
ENPP4	PENK	-0.3350047237808085	0.3350047237808085	0.3847645844457704	0.3911182522047344
TNIP3	ZNF771	-0.3349685577306472	0.3349685577306472	0.3848144336869916	0.3911182522047344
WDR81	DRC1	0.3349307699204247	0.3349307699204247	0.3848657904657497	0.3911182522047344
KIF21A	CBX7	-0.3349167570342072	0.3349167570342072	0.3848830768961732	0.3911182522047344
ASAP3	RPTN	-0.33490631868983484	0.33490631868983484	0.38489855428155234	0.3911182522047344
CWH43	CYBB	0.3347719021606782	0.3347719021606782	0.38508247386105793	0.3911182522047344
SIGLEC7	SLC35C2	-0.3346728517600778	0.3346728517600778	0.38521272510424875	0.3911182522047344
UQCR11	TMEM268	-0.3346426456610144	0.3346426456610144	0.3852515190701991	0.3911182522047344
RAPGEF4	MED20	-0.33460129235330505	0.33460129235330505	0.3853084034865926	0.3911182522047344
SLC35C2	RFFL	-0.33459246662327913	0.33459246662327913	0.3853209662994004	0.3911182522047344
TPP1	TNF	0.3345311271237983	0.3345311271237983	0.3854043833764439	0.3911182522047344
ADPRH	KCNN4	0.33443970754355035	0.33443970754355035	0.38553051401703375	0.3911182522047344
ZC4H2	KLRF2	-0.3344010723490521	0.3344010723490521	0.3855823733083042	0.3911182522047344
ATP6V0C	DRC1	0.33436301782768446	0.33436301782768446	0.3856376496846583	0.3911182522047344
WBP1L	ENPP4	-0.33433788164406286	0.33433788164406286	0.3856732275705299	0.3911182522047344
SUSD3	TCTA	0.33432756258031615	0.33432756258031615	0.3856871974183721	0.3911182522047344
LILRB1	RPTN	0.33422064133276264	0.33422064133276264	0.3858204637366368	0.3911182522047344
CD74	PML	0.3340783454882728	0.3340783454882728	0.3860103129637876	0.3911182522047344
IFI27L2	SIGLEC9	0.334067527606827	0.334067527606827	0.3860245843191373	0.3911182522047344
STK33	YIF1A	0.33405806718971365	0.33405806718971365	0.3860351370818958	0.3911182522047344
PML	SIGLEC9	0.3340519834874052	0.3340519834874052	0.3860449863271371	0.3911182522047344
RAPGEF4	SLC1A3	0.33403880803637637	0.33403880803637637	0.38606086572252607	0.3911182522047344
SLC35A2	XKR8	0.33403513514343586	0.33403513514343586	0.38606478532012206	0.3911182522047344
SLC35C2	ATF6B	0.3340151164711105	0.3340151164711105	0.3860957400908804	0.3911182522047344
NOTCH2	ARG2	-0.33393971059243605	0.33393971059243605	0.38619473505580554	0.3911182522047344
ATP6V0C	SLC35C2	-0.3339197664847863	0.3339197664847863	0.38622538831905645	0.3911182522047344
TUBA1B	SCAMP4	-0.3339146862878278	0.3339146862878278	0.386233127011746	0.3911182522047344
NMU	ATF6B	-0.33379399811579913	0.33379399811579913	0.3863835792579317	0.3911182522047344
TMEM222	ATF6B	0.333780400474412	0.333780400474412	0.3864012676983651	0.3911182522047344
RNF41	VSIG8	-0.333766256130877	0.333766256130877	0.3864143330236851	0.3911182522047344
TMEM222	GBP4	-0.33373983230740123	0.33373983230740123	0.3864524234721182	0.3911182522047344
SLC16A5	APH1A	-0.33371292857265117	0.33371292857265117	0.3864906144230538	0.3911182522047344
LRRC15	IFNAR2	-0.33366300426457923	0.33366300426457923	0.38656367974234374	0.3911182522047344
ZNRF2	KRTAP2-3	0.3336579428187275	0.3336579428187275	0.3865694083849841	0.3911182522047344
MS4A7	PML	0.33363296879250537	0.33363296879250537	0.38660016215073745	0.3911182522047344
ATP6V0B	TGM5	-0.3335645905473884	0.3335645905473884	0.38669292596050997	0.3911182522047344
LILRB1	DRC1	0.33354727651494787	0.33354727651494787	0.3867177500786181	0.3911182522047344
RHBDF2	RPTN	-0.3334120439135828	0.3334120439135828	0.3868949359904587	0.3911182522047344
LRRC25	DRC1	-0.33338735046392065	0.33338735046392065	0.3869268957862416	0.3911182522047344
RINL	NIPAL4	-0.3333166060332003	0.3333166060332003	0.3870233781886052	0.3911182522047344
SIGLEC7	HSBP1L1	-0.3332919665673887	0.3332919665673887	0.387059659591994	0.3911182522047344
CD4	NIPAL4	0.33325178843869	0.33325178843869	0.38711272491329396	0.3911182522047344
SCAMP4	ACTR1A	0.3331629032024378	0.3331629032024378	0.38724026258891836	0.3911182522047344
ADPRH	TNF	0.33315774081302546	0.33315774081302546	0.3872458907290562	0.3911182522047344
TGM5	IRF5	-0.3331342438827539	0.3331342438827539	0.38727815203234656	0.3911182522047344
KIAA2013	CTDSP1	0.33310027776753626	0.33310027776753626	0.3873265942385332	0.3911182522047344
SCAMP4	LRRC25	-0.33303976399154467	0.33303976399154467	0.3874140314156752	0.3911182522047344
LILRB1	SMPDL3A	0.33301570851098045	0.33301570851098045	0.3874460917139606	0.3911182522047344
TRADD	VMO1	-0.3330135882174063	0.3330135882174063	0.3874494082965419	0.3911182522047344
PTX3	SIGLEC9	-0.3329964946428758	0.3329964946428758	0.38746860427451213	0.3911182522047344
RFX5	ATP5F1A	0.3329181591835121	0.3329181591835121	0.3875848856698607	0.3911182522047344
SDHAF2	STEAP3	0.33291093815589023	0.33291093815589023	0.38759473491510205	0.3911182522047344
MOV10	THSD1	-0.3328967093909535	0.3328967093909535	0.3876157399381166	0.3911182522047344
FTL	IFNAR2	0.332852049447957	0.332852049447957	0.3876797600321849	0.3911182522047344
TRIP13	EMP3	0.33281000760253543	0.33281000760253543	0.38773473490103166	0.3911182522047344
CEP295NL	NBPF26	-0.3327961597219486	0.3327961597219486	0.38775171982394774	0.3911182522047344
NAGA	ATF6B	-0.33276580298862884	0.33276580298862884	0.3877905137898981	0.3911182522047344
CDIPT	IL10RB	0.33271947780557526	0.33271947780557526	0.38785563941149354	0.3911182522047344
SPPL3	MOV10	-0.33260622012267255	0.33260622012267255	0.3880122223103294	0.3911182522047344
GPR132	TNF	0.33260222858788	0.33260222858788	0.3880180514554722	0.3911182522047344
PTX3	GLB1	0.33256586004345445	0.33256586004345445	0.38806729768167864	0.3911182522047344
RSPH1	SYT9	-0.33256420395231795	0.33256420395231795	0.3880687047167131	0.3911182522047344
MYO1G	YRDC	-0.3325372736957989	0.3325372736957989	0.3881058906426241	0.3911182522047344
CWH43	IL10RB	-0.33253009180475673	0.33253009180475673	0.38811704642039735	0.3911182522047344
ARG2	GBGT1	0.33252015412076613	0.33252015412076613	0.38812970973570754	0.3911182522047344
TMEM268	ADPRH	-0.33251117840873584	0.33251117840873584	0.3881433780760424	0.3911182522047344
LIMD2	C6orf118	0.33245429824706685	0.33245429824706685	0.38823171977570653	0.3911182522047344
PTGER2	PDCD1LG2	-0.33244486192972345	0.33244486192972345	0.38824548861854385	0.3911182522047344
STAB1	PTX3	-0.33244068574028496	0.33244068574028496	0.3882519207787014	0.3911182522047344
RHBDD2	CPA6	-0.33241904632305375	0.33241904632305375	0.3882764433893022	0.3911182522047344
UNC93B1	2-Mar	0.3323518768104632	0.3323518768104632	0.38836659413401065	0.3911182522047344
CD40	GLB1	0.3323438275270721	0.3323438275270721	0.3883780514192913	0.3911182522047344
ZC4H2	ARG2	-0.332329431567636	0.332329431567636	0.3884009659898527	0.3911182522047344
KLRF2	RFX5	-0.33230854619702666	0.33230854619702666	0.38842518709294604	0.3911182522047344
SCAMP4	NBPF3	-0.3322524517985879	0.3322524517985879	0.3884971468847089	0.3911182522047344
INTS5	GBGT1	0.3322438427631964	0.3322438427631964	0.38850981020001907	0.3911182522047344
ORAI1	PCK2	-0.33214478143616527	0.33214478143616527	0.38864388053830345	0.3911182522047344
ATP6V0C	NKIRAS1	-0.33206358168113537	0.33206358168113537	0.3887482021358591	0.3911182522047344
RHBDF2	TFEC	-0.3320249034761943	0.3320249034761943	0.38880257398969104	0.3911182522047344
SLC35A2	APOL6	-0.3319926767137729	0.3319926767137729	0.38884247348316847	0.3911182522047344
LAIR1	SCAMP4	0.3319555015420263	0.3319555015420263	0.3888881016192863	0.3911182522047344
SCAMP4	KIAA2013	0.3319555015420263	0.3319555015420263	0.3888881016192863	0.3911182522047344
TGM5	KIAA2013	0.3319187912841434	0.3319187912841434	0.3889424734731182	0.3911182522047344
SLC35A2	P2RX7	0.3318904955978148	0.3318904955978148	0.38898458402164987	0.3911182522047344
GNB4	MOV10	-0.33181143386208456	0.33181143386208456	0.38908890561920545	0.3911182522047344
LRRC25	HK3	-0.33171875175651766	0.33171875175651766	0.38921372972726337	0.3911182522047344
ARPC4	ADPRH	0.33171692529050634	0.33171692529050634	0.3892162422898249	0.3911182522047344
RPTN	DRC1	-0.33170213878774063	0.33170213878774063	0.3892398603779035	0.3911182522047344
XKR8	KRTAP3-2	-0.3316979495442846	0.3316979495442846	0.38924548851804136	0.3911182522047344
SDHAF2	RGS22	-0.3316811807449891	0.3316811807449891	0.38926860409360764	0.3911182522047344
STAB1	SYT9	0.3316761347700248	0.3316761347700248	0.38927493575126276	0.3911182522047344
PTGER4	ATF6B	-0.3316643322677353	0.3316643322677353	0.3892904131366419	0.3911182522047344
DGCR2	STEAP3	-0.33161708316223726	0.33161708316223726	0.3893552372507299	0.39726326198951983
CBX7	KCNK9	-0.33156640616200644	0.33156640616200644	0.3894241819674189	0.39726326198951983
TEX261	TNIP3	-0.3314554652524287	0.3314554652524287	0.38957945833372276	0.39726326198951983
CD4	GPR132	0.33144507900233544	0.33144507900233544	0.38959694576915116	0.39726326198951983
XKR8	LMO1	-0.33142732623956744	0.33142732623956744	0.38962357893230365	0.39726326198951983
HK3	THSD1	-0.33139245052069444	0.33139245052069444	0.38966880505841156	0.39726326198951983
IYD	VMO1	-0.33135809256656634	0.33135809256656634	0.38971654374708103	0.39726326198951983
XKR8	SMPDL3A	0.3313031089481353	0.3313031089481353	0.38979111660390786	0.39726326198951983
STARD3	HSBP1L1	-0.3312568564332812	0.3312568564332812	0.3898554382054836	0.39726326198951983
APH1A	NBPF3	0.33122027770678136	0.33122027770678136	0.3899017698591186	0.39726326198951983
LILRB1	EMP3	-0.3312084172707536	0.3312084172707536	0.38991915679204453	0.39726326198951983
TMEM222	IRF5	-0.33118809959183804	0.33118809959183804	0.3899464934727142	0.39726326198951983
TFEC	RFX5	-0.3311667911727227	0.3311667911727227	0.38997523718841837	0.39726326198951983
RHBDF2	CEPT1	-0.3311528316413123	0.3311528316413123	0.38999121708630985	0.39726326198951983
1-Mar	TEX261	0.33113377785465864	0.33113377785465864	0.39001714673194504	0.39726326198951983
ARG2	SLC1A3	0.33113010654570924	0.33113010654570924	0.39002136783704844	0.39726326198951983
RSPH1	IL12RB1	-0.33112248739700645	0.33112248739700645	0.39003171959480204	0.39726326198951983
TNF	HSBP1L1	-0.3309438970567127	0.3309438970567127	0.39027091555066173	0.39726326198951983
ABCD1	GNB4	-0.3309285767349497	0.3309285767349497	0.39029212157868126	0.39726326198951983
ZC4H2	SIGLEC7	-0.33088879618900635	0.33088879618900635	0.3903506140351142	0.39726326198951983
TMEM51	VMO1	-0.330877516124814	0.330877516124814	0.3903652874004736	0.39726326198951983
TFEC	NCKAP1L	-0.33086816997961477	0.33086816997961477	0.390380161770838	0.39726326198951983
DRC1	PRL	0.33083031377370775	0.33083031377370775	0.3904298100070543	0.39726326198951983
YRDC	SLC35A2	-0.33082595182232155	0.33082595182232155	0.39043543814719217	0.39726326198951983
MYO1G	SLC16A5	0.3308142563316932	0.3308142563316932	0.3904532270901279	0.39726326198951983
MAN2B1	IFNAR2	0.33073791836114697	0.33073791836114697	0.39056729743042234	0.39726326198951983
RINL	MED20	-0.33064887065581644	0.33064887065581644	0.39068418184078574	0.39726326198951983
SLC16A5	NIPAL4	0.3306113515078469	0.3306113515078469	0.3907336290719971	0.39726326198951983
SLC16A5	RSPH1	0.33059674995749216	0.33059674995749216	0.39075594062754365	0.39726326198951983
TMEM268	FBXO6	-0.33057730055609946	0.33057730055609946	0.39078488534825273	0.39726326198951983
NAGA	PYCARD	-0.33053228322142314	0.33053228322142314	0.3908476994122915	0.39726326198951983
CWH43	ATF6B	-0.33052647740728835	0.33052647740728835	0.39085523709997616	0.39726326198951983
MS4A7	CHMP1A	-0.3305032663279531	0.3305032663279531	0.3908891064433059	0.39726326198951983
2-Mar	C7orf57	0.3304094780020985	0.3304094780020985	0.39101453356637855	0.39726326198951983
SLC16A5	UNC93B1	0.3303781246627189	0.3303781246627189	0.3910564431099052	0.39726326198951983
MYO1G	ZFYVE27	-0.33029669248288285	0.33029669248288285	0.391166895360111	0.39726326198951983
WDR66	KIAA2013	0.3302765185058442	0.3302765185058442	0.39119222199073145	0.39726326198951983
ARG2	APH1B	-0.3302334686875499	0.3302334686875499	0.3912516189696865	0.39726326198951983
LAMP3	ATP5F1A	-0.3302039709647127	0.3302039709647127	0.39128609132803105	0.39726326198951983
PTGER2	LRRC25	0.3301436759121954	0.3301436759121954	0.39136790036503516	0.39726326198951983
HK3	VSIG8	-0.3301431682096234	0.3301431682096234	0.3913684028775474	0.39726326198951983
SLC1A3	C7orf57	0.330134383248908	0.330134383248908	0.3913788551378035	0.39726326198951983
ABCD1	RHBDD2	-0.330105265557323	0.330105265557323	0.39141604106371447	0.39726326198951983
SREBF2	IL12RB1	-0.32998036022549126	0.32998036022549126	0.39159121692550586	0.39726326198951983
PTX3	CBX7	-0.3299507407587132	0.3299507407587132	0.3916341314940571	0.39726326198951983
CXCL14	C2	0.32992484053572124	0.32992484053572124	0.39167111641496316	0.39726326198951983
CHMP1A	KIF21A	-0.329899831880639	0.329899831880639	0.3917020711857215	0.39726326198951983
TNF	PYCARD	-0.3298922204222726	0.3298922204222726	0.3917150360085391	0.39726326198951983
SLC35C2	MED20	-0.3298867458081743	0.3298867458081743	0.39172227218871636	0.39726326198951983
SLC39A8	VMO1	0.3297561365481454	0.3297561365481454	0.39190508624069487	0.39726326198951983
STAT5A	TNIP3	0.32973123139124916	0.32973123139124916	0.39193664402646794	0.39726326198951983
SRGAP2	GBP4	-0.32971485406265194	0.32971485406265194	0.3919579505569899	0.39726326198951983
LRRC15	LAMP3	0.3296642955680514	0.3296642955680514	0.3920237796961025	0.39726326198951983
RRP7A	NBPF26	-0.3296397768547455	0.3296397768547455	0.39205654351190516	0.39726326198951983
C7orf26	IL10RB	-0.32951405008274215	0.32951405008274215	0.3922353374637852	0.39726326198951983
IL10RB	CYBB	0.3294184073507267	0.3294184073507267	0.3923647846869563	0.39726326198951983
ANKS1B	ZFYVE27	-0.3293901776617611	0.3293901776617611	0.3924050861904436	0.39726326198951983
ORAI1	TNIP3	0.3293349368297064	0.3293349368297064	0.39247986005227536	0.39726326198951983
JTB	STK33	-0.32931401150487977	0.32931401150487977	0.39250769924545736	0.39726326198951983
GBGT1	SMPDL3A	0.32929340578688215	0.32929340578688215	0.3925385535137132	0.39726326198951983
PTGER2	SLC35C2	-0.32925109485025833	0.32925109485025833	0.3925958399401166	0.39726326198951983
PYCARD	LAMP3	-0.32915391913042114	0.32915391913042114	0.39272197058070646	0.39726326198951983
ADA2	PRL	-0.32914481846173216	0.32914481846173216	0.39273553841853887	0.39726326198951983
TNF	PML	-0.32900093229847344	0.32900093229847344	0.39293473437841864	0.39726326198951983
UBOX5	C2	0.3289818170772566	0.3289818170772566	0.3929650861341622	0.39726326198951983
MAFB	PARP12	-0.3289027060561456	0.3289027060561456	0.3930763424043877	0.39726326198951983
TFEC	KRTAP2-3	-0.3288665125449574	0.3288665125449574	0.3931256891330966	0.39726326198951983
PARP12	THSD1	-0.32882934341032233	0.32882934341032233	0.39317614138933255	0.39726326198951983
JTB	SYT9	-0.3288134125234289	0.3288134125234289	0.3931984529448791	0.39726326198951983
LILRB1	TMEM268	0.32881318909371365	0.32881318909371365	0.393198653949884	0.39726326198951983
ASAP3	GRINA	0.3287689903989457	0.3287689903989457	0.39326187002393265	0.39726326198951983
VMO1	PTGER4	-0.3287590610819653	0.3287590610819653	0.3932759403742773	0.39726326198951983
SCAMP4	CNP	-0.3287281593605531	0.3287281593605531	0.39331322680269076	0.39726326198951983
STAB1	MOV10	-0.3287227106160421	0.3287227106160421	0.39332146800789264	0.39726326198951983
STAT5A	P2RX7	-0.3287211436302081	0.3287211436302081	0.3933240810729567	0.39726326198951983
P2RX7	ASAP3	-0.3287052551117712	0.3287052551117712	0.39334398056844416	0.39726326198951983
STARD8	HSBP1L1	-0.32866346809243835	0.32866346809243835	0.39340518659244356	0.39726326198951983
NOTCH2	GLB1	0.3285671045077733	0.3285671045077733	0.3935311162280285	0.39726326198951983
ATP6V0C	SRGAP2	-0.32851094576776746	0.32851094576776746	0.39360498556733814	0.39726326198951983
GNB2	RFFL	-0.32845640376470137	0.32845640376470137	0.39368116646420437	0.39726326198951983
RHBDD2	C2	0.3284175902893737	0.3284175902893737	0.39373925691062744	0.39726326198951983
APH1A	TGM5	-0.32840229064338117	0.32840229064338117	0.3937590559036125	0.39726326198951983
APH1B	NBPF26	-0.32838307051752097	0.32838307051752097	0.39378800062432157	0.39726326198951983
HLA-DMA	XKR8	-0.32836818438414106	0.32836818438414106	0.39380599057226223	0.39726326198951983
FTL	THSD1	-0.3283430951722792	0.3283430951722792	0.39384176946313876	0.39726326198951983
GNB4	CNP	0.32834143711213704	0.32834143711213704	0.3938447845382126	0.39726326198951983
TUBA1B	WDFY4	0.3283040867391962	0.3283040867391962	0.39389684483448795	0.39726326198951983
CISD3	PTGDR2	0.32826461584393946	0.32826461584393946	0.39394940764327563	0.39726326198951983
LMO1	STEAP3	-0.32824708464704644	0.32824708464704644	0.39397393025387634	0.402285385385856
CWH43	APOL6	-0.3281097425022599	0.3281097425022599	0.39417151817371676	0.402285385385856
RSPH1	STARD8	-0.32804761521752585	0.32804761521752585	0.39425634228579476	0.402285385385856
YRDC	SAMHD1	-0.32800700003685745	0.32800700003685745	0.39431443273221783	0.402285385385856
FCN1	APOL6	0.32799339244150005	0.32799339244150005	0.3943353372527299	0.402285385385856
TMEM51	ASAP3	-0.3278807688047818	0.3278807688047818	0.39449694527668894	0.402285385385856
TNF	KIF21A	0.3277604587288643	0.3277604587288643	0.3946612668682144	0.402285385385856
CD40	KMO	-0.32769103118213655	0.32769103118213655	0.39476016133063707	0.402285385385856
PARP12	KCNN4	-0.3276370112771793	0.3276370112771793	0.3948368447400156	0.402285385385856
GPR132	ACTR1A	0.3274250303567969	0.3274250303567969	0.3951294075246827	0.402285385385856
RNF41	SIDT2	-0.32742488758866795	0.32742488758866795	0.3951296085296876	0.402285385385856
MYO1G	NMU	-0.3273910852089338	0.3273910852089338	0.3951766437008398	0.402285385385856
GRINA	NKIRAS1	-0.3273177651150475	0.3273177651150475	0.39528377936846437	0.402285385385856
PTX3	SIDT2	-0.3272861752172346	0.3272861752172346	0.3953264929320108	0.402285385385856
TMPPE	LMO1	-0.32727870370043866	0.32727870370043866	0.39533654318225697	0.402285385385856
WBP1L	PTX3	-0.327209729427671	0.327209729427671	0.39543111603707376	0.402285385385856
CPA6	CBX7	-0.3270857555938451	0.3270857555938451	0.39559774918615587	0.402285385385856
CCDC122	TGM5	-0.32708312171556586	0.32708312171556586	0.3956028748137814	0.402285385385856
CNP	PENK	-0.32705868087361323	0.32705868087361323	0.39563724666962347	0.402285385385856
UBOX5	IL10RB	0.3269942774843036	0.3269942774843036	0.39572599037929745	0.402285385385856
RHBDF2	TCTA	-0.32698676111466873	0.32698676111466873	0.3957354376145289	0.402285385385856
NMU	ACOX3	0.32693866132873656	0.32693866132873656	0.39580448283372033	0.402285385385856
MAFB	TGM5	-0.32692873325593885	0.32692873325593885	0.39581945770658716	0.402285385385856
GPR132	GPR108	-0.32692133401094553	0.32692133401094553	0.3958277994142915	0.402285385385856
CSF1R	STK33	0.326879178713391	0.326879178713391	0.3958845833281826	0.402285385385856
CDIPT	AGPAT3	-0.32682965042493956	0.32682965042493956	0.39595242251734447	0.402285385385856
GPR132	CNP	-0.3267484065011598	0.3267484065011598	0.39607171898776694	0.402285385385856
MAN2B1	SDHAF2	0.32674027393012434	0.32674027393012434	0.3960850858205944	0.402285385385856
S100A11	ATP6V0C	-0.32673312538967386	0.32673312538967386	0.3960945330558258	0.402285385385856
ARPC4	GJB1	-0.3267300397975036	0.3267300397975036	0.3960969451158849	0.402285385385856
TFEC	ADPRH	0.3266938458156111	0.3266938458156111	0.39614176923198297	0.402285385385856
SLC25A28	C6orf118	0.3266497803977506	0.3266497803977506	0.39619855314587404	0.402285385385856
GJB1	MSR1	-0.3266245342189509	0.3266245342189509	0.39623704560431705	0.402285385385856
RPTN	APH1B	-0.32661898695904185	0.32661898695904185	0.39624518630701644	0.402285385385856
UNC93B1	RGS22	-0.32658882455025395	0.32658882455025395	0.39628307575044464	0.402285385385856
LRRC15	GBGT1	0.3265803882235514	0.3265803882235514	0.39629664358827704	0.402285385385856
CD4	TMEM222	0.3265313644273896	0.3265313644273896	0.3963663923249857	0.402285385385856
MYO1G	KRTAP3-2	-0.3265205791437257	0.3265205791437257	0.3963789551377935	0.402285385385856
FBXO6	WDFY4	0.3264532154501743	0.3264532154501743	0.3964678998524724	0.402285385385856
CSF1R	C7orf26	-0.32629036432513625	0.32629036432513625	0.3966837792277609	0.402285385385856
ARF3	KRTAP2-3	-0.32624154938161887	0.32624154938161887	0.39675191992443015	0.402285385385856
RHBDF2	SLC1A3	0.3261928320054729	0.3261928320054729	0.39681483449097144	0.402285385385856
DHODH	RINL	-0.32618622866074215	0.32618622866074215	0.39682186966614375	0.402285385385856
RRP7A	DRC1	0.3261793005323256	0.3261793005323256	0.396831718911385	0.402285385385856
RINL	PCK2	-0.3261427622604859	0.3261427622604859	0.3968850857401924	0.402285385385856
SRGAP2	TCTA	-0.32607819388370923	0.32607819388370923	0.3969627741745956	0.402285385385856
PYCARD	CYBB	-0.32592173441655276	0.32592173441655276	0.39719292490523367	0.402285385385856
LRRC15	MOV10	-0.32586686054342007	0.32586686054342007	0.397266291732031	0.402285385385856
STK33	ACTR1A	-0.3258572917129601	0.3258572917129601	0.39727744750980426	0.402285385385856
TUBA1B	NXPE3	-0.32584450068655907	0.32584450068655907	0.3973004625828681	0.402285385385856
WDR81	IFNAR2	0.3257415120747917	0.3257415120747917	0.39744217111133956	0.402285385385856
SLC16A5	LRRC15	0.3257075670824316	0.3257075670824316	0.3974903118100189	0.402285385385856
TEX261	C1RL	0.3256463776975687	0.3256463776975687	0.3975785530071806	0.402285385385856
RINL	KLRF2	-0.32559667093047095	0.32559667093047095	0.39764800023638186	0.402285385385856
PARP12	SLC38A10	-0.3255769172262173	0.3255769172262173	0.397676743952086	0.402285385385856
NAGA	CNP	-0.32552604983790095	0.32552604983790095	0.3977466936937996	0.402285385385856
TRIP13	CISD3	0.3255226979403966	0.3255226979403966	0.397751115803908	0.402285385385856
WBP1L	RHBDD2	-0.3252805488829968	0.3252805488829968	0.39809282431227894	0.402285385385856
SPPL3	CEP295NL	-0.32524509930882045	0.32524509930882045	0.39813553787582534	0.402285385385856
STARD3	ENPP4	-0.32522625753977136	0.32522625753977136	0.3981637790790172	0.402285385385856
RHBDD2	HSBP1L1	-0.32518667673927193	0.32518667673927193	0.398217246410327	0.402285385385856
YRDC	SULT1C4	0.32514257831250354	0.32514257831250354	0.39827242228417864	0.402285385385856
ANKS1B	CEP295NL	0.32511872937758257	0.32511872937758257	0.39830669363751825	0.402285385385856
STAB1	ORAI1	-0.3250994273170291	0.3250994273170291	0.3983322212731436	0.402285385385856
XKR8	IL12RB1	-0.32501487952993136	0.32501487952993136	0.39845392980362515	0.402285385385856
PLEKHO2	GPR108	-0.3249527681021405	0.3249527681021405	0.39854297502080654	0.402285385385856
FBXL15	SIDT2	-0.32495041134240255	0.32495041134240255	0.3985481006484321	0.402285385385856
NXPE3	SLC25A28	0.32489919033386444	0.32489919033386444	0.3986180503901457	0.402285385385856
PDCD1LG2	KMO	-0.3248172667261304	0.3248172667261304	0.39873121620791796	0.402285385385856
TUBA1B	ABCD1	-0.32479773681030943	0.32479773681030943	0.3987582513810803	0.402285385385856
TEX261	WDFY4	-0.3247271240237996	0.3247271240237996	0.3988547337834438	0.402285385385856
ZNRF2	ITGB7	-0.3247255720566748	0.3247255720566748	0.39885634182348323	0.402285385385856
PDCD1LG2	CTDSP1	0.32467002249440163	0.32467002249440163	0.3989289046302608	0.402285385385856
1-Mar	SAMHD1	-0.32462450853028885	0.32462450853028885	0.39899392974935377	0.402285385385856
CDIPT	HSBP1L1	0.32460950893874946	0.32460950893874946	0.3990137287423388	0.402285385385856
ARG2	ATF6B	-0.32451914898289136	0.32451914898289136	0.39914156792547056	0.402285385385856
ADCK2	C7orf57	-0.3244431340627724	0.3244431340627724	0.39925242218568624	0.402285385385856
CEP295NL	CNP	-0.32440880409793693	0.32440880409793693	0.39929151765914395	0.402285385385856
UBOX5	RSPH1	0.3243746097846374	0.3243746097846374	0.39934076388535034	0.402285385385856
CTDSP1	PTGDR2	0.32436610625361006	0.32436610625361006	0.3993549347381975	0.402285385385856
1-Mar	RPTN	-0.3242942065444002	0.3242942065444002	0.3994561407581768	0.402285385385856
MAFB	DRC1	0.32425224918879264	0.32425224918879264	0.3995141307020974	0.402285385385856
CDIPT	SIGLEC9	-0.32419225795734435	0.32419225795734435	0.3995952362215843	0.402285385385856
GADD45A	ATP6V0C	0.3241734050135348	0.3241734050135348	0.39962709551486475	0.402285385385856
CEPT1	SCAMP4	0.32413016609441553	0.32413016609441553	0.3996885025438691	0.402285385385856
TFEC	SCAMP4	0.3240513813440371	0.3240513813440371	0.399797447256538	0.402285385385856
SAMHD1	LMO1	-0.32393418847020494	0.32393418847020494	0.3999502110602803	0.402285385385856
PTX3	MOV10	0.32391053751606164	0.32391053751606164	0.3999871959811863	0.402285385385856
ZNRF2	STAT5A	-0.32387255327734255	0.32387255327734255	0.40003322612731396	0.402285385385856
STARD3	NKIRAS1	-0.32379634718536093	0.32379634718536093	0.4001437788800222	0.402285385385856
SLC25A28	LAMP3	-0.3236605219245907	0.3236605219245907	0.40032940700206965	0.402285385385856
RRP7A	KRTAP2-3	0.3236447545949055	0.3236447545949055	0.4003507135325916	0.402285385385856
PTGER4	C6orf118	-0.3235733902106426	0.3235733902106426	0.4004457888999207	0.402285385385856
NBPF3	TCTA	-0.3235601794950458	0.3235601794950458	0.40046106528029496	0.40327143263504517
XKR8	CHMP1A	-0.3235182274060203	0.3235182274060203	0.40052337683182143	0.40327143263504517
GPR132	ENPP4	0.32350355484575005	0.32350355484575005	0.40054096476975226	0.40327143263504517
STK33	SREBF2	-0.3234774540644456	0.3234774540644456	0.4005751356205894	0.40327143263504517
P2RX7	IL10RB	0.3233978079481171	0.3233978079481171	0.4006875979208444	0.40327143263504517
TUBA1B	RNF41	-0.3233681885889892	0.3233681885889892	0.40073041198689324	0.40327143263504517
GNB2	IRF5	-0.3232305897037386	0.3232305897037386	0.4009282009117386	0.40327143263504517
LRRC25	CWH43	0.3232033219251054	0.3232033219251054	0.40096699487768894	0.40327143263504517
CBX7	NIPAL4	-0.3231985936734263	0.3231985936734263	0.4009737285453539	0.40327143263504517
VMO1	GPR108	-0.3231645374442566	0.3231645374442566	0.40102448230909726	0.40327143263504517
ITGB7	SIGLEC9	-0.32309418113473465	0.32309418113473465	0.4011194571739239	0.40327143263504517
ASAP3	C7orf57	-0.3230785194398023	0.3230785194398023	0.40113965817691877	0.40327143263504517
SCAMP4	RRP7A	0.3230736655326815	0.3230736655326815	0.4011445827995394	0.40327143263504517
ZCCHC12	RGS22	-0.32306185651845054	0.32306185651845054	0.40115875365238657	0.40327143263504517
TMEM268	DHODH	0.3230365202841927	0.3230365202841927	0.40119644209080985	0.40327143263504517
VMO1	RFFL	-0.3230334843557077	0.3230334843557077	0.40120217073345016	0.40327143263504517
ARPC4	SLC1A3	0.3229907297900841	0.3229907297900841	0.40126347725995204	0.40327143263504517
TUBA1B	RPTN	-0.32296501898360935	0.32296501898360935	0.4012996581608384	0.40327143263504517
RSPH1	CISD3	-0.3229568349104688	0.3229568349104688	0.4013107134361092	0.40327143263504517
YRDC	RGS22	0.32291473247243996	0.32291473247243996	0.40136830137001994	0.40327143263504517
DGCR2	HK3	-0.32290521143659723	0.32290521143659723	0.4013797586553006	0.40327143263504517
GNB2	TCTA	-0.3228738787219805	0.3228738787219805	0.40141965814877806	0.40327143263504517
PTGER2	HLA-DRB1	-0.32283597580810774	0.32283597580810774	0.4014686028674771	0.40327143263504517
CPA6	VSIG8	-0.3227980112333967	0.3227980112333967	0.4015288038664519	0.40327143263504517
UBOX5	KLRF2	0.32273403246874277	0.32273403246874277	0.4016135274760274	0.40327143263504517
SREBF2	CNP	-0.3227071297737186	0.3227071297737186	0.40165624103957376	0.40327143263504517
LAIR1	PENK	-0.32262629713094293	0.32262629713094293	0.40176830132981894	0.40327143263504517
DGCR2	SLC38A10	-0.32260008186496913	0.32260008186496913	0.4018031756981733	0.40327143263504517
UBOX5	NIPAL4	0.3225971017653473	0.3225971017653473	0.40180830132579887	0.40327143263504517
SLC35C2	ACOX3	0.32258848297439086	0.32258848297439086	0.401819859113582	0.40327143263504517
NXPE3	DRC1	0.3225726869401392	0.3225726869401392	0.4018425726791384	0.40327143263504517
CWH43	PTGER4	-0.32252533661872734	0.32252533661872734	0.40190739679322646	0.40327143263504517
JTB	ATP6V0B	-0.3224750640159616	0.3224750640159616	0.40198176864504837	0.40327143263504517
PDCD1LG2	2-Mar	0.3224621865124189	0.3224621865124189	0.402002773668063	0.40327143263504517
KMO	KCNK9	-0.3223454597291069	0.3223454597291069	0.402174833952278	0.40327143263504517
TMEM51	NBPF3	-0.32234132788041847	0.32234132788041847	0.40218016058490846	0.40327143263504517
APH1A	CBX7	0.32233436084977807	0.32233436084977807	0.40219061284516455	0.40327143263504517
LRRC25	VMO1	-0.3222758939272865	0.3222758939272865	0.40227222087716374	0.40327143263504517
AGTRAP	ACER3	0.32221894779379834	0.32221894779379834	0.402347095241498	0.40327143263504517
RPTN	ACOX3	-0.3221639935563062	0.3221639935563062	0.4024229746308568	0.40327143263504517
EMP3	ATF6B	-0.32210571211076655	0.32210571211076655	0.40250136658277724	0.40327143263504517
ORAI1	TCTA	-0.3220337981670893	0.3220337981670893	0.4025984520001556	0.4106519455672227
SLC16A5	CD40	0.32203162216953174	0.32203162216953174	0.40260196958774175	0.4106519455672227
NXPE3	KLRF2	0.3219937393747057	0.3219937393747057	0.4026624720942239	0.4106519455672227
GADD45A	ATP5F1A	0.32197920142619524	0.32197920142619524	0.4026818690771991	0.4106519455672227
CCDC122	SLC1A3	0.3218035867886151	0.3218035867886151	0.40292890422825084	0.4106519455672227
MYO1G	SUSD3	0.321723037287354	0.321723037287354	0.40304598964361915	0.4106519455672227
CSF1R	SULT1C4	-0.32168037388315984	0.32168037388315984	0.4031053866225742	0.4106519455672227
S100A11	TNIP3	0.3216608850023773	0.3216608850023773	0.40313041174568726	0.4106519455672227
SAMHD1	SLC1A3	-0.3216329748780744	0.3216329748780744	0.4031665926465736	0.4106519455672227
MAFB	STARD8	0.3216077845007961	0.3216077845007961	0.4032009645024156	0.4106519455672227
IFI27L2	SLC25A28	0.3215577890721337	0.3215577890721337	0.40327212027415876	0.4106519455672227
UQCR11	DHODH	-0.32153283924916437	0.32153283924916437	0.4033102107225919	0.4106519455672227
SCAMP4	ARG2	0.3214952412083441	0.3214952412083441	0.4033631755413894	0.4106519455672227
STARD8	SULT1C4	-0.32141863614192917	0.32141863614192917	0.4034679996514573	0.4106519455672227
RPTN	PARP12	-0.3213852553639502	0.3213852553639502	0.4035135272850726	0.4106519455672227
CD40	SIGLEC9	0.32137360009146415	0.32137360009146415	0.4035314167305109	0.4106519455672227
PTGER2	SIDT2	-0.32132600641282405	0.32132600641282405	0.4035983513971506	0.4106519455672227
SLC16A5	P2RX7	0.321285411481113	0.321285411481113	0.40365875340113033	0.4106519455672227
VMO1	THSD1	0.3212359774918988	0.3212359774918988	0.4037279996253267	0.4106519455672227
FCN1	CISD3	-0.3211189964110978	0.3211189964110978	0.4038829744841232	0.4106519455672227
UBOX5	SLC35A2	0.3210026451921919	0.3210026451921919	0.4040433764780526	0.4106519455672227
UBOX5	C7orf57	-0.32086976530751776	0.32086976530751776	0.4042333262077059	0.4106519455672227
GPR132	CISD3	-0.3208523739222343	0.3208523739222343	0.4042545322357254	0.4106519455672227
HLA-DRB1	KIAA2013	0.320814534722332	0.320814534722332	0.40431262268214846	0.4106519455672227
STAT5A	TMEM185B	-0.32072717057957495	0.32072717057957495	0.40444136638780237	0.4106519455672227
LRRC25	SMPDL3A	-0.32064757565558927	0.32064757565558927	0.40455031110047124	0.4106519455672227
ZCCHC12	YIF1A	-0.3205624133925804	0.3205624133925804	0.4046766427460661	0.4106519455672227
LAIR1	HLA-DMA	-0.32054171799828834	0.32054171799828834	0.4047060899792874	0.4106519455672227
CNP	CISD3	-0.32048685927187187	0.32048685927187187	0.4047789542935724	0.4106519455672227
RNF41	KCNK9	-0.32046577972331564	0.32046577972331564	0.40480830102429133	0.4106519455672227
CSF1R	VMO1	-0.32045537531768764	0.32045537531768764	0.4048254869522124	0.4106519455672227
INTS5	IRF5	-0.32037223740032134	0.32037223740032134	0.40493573819741324	0.4106519455672227
STAT5A	IL10RB	-0.3203622606621026	0.3203622606621026	0.4049514165877973	0.4106519455672227
AGPAT3	ZNF771	0.3203383313095509	0.3203383313095509	0.4049843814086049	0.4106519455672227
YRDC	CBX7	-0.3202926891459859	0.3202926891459859	0.4050458889401117	0.4106519455672227
MYO1G	LAMP3	-0.3202830392489165	0.3202830392489165	0.405060964315481	0.4106519455672227
TEX261	P2RX7	0.32027935238345234	0.32027935238345234	0.40506850200316563	0.4106519455672227
UBOX5	DHX58	-0.32026185462618084	0.32026185462618084	0.405091416573727	0.4106519455672227
RGS22	PYCARD	0.3202390459138766	0.3202390459138766	0.40512377837951974	0.4106519455672227
INTS5	ADPRH	0.32019409233369844	0.32019409233369844	0.40518870299611026	0.4106519455672227
VMO1	NIPAL4	-0.3201744205052025	0.3201744205052025	0.4052180497268292	0.4106519455672227
ADA2	PML	0.3201613750412214	0.3201613750412214	0.40523634118227725	0.4106519455672227
PDCD1LG2	NMU	-0.3201297950550471	0.3201297950550471	0.40527895424332117	0.4106519455672227
ASAP3	ENPP4	-0.32012371276010754	0.32012371276010754	0.4052853864034788	0.4106519455672227
LILRB1	CD40	0.32006300658926173	0.32006300658926173	0.40536809996300505	0.4106519455672227
CSF1R	MOV10	0.32003891778700433	0.32003891778700433	0.4054037783513791	0.4106519455672227
RHBDD2	ACTR1A	0.31993261172595056	0.31993261172595056	0.4055514165274958	0.4106519455672227
CSF1R	KCNK9	-0.3198490139500684	0.3198490139500684	0.40566608988280506	0.4106519455672227
ADPRH	MSR1	0.31984270348709765	0.31984270348709765	0.40567292405297245	0.4106519455672227
GRINA	CYBB	0.3196594999643192	0.3196594999643192	0.4059294064392556	0.4106519455672227
ASAP3	VMO1	0.3196450534516059	0.3196450534516059	0.4059514164872948	0.4106519455672227
C7orf26	CNP	-0.3195856806624435	0.3195856806624435	0.4060344315543285	0.4106519455672227
SCAMP4	ANKS1B	-0.31952828087789803	0.31952828087789803	0.40611925566640644	0.4106519455672227
CHMP1A	SMPDL3A	-0.3195174078832671	0.3195174078832671	0.4061365420968299	0.4106519455672227
LMO1	SRGAP2	-0.31951065272247803	0.31951065272247803	0.40614448179452445	0.4106519455672227
CDIPT	ATP6V0C	0.31936791026164135	0.31936791026164135	0.406332320971626	0.4106519455672227
DHODH	ATP6V0B	-0.3193654822338335	0.3193654822338335	0.40633553705170483	0.4106519455672227
RHBDF2	CHMP1A	-0.3193400540060411	0.3193400540060411	0.40637201946009854	0.4106519455672227
UBOX5	CNP	-0.31931275561341504	0.31931275561341504	0.4064107129235464	0.4106519455672227
TUBA1B	C2	0.31926231139757866	0.31926231139757866	0.4064828737203142	0.4106519455672227
GBGT1	TNIP3	-0.3191606877990707	0.3191606877990707	0.4066291048613965	0.4106519455672227
GBGT1	SLC25A28	-0.31911831503159493	0.31911831503159493	0.40668739631282447	0.4106519455672227
CEPT1	SREBF2	0.3191093586595904	0.3191093586595904	0.4066987530956027	0.4106519455672227
ARF3	GADD45A	0.31906179208973706	0.31906179208973706	0.40676026062710946	0.4106519455672227
LRRC25	LMO1	-0.3190586993484438	0.3190586993484438	0.4067643812297104	0.4106519455672227
STAB1	RGS22	-0.3190450935645435	0.3190450935645435	0.4067843812277004	0.4106519455672227
GPR132	SULT1C4	-0.31899220244246285	0.31899220244246285	0.4068598586070494	0.4106519455672227
GSN	SLC35C2	-0.31894029933351253	0.31894029933351253	0.40693443146387626	0.4106519455672227
FCN1	TGM5	-0.3188627747522884	0.3188627747522884	0.40703332592629893	0.4106519455672227
TNF	SULT1C4	-0.31880241260163666	0.31880241260163666	0.4071243811935295	0.4106519455672227
CD40	TPP1	-0.3187618072617093	0.3187618072617093	0.407180160082396	0.4106519455672227
MYO1G	FCN1	-0.3187478317364163	0.3187478317364163	0.4071980495278342	0.4106519455672227
ARPC4	SIGLEC9	-0.31874067840372655	0.31874067840372655	0.40720689374805086	0.4106519455672227
CDIPT	ACOX3	0.3186524977135612	0.3186524977135612	0.40732980830856197	0.4106519455672227
MSR1	PENK	-0.3185684072992905	0.3185684072992905	0.4074475972414475	0.4106519455672227
KMO	RFX5	-0.3185027977954027	0.3185027977954027	0.40754528567384063	0.4106519455672227
GPR132	PYCARD	-0.3184863615736068	0.3184863615736068	0.407569506776934	0.4106519455672227
ATP6V0B	IL10RB	-0.31846044350587566	0.31846044350587566	0.40760297411025387	0.4106519455672227
C7orf26	GPR108	-0.31846050119999986	0.31846050119999986	0.40760297411025387	0.4106519455672227
ABCD1	TNIP3	-0.31842362390520706	0.31842362390520706	0.40765543641653906	0.4106519455672227
CTDSP1	EMP3	0.31841953185894695	0.31841953185894695	0.40765975802414495	0.4106519455672227
ENPP4	IL10RB	-0.3183739282866407	0.3183739282866407	0.40772669269078465	0.4157908747422506
IFI27L2	IFNAR2	0.318361705648013	0.318361705648013	0.40774689369377953	0.4157908747422506
ZNRF2	2-Mar	0.31829795195703586	0.31829795195703586	0.4078415670510988	0.4157908747422506
WDR66	WDR81	-0.31816427644844436	0.31816427644844436	0.4080411650209884	0.4157908747422506
PTGER2	WBP1L	-0.31799592695815654	0.31799592695815654	0.40826689364151825	0.4157908747422506
LRRC15	ATP5F1A	-0.31798839166346127	0.31798839166346127	0.4082788534393112	0.4157908747422506
ZC4H2	KIAA2013	-0.3179278467582557	0.3179278467582557	0.4083592554412809	0.4157908747422506
KIF21A	CNP	-0.3179187689931246	0.3179187689931246	0.4083683006665024	0.4157908747422506
P2RX7	AGTRAP	0.31791772359223647	0.31791772359223647	0.40836890368151724	0.4157908747422506
ZCCHC12	ENPP4	0.31790504216675125	0.31790504216675125	0.40838820016198996	0.4157908747422506
GJB1	GBP4	-0.31788234475161503	0.31788234475161503	0.4084192554352507	0.4157908747422506
DHX58	CYBB	-0.31781211812689225	0.31781211812689225	0.4085197579377128	0.4157908747422506
APH1B	SULT1C4	-0.31779592059756034	0.31779592059756034	0.4085403609507175	0.41688299276806157
INTS5	RGS22	0.31776581070242693	0.31776581070242693	0.4085783508966481	0.41688299276806157
ZC4H2	IL12RB1	0.3177516381102321	0.3177516381102321	0.40859764737712084	0.41688299276806157
GPR108	PTGDR2	0.31773827991884374	0.31773827991884374	0.4086107127024409	0.41688299276806157
HSBP1L1	LAMP3	-0.3177048374379905	0.3177048374379905	0.40865885340112024	0.41688299276806157
APH1A	HLA-DRB1	-0.3176229117694887	0.3176229117694887	0.40877493379146396	0.41688299276806157
PTGER2	FTL	-0.3175908461596672	0.3175908461596672	0.40882015991757187	0.41688299276806157
STK33	THSD1	-0.3175165027018316	0.3175165027018316	0.40892327548509794	0.41688299276806157
TUBA1B	TNF	-0.31743265022653216	0.31743265022653216	0.409042270448013	0.41688299276806157
SMPDL3A	KRTAP2-3	-0.31743116167273305	0.31743116167273305	0.40904377798555	0.41688299276806157
ACTR1A	CNP	0.3173879734570085	0.3173879734570085	0.40909734581936225	0.41688299276806157
KMO	C1RL	0.31738260932463036	0.31738260932463036	0.40910739606960844	0.41688299276806157
S100A11	RSPH1	-0.31736922116070393	0.31736922116070393	0.40912639104257376	0.41688299276806157
TMEM268	ANKS1B	-0.3173358519575509	0.3173358519575509	0.4091651850085241	0.41688299276806157
ORAI1	SMPDL3A	-0.3172331574359638	0.3172331574359638	0.4093074965520104	0.41688299276806157
GPR132	TPP1	-0.3172209836990912	0.3172209836990912	0.40932518499244375	0.41688299276806157
PTX3	VSIG8	-0.3172194793480515	0.3172194793480515	0.4093270945399905	0.41688299276806157
ZFYVE27	ACER3	-0.3171465602770346	0.3171465602770346	0.40943292367508305	0.41688299276806157
TGM5	IL12RB1	-0.3171269746671903	0.3171269746671903	0.4094610643757724	0.41688299276806157
TUBA1B	C7orf57	-0.31705639219359094	0.31705639219359094	0.40955000909045136	0.41688299276806157
ARPC4	ATP5F1A	0.3170530392968967	0.3170530392968967	0.4095551347180769	0.41688299276806157
TMEM222	GNB4	-0.31701682892621647	0.31701682892621647	0.4096054864718104	0.41688299276806157
INTS5	SAMHD1	-0.31697540166110455	0.31697540166110455	0.40966820003334675	0.41688299276806157
SIGLEC7	HK3	-0.31685707020436443	0.31685707020436443	0.40983724524248794	0.41688299276806157
UBOX5	HK3	-0.31678061138029884	0.31678061138029884	0.40994106432753125	0.41688299276806157
LILRB1	PENK	0.3167135348699477	0.3167135348699477	0.41003714471988495	0.41688299276806157
LILRB1	CD14	0.31670300943473345	0.31670300943473345	0.4100513155727321	0.41688299276806157
SLC35A2	CHMP1A	-0.3166518076533464	0.3166518076533464	0.4101224713444752	0.41688299276806157
CSF1R	ATP6V0B	0.3166341710781092	0.3166341710781092	0.4101459889300514	0.41688299276806157
ACTR1A	KMO	0.31660160946573523	0.31660160946573523	0.41019051153864206	0.41688299276806157
VSIG8	IFNAR2	0.316596014080744	0.316596014080744	0.41020036078388333	0.41688299276806157
YRDC	HK3	-0.3165563814268123	0.3165563814268123	0.4102563406777547	0.41688299276806157
IL12RB1	PTGDR2	0.3165108233561824	0.3165108233561824	0.4103259889119609	0.41688299276806157
KIF21A	LMO1	-0.316461453794685	0.316461453794685	0.41040086327629516	0.41935761401713245
CHMP1A	CWH43	-0.31646146295361743	0.31646146295361743	0.41040086327629516	0.41935761401713245
UBOX5	NKIRAS1	0.31645015534564364	0.31645015534564364	0.41041252156658076	0.41935761401713245
MED20	CPA6	-0.31641478277372637	0.31641478277372637	0.4104623708078019	0.41935761401713245
IFI27L2	GLB1	0.3163465265133264	0.3163465265133264	0.41055392858754486	0.41935761401713245
KMO	ACOX3	-0.3163369381836425	0.3163369381836425	0.41056880295790926	0.41935761401713245
UQCR11	CHMP1A	0.31630495218873295	0.31630495218873295	0.41061814968661814	0.41935761401713245
SLC16A5	WBP1L	0.3163014706011286	0.3163014706011286	0.4106245818467757	0.41935761401713245
NAGA	ANKS1B	-0.31625419801620586	0.31625419801620586	0.4106929235484499	0.41935761401713245
ARF3	TNIP3	-0.31620030283392486	0.31620030283392486	0.4107660893702423	0.41935761401713245
ADA2	CCDC122	-0.31617775740081183	0.31617775740081183	0.4107972451460055	0.41935761401713245
WDR81	THSD1	0.3161672890941277	0.3161672890941277	0.41081041097382803	0.41935761401713245
NOTCH2	ZCCHC12	0.3161640413366427	0.3161640413366427	0.4108144310739265	0.41935761401713245
ADPRH	VSIG8	0.3161537921002932	0.3161537921002932	0.41082830041926627	0.41935761401713245
SIGLEC7	PLEKHO2	-0.31614388926619863	0.31614388926619863	0.4108407627295716	0.41935761401713245
CEPT1	SIGLEC9	0.316084932058062	0.316084932058062	0.41092930543424067	0.41935761401713245
GBGT1	PRL	0.31607286548813573	0.31607286548813573	0.41094307427707794	0.41935761401713245
LIMD2	PRL	0.31603317583764323	0.31603317583764323	0.41100036070348134	0.41935761401713245
LAIR1	IYD	-0.31602217083869394	0.31602217083869394	0.41101754663140233	0.41935761401713245
TFEC	UBOX5	0.31595543285982314	0.31595543285982314	0.4111135265212536	0.41935761401713245
PARP12	C1RL	0.3159493376853143	0.3159493376853143	0.4111236772740023	0.41935761401713245
ACOX3	PTGER4	0.3159143865097107	0.3159143865097107	0.41117332551021857	0.41935761401713245
RINL	CNP	0.31587826928468965	0.31587826928468965	0.41122759686154803	0.41935761401713245
MAN2B1	CD14	-0.31586340611492963	0.31586340611492963	0.41124247123191243	0.41935761401713245
KRTAP2-3	KCNK9	-0.31585497224495385	0.31585497224495385	0.41125613957224727	0.41935761401713245
GRINA	2-Mar	-0.31584535270873537	0.31584535270873537	0.4112693054000698	0.41935761401713245
UQCR11	CEP295NL	-0.31574822386109236	0.31574822386109236	0.41141221995857086	0.41935761401713245
HLA-DMA	CPA6	-0.31565845603766973	0.31565845603766973	0.41153332547403765	0.41935761401713245
KIAA2013	NIPAL4	0.31557910679819123	0.31557910679819123	0.41164106415667695	0.41935761401713245
RHBDF2	IL10RB	-0.3155157308600689	0.3155157308600689	0.41172860183632143	0.41935761401713245
1-Mar	ATF6B	-0.3154861076710871	0.3154861076710871	0.4117719184148826	0.41935761401713245
ASAP3	CYBB	0.3154356059042606	0.3154356059042606	0.41184709428672417	0.41935761401713245
ACTR1A	NIPAL4	0.3154020249929049	0.3154020249929049	0.4118929234278469	0.41935761401713245
ITGB7	CPA6	0.31534146528094575	0.31534146528094575	0.41198438070508736	0.41935761401713245
TMEM268	SIDT2	-0.31525801722533264	0.31525801722533264	0.41209774752786454	0.41935761401713245
ZNRF2	TMPPE	-0.3152514631324155	0.3152514631324155	0.41210850129562804	0.41935761401713245
SCAMP4	C7orf57	0.3151761695136004	0.3151761695136004	0.412213124400691	0.41935761401713245
MYO1G	SULT1C4	-0.3151749267258921	0.3151749267258921	0.41221513445074026	0.41935761401713245
ZCCHC12	SULT1C4	0.315108022117016	0.315108022117016	0.41230809926551765	0.41935761401713245
SLC35C2	TCTA	-0.31510619943133433	0.31510619943133433	0.41231101383808905	0.41935761401713245
ATP6V0B	PYCARD	-0.3150685557175766	0.3150685557175766	0.4123667927269555	0.41935761401713245
PYCARD	PRL	-0.31496555177957597	0.31496555177957597	0.41250679271288515	0.41935761401713245
UQCR11	ARG2	-0.31494775819275933	0.31494775819275933	0.4125313153234859	0.41935761401713245
INTS5	LMO1	-0.3149345837708414	0.3149345837708414	0.4125481997438995	0.41935761401713245
HK3	GSN	0.3148981291954833	0.3148981291954833	0.41259322486500255	0.41935761401713245
LRRC15	ATP6V0C	-0.3148315305647661	0.3148315305647661	0.41269463188998673	0.41935761401713245
RFX5	SIDT2	-0.3147570577330733	0.3147570577330733	0.4127996570050596	0.41935761401713245
GADD45A	KIAA2013	0.31460281729848344	0.31460281729848344	0.41303232029825926	0.41935761401713245
AGTRAP	PARP12	-0.31455330247863744	0.31455330247863744	0.4130971444123473	0.41935761401713245
CD40	CWH43	-0.3145195775405562	0.3145195775405562	0.41314357656848477	0.41935761401713245
CD40	TMEM222	0.31447394436380827	0.31447394436380827	0.41321191827015896	0.41935761401713245
ARPC4	KRTAP2-3	-0.31446788767123157	0.31446788767123157	0.41322036048036576	0.41935761401713245
NAGA	ADPRH	-0.3144611766688537	0.3144611766688537	0.4132298077155972	0.41935761401713245
CD40	RHBDD2	-0.31443629346915314	0.31443629346915314	0.4132631745464146	0.41935761401713245
SDHAF2	ITGB7	0.3144355213664381	0.3144355213664381	0.41326438057644416	0.41935761401713245
KMO	DHX58	0.31442029863203635	0.31442029863203635	0.4132856871069661	0.41935761401713245
HK3	ACOX3	-0.31430687446595673	0.31430687446595673	0.4134477976434374	0.41935761401713245
HK3	PRL	-0.31421915215239715	0.31421915215239715	0.41356639059634265	0.41935761401713245
PCK2	NXPE3	0.3142180921472104	0.3142180921472104	0.41356779763137713	0.41935761401713245
LILRB1	ZNF771	-0.31421474346215855	0.31421474346215855	0.4135745312990421	0.41935761401713245
S100A11	RGS22	-0.3142004404723305	0.3142004404723305	0.4135951343120468	0.41935761401713245
HLA-DMA	TRADD	0.3140879095159448	0.3140879095159448	0.41375623982349347	0.41935761401713245
CSF1R	AGPAT3	-0.3140645787426289	0.3140645787426289	0.41379453127693155	0.41935761401713245
2-Mar	IFNAR2	-0.3139822640742128	0.3139822640742128	0.41390669206967917	0.41935761401713245
FCN1	CWH43	0.3139264184024774	0.3139264184024774	0.41397935537895925	0.41935761401713245
UBOX5	MED20	0.3138760760982591	0.3138760760982591	0.4140505111507024	0.41935761401713245
CEPT1	VSIG8	-0.3138658730429515	0.3138658730429515	0.41406417949103724	0.41935761401713245
2-Mar	APOL6	0.3137828721777847	0.3137828721777847	0.41417784782132183	0.41935761401713245
RNF41	TNF	0.31376953431539045	0.31376953431539045	0.414197244804297	0.41935761401713245
NCKAP1L	PRL	-0.31374820667528414	0.31374820667528414	0.41422649103251347	0.41935761401713245
MS4A7	GLB1	0.31374461459865155	0.31374461459865155	0.41423020962510454	0.41935761401713245
SPPL3	SLC25A28	-0.31373322742179865	0.31373322742179865	0.4142467925380108	0.41935761401713245
TNF	STARD3	-0.31367902690460725	0.31367902690460725	0.41432568700244354	0.41935761401713245
TMEM268	SIGLEC9	0.3136561563465678	0.3136561563465678	0.4143556367481772	0.41935761401713245
FCN1	STARD3	-0.3136441532001992	0.3136441532001992	0.4143757372486696	0.41935761401713245
INTS5	ZFYVE27	-0.31362183245157516	0.31362183245157516	0.414409104079487	0.41935761401713245
ENPP4	FTL	-0.31360963548671333	0.31360963548671333	0.41442327493233416	0.41935761401713245
DGCR2	1-Mar	0.3135647308031325	0.3135647308031325	0.41448317442380156	0.41935761401713245
GNB2	APH1B	-0.31352097269996665	0.31352097269996665	0.4145435764277813	0.41935761401713245
P2RX7	PENK	0.3135037830113303	0.3135037830113303	0.41456739552086475	0.41935761401713245
NKIRAS1	ATF6B	-0.3134871255872781	0.3134871255872781	0.41458779752886454	0.41935761401713245
MAFB	SRGAP2	0.3134565012147047	0.3134565012147047	0.4146327221474651	0.41935761401713245
TFEC	TRADD	0.3134265496970847	0.3134265496970847	0.4146841794287257	0.41935761401713245
SPPL3	IL10RB	0.3133504995319491	0.3133504995319491	0.4147902095688232	0.41935761401713245
TNIP3	CEP295NL	-0.3133337833935438	0.3133337833935438	0.41481412916440913	0.41935761401713245
PCK2	IYD	-0.313312709652621	0.313312709652621	0.4148487020252561	0.41935761401713245
CNP	MOV10	-0.3132522770874793	0.3132522770874793	0.414935033674871	0.41935761401713245
IYD	STK33	-0.31323382738385386	0.31323382738385386	0.4149630738730579	0.41935761401713245
LAMP3	IFNAR2	0.3132173074227791	0.3132173074227791	0.41498397839357	0.41935761401713245
TPP1	APOL6	-0.3131931493512638	0.3131931493512638	0.4150182497469096	0.41935761401713245
WDR66	LIMD2	0.3131551001716053	0.3131551001716053	0.41506689295810123	0.41935761401713245
RRP7A	ITGB7	0.31313725111990387	0.31313725111990387	0.4150955361713029	0.41935761401713245
TMEM222	NKIRAS1	-0.31306284862405365	0.31306284862405365	0.41519664168877973	0.41935761401713245
SYT9	IFNAR2	-0.3130270902782464	0.3130270902782464	0.4152516165576265	0.41935761401713245
STARD8	ADCK2	-0.3130068496042489	0.3130068496042489	0.4152765411782371	0.41935761401713245
ADPRH	PCK2	-0.31293547065257554	0.31293547065257554	0.4153781492082262	0.41935761401713245
RSPH1	STEAP3	-0.312863315855144	0.312863315855144	0.41547684266564394	0.41935761401713245
SPPL3	CYBB	-0.3127787920908384	0.3127787920908384	0.4155977471761058	0.41935761401713245
SPPL3	SMPDL3A	-0.3127621708053218	0.3127621708053218	0.41561885270162285	0.41935761401713245
DHODH	ZFYVE27	-0.3127203660801301	0.3127203660801301	0.41568438033322813	0.41935761401713245
KLRF2	CTDSP1	0.3126587285846578	0.3126587285846578	0.4157799582130695	0.41935761401713245
ZC4H2	VMO1	-0.3126532319503894	0.3126532319503894	0.4157868928857394	0.41935761401713245
SPPL3	LILRB1	-0.3126301661406235	0.3126301661406235	0.4158179481590002	0.41935761401713245
SDHAF2	ASAP3	-0.312627899726158	0.312627899726158	0.41582025971655684	0.41935761401713245
KIAA2013	ATF6B	0.3126005159395727	0.3126005159395727	0.41585955619501946	0.41935761401713245
LAIR1	MYO1G	-0.31241049805503507	0.31241049805503507	0.4161288023991153	0.41935761401713245
CIITA	C2	-0.3124067974987323	0.3124067974987323	0.416135033554268	0.41935761401713245
PYCARD	IFNAR2	0.3123947979528733	0.3123947979528733	0.41615131495966684	0.41935761401713245
ENPP4	PYCARD	-0.3123503964112437	0.3123503964112437	0.4162107119386219	0.41935761401713245
SLC16A5	NOTCH2	-0.3123384383512681	0.3123384383512681	0.41622890289156755	0.41935761401713245
KRTAP2-3	KRTAP3-2	-0.3123155478135556	0.3123155478135556	0.4162560385672323	0.41935761401713245
RFX5	THSD1	-0.3122598376898684	0.3122598376898684	0.4163358375541872	0.41935761401713245
P2RX7	ADCK2	-0.3122486446723077	0.3122486446723077	0.41635282247710326	0.41935761401713245
ARF3	STAT5A	0.3122487105512181	0.3122487105512181	0.41635282247710326	0.41935761401713245
PTGER2	NXPE3	-0.31220582035476574	0.31220582035476574	0.4164135259885903	0.41935761401713245
PCK2	STARD3	-0.31219761779524363	0.31219761779524363	0.41642699332392025	0.41935761401713245
KRTAP2-3	GPR108	-0.3121910047827358	0.3121910047827358	0.4164365410616542	0.41935761401713245
RHBDF2	SCAMP4	0.31208086507302946	0.31208086507302946	0.41659603853306143	0.41935761401713245
ARPC4	PML	0.31206369340274187	0.31206369340274187	0.416622470691209	0.41935761401713245
MAN2B1	NXPE3	-0.3120274153404197	0.3120274153404197	0.41667111390240064	0.41935761401713245
TMPPE	YIF1A	-0.31202374666465543	0.31202374666465543	0.41667704355004587	0.41935761401713245
STARD8	NBPF26	-0.31199001699371376	0.31199001699371376	0.41672649078125723	0.41935761401713245
ASAP3	SIDT2	-0.31198821035196045	0.31198821035196045	0.41672799831879415	0.41935761401713245
DHODH	KCNK9	0.3119875164679714	0.3119875164679714	0.4167288023388138	0.41935761401713245
NCKAP1L	GBP4	-0.31196596047777136	0.31196596047777136	0.41676327469715835	0.41935761401713245
SLC16A5	THSD1	-0.31192835489149573	0.31192835489149573	0.4168206616260642	0.41935761401713245
NXPE3	VSIG8	-0.31191941775716775	0.31191941775716775	0.4168365410214532	0.41935761401713245
RINL	ADPRH	-0.3118770682200266	0.3118770682200266	0.41689402845286144	0.41935761401713245
UQCR11	TMEM222	0.31187114534550175	0.31187114534550175	0.4169051842306348	0.41935761401713245
WDR66	SIGLEC9	-0.3118699983335434	0.3118699983335434	0.4169069932756791	0.41935761401713245
SREBF2	KCNK9	0.3118607590295448	0.3118607590295448	0.4169180485509499	0.41935761401713245
FBXO6	TMEM185B	-0.31174151413532747	0.31174151413532747	0.41708106360994335	0.41935761401713245
GADD45A	FBXO6	0.3117076546381275	0.3117076546381275	0.41712930481112515	0.41935761401713245
CXCL14	SIGLEC9	-0.31168894593621804	0.31168894593621804	0.4171550334517554	0.41935761401713245
GRINA	CIITA	0.31167597025618515	0.31167597025618515	0.4171740284247208	0.41935761401713245
STARD8	RFFL	-0.3115966879309397	0.3115966879309397	0.417284782182434	0.41935761401713245
UBOX5	GBP4	0.3115615920000925	0.3115615920000925	0.4173358374536847	0.41935761401713245
INTS5	PCK2	-0.31154648301455345	0.31154648301455345	0.4173582495117337	0.41935761401713245
LILRB1	ENPP4	-0.3115407199551234	0.3115407199551234	0.41736749574196025	0.41935761401713245
ASAP3	C6orf118	-0.3115317972725365	0.3115317972725365	0.4173770434796941	0.41935761401713245
CCDC122	ACER3	-0.3115032654345314	0.3115032654345314	0.41741845051070847	0.41935761401713245
2-Mar	CNP	0.3114445915873372	0.3114445915873372	0.4175023701002643	0.41935761401713245
AGTRAP	C6orf118	0.31137872076724155	0.31137872076724155	0.4175977469751008	0.41935761401713245
CEPT1	ADCK2	-0.3112681456780799	0.3112681456780799	0.41775131479886285	0.41935761401713245
RAPGEF4	SIGLEC9	0.31126807025005854	0.31126807025005854	0.4177517168088727	0.41935761401713245
GSN	CPA6	-0.3112287682278205	0.3112287682278205	0.4178101087628031	0.41935761401713245
MSR1	CYBB	-0.3112167046128634	0.3112167046128634	0.4178301087607931	0.41935761401713245
TFEC	CBX7	-0.311133195795115	0.311133195795115	0.41793824945344227	0.41935761401713245
ACTR1A	PRL	0.31107080187294184	0.31107080187294184	0.41802970673068274	0.41935761401713245
ABCD1	LIMD2	0.3110503473962378	0.3110503473962378	0.41805563637631793	0.41935761401713245
RAPGEF4	ATP5F1A	-0.3109839988561226	0.3109839988561226	0.4181576464163169	0.41935761401713245
MS4A7	GNB2	-0.310915399020279	0.310915399020279	0.41825764640626667	0.41935761401713245
PLEKHO2	KCNK9	-0.3108371699476878	0.3108371699476878	0.4183722192590734	0.41935761401713245
CXCL14	PENK	0.31080230447366974	0.31080230447366974	0.4184221690027971	0.41935761401713245
LRRC15	CEPT1	-0.31077343475040703	0.31077343475040703	0.4184698071889641	0.41935761401713245
INTS5	VMO1	0.3107508927596042	0.3107508927596042	0.41850568658234305	0.41935761401713245
HLA-DMA	GRINA	0.31069801624987686	0.31069801624987686	0.41857161622395817	0.41935761401713245
RAPGEF4	C7orf26	-0.3106759076806332	0.3106759076806332	0.41860689260232237	0.41935761401713245
LAMP3	C2	-0.3105890241008893	0.3105890241008893	0.4187381488705378	0.41935761401713245
ZC4H2	RRP7A	-0.3105696232934437	0.3105696232934437	0.41876578705871487	0.41935761401713245
STAT5A	AGTRAP	-0.3105510911919473	0.3105510911919473	0.4187943297694141	0.41935761401713245
MYO1G	KCNN4	-0.31050197145734976	0.31050197145734976	0.4188698071487631	0.41935761401713245
GPR132	CYBB	-0.31047925511857577	0.31047925511857577	0.41890518402962973	0.41935761401713245
STAT5A	ATF6B	-0.31047925511857577	0.31047925511857577	0.41890518402962973	0.41935761401713245
SLC35C2	KMO	-0.3104042881688376	0.3104042881688376	0.41901061115471244	0.41935761401713245
TRIP13	C2	0.3103991554872412	0.3103991554872412	0.41901563627983557	0.41935761401713245
GPR108	ZNF771	-0.31035864207035	0.31035864207035	0.41907262119873157	0.41935761401713245
CD40	ACER3	0.3103439942115965	0.3103439942115965	0.41909674179932244	0.41935761401713245
TNIP3	AGPAT3	-0.31034277009013933	0.31034277009013933	0.419097947829352	0.41935761401713245
VMO1	LIMD2	-0.3103245780020427	0.3103245780020427	0.4191252845100217	0.41935761401713245
CEPT1	RAPGEF4	-0.31030407166704216	0.31030407166704216	0.41915242018568644	0.41935761401713245
TMEM222	SRGAP2	-0.31027979978621084	0.31027979978621084	0.4191855860114989	0.41935761401713245
ADA2	RFFL	-0.3102056980929196	0.3102056980929196	0.4192973447942367	0.41935761401713245
APH1B	SYT9	-0.31018604969707525	0.31018604969707525	0.41932769654998026	0.41935761401713245
ATF6B	C6orf118	0.310179339769443	0.310179339769443	0.4193365407701969	0.41935761401713245
CDIPT	MSR1	-0.3101569183585817	0.3101569183585817	0.41937302317859065	0.4247102972588908
CDIPT	LRRC15	-0.3101023793753191	0.3101023793753191	0.4194499075929741	0.4247102972588908
ORAI1	APH1A	-0.3100140447609306	0.3100140447609306	0.4195776462736034	0.4247102972588908
ADPRH	ANKS1B	0.3099416571798352	0.3099416571798352	0.4196803598311196	0.4247102972588908
WBP1L	IL10RB	0.30992023346511793	0.30992023346511793	0.4197074955067844	0.4247102972588908
UNC93B1	SLC25A28	0.30979992694520836	0.30979992694520836	0.4198835758910979	0.4247102972588908
UBOX5	RNF41	0.3097989764311301	0.3097989764311301	0.41988508342863484	0.4247102972588908
ZC4H2	P2RX7	-0.30976509240136896	0.30976509240136896	0.4199292040272157	0.4247102972588908
MAN2B1	KMO	-0.30971432525088904	0.30971432525088904	0.41999875175891943	0.4247102972588908
SLC16A5	LAMP3	-0.3097118838001198	0.3097118838001198	0.420002570854013	0.4247102972588908
VMO1	NBPF26	0.30963808528261993	0.30963808528261993	0.42011131456167694	0.4247102972588908
CDIPT	LMO1	0.3095996890954904	0.3095996890954904	0.42016498289799165	0.4247102972588908
ITGB7	PML	0.3095992091165603	0.3095992091165603	0.42016548541050397	0.4247102972588908
SCAMP4	NBPF26	-0.3095312304083018	0.3095312304083018	0.4202654854004537	0.4247102972588908
ZNRF2	LIMD2	-0.3095162718319121	0.3095162718319121	0.420289907508552	0.4247102972588908
NOTCH2	ACER3	-0.30946960486860176	0.30946960486860176	0.42035674167268927	0.4247102972588908
GRINA	IYD	0.3094416974554649	0.3094416974554649	0.4203890029759796	0.4247102972588908
HK3	LMO1	-0.30943055177739404	0.30943055177739404	0.42040186729629475	0.4247102972588908
TNF	VMO1	0.30938704136874234	0.30938704136874234	0.42046779693790987	0.4247102972588908
ARF3	CCDC122	-0.3093865475841412	0.3093865475841412	0.42046920397294435	0.4247102972588908
GJB1	GPR108	-0.30937487730239976	0.30937487730239976	0.4204825708057718	0.4247102972588908
CSF1R	TMEM51	0.3093622313468823	0.3093622313468823	0.42049855070366327	0.4247102972588908
ZNRF2	GPR108	-0.30929960956708547	0.30929960956708547	0.42059432958850956	0.4247102972588908
PTGER2	PRL	-0.3092835776170185	0.3092835776170185	0.420619857224135	0.4247102972588908
CHMP1A	MED20	-0.30912707144345103	0.30912707144345103	0.42084548534216226	0.4247102972588908
SPPL3	SLC16A5	-0.3091201333832031	0.3091201333832031	0.42085432956237895	0.4247102972588908
IL12RB1	EMP3	-0.3091185939236607	0.3091185939236607	0.4208564401149306	0.4247102972588908
IL12RB1	RFFL	-0.30910250708087156	0.30910250708087156	0.42087905317798463	0.4247102972588908
S100A11	TMEM222	-0.30904867293092697	0.30904867293092697	0.4209644803050774	0.4247102972588908
LRRC15	SLC35A2	-0.3090463268408997	0.3090463268408997	0.42096769638515613	0.4247102972588908
SLC1A3	STEAP3	-0.30902223344276847	0.30902223344276847	0.4210009627134711	0.4247102972588908
PLEKHO2	NKIRAS1	-0.3090023223482458	0.3090023223482458	0.42103201798673184	0.4247102972588908
CD14	FBXO6	-0.3089738971420316	0.3089738971420316	0.42107010843516496	0.4247102972588908
STAB1	MAN2B1	-0.30881005605566375	0.30881005605566375	0.42130096268332035	0.4247102972588908
MAFB	INTS5	-0.3087956667956503	0.3087956667956503	0.42132186720383247	0.4247102972588908
SLC35A2	ADCK2	-0.30875477799283585	0.30875477799283585	0.4213828722228269	0.4247102972588908
SULT1C4	TCTA	-0.30875308494426856	0.30875308494426856	0.4213858872979008	0.4247102972588908
RINL	STEAP3	-0.3087349052445726	0.3087349052445726	0.42141010840099413	0.4247102972588908
ADPRH	SIDT2	-0.30871829361791125	0.30871829361791125	0.4214314149315161	0.4247102972588908
CEP295NL	CYBB	-0.3087144823679607	0.3087144823679607	0.42143543503161457	0.4247102972588908
ADA2	WDR81	-0.30870212150238674	0.30870212150238674	0.4214523194520282	0.4247102972588908
HK3	PTGDR2	0.30868950410469387	0.30868950410469387	0.4214713144249935	0.4247102972588908
RRP7A	PCK2	0.3085597138634377	0.3085597138634377	0.4216568420445385	0.4247102972588908
DGCR2	PTGER4	-0.3085334494911013	0.3085334494911013	0.42169322395042974	0.4247102972588908
APH1B	APOL6	-0.3084625251789932	0.3084625251789932	0.4218027716781134	0.4247102972588908
ATP5F1A	KRTAP3-2	-0.3084527594470472	0.3084527594470472	0.4218167415259556	0.4247102972588908
GBP4	NBPF26	-0.3084158050813775	0.3084158050813775	0.4218679978022113	0.4247102972588908
NBPF26	SLC38A10	0.3083962999521844	0.3083962999521844	0.4218931234278268	0.4247102972588908
FCN1	DHX58	-0.30835321096432133	0.30835321096432133	0.42195503296934345	0.4266404343954407
WDR66	GSN	-0.3082999236209287	0.3082999236209287	0.4220290028111555	0.4266404343954407
SLC35A2	ATP6V0B	0.30829678564531393	0.30829678564531393	0.42203372642877124	0.4266404343954407
RNF41	IFNAR2	0.30828455250561615	0.30828455250561615	0.4220494048191553	0.4266404343954407
INTS5	SULT1C4	0.30828389833526204	0.30828389833526204	0.42205101285919466	0.4266404343954407
MYO1G	GLB1	0.3081543624440048	0.3081543624440048	0.4222373444987593	0.4266404343954407
TPP1	P2RX7	0.3081453032853702	0.3081453032853702	0.4222489022865425	0.4266404343954407
MAN2B1	RAPGEF4	-0.3081394798168004	0.3081394798168004	0.42225714349174437	0.4266404343954407
ATP5F1A	C6orf118	0.3081353714279497	0.3081353714279497	0.42226277163188225	0.4266404343954407
CSF1R	YIF1A	-0.30811056573928264	0.30811056573928264	0.42229935454277845	0.4266404343954407
ACOX3	IL12RB1	-0.30810845059498077	0.30810845059498077	0.42230407816039417	0.4266404343954407
SPPL3	LRRC15	-0.30800122083136255	0.30800122083136255	0.42245553543160447	0.4266404343954407
CXCL14	CBX7	-0.3079730482811185	0.3079730482811185	0.4224943293975548	0.4266404343954407
PCK2	NIPAL4	0.3079108702139634	0.3079108702139634	0.42258226908720914	0.4266404343954407
NOTCH2	TMPPE	-0.30787448120133787	0.30787448120133787	0.42263071129339586	0.4266404343954407
ARF3	ACER3	-0.3078154418907654	0.3078154418907654	0.42271332435041964	0.4266404343954407
XKR8	2-Mar	0.30776041347107164	0.30776041347107164	0.422794530372409	0.4266404343954407
RAPGEF4	APH1B	-0.30767672089748843	0.30767672089748843	0.4229057866426345	0.4266404343954407
CD74	IL10RB	-0.30762837069697113	0.30762837069697113	0.4229752338718358	0.4266404343954407
LRRC15	WBP1L	-0.3075540653103485	0.3075540653103485	0.42308709315707604	0.4266404343954407
S100A11	GLB1	-0.3075524847027598	0.3075524847027598	0.4230891032071253	0.4266404343954407
ZCCHC12	STARD3	0.307539370572289	0.307539370572289	0.4231124197876965	0.4266404343954407
ABCD1	PYCARD	-0.30750104549505203	0.30750104549505203	0.4231685001840703	0.4266404343954407
P2RX7	PTGDR2	0.30749798058272654	0.30749798058272654	0.4231725202841688	0.4266404343954407
HLA-DMA	MOV10	-0.3074959349964035	0.3074959349964035	0.4231762388767599	0.4266404343954407
ATP6V0C	AGTRAP	-0.30749226478201214	0.30749226478201214	0.4231817665143953	0.4266404343954407
ZFYVE27	PENK	-0.3074588912042284	0.3074588912042284	0.4232278971630254	0.4266404343954407
RNF41	ATF6B	-0.307394016154188	0.307394016154188	0.42332287202785207	0.4266404343954407
TRADD	KRTAP3-2	-0.30736044669770346	0.30736044669770346	0.4233714147365412	0.4266404343954407
FCN1	NXPE3	-0.3072292459864885	0.3072292459864885	0.42356337451624376	0.4266404343954407
SDHAF2	UNC93B1	0.307227585466531	0.307227585466531	0.4235658870788053	0.4266404343954407
WDFY4	C6orf118	-0.3072139846812733	0.3072139846812733	0.4235858870767953	0.4266404343954407
CD40	FBXL15	-0.30719396260098275	0.30719396260098275	0.4236194549126176	0.4266404343954407
WBP1L	SCAMP4	0.3071855400542306	0.3071855400542306	0.42363181672042044	0.4266404343954407
LILRB1	TRADD	0.30716105647052494	0.30716105647052494	0.4236688016413265	0.4266404343954407
RGS22	SIDT2	-0.3071334040584655	0.3071334040584655	0.4237083996272965	0.4266404343954407
IFI27L2	UNC93B1	0.3070764460803938	0.3070764460803938	0.4237990528845173	0.4266404343954407
P2RX7	STARD3	-0.3070616300060843	0.3070616300060843	0.4238204599175417	0.4266404343954407
NBPF26	RFFL	-0.30690016235076667	0.30690016235076667	0.42404628904057395	0.4266404343954407
WBP1L	SULT1C4	0.3068934330403582	0.3068934330403582	0.4240555352708005	0.42780974622171897
KLRF2	C2	-0.3068732406326548	0.3068732406326548	0.42408317345897756	0.42780974622171897
UNC93B1	RNF41	-0.3068664599998433	0.3068664599998433	0.42409131416167695	0.42780974622171897
TMEM222	UNC93B1	0.3068246103122828	0.3068246103122828	0.42416005787336103	0.42780974622171897
IFNAR2	SIDT2	0.3068131057869017	0.3068131057869017	0.4241740277212032	0.42780974622171897
CISD3	KCNK9	-0.30673764681305815	0.30673764681305815	0.4242840779613992	0.42780974622171897
TUBA1B	CTDSP1	0.3066727794426077	0.3066727794426077	0.42437171614354613	0.43227974615625603
RSPH1	TMEM185B	-0.30661942268356374	0.30661942268356374	0.4244459874928656	0.43227974615625603
RNF41	ATP6V0B	-0.3064475568894798	0.3064475568894798	0.4246832739011785	0.43227974615625603
PTGER2	RINL	-0.3064470840611603	0.3064470840611603	0.42468387691619325	0.43227974615625603
ADA2	THSD1	0.3064253167826677	0.3064253167826677	0.42471774625952297	0.43227974615625603
CHMP1A	APH1A	-0.3064150859669019	0.3064150859669019	0.42473241962488245	0.43227974615625603
NXPE3	TMEM185B	-0.30634312307332584	0.30634312307332584	0.4248319171023199	0.43227974615625603
RRP7A	TMPPE	-0.3063126589575083	0.3063126589575083	0.4248717160932949	0.43227974615625603
CEPT1	PTX3	-0.3063050713695037	0.3063050713695037	0.4248816658410386	0.43227974615625603
FTL	SLC25A28	-0.30630447395034865	0.30630447395034865	0.4248835753885854	0.43227974615625603
TNIP3	IL12RB1	-0.30628622036605546	0.30628622036605546	0.42490860051169843	0.43227974615625603
ANKS1B	PENK	-0.3062803051807231	0.3062803051807231	0.4249195552844668	0.43227974615625603
SPPL3	GNB2	-0.3062684141555842	0.3062684141555842	0.4249342286498263	0.43227974615625603
SLC1A3	RFX5	0.30619524162697587	0.30619524162697587	0.4250353341673031	0.43227974615625603
NIPAL4	SIGLEC9	-0.3061753586018285	0.3061753586018285	0.4250641783855097	0.43227974615625603
KIF21A	ATP5F1A	-0.30616388690911817	0.30616388690911817	0.42508427888600214	0.43227974615625603
SLC35A2	SULT1C4	-0.30615968755673145	0.30615968755673145	0.4250909120511646	0.43227974615625603
CD74	ACOX3	-0.3060937993662313	0.3060937993662313	0.4251856859109863	0.43227974615625603
SAMHD1	NMU	-0.3060418209528486	0.3060418209528486	0.42526277133037477	0.43227974615625603
APH1A	WDFY4	-0.3060258709968192	0.3060258709968192	0.4252827713283647	0.43227974615625603
HLA-DMA	GNB4	-0.30599389132325394	0.30599389132325394	0.4253297059970145	0.43227974615625603
MAFB	CDIPT	-0.3059359330341485	0.3059359330341485	0.4254173441791614	0.43227974615625603
SULT1C4	NBPF26	-0.30592597999739707	0.30592597999739707	0.4254319170420184	0.43227974615625603
ORAI1	SDHAF2	0.30589057240294054	0.30589057240294054	0.4254804597507076	0.43227974615625603
FTL	PTGDR2	-0.30584891060507013	0.30584891060507013	0.4255315150219583	0.43227974615625603
LRRC15	SIGLEC7	-0.30577545587751936	0.30577545587751936	0.4256425702871789	0.43227974615625603
TPP1	RGS22	-0.30577537753812345	0.30577537753812345	0.4256429722971887	0.43227974615625603
PML	TGM5	0.305753463836722	0.305753463836722	0.42567674113801596	0.43227974615625603
SAMHD1	PTGDR2	0.30573458295314115	0.30573458295314115	0.42570246977864623	0.43227974615625603
UQCR11	APOL6	-0.30569548210681374	0.30569548210681374	0.42575573610495115	0.43227974615625603
KMO	SIGLEC9	-0.3056941602985306	0.3056941602985306	0.4257579471600053	0.43227974615625603
CHMP1A	CYBB	-0.30568489198416493	0.30568489198416493	0.4257737260528919	0.43227974615625603
FCN1	CXCL14	-0.30567631315455607	0.30567631315455607	0.4257855853481824	0.43227974615625603
PCK2	CBX7	-0.3056427730803866	0.3056427730803866	0.4258311129817977	0.43227974615625603
RRP7A	APH1B	0.3055602071044158	0.3055602071044158	0.4259489019146832	0.43227974615625603
TMEM51	APH1B	0.30552380248117755	0.30552380248117755	0.42599804763838717	0.43227974615625603
APH1A	TMEM185B	-0.30550783682931204	0.30550783682931204	0.42602277125399285	0.43227974615625603
ARF3	RPTN	-0.3054591501638541	0.3054591501638541	0.4260965400908	0.43227974615625603
PLEKHO2	PTGER4	-0.30539146037111875	0.30539146037111875	0.4261954345532227	0.43227974615625603
RNF41	ACER3	-0.30536445735172024	0.30536445735172024	0.4262307109315868	0.43227974615625603
P2RX7	KLRF2	-0.3053191151323813	0.3053191151323813	0.4262941280106404	0.43227974615625603
CPA6	C7orf26	-0.3053062151550677	0.3053062151550677	0.4263127209735959	0.43227974615625603
P2RX7	ENPP4	0.30523387083070597	0.30523387083070597	0.4264084998584422	0.43227974615625603
SLC35C2	C7orf57	0.30523178906611326	0.30523178906611326	0.4264131229735555	0.43227974615625603
NMU	APOL6	0.30520163513272525	0.30520163513272525	0.4264551330195846	0.43227974615625603
CD40	ARPC4	-0.30517326871090833	0.30517326871090833	0.4264909119104611	0.43227974615625603
HLA-DRB1	DHX58	-0.30492431531878916	0.30492431531878916	0.42684920333173837	0.43227974615625603
YRDC	ATP5F1A	0.30485350000755834	0.30485350000755834	0.4269516153817472	0.43227974615625603
ZCCHC12	PLEKHO2	-0.3048493084240792	0.3048493084240792	0.4269564395018654	0.43227974615625603
HSBP1L1	SULT1C4	0.30479588366003874	0.30479588366003874	0.4270318163787119	0.43227974615625603
NAGA	PCK2	-0.3047705797968979	0.3047705797968979	0.4270695048171352	0.43227974615625603
FBXO6	WDR66	-0.30472056915507695	0.30472056915507695	0.4271441781764645	0.43227974615625603
IFI27L2	RFX5	-0.3046532087120797	0.3046532087120797	0.42723432892117297	0.43227974615625603
KLRF2	KRTAP3-2	-0.3046497932779926	0.3046497932779926	0.4272387510312813	0.43227974615625603
SLC16A5	MSR1	-0.30455678139866194	0.30455678139866194	0.4273751329271223	0.43227974615625603
WDR66	PML	-0.3044952010620067	0.3044952010620067	0.42746076105922	0.43227974615625603
LRRC15	IL10RB	-0.30448678077429375	0.30448678077429375	0.4274729218620179	0.43227974615625603
ABCD1	STARD3	-0.3044418514577718	0.3044418514577718	0.42753583642855914	0.43227974615625603
STAT5A	CBX7	-0.30438790116395636	0.30438790116395636	0.4276155349130116	0.43227974615625603
TFEC	JTB	-0.30429825180174236	0.30429825180174236	0.42773875098103004	0.43227974615625603
TMEM51	CPA6	0.3042712436826489	0.3042712436826489	0.4277789519820149	0.43227974615625603
TMEM268	GADD45A	-0.3042597576434759	0.3042597576434759	0.42779473087490144	0.43227974615625603
UNC93B1	SREBF2	-0.30423276560695867	0.30423276560695867	0.4278348313733838	0.43227974615625603
RSPH1	GRINA	0.30419191874409895	0.30419191874409895	0.42788970573972807	0.43227974615625603
CD4	AGTRAP	0.30408798548278226	0.30408798548278226	0.42804116301093836	0.43227974615625603
ARG2	VMO1	0.3040779956764702	0.3040779956764702	0.4280566403963175	0.43227974615625603
CD4	C2	-0.3040221184670044	0.3040221184670044	0.4281417660159029	0.43227974615625603
LAIR1	ADA2	0.30397249175384045	0.30397249175384045	0.42820789666252296	0.43227974615625603
CCDC122	C7orf26	0.303969542484115	0.303969542484115	0.4282138263101682	0.43227974615625603
IFI27L2	NBPF3	-0.3039569033387564	0.3039569033387564	0.4282317157556065	0.43227974615625603
TRIP13	NKIRAS1	-0.30393578413466926	0.30393578413466926	0.4282608614813205	0.43227974615625603
MYO1G	ACTR1A	0.3038430372874772	0.3038430372874772	0.42839764538717134	0.43227974615625603
NBPF3	NBPF26	-0.30383529602936876	0.30383529602936876	0.42840468056234365	0.43227974615625603
GBGT1	ANKS1B	-0.3037950091582893	0.3037950091582893	0.4284553338235845	0.43227974615625603
DGCR2	PDCD1LG2	-0.3037609930978197	0.3037609930978197	0.42849794688462844	0.43227974615625603
IYD	GBP4	-0.3037528862550083	0.3037528862550083	0.4285100071849239	0.43227974615625603
LAIR1	UBOX5	0.30373430169071997	0.30373430169071997	0.4285401579356625	0.43227974615625603
RPTN	AGPAT3	-0.3036697239159604	0.3036697239159604	0.4286284996353267	0.43227974615625603
APH1A	NMU	-0.30362360273446587	0.30362360273446587	0.4287059870647249	0.43227974615625603
NBPF3	SULT1C4	-0.3036114585178489	0.3036114585178489	0.4287205599275819	0.43227974615625603
SIGLEC7	SMPDL3A	-0.30359334109839636	0.30359334109839636	0.4287467910807245	0.43227974615625603
CDIPT	LIMD2	0.3035861136150845	0.3035861136150845	0.42875754484848794	0.43227974615625603
PTGER2	TUBA1B	-0.3035720038141272	0.3035720038141272	0.42877955489652714	0.43227974615625603
SAMHD1	GSN	-0.3035280814524124	0.3035280814524124	0.4288430724780832	0.43227974615625603
IYD	TCTA	-0.3035049568531353	0.3035049568531353	0.42887201719879225	0.43227974615625603
CD4	DRC1	0.30348495478755066	0.30348495478755066	0.4288958362918758	0.43227974615625603
CDIPT	GADD45A	0.3034840001644772	0.3034840001644772	0.42889684131690037	0.43227974615625603
NCKAP1L	HK3	-0.30343730675915515	0.30343730675915515	0.4289655850285844	0.43227974615625603
PTGER2	YIF1A	0.30338090114958716	0.30338090114958716	0.4290512131606821	0.43227974615625603
SIGLEC7	ANKS1B	-0.3033244636246694	0.3033244636246694	0.42913141415764683	0.43227974615625603
FCN1	HSBP1L1	-0.3032977266396858	0.3032977266396858	0.42917633877624733	0.43227974615625603
INTS5	HK3	-0.30321355692151786	0.30321355692151786	0.42930689152694557	0.43227974615625603
TMEM51	TRIP13	0.303204383292761	0.303204383292761	0.4293229719273395	0.43227974615625603
SLC25A28	PYCARD	0.303177044960161	0.303177044960161	0.4293582483057037	0.43227974615625603
UNC93B1	TGM5	-0.30314473215677573	0.30314473215677573	0.42940498196934856	0.43227974615625603
CD40	AGTRAP	0.30313979383649203	0.30313979383649203	0.4294115146320086	0.43227974615625603
KIF21A	WDR66	-0.3031377213423249	0.3031377213423249	0.42941503221959476	0.43227974615625603
NBPF26	STEAP3	-0.30308277381195764	0.30308277381195764	0.42949925331665795	0.43227974615625603
DGCR2	TPP1	-0.30308086460418193	0.30308086460418193	0.429504479446786	0.43445313739655306
CCDC122	DHX58	-0.30303829805468696	0.30303829805468696	0.42957111260591835	0.43445313739655306
RFX5	PTGER4	0.3030273992417518	0.3030273992417518	0.4295859869762827	0.43445313739655306
TPP1	RHBDD2	-0.30297808167915297	0.30297808167915297	0.4296564392305086	0.43445313739655306
CDIPT	EMP3	-0.30297373064094096	0.30297373064094096	0.4296618663656416	0.43445313739655306
JTB	IL12RB1	-0.30297360294887565	0.30297360294887565	0.429661966868144	0.43445313739655306
ZNRF2	TMEM51	-0.3029716723743754	0.3029716723743754	0.4296651829482228	0.43445313739655306
NCKAP1L	SIDT2	-0.3029429672442362	0.3029429672442362	0.42970950455180856	0.43445313739655306
1-Mar	YIF1A	-0.302830168218299	0.302830168218299	0.42986719297817155	0.43445313739655306
NAGA	NBPF26	-0.3028198061021846	0.3028198061021846	0.4298841779010876	0.43445313739655306
SRGAP2	CIITA	-0.30278731665381475	0.30278731665381475	0.4299312130722399	0.43445313739655306
MED20	PTGDR2	-0.3027809017166012	0.3027809017166012	0.4299395547799442	0.43445313739655306
RSPH1	FCN1	-0.3027594203583922	0.3027594203583922	0.42997071055570746	0.43445313739655306
ANKS1B	IL12RB1	0.3027541551762221	0.3027541551762221	0.4299790522634118	0.43445313739655306
ACTR1A	NXPE3	-0.3027461417881415	0.3027461417881415	0.42999010753868266	0.43445313739655306
STARD8	2-Mar	0.30267941812374605	0.30267941812374605	0.4300897055186226	0.43445313739655306
WDR66	ACER3	0.3026656565115458	0.3026656565115458	0.43010799697407065	0.43445313739655306
UNC93B1	TNIP3	-0.3023772623302761	0.3023772623302761	0.43052106225918974	0.43445313739655306
HLA-DMA	GLB1	0.3023130625842636	0.3023130625842636	0.43061603712401636	0.43445313739655306
ANKS1B	STK33	-0.3022691220311089	0.3022691220311089	0.4306793537005675	0.43445313739655306
STK33	ATP5F1A	-0.302251894462879	0.302251894462879	0.43070166525611403	0.43445313739655306
SAMHD1	SLC38A10	-0.30216043358465344	0.30216043358465344	0.43083754463944274	0.43445313739655306
FBXO6	DRC1	0.30212575060686503	0.30212575060686503	0.4308835747855704	0.43445313739655306
SMPDL3A	KCNN4	0.30209139569359816	0.30209139569359816	0.4309330220167817	0.43445313739655306
GNB2	CPA6	-0.3020885485634287	0.3020885485634287	0.43093724312188514	0.43445313739655306
YRDC	PDCD1LG2	-0.3020596023664376	0.3020596023664376	0.4309799566854315	0.43445313739655306
PCK2	NBPF26	-0.3019544847463166	0.3019544847463166	0.43113975566434615	0.43445313739655306
MS4A7	CPA6	-0.3019501847566408	0.3019501847566408	0.43114558480948895	0.43445313739655306
NBPF3	DHX58	-0.30185399958295134	0.30185399958295134	0.43128759484546786	0.43445313739655306
ITGB7	KLRF2	0.30184631485822744	0.30184631485822744	0.4312983486132313	0.43445313739655306
RINL	CTDSP1	0.3017640751333094	0.3017640751333094	0.4314180470936636	0.43445313739655306
KCNN4	PENK	-0.3017614169382057	0.3017614169382057	0.43142136367624484	0.43445313739655306
ARPC4	JTB	-0.3017602730575507	0.3017602730575507	0.4314227707112793	0.43445313739655306
CD40	IFNAR2	-0.3016465030537935	0.3016465030537935	0.43158267019269647	0.43445313739655306
KLRF2	ATF6B	-0.3016369072117558	0.3016369072117558	0.4315990521005978	0.43445313739655306
PTX3	C1RL	0.30153362698291475	0.30153362698291475	0.4317564390194534	0.43445313739655306
RINL	AGTRAP	-0.3014604417171228	0.3014604417171228	0.4318661877521419	0.43445313739655306
C7orf57	SIDT2	-0.30134224760348627	0.30134224760348627	0.4320298058261502	0.43445313739655306
WDR66	SULT1C4	-0.30122036155485	0.30122036155485	0.4322002580703258	0.43478015671641285
LILRB1	CDIPT	-0.30116923598591455	0.30116923598591455	0.43227121283706404	0.43478015671641285
AGPAT3	ACOX3	0.30102192278376716	0.30102192278376716	0.43248729321735746	0.43478015671641285
STAB1	MED20	-0.30096740597261323	0.30096740597261323	0.4325724188369428	0.43478015671641285
AGPAT3	C7orf26	-0.30088857294819876	0.30088857294819876	0.43269000676482344	0.43478015671641285
TUBA1B	TGM5	-0.30081071127247655	0.30081071127247655	0.4327988509749899	0.43478015671641285
TUBA1B	ASAP3	-0.3007507415398182	0.3007507415398182	0.43289050925723527	0.43478015671641285
SPPL3	CPA6	-0.30072690817808456	0.30072690817808456	0.43292528312308715	0.43478015671641285
TMEM222	KLRF2	0.30065528275954834	0.30065528275954834	0.4330307102481698	0.43478015671641285
GBP4	DHX58	-0.30055514637777814	0.30055514637777814	0.43318457957943923	0.43478015671641285
MS4A7	TPP1	-0.3005509982178488	0.3005509982178488	0.43319081073459187	0.43478015671641285
VMO1	C7orf57	0.3005313758695225	0.3005313758695225	0.43321834842026646	0.43478015671641285
RNF41	KIAA2013	0.3005304001162189	0.3005304001162189	0.4332196549527985	0.43478015671641285
GNB4	CPA6	-0.3005243249268633	0.3005243249268633	0.4332293031930349	0.43478015671641285
ORAI1	CD14	-0.3005201234271372	0.3005201234271372	0.43323412731315303	0.43478015671641285
RNF41	CISD3	-0.3003702917865146	0.3003702917865146	0.4334601574411902	0.43478015671641285
PTGER2	ZNRF2	-0.300270381539928	0.300270381539928	0.4336031725021937	0.43478015671641285
SLC16A5	RFX5	-0.30017880323250107	0.30017880323250107	0.43373513228792643	0.43478015671641285
PARP12	ACER3	0.3001674270804163	0.3001674270804163	0.4337539262558868	0.43478015671641285
SLC35C2	CPA6	-0.3001309255649094	0.3001309255649094	0.43381231820981725	0.43478015671641285
