## Supplementary material for "Quantifying inflammatory resolution in human menstruation reveals disease-specific failure modes and enables a non-invasive diagnostic for endometriosis": Autoimmune CD3 top edges (part 2 of 2)

gene1	gene2	deltaZ_true	abs_deltaZ_true	perm_pvalue	FDR
NBPF3	KIAA2013	-0.3001202897421865	0.3001202897421865	0.4338292026302309	0.43478015671641285
LRRC25	ATP6V0B	0.30010391837676564	0.30010391837676564	0.43385643880839814	0.43478015671641285
EMP3	C2	-0.30008473020953413	0.30008473020953413	0.43388437850408257	0.43478015671641285
GNB2	NKIRAS1	-0.300066312522171	0.300066312522171	0.43391091116473257	0.4388835361753474
MS4A7	LIMD2	-0.300032834211812	0.300032834211812	0.43395804683838723	0.4388835361753474
INTS5	MYO1G	0.30002048746398613	0.30002048746398613	0.43397583578132304	0.4388835361753474
ZNRF2	PDCD1LG2	-0.300014914874379	0.300014914874379	0.43398186593147076	0.4388835361753474
UNC93B1	APH1A	-0.29999994642373307	0.29999994642373307	0.4340021674369681	0.4388835361753474
IFI27L2	RPTN	-0.2999943177612846	0.2999943177612846	0.4340085995971257	0.4388835361753474
TEX261	SMPDL3A	-0.2999763998747699	0.2999763998747699	0.434036740297815	0.4388835361753474
UQCR11	CEPT1	-0.2999160875760468	0.2999160875760468	0.4341200568723561	0.4388835361753474
ZNRF2	TCTA	-0.2998173420077974	0.2998173420077974	0.43425794630573405	0.4388835361753474
ORAI1	CHMP1A	0.2998170616134275	0.2998170616134275	0.434258147310739	0.4388835361753474
VSIG8	DHX58	-0.29981475973220284	0.29981475973220284	0.4342611623858128	0.4388835361753474
KIF21A	C6orf118	-0.29971010761091627	0.29971010761091627	0.4344217653847472	0.4388835361753474
ORAI1	NXPE3	-0.2996613345069767	0.2996613345069767	0.4344934236690026	0.4388835361753474
VMO1	ACOX3	-0.2996375729679237	0.2996375729679237	0.43452387592724867	0.4388835361753474
GSN	IL12RB1	-0.2996121090791615	0.2996121090791615	0.4345610618531596	0.4388835361753474
DGCR2	C7orf26	-0.2996006339176958	0.2996006339176958	0.4345823683836816	0.4388835361753474
SYT9	KCNK9	0.29959316074826947	0.29959316074826947	0.4345921171264204	0.4388835361753474
NOTCH2	THSD1	0.299579142846851	0.299579142846851	0.434611614611898	0.4388835361753474
ACTR1A	SLC1A3	-0.2995745681228701	0.2995745681228701	0.4346188507920753	0.4388835361753474
INTS5	ITGB7	0.2995502417692578	0.2995502417692578	0.4346497050603311	0.4388835361753474
APH1B	AGPAT3	-0.29951537283737345	0.29951537283737345	0.43470005681406465	0.4388835361753474
NOTCH2	RHBDD2	0.2994774638814436	0.2994774638814436	0.43475402665788676	0.4388835361753474
STAB1	ZCCHC12	0.2994348403014514	0.2994348403014514	0.43481493117437875	0.4388835361753474
YRDC	TMEM51	-0.29939558707492586	0.29939558707492586	0.43487251910828956	0.4388835361753474
GADD45A	PTGDR2	-0.29935350279500017	0.29935350279500017	0.43493181558474214	0.4388835361753474
WDR66	PENK	-0.29928029309779225	0.29928029309779225	0.4350403582874012	0.4388835361753474
CEP295NL	IL10RB	-0.2992064853465117	0.2992064853465117	0.4351488004875577	0.4388835361753474
TFEC	CSF1R	0.29919252878437397	0.29919252878437397	0.43516679043549844	0.4388835361753474
CEP295NL	SIGLEC9	0.2991437892994935	0.2991437892994935	0.4352368406797145	0.4388835361753474
TMEM51	SLC25A28	-0.29914344297533113	0.29914344297533113	0.4352378457047391	0.4388835361753474
ZCCHC12	SLC35C2	0.2990541316784643	0.2990541316784643	0.4353696044854669	0.4388835361753474
ARG2	C7orf26	-0.29893764758646457	0.29893764758646457	0.4355430718047164	0.4388835361753474
FTL	KLRF2	-0.2989179499066784	0.2989179499066784	0.4355754336105092	0.4388835361753474
DHODH	VMO1	0.29887731845323884	0.29887731845323884	0.4356361371219963	0.4388835361753474
INTS5	SLC35C2	0.2988407820150355	0.2988407820150355	0.4356904084733258	0.4388835361753474
IRF5	GPR108	0.29881899801307255	0.29881899801307255	0.4357234737966358	0.4388835361753474
RHBDF2	NXPE3	-0.2987887275979532	0.2987887275979532	0.4357637753001231	0.4388835361753474
ACTR1A	TCTA	-0.29874915110568534	0.29874915110568534	0.43582508182662494	0.4388835361753474
ZNRF2	ATP6V0C	-0.2985128983463343	0.2985128983463343	0.4361557350597251	0.4388835361753474
APOL6	CYBB	0.29850830149501234	0.29850830149501234	0.4361620667173802	0.4388835361753474
ZCCHC12	PARP12	0.2984819598019349	0.2984819598019349	0.43619935314579367	0.4388835361753474
IFI27L2	KCNK9	-0.29841867553939533	0.29841867553939533	0.4362948305231326	0.4388835361753474
FBXO6	RRP7A	0.29840433657433096	0.29840433657433096	0.43631885062122105	0.4388835361753474
LRRC25	C7orf26	-0.2984016588198084	0.2984016588198084	0.43632317222882694	0.4388835361753474
AGPAT3	DRC1	0.29834120417311505	0.29834120417311505	0.43641503151607725	0.4388835361753474
CNP	NIPAL4	-0.29829779325421857	0.29829779325421857	0.4364744284950323	0.4388835361753474
CSF1R	RINL	-0.2982338505259942	0.2982338505259942	0.43657533300750423	0.4388835361753474
RFX5	GBP4	-0.2981842606784086	0.2981842606784086	0.43664890083930646	0.4388835361753474
TMEM222	TGM5	-0.2980934213568428	0.2980934213568428	0.4367867902726844	0.4388835361753474
2-Mar	RFX5	-0.29806508229748907	0.29806508229748907	0.4368321169012948	0.4388835361753474
ARF3	HSBP1L1	-0.29805690618716046	0.29805690618716046	0.4368445792116001	0.4388835361753474
CCDC122	KCNN4	-0.2979870869871649	0.2979870869871649	0.4369452827190671	0.4388835361753474
TMEM268	JTB	-0.2979702175140857	0.2979702175140857	0.4369686998021407	0.4388835361753474
SPPL3	ARG2	-0.29790006303658073	0.29790006303658073	0.4370705088371348	0.4388835361753474
CCDC122	C2	0.29789375654239947	0.29789375654239947	0.43708176511741054	0.4388835361753474
TMEM185B	IL12RB1	0.29785696414498625	0.29785696414498625	0.43713734300127205	0.4388835361753474
STARD3	TMEM185B	-0.2978480222566652	0.2978480222566652	0.4371527198841488	0.4388835361753474
ARF3	TMEM268	-0.29784473997808925	0.29784473997808925	0.4371605590793408	0.4388835361753474
HLA-DRB1	SIDT2	0.2978438357652561	0.2978438357652561	0.4371616646068679	0.4388835361753474
MAN2B1	ITGB7	-0.29769756318075946	0.29769756318075946	0.4373674937319102	0.4388835361753474
RAPGEF4	ANKS1B	-0.29769756318075946	0.29769756318075946	0.4373674937319102	0.4388835361753474
CSF1R	RGS22	-0.297692064302146	0.297692064302146	0.4373773429771515	0.4388835361753474
S100A11	TCTA	0.2976586860977194	0.2976586860977194	0.43742900126341694	0.4388835361753474
HK3	C2	-0.2976589298751653	0.2976589298751653	0.43742900126341694	0.4388835361753474
S100A11	LAMP3	0.2976330519132182	0.2976330519132182	0.43746266960174174	0.4388835361753474
MAN2B1	SCAMP4	-0.2976053012976756	0.2976053012976756	0.4374993530151404	0.4388835361753474
ACTR1A	SIDT2	0.29759283206629084	0.29759283206629084	0.43752096105316973	0.4388835361753474
SLC16A5	IRF5	-0.2975911789885242	0.2975911789885242	0.43752387562574113	0.4388835361753474
KCNK9	ACER3	-0.2975395911687654	0.2975395911687654	0.43760437813021325	0.4388835361753474
IFI27L2	SULT1C4	-0.2975305046973458	0.2975305046973458	0.43761754395803576	0.44356044152867047
LILRB1	TMEM51	-0.29749285806823256	0.29749285806823256	0.43767312184189733	0.44356044152867047
RGS22	HSBP1L1	0.2973434219673591	0.2973434219673591	0.43788970473470307	0.44356044152867047
HLA-DRB1	KLRF2	-0.2971620348284402	0.2971620348284402	0.43814588561347884	0.44356044152867047
TPP1	CNP	-0.2971553857043671	0.2971553857043671	0.4381560363662275	0.44356044152867047
PARP12	SIGLEC9	0.2971510124399305	0.2971510124399305	0.4381631720439023	0.44356044152867047
2-Mar	WDR81	0.2971497876508831	0.2971497876508831	0.43816518209395156	0.44356044152867047
CDIPT	C6orf118	-0.2971495714859086	0.2971495714859086	0.438165282596454	0.44356044152867047
TCTA	PRL	-0.2971219254058687	0.2971219254058687	0.4382064886224635	0.44356044152867047
CD14	ATP6V0C	-0.29707612029436203	0.29707612029436203	0.43827563434415734	0.44356044152867047
FBXO6	TNIP3	-0.29700662732910676	0.29700662732910676	0.4383791519216933	0.44356044152867047
IFI27L2	WBP1L	-0.29698096198022916	0.29698096198022916	0.43841864940516084	0.44356044152867047
ZNRF2	RPTN	-0.29693377290863204	0.29693377290863204	0.4384932222619877	0.44356044152867047
PDCD1LG2	FTL	-0.29691605826840706	0.29691605826840706	0.43852025743515	0.44356044152867047
FBXL15	NKIRAS1	-0.2968796920823451	0.2968796920823451	0.4385715137114057	0.44356044152867047
SRGAP2	THSD1	0.29683279952283853	0.29683279952283853	0.4386370413430109	0.44356044152867047
ZNRF2	ATP6V0B	0.2968229814343264	0.2968229814343264	0.43864809661828175	0.44356044152867047
ZC4H2	SUSD3	-0.2967692577230641	0.2967692577230641	0.43871854887250766	0.44356044152867047
DGCR2	RINL	-0.2967078858734732	0.2967078858734732	0.43881613680239834	0.44356044152867047
KIAA2013	RFFL	0.29669965900992756	0.29669965900992756	0.4388285991127036	0.44356044152867047
C7orf26	C1RL	0.29666611499128814	0.29666611499128814	0.43887784533891	0.44356044152867047
2-Mar	SRGAP2	0.29664636325176974	0.29664636325176974	0.4389067900596191	0.44356044152867047
PCK2	AGTRAP	0.296579682635845	0.296579682635845	0.4390005588944162	0.44356044152867047
TRIP13	DHX58	0.2965431151431715	0.2965431151431715	0.4390563377832826	0.44356044152867047
STARD3	TCTA	-0.2964944481277716	0.2964944481277716	0.4391327196851538	0.44356044152867047
NMU	IFNAR2	0.2964471454594739	0.2964471454594739	0.43919854882426645	0.44356044152867047
CEPT1	PLEKHO2	-0.29643868164770226	0.29643868164770226	0.43920859907451265	0.44356044152867047
FCN1	APH1A	-0.2964359623770422	0.2964359623770422	0.4392125186721087	0.44356044152867047
FBXO6	ZCCHC12	-0.29641730560396184	0.29641730560396184	0.4392405588702956	0.44356044152867047
CHMP1A	HSBP1L1	-0.29634309114166185	0.29634309114166185	0.4393568402656442	0.44356044152867047
UQCR11	C7orf26	0.29632142814527895	0.29632142814527895	0.4393903075989641	0.44356044152867047
GPR132	FCN1	0.29624850558507326	0.29624850558507326	0.439491212111436	0.44356044152867047
INTS5	PML	0.29619427920893515	0.29619427920893515	0.43957312165094253	0.44356044152867047
TMEM268	SRGAP2	0.2961825588433579	0.2961825588433579	0.4395942271764596	0.44356044152867047
SLC39A8	TCTA	0.2961574147328758	0.2961574147328758	0.4396312120973656	0.44356044152867047
SLC35A2	CWH43	-0.2960036889242254	0.2960036889242254	0.43986578493811207	0.44356044152867047
XKR8	FTL	-0.2959578686173771	0.2959578686173771	0.4399343276447912	0.44356044152867047
ANKS1B	GPR108	0.295928658019632	0.295928658019632	0.439978448243372	0.44356044152867047
GADD45A	STARD3	0.29590611390456023	0.29590611390456023	0.440010408039155	0.44356044152867047
TPP1	ABCD1	-0.29578249431258097	0.29578249431258097	0.44019060902606943	0.44356044152867047
SDHAF2	SLC1A3	0.2957597070168721	0.2957597070168721	0.4402253828919213	0.44356044152867047
ARPC4	SMPDL3A	0.295743163635152	0.295743163635152	0.4402541266076255	0.44356044152867047
UQCR11	MED20	0.29567978931920036	0.29567978931920036	0.44034689041739794	0.44356044152867047
GLB1	IFNAR2	-0.2956539639149266	0.2956539639149266	0.44038508136833354	0.44356044152867047
YRDC	ARPC4	-0.29561419668703465	0.29561419668703465	0.4404531215625003	0.44356044152867047
SLC39A8	KCNN4	-0.29558226671791943	0.29558226671791943	0.44050176477369196	0.44356044152867047
MOV10	SULT1C4	-0.2955569900416245	0.2955569900416245	0.4405401567296325	0.44356044152867047
C7orf26	WDFY4	-0.2955209487982146	0.2955209487982146	0.4405949305934743	0.44356044152867047
MYO1G	SYT9	0.2955041322593287	0.2955041322593287	0.44061945320407503	0.44356044152867047
SLC1A3	C7orf26	0.2954687946077556	0.2954687946077556	0.44067241802287255	0.44356044152867047
RGS22	C7orf57	-0.29539967819483975	0.29539967819483975	0.44077070947028046	0.44356044152867047
CPA6	SLC25A28	0.2953685479833577	0.2953685479833577	0.4408150310738662	0.44356044152867047
IRF5	C1RL	0.2952918563008495	0.2952918563008495	0.4409243777965449	0.44356044152867047
ZCCHC12	CISD3	-0.2952439882987451	0.2952439882987451	0.4410029707534703	0.44356044152867047
SIGLEC7	ATF6B	0.29510777121915915	0.29510777121915915	0.44119382500564575	0.44356044152867047
CDIPT	DRC1	0.29495551299131806	0.29495551299131806	0.44141523201856964	0.44356044152867047
LAIR1	NOTCH2	-0.29493968487373035	0.29493968487373035	0.44144065915169256	0.44356044152867047
RRP7A	PYCARD	0.29488021736397096	0.29488021736397096	0.4415289003488542	0.44356044152867047
CD14	TEX261	-0.2948431643574575	0.2948431643574575	0.44158186516765174	0.44356044152867047
LRRC15	GRINA	0.29482113969898704	0.29482113969898704	0.44161312144591747	0.44356044152867047
TMEM51	STK33	-0.29478068008696784	0.29478068008696784	0.44166608626471493	0.44356044152867047
RHBDD2	VSIG8	-0.29476932667140293	0.29476932667140293	0.4416861867652074	0.44356044152867047
RPTN	ATP5F1A	-0.2947530709380619	0.2947530709380619	0.4417066892757096	0.44356044152867047
UNC93B1	C7orf26	-0.2945497242115261	0.2945497242115261	0.44200699075306626	0.44356044152867047
SLC38A10	ACER3	-0.29453974402771205	0.29453974402771205	0.4420224681384454	0.44356044152867047
INTS5	SMPDL3A	0.29451853001169565	0.29451853001169565	0.4420595535618539	0.4444446571855393
STARD3	SLC35C2	-0.29450724143997153	0.29450724143997153	0.44207824702731185	0.4444446571855393
TMEM51	GRINA	0.2944683756426781	0.2944683756426781	0.44213201586612905	0.4444446571855393
ZNRF2	PCK2	-0.2944599843265543	0.2944599843265543	0.4421485987790353	0.4444446571855393
SUSD3	WDFY4	0.294317038403372	0.294317038403372	0.4423639756418115	0.4444446571855393
1-Mar	RFX5	0.2942785924835053	0.2942785924835053	0.4424177444806287	0.4444446571855393
AGTRAP	C7orf57	0.2942376478184725	0.2942376478184725	0.4424813625646872	0.4444446571855393
MSR1	C7orf57	-0.2941293471146252	0.2941293471146252	0.44263131229836056	0.4444446571855393
GPR108	DHX58	-0.2940970104355893	0.2940970104355893	0.44267613641445863	0.4444446571855393
NOTCH2	TMEM51	-0.29405857148976594	0.29405857148976594	0.44272910123325615	0.4444446571855393
SLC16A5	CBX7	-0.2940223376017136	0.2940223376017136	0.4427839755996004	0.4444446571855393
CD14	THSD1	0.2939785606160339	0.2939785606160339	0.4428438750910678	0.4444446571855393
SMPDL3A	WDR81	0.2939766657845858	0.2939766657845858	0.4428478951911663	0.4444446571855393
ARPC4	AGPAT3	-0.29388964357952535	0.29388964357952535	0.4429782469368596	0.4444446571855393
ZC4H2	PTGER4	-0.2938548217952146	0.2938548217952146	0.4430229705504552	0.4444446571855393
HLA-DMA	SLC1A3	0.29381156837688366	0.29381156837688366	0.4430918147646417	0.4444446571855393
XKR8	ATP5F1A	-0.2937867585770009	0.2937867585770009	0.4431244780779419	0.4444446571855393
MS4A7	P2RX7	-0.2937352941921408	0.2937352941921408	0.44320648811995095	0.4444446571855393
TMEM268	PTX3	-0.2937130261597646	0.2937130261597646	0.443240859975793	0.4444446571855393
MS4A7	ZC4H2	-0.29368415507605505	0.29368415507605505	0.44328508107687625	0.4444446571855393
YRDC	CEPT1	-0.29359266714227306	0.29359266714227306	0.4434153323200671	0.4444446571855393
EMP3	STEAP3	-0.2935644944333641	0.2935644944333641	0.4434619654812095	0.4444446571855393
DHODH	DRC1	-0.29355335665456156	0.29355335665456156	0.44348035743916003	0.44963036322185584
TNIP3	STARD8	0.29353106369305687	0.29353106369305687	0.4435154328125193	0.44963036322185584
PLEKHO2	IL12RB1	0.2934767846176628	0.2934767846176628	0.4435936237594348	0.44963036322185584
ZCCHC12	NIPAL4	0.29342553197717075	0.29342553197717075	0.44366477953117794	0.44963036322185584
STARD3	IFNAR2	-0.2933746805585656	0.2933746805585656	0.44373623681042845	0.44963036322185584
TNIP3	CYBB	-0.2932514748243005	0.2932514748243005	0.44390849809964844	0.44963036322185584
TPP1	RINL	-0.293224707346197	0.293224707346197	0.44395111116069236	0.44963036322185584
TFEC	VSIG8	-0.29317081326788097	0.29317081326788097	0.444031513162662	0.44963036322185584
APH1A	ANKS1B	0.29288420606347415	0.29288420606347415	0.4444479955328648	0.44963036322185584
ZCCHC12	CEP295NL	0.2927119085109394	0.2927119085109394	0.4447002568140445	0.44963036322185584
ITGB7	PENK	0.2927016161304503	0.2927016161304503	0.4447160357069311	0.44963036322185584
VMO1	APH1B	0.2926268321754535	0.2926268321754535	0.44482387489207287	0.44963036322185584
SULT1C4	KCNK9	0.2924511929376744	0.2924511929376744	0.4450926185836564	0.44963036322185584
ACTR1A	IRF5	0.2924111499704489	0.2924111499704489	0.44514889998503515	0.44963036322185584
RAPGEF4	P2RX7	-0.2924059459233229	0.2924059459233229	0.44515694018523216	0.44963036322185584
LILRB1	NMU	-0.29240525947612855	0.29240525947612855	0.44515764370274935	0.44963036322185584
RRP7A	RHBDD2	0.29240487354995554	0.29240487354995554	0.4451581462152617	0.44963036322185584
ATP5F1A	SIGLEC9	-0.2923765887841734	0.2923765887841734	0.4452082969639903	0.44963036322185584
TMEM222	PENK	-0.29237298930019184	0.29237298930019184	0.4452127190740986	0.44963036322185584
ADPRH	CPA6	0.2923332687829377	0.2923332687829377	0.44527040751051183	0.44963036322185584
CCDC122	C1RL	0.2923255592240032	0.2923255592240032	0.44528055826326046	0.44963036322185584
HSBP1L1	IL12RB1	-0.292290400004243	0.292290400004243	0.4453338245895654	0.44963036322185584
TCTA	ATP5F1A	0.29221096496205207	0.29221096496205207	0.44545141251744597	0.44963036322185584
CD14	CIITA	-0.29221096496205207	0.29221096496205207	0.44545141251744597	0.44963036322185584
CD14	AGTRAP	0.29220117096363746	0.29220117096363746	0.44547181452544576	0.44963036322185584
UQCR11	APH1B	-0.29218323770180854	0.29218323770180854	0.44549643763854896	0.44963036322185584
IL10RB	ACER3	-0.29216297966142946	0.29216297966142946	0.4455234728117113	0.44963036322185584
ANKS1B	GBP4	-0.292116884238939	0.292116884238939	0.44558558335823284	0.44963036322185584
CXCL14	STARD8	-0.2921163121283533	0.2921163121283533	0.4455862868757501	0.44963036322185584
KMO	CYBB	-0.29211265561244937	0.29211265561244937	0.4455918145133855	0.44963036322185584
STK33	MED20	-0.2920947671858065	0.2920947671858065	0.4456200557165773	0.44963036322185584
CEPT1	TMEM185B	0.29209225394347	0.29209225394347	0.4456224677766364	0.44963036322185584
TNIP3	NKIRAS1	0.2920744219539655	0.2920744219539655	0.44565010596481347	0.44963036322185584
FCN1	KMO	-0.29205353754525104	0.29205353754525104	0.445677844655493	0.44963036322185584
HLA-DMA	GNB2	0.29199233307177613	0.29199233307177613	0.4457659853501522	0.44963036322185584
SLC39A8	SAMHD1	-0.2918247028321412	0.2918247028321412	0.44601734210880983	0.44963036322185584
NKIRAS1	EMP3	-0.2917993149872796	0.2917993149872796	0.4460532215021888	0.44963036322185584
ABCD1	AGPAT3	-0.291792962249478	0.291792962249478	0.4460621662249079	0.44963036322185584
CD40	SREBF2	-0.2917504962090834	0.2917504962090834	0.4461323169716264	0.44963036322185584
TNIP3	LMO1	-0.2917352177055052	0.2917352177055052	0.4461591511397838	0.44963036322185584
GSN	ATP5F1A	-0.2916876974203375	0.2916876974203375	0.4462349300266402	0.44963036322185584
RHBDF2	PRL	-0.2916479469292051	0.2916479469292051	0.4462884978604525	0.44963036322185584
MAFB	CNP	-0.2915942428997128	0.2915942428997128	0.4463748295100674	0.44963036322185584
ADA2	WBP1L	-0.29159085463734025	0.29159085463734025	0.4463811611677225	0.44963036322185584
DGCR2	CNP	-0.29157463783670073	0.29157463783670073	0.4464070908133577	0.44963036322185584
ZNRF2	TGM5	0.2915472491596512	0.2915472491596512	0.4464443772417711	0.44963036322185584
FBXL15	YIF1A	-0.29153767929484564	0.29153767929484564	0.44645965362214535	0.44963036322185584
SIGLEC7	ATP6V0B	0.2914948540198146	0.2914948540198146	0.4465194526111103	0.44963036322185584
CCDC122	DRC1	0.2914844856732453	0.2914844856732453	0.4465351310014944	0.44963036322185584
RAPGEF4	PDCD1LG2	0.2914239844278995	0.2914239844278995	0.446632718931385	0.44963036322185584
TFEC	WBP1L	0.29142036328036347	0.29142036328036347	0.4466384475740254	0.44963036322185584
GBGT1	LRRC25	-0.29137871897459366	0.29137871897459366	0.44669895008050753	0.44963036322185584
TPP1	MOV10	0.29136027483547206	0.29136027483547206	0.44672387470111813	0.44963036322185584
GNB2	UNC93B1	0.2913506587405689	0.2913506587405689	0.4467380455539653	0.44963036322185584
ZNRF2	FCN1	-0.2913214133444671	0.2913214133444671	0.44678206565004364	0.44963036322185584
LRRC25	NIPAL4	0.2913094876397549	0.2913094876397549	0.4467988495679548	0.44963036322185584
ATP6V0C	KMO	-0.2912922440045659	0.2912922440045659	0.4468264877561319	0.44963036322185584
STARD3	CWH43	-0.2912660327988378	0.2912660327988378	0.4468629701645256	0.44963036322185584
MAN2B1	APH1A	-0.2912636011046464	0.2912636011046464	0.44686608574210196	0.44963036322185584
S100A11	C6orf118	0.2912587432493939	0.2912587432493939	0.4468738244347915	0.44963036322185584
TMEM222	AGPAT3	0.29125017900222067	0.29125017900222067	0.4468857842325845	0.44963036322185584
ZCCHC12	ATF6B	0.29118689303976497	0.29118689303976497	0.4469888998001106	0.44963036322185584
ADPRH	RPTN	-0.2911827186254218	0.2911827186254218	0.44699553296527306	0.44963036322185584
C7orf57	KCNK9	0.29117407758506597	0.29117407758506597	0.4470094023106128	0.44963036322185584
RGS22	IFNAR2	0.29110653129483677	0.29110653129483677	0.4471091007930552	0.4601226104789566
HK3	TMEM185B	-0.29107242845539283	0.29107242845539283	0.447159955059301	0.4601226104789566
UQCR11	ADCK2	0.2910556734769133	0.2910556734769133	0.4471888997800101	0.4601226104789566
DGCR2	AGPAT3	-0.29104432189374063	0.29104432189374063	0.447204980180404	0.4601226104789566
ITGB7	MED20	-0.29099469764202124	0.29099469764202124	0.4472775429871816	0.4601226104789566
TNF	APOL6	-0.29099188602224396	0.29099188602224396	0.4472812615797727	0.4601226104789566
CD74	KIAA2013	0.29096847989036156	0.29096847989036156	0.4473128193655458	0.4601226104789566
RINL	STARD8	-0.2909317161605057	0.2909317161605057	0.44736477915931866	0.4601226104789566
VSIG8	THSD1	-0.29092927874500685	0.29092927874500685	0.4473669902143728	0.4601226104789566
RRP7A	UNC93B1	0.29089789826272816	0.29089789826272816	0.44741543242055953	0.4601226104789566
GBGT1	KCNK9	0.2908606211029584	0.2908606211029584	0.44747151281693337	0.4601226104789566
ZNRF2	CHMP1A	-0.2908020242632768	0.2908020242632768	0.4475607590391197	0.4601226104789566
CBX7	ATF6B	-0.2907811358546995	0.2907811358546995	0.44759271883490265	0.4601226104789566
ZCCHC12	DHX58	-0.2907208509560559	0.2907208509560559	0.447677844454488	0.4601226104789566
ARPC4	LMO1	-0.2907183195127808	0.2907183195127808	0.44768136204207415	0.4601226104789566
CD4	JTB	-0.2906953836603648	0.2906953836603648	0.4477201560080245	0.4601226104789566
UBOX5	NBPF3	-0.2906823597342371	0.2906823597342371	0.44773704042843815	0.4601226104789566
ARPC4	PENK	-0.2906805636546635	0.2906805636546635	0.44773874897098	0.4601226104789566
KIAA2013	APH1B	0.2905763014273904	0.2905763014273904	0.44790518111505717	0.4601226104789566
2-Mar	GBP4	0.29036277900530355	0.29036277900530355	0.44821724138520186	0.4601226104789566
1-Mar	RRP7A	0.29032479180119153	0.29032479180119153	0.4482718142440388	0.4601226104789566
TRADD	SIGLEC7	0.29030338804638217	0.29030338804638217	0.4482992514272109	0.4601226104789566
MED20	ACOX3	0.290288183254804	0.290288183254804	0.44832558308285597	0.4601226104789566
TMEM185B	LIMD2	0.29027175638989855	0.29027175638989855	0.4483475931308952	0.4601226104789566
SMPDL3A	ADCK2	-0.29026899925696287	0.29026899925696287	0.4483537237835453	0.4601226104789566
TMEM268	TMEM51	0.2902094941335737	0.2902094941335737	0.4484413619656923	0.4601226104789566
TNF	KCNN4	0.29019825570945507	0.29019825570945507	0.4484608594511699	0.4601226104789566
TRADD	KCNK9	-0.29017193353696563	0.29017193353696563	0.44849915090460796	0.4601226104789566
PYCARD	C7orf57	-0.29016414537493485	0.29016414537493485	0.44850950266236156	0.4601226104789566
PYCARD	CISD3	-0.2901143943656702	0.2901143943656702	0.4485812614491195	0.4601226104789566
ARF3	WDFY4	-0.2900687118281097	0.2900687118281097	0.448654025260902	0.4601226104789566
RHBDD2	GPR108	0.29006218827282687	0.29006218827282687	0.44866709058622206	0.4601226104789566
TNF	C7orf26	0.28999979799111747	0.28999979799111747	0.44876307047607333	0.4601226104789566
S100A11	C7orf26	-0.2899912286413326	0.2899912286413326	0.4487750302738663	0.4601226104789566
FCN1	RFX5	-0.2899870837596109	0.2899870837596109	0.4487803569064968	0.4601226104789566
TFEC	PDCD1LG2	0.28994560801241165	0.28994560801241165	0.44884196494050604	0.4601226104789566
HK3	GPR108	-0.2899216250065516	0.2899216250065516	0.4488802563939441	0.4601226104789566
TNIP3	TCTA	-0.28990005227289944	0.28990005227289944	0.44891020613967775	0.4601226104789566
RHBDF2	PTGDR2	0.28989816625940557	0.28989816625940557	0.44891372372726396	0.4601226104789566
P2RX7	GNB4	0.2898890459593837	0.2898890459593837	0.4489259850325643	0.4601226104789566
CWH43	TGM5	-0.2897904609988945	0.2897904609988945	0.4490671910485235	0.4601226104789566
FBXL15	SYT9	-0.28975746135465347	0.28975746135465347	0.4491128191846413	0.4601226104789566
MAFB	SIDT2	-0.2896947780359796	0.2896947780359796	0.44920970359701473	0.4601226104789566
PDCD1LG2	GRINA	-0.2896397221927432	0.2896397221927432	0.44929020610148684	0.4601226104789566
TUBA1B	RRP7A	0.2896086643629352	0.2896086643629352	0.44933352268004795	0.4601226104789566
1-Mar	C1RL	0.28960624374635524	0.28960624374635524	0.4493375427801465	0.4601226104789566
TMEM51	TEX261	0.28957112148176967	0.28957112148176967	0.44939191463397843	0.4601226104789566
JTB	CWH43	-0.28952014845317614	0.28952014845317614	0.44947231663594805	0.4601226104789566
NOTCH2	SREBF2	-0.2895096821010585	0.2895096821010585	0.44948910055385927	0.4601226104789566
STARD3	SREBF2	-0.2894416448839761	0.2894416448839761	0.4495886985337991	0.4601226104789566
ADCK2	RGS22	0.2894311122643821	0.2894311122643821	0.44960638697423244	0.4601226104789566
IFI27L2	NMU	0.2893199243299128	0.2893199243299128	0.449779854293482	0.4601226104789566
UQCR11	CD14	0.2892704332441489	0.2892704332441489	0.449847291472634	0.4601226104789566
TMEM51	EMP3	-0.28925998001438186	0.28925998001438186	0.44986548242557967	0.4601226104789566
ADA2	TEX261	-0.28924717697604185	0.28924717697604185	0.4498873919711164	0.4601226104789566
GBGT1	SIGLEC9	-0.28920786305320134	0.28920786305320134	0.44994688945257394	0.4601226104789566
MAN2B1	SRGAP2	0.28920311637736834	0.28920311637736834	0.4499563366878054	0.4601226104789566
UBOX5	ABCD1	-0.28919846227614004	0.28919846227614004	0.44996427638549985	0.4601226104789566
TMEM185B	SLC25A28	-0.28902619430823795	0.28902619430823795	0.4502224673143249	0.4601226104789566
SUSD3	STARD3	-0.2889843154512351	0.2889843154512351	0.45028085926825534	0.4601226104789566
TNF	PARP12	-0.2889811031074826	0.2889811031074826	0.45028548238336863	0.4601226104789566
DGCR2	KCNK9	0.28894390801242026	0.28894390801242026	0.45034256780476706	0.4601226104789566
TPP1	ATP6V0B	0.2889314294418885	0.2889314294418885	0.4503609597627176	0.4601226104789566
KIF21A	FTL	-0.2889114163983515	0.2889114163983515	0.45038940197091437	0.4601226104789566
XKR8	RHBDD2	0.2888939917857861	0.2888939917857861	0.45041573362655946	0.4601226104789566
GJB1	PTGDR2	0.28884401578875174	0.28884401578875174	0.45048407532823365	0.4601226104789566
LILRB1	CEP295NL	-0.2887495477010823	0.2887495477010823	0.4506202562190697	0.4601226104789566
GLB1	KLRF2	0.2886754422874125	0.2886754422874125	0.45072749238919674	0.4601226104789566
ZC4H2	VSIG8	-0.2886721923065847	0.2886721923065847	0.4507310099767829	0.4601226104789566
SLC39A8	NBPF26	-0.2886622343479402	0.2886622343479402	0.45074387429709806	0.4601226104789566
SREBF2	KRTAP3-2	0.2886571158425	0.2886571158425	0.45075211550229993	0.4601226104789566
TMPPE	2-Mar	0.2885923313259287	0.2885923313259287	0.4508516129797374	0.4601226104789566
CD40	ACOX3	0.28855579911272866	0.28855579911272866	0.4509048793060423	0.4601226104789566
SPPL3	MYO1G	-0.28846707594999726	0.28846707594999726	0.45103744210678975	0.4601226104789566
ANKS1B	RFFL	0.2883647661350005	0.2883647661350005	0.4512009596782955	0.4601226104789566
KMO	C2	-0.2883311858152995	0.2883311858152995	0.4512527184670635	0.4601226104789566
CHMP1A	WDR66	-0.2882772293805163	0.2882772293805163	0.45133070840897405	0.4601226104789566
NAGA	STK33	-0.28823417173024296	0.28823417173024296	0.4513972410656039	0.4601226104789566
ZC4H2	DRC1	-0.2882198715872888	0.2882198715872888	0.4514157335260569	0.4601226104789566
ACOX3	ATF6B	0.28804208737611925	0.28804208737611925	0.4516757334999263	0.4601226104789566
SLC35A2	KCNK9	-0.2880334796606296	0.2880334796606296	0.4516861857601823	0.4601226104789566
ABCD1	CTDSP1	-0.2880066919386368	0.2880066919386368	0.4517288993237287	0.4601226104789566
UBOX5	PTGER4	0.28790348802288973	0.28790348802288973	0.4518828691575006	0.4601226104789566
SCAMP4	ASAP3	-0.28789730188361745	0.28789730188361745	0.45189402493527386	0.4601226104789566
STAT5A	VMO1	0.2878476828311778	0.2878476828311778	0.45196829628459334	0.4601226104789566
WDR81	KCNK9	-0.2878058823390394	0.2878058823390394	0.4520279947710558	0.4601226104789566
CD40	NCKAP1L	-0.28778240805910243	0.28778240805910243	0.4520656832094791	0.4601226104789566
UBOX5	PLEKHO2	-0.2877278982899671	0.2877278982899671	0.4521416631013404	0.4601226104789566
NOTCH2	WBP1L	-0.2877115052409828	0.2877115052409828	0.45216668822445344	0.4601226104789566
SLC35C2	KLRF2	0.28765832306711125	0.28765832306711125	0.4522488992714674	0.4601226104789566
SAMHD1	TMPPE	-0.2876372354343093	0.2876372354343093	0.45228377363982175	0.4601226104789566
ARF3	SRGAP2	-0.2875663554540696	0.2875663554540696	0.45238899975989955	0.4601226104789566
LIMD2	CYBB	-0.2874592794220925	0.2874592794220925	0.45254658768376005	0.4601226104789566
ZCCHC12	GLB1	-0.2874389240222436	0.2874389240222436	0.45257693943950356	0.4601226104789566
CD40	YIF1A	-0.28742999278926995	0.28742999278926995	0.4525896027548138	0.4601226104789566
SAMHD1	KRTAP3-2	-0.2873617466856045	0.2873617466856045	0.4526858841521724	0.4601226104789566
KMO	GPR108	0.2873476026655103	0.2873476026655103	0.45270698967768946	0.4601226104789566
SAMHD1	SULT1C4	-0.2873231353426062	0.2873231353426062	0.45274769319118663	0.4601226104789566
FBXO6	HK3	-0.2872945624871259	0.2872945624871259	0.4527879946946739	0.4601226104789566
TRADD	HLA-DRB1	-0.2872629071476418	0.2872629071476418	0.45284116051847634	0.4601226104789566
PLEKHO2	C2	-0.2871984026260497	0.2871984026260497	0.4529471906585738	0.4601226104789566
CHMP1A	ACOX3	0.28719274260465605	0.28719274260465605	0.45295492935126336	0.4601226104789566
STARD8	GSN	-0.28718698988804847	0.28718698988804847	0.45296347206397264	0.4601226104789566
CCDC122	ZCCHC12	0.2871453033716731	0.2871453033716731	0.45302357256044495	0.4601226104789566
YIF1A	IFNAR2	0.2871410239039557	0.2871410239039557	0.45302789416805084	0.4601226104789566
RPTN	CISD3	-0.28712903579209564	0.28712903579209564	0.4530435725584349	0.4601226104789566
INTS5	PTGER2	-0.28705867089363685	0.28705867089363685	0.4531501052110447	0.4601226104789566
XKR8	PENK	0.2870470547387322	0.2870470547387322	0.45316970319902483	0.4601226104789566
ZFYVE27	ATP5F1A	-0.2870366718673266	0.2870366718673266	0.45318427606188183	0.4601226104789566
DGCR2	SUSD3	-0.2870291417767792	0.2870291417767792	0.4531940248046206	0.4601226104789566
ITGB7	GLB1	-0.2869480463201959	0.2869480463201959	0.45331563283259974	0.4601226104789566
CD14	RINL	-0.2869438125331597	0.2869438125331597	0.4533224670027671	0.4601226104789566
SLC39A8	ENPP4	-0.28694353798766853	0.28694353798766853	0.45332266800777204	0.4601226104789566
YRDC	SIGLEC9	-0.28692802015882884	0.28692802015882884	0.4533434720257817	0.4601226104789566
YIF1A	SIGLEC9	-0.286909036646257	0.286909036646257	0.45337432629403757	0.4601226104789566
TMPPE	GNB4	-0.2869074789583663	0.2869074789583663	0.45337673835409664	0.4601226104789566
ANKS1B	HLA-DRB1	-0.28689798782954035	0.28689798782954035	0.4533896026744118	0.4601226104789566
AGTRAP	CYBB	0.2867306755281534	0.2867306755281534	0.4536279946102518	0.4601226104789566
ADPRH	VMO1	-0.28669592978978164	0.28669592978978164	0.45368367299661577	0.4601226104789566
PRL	IFNAR2	-0.2866329510073099	0.2866329510073099	0.4537762358013833	0.4601226104789566
IFI27L2	ACTR1A	-0.2866240531131657	0.2866240531131657	0.45378839660418124	0.4601226104789566
FCN1	PTX3	-0.28660887335653606	0.28660887335653606	0.45381040665222044	0.4601226104789566
TNIP3	RHBDD2	-0.28657812876766614	0.28657812876766614	0.4538608589084564	0.4601226104789566
RAPGEF4	SLC39A8	-0.2865621210573558	0.2865621210573558	0.4538851805140522	0.4601226104789566
LRRC25	LAMP3	0.28656129866947744	0.28656129866947744	0.45388618553907684	0.4601226104789566
INTS5	GSN	-0.28652419414978275	0.28652419414978275	0.4539407583979137	0.4601226104789566
ABCD1	C7orf57	-0.2864866226710247	0.2864866226710247	0.45399563276425803	0.4601226104789566
STARD3	C7orf57	0.2864581413219202	0.2864581413219202	0.4540438739654398	0.4601226104789566
STAB1	TUBA1B	-0.28645279546347885	0.28645279546347885	0.4540535222056762	0.4601226104789566
KIF21A	STK33	-0.2864192498038657	0.2864192498038657	0.45410497948693673	0.4601226104789566
GBP4	NIPAL4	-0.28632950576433025	0.28632950576433025	0.45423342168508324	0.4601226104789566
1-Mar	ZNRF2	0.2862464857628435	0.2862464857628435	0.4543656829783233	0.4601226104789566
STK33	NBPF26	-0.28621749804909014	0.28621749804909014	0.45440869804937706	0.4601226104789566
GSN	YIF1A	-0.28617405692341913	0.28617405692341913	0.454469803570874	0.4601226104789566
CD40	NAGA	-0.2861630474048193	0.2861630474048193	0.4544854819612581	0.4601226104789566
ADA2	TPP1	0.2861335504701605	0.2861335504701605	0.4545309090923709	0.4601226104789566
GADD45A	JTB	0.2860262059910089	0.2860262059910089	0.45468427591112803	0.4601226104789566
GLB1	NBPF26	-0.2859954114350143	0.2859954114350143	0.45472688897217195	0.4601226104789566
SCAMP4	TRIP13	0.2859859291404026	0.2859859291404026	0.4547405573125068	0.4601226104789566
TMEM51	TGM5	-0.28598566921710405	0.28598566921710405	0.4547409593225166	0.4601226104789566
NMU	CYBB	0.28597443275507956	0.28597443275507956	0.45475613520038843	0.4601226104789566
CXCL14	ENPP4	-0.2859073263448975	0.2859073263448975	0.4548629693605056	0.4601226104789566
IFI27L2	XKR8	-0.2858919399285244	0.2858919399285244	0.45488487890604234	0.4601226104789566
TMEM51	ZFYVE27	-0.28588137298293564	0.28588137298293564	0.45489945176889934	0.4601226104789566
SREBF2	SULT1C4	-0.2858492692974274	0.2858492692974274	0.4549435723674802	0.4601226104789566
SLC16A5	TNF	0.28579274952057215	0.28579274952057215	0.4550281954745532	0.4601226104789566
SLC16A5	PRL	0.2857821545798601	0.2857821545798601	0.45504528089997176	0.4601226104789566
GNB2	UBOX5	0.28572344430625396	0.28572344430625396	0.45513141154458175	0.4601226104789566
RHBDF2	ABCD1	-0.2856838740751264	0.2856838740751264	0.4551950296286402	0.4601226104789566
TEX261	WDR81	-0.28565986063583704	0.28565986063583704	0.45523050701200934	0.4601226104789566
SIGLEC7	RHBDD2	0.28565577629171984	0.28565577629171984	0.45523633615715214	0.4601226104789566
LAIR1	IL12RB1	-0.2856425791664038	0.2856425791664038	0.45525724067766427	0.4601226104789566
TMEM185B	NKIRAS1	0.28563614811791427	0.28563614811791427	0.45526698942040306	0.4601226104789566
RSPH1	C1RL	0.28563019230188386	0.28563019230188386	0.455275230625605	0.4601226104789566
GNB2	WDR81	-0.28558822455773103	0.28558822455773103	0.4553389492121659	0.4601226104789566
CD40	SCAMP4	0.28552224187952263	0.28552224187952263	0.4554441753322437	0.4601226104789566
IFI27L2	C6orf118	-0.2854965234041136	0.2854965234041136	0.45548286879569155	0.4601226104789566
CSF1R	KLRF2	-0.2854822128141461	0.2854822128141461	0.45550357231119876	0.4601226104789566
LRRC25	GSN	0.28547559140671575	0.28547559140671575	0.4555133210539376	0.4601226104789566
CD4	IYD	-0.2853800809183082	0.2853800809183082	0.4556517129998278	0.4601226104789566
GADD45A	TRIP13	-0.28537404217817597	0.28537404217817597	0.45565915018501	0.4601226104789566
ARPC4	VSIG8	-0.28536588344767116	0.28536588344767116	0.4556703059627833	0.4601226104789566
MAFB	STK33	-0.28531429782161827	0.28531429782161827	0.45574759238717666	0.4601226104789566
KIAA2013	WDFY4	0.285283478086945	0.285283478086945	0.45579734112589537	0.4601226104789566
APH1A	HK3	0.2852743736883671	0.2852743736883671	0.4558097029336982	0.4601226104789566
TUBA1B	DRC1	0.2852531424894912	0.2852531424894912	0.45584055720195404	0.4601226104789566
SLC16A5	PLEKHO2	-0.2852117552413443	0.2852117552413443	0.4559047783010273	0.4601226104789566
CSF1R	XKR8	-0.2850961761405941	0.2850961761405941	0.45608327074539995	0.4601226104789566
IFI27L2	STK33	0.28507587921860683	0.28507587921860683	0.45611201446110405	0.4601226104789566
KIAA2013	ACER3	0.28500707425737015	0.28500707425737015	0.45620749183844306	0.4601226104789566
ARG2	MOV10	-0.2849940456329556	0.2849940456329556	0.4562253812838813	0.4601226104789566
UQCR11	TPP1	-0.2849644559204923	0.2849644559204923	0.456276436555132	0.4601226104789566
SUSD3	CWH43	-0.28495968852715253	0.28495968852715253	0.4562854817803536	0.4601226104789566
TMEM51	P2RX7	0.28492344169871403	0.28492344169871403	0.4563397531316831	0.4601226104789566
SCAMP4	STARD3	0.28487470152435446	0.28487470152435446	0.4564153310135346	0.4601226104789566
CPA6	SYT9	-0.2847010233533343	0.2847010233533343	0.4566735219423596	0.4601226104789566
MYO1G	KIAA2013	0.2846889202918549	0.2846889202918549	0.4566913108852954	0.4601226104789566
MSR1	NIPAL4	0.284665313641039	0.284665313641039	0.45672075811851676	0.4601226104789566
ZNRF2	SLC25A28	-0.28464091910113964	0.28464091910113964	0.4567564365068908	0.4601226104789566
GBGT1	DRC1	0.2846306583538755	0.2846306583538755	0.4567713108772552	0.4601226104789566
1-Mar	XKR8	0.28454406693761947	0.28454406693761947	0.45689915006038695	0.4601226104789566
TUBA1B	DHX58	-0.28453327914851817	0.28453327914851817	0.4569170395058252	0.4601226104789566
SLC16A5	TUBA1B	-0.28451640705143294	0.28451640705143294	0.45694226563394313	0.4601226104789566
APH1B	KRTAP3-2	-0.2844926989828427	0.2844926989828427	0.4569769389972926	0.4601226104789566
CD14	WDR81	0.28448363734231347	0.28448363734231347	0.45698889879508553	0.4601226104789566
GNB4	WDR81	0.28436826985541475	0.28436826985541475	0.457167793249468	0.4601226104789566
STAB1	DHODH	0.2843595785787913	0.2843595785787913	0.457179753047261	0.4601226104789566
CNP	SIGLEC9	-0.28432334596820785	0.28432334596820785	0.45722869776596003	0.4601226104789566
TFEC	TEX261	-0.2842777548896558	0.2842777548896558	0.4572997530352007	0.4601226104789566
UQCR11	AGPAT3	0.28426831790217755	0.28426831790217755	0.45731372288304295	0.4601226104789566
NXPE3	SIDT2	-0.28423091130111583	0.28423091130111583	0.45736799423437247	0.4601226104789566
FBXO6	MSR1	-0.2842216207349323	0.2842216207349323	0.45738206458471714	0.4601226104789566
ATP6V0C	SLC39A8	-0.2842207368910178	0.2842207368910178	0.45738306960974173	0.4601226104789566
ZCCHC12	AGTRAP	0.284171032908515	0.284171032908515	0.45746518015425325	0.4601226104789566
ATP6V0C	SIGLEC7	-0.2841480407636629	0.2841480407636629	0.4574997530151002	0.4601226104789566
ITGB7	WDFY4	0.28409447229919815	0.28409447229919815	0.4575816625546068	0.4601226104789566
S100A11	CD40	-0.2840243771968703	0.2840243771968703	0.457681763047059	0.4601226104789566
CSF1R	KMO	0.28395677396089614	0.28395677396089614	0.4577842755995703	0.4601226104789566
ARF3	NKIRAS1	-0.2839115751587782	0.2839115751587782	0.4578495017236682	0.4601226104789566
SYT9	PTGDR2	0.28386884951450225	0.28386884951450225	0.4579093007126331	0.4601226104789566
KLRF2	CNP	0.28378193733638013	0.28378193733638013	0.4580382454232919	0.4601226104789566
RINL	SAMHD1	-0.28377557368880546	0.28377557368880546	0.4580465871309963	0.4601226104789566
SAMHD1	IRF5	-0.2837382385065108	0.2837382385065108	0.4581053810949366	0.4601226104789566
CD40	C6orf118	-0.28362603123020563	0.28362603123020563	0.45826950168145714	0.4601226104789566
GJB1	KIAA2013	0.28353829821067644	0.28353829821067644	0.4584046775472686	0.4601226104789566
STAT5A	CIITA	-0.28350994120115997	0.28350994120115997	0.4584494011608642	0.4601226104789566
CD14	CSF1R	-0.28347921414645527	0.28347921414645527	0.45849713984953366	0.4601226104789566
STAB1	CHMP1A	-0.2834506855751761	0.2834506855751761	0.4585446775331982	0.4601226104789566
ATP6V0B	GNB4	-0.2834193904467395	0.2834193904467395	0.4585932202418874	0.4601226104789566
IFI27L2	PTX3	-0.28332671753847805	0.28332671753847805	0.4587388483679549	0.4601226104789566
TPP1	DRC1	0.28331417690928834	0.28331417690928834	0.45875703932090056	0.4601226104789566
STAT5A	SYT9	0.2832843379302513	0.2832843379302513	0.4588025669545159	0.4601226104789566
KCNK9	RFFL	-0.28326743474377575	0.28326743474377575	0.4588277930826339	0.4601226104789566
GNB4	SIDT2	-0.2832221945148881	0.2832221945148881	0.45889462724677116	0.4635004860604698
ARG2	KLRF2	-0.28319247880220727	0.28319247880220727	0.45893774282032734	0.4635004860604698
CDIPT	APH1B	-0.28317810676959443	0.28317810676959443	0.45895673779329266	0.4635004860604698
GPR132	WDR66	-0.2831599227870507	0.2831599227870507	0.4589844764839722	0.4635004860604698
RNF41	GSN	-0.2830513220191246	0.2830513220191246	0.45913673777520225	0.4635004860604698
TMEM222	PTGER4	-0.2830481937306859	0.2830481937306859	0.45914226541283765	0.4635004860604698
KRTAP3-2	NBPF26	-0.28304620728046165	0.28304620728046165	0.45914497898040413	0.4635004860604698
AGTRAP	DHX58	-0.28293449385517777	0.28293449385517777	0.4593110091144714	0.4664742856637905
RRP7A	DHX58	-0.28290149400707276	0.28290149400707276	0.4593635719232591	0.4664742856637905
APH1B	ZFYVE27	-0.2828322184196762	0.2828322184196762	0.45946628548077534	0.4664742856637905
JTB	ATF6B	0.28283134832884305	0.28283134832884305	0.45946759201330734	0.4664742856637905
TRADD	ATP6V0B	0.28282326853841167	0.28282326853841167	0.45947925030359293	0.4664742856637905
1-Mar	PTX3	0.28276596341182436	0.28276596341182436	0.4595676925057596	0.4664742856637905
CDIPT	PRL	-0.2827236335031179	0.2827236335031179	0.4596349286799067	0.4664742856637905
ZC4H2	ATP6V0C	-0.2827148251086645	0.2827148251086645	0.4596492000352563	0.4664742856637905
CD74	TMPPE	-0.28271094605579283	0.28271094605579283	0.4596544261653843	0.4664742856637905
ZNRF2	CD74	0.28270711434373935	0.28270711434373935	0.4596608583255419	0.4664742856637905
NCKAP1L	NXPE3	-0.28270119975431984	0.28270119975431984	0.4596701045557684	0.4664742856637905
CPA6	PTGER4	-0.28268986777046323	0.28268986777046323	0.45968638596116723	0.4664742856637905
RINL	ATF6B	0.2826431175369727	0.2826431175369727	0.4597527176127922	0.4664742856637905
TRADD	STARD8	-0.2826352664579835	0.2826352664579835	0.45976739097815167	0.4664742856637905
STAT5A	KCNK9	0.28260725143877985	0.28260725143877985	0.4598105065517079	0.4664742856637905
FBXO6	CBX7	-0.28256734078100454	0.28256734078100454	0.459869903530663	0.4664742856637905
TRADD	RNF41	-0.28256503529987387	0.28256503529987387	0.4598714110681999	0.4664742856637905
CDIPT	MED20	0.28251964859296147	0.28251964859296147	0.4599372402073125	0.4664742856637905
FCN1	SLC25A28	0.28246293076537204	0.28246293076537204	0.46001502914421816	0.4664742856637905
TMEM222	PML	-0.28244886537731806	0.28244886537731806	0.46003894873980417	0.4664742856637905
ARPC4	DHX58	-0.2823652036440514	0.2823652036440514	0.4601648783753891	0.4664742856637905
HLA-DRB1	MED20	-0.28234237231211945	0.28234237231211945	0.46020085827127055	0.4664742856637905
PML	KCNN4	-0.28232716797567087	0.28232716797567087	0.46022507937436385	0.4664742856637905
1-Mar	ASAP3	-0.2823200405046589	0.2823200405046589	0.4602364361571421	0.4664742856637905
ACOX3	C6orf118	0.2822178104473502	0.2822178104473502	0.4603929185534755	0.4664742856637905
TMEM185B	SLC38A10	-0.28213763644330087	0.28213763644330087	0.46052186326413436	0.4664742856637905
ANKS1B	LIMD2	0.2821192589328527	0.2821192589328527	0.46055080798484344	0.4664742856637905
JTB	PTGDR2	0.28209956970521893	0.28209956970521893	0.460580958735582	0.4664742856637905
WBP1L	2-Mar	-0.28207328167898055	0.28207328167898055	0.46062095873156195	0.4664742856637905
VMO1	PENK	0.28200627846849396	0.28200627846849396	0.4607206572140043	0.4664742856637905
TRIP13	TMEM185B	0.2819798223943293	0.2819798223943293	0.4607659838426147	0.4664742856637905
SPPL3	LAIR1	-0.28191588278715646	0.28191588278715646	0.4608560340848207	0.4664742856637905
CDIPT	NIPAL4	-0.28186046808587406	0.28186046808587406	0.46094035568438635	0.4664742856637905
CD40	RRP7A	0.28183291169085267	0.28183291169085267	0.4609852803029869	0.4664742856637905
MAN2B1	C1RL	0.28181387976764466	0.28181387976764466	0.46101060693360735	0.4664742856637905
ADPRH	CISD3	-0.2817544199069996	0.2817544199069996	0.4610971395882272	0.4664742856637905
CD4	VMO1	-0.28172129259348994	0.28172129259348994	0.4611473908394582	0.4664742856637905
PRL	NIPAL4	-0.28171865424118486	0.28171865424118486	0.4611515114420591	0.4664742856637905
MYO1G	AGPAT3	-0.2816974550197544	0.2816974550197544	0.4611832702328372	0.4664742856637905
GPR132	STARD3	0.2816563555336963	0.2816563555336963	0.46124588329187105	0.4664742856637905
TNIP3	IFNAR2	-0.28147069874493663	0.28147069874493663	0.4615219636661343	0.4664742856637905
THSD1	IL12RB1	-0.28126185269311427	0.28126185269311427	0.4618474912716089	0.4664742856637905
RHBDD2	RFFL	-0.28124494443088754	0.28124494443088754	0.4618743254397663	0.4664742856637905
FTL	GLB1	-0.2812203971384374	0.2812203971384374	0.4619122148831945	0.4664742856637905
GSN	PTGDR2	-0.281160968922307	0.281160968922307	0.46199472743771586	0.4664742856637905
STK33	ZNF771	-0.28115242619782543	0.28115242619782543	0.46200869728555805	0.4664742856637905
FBXL15	UNC93B1	-0.2811482928933924	0.2811482928933924	0.4620171394957649	0.4664742856637905
RNF41	VMO1	0.2811443303738782	0.2811443303738782	0.46202206411838553	0.4664742856637905
CNP	DHX58	-0.2811160461324346	0.2811160461324346	0.46207050632457225	0.4664742856637905
NOTCH2	NBPF3	-0.2811045518961088	0.2811045518961088	0.46208688823247357	0.4664742856637905
SDHAF2	2-Mar	-0.2809758444898888	0.2809758444898888	0.46227914951968346	0.4664742856637905
STAT5A	ANKS1B	0.28097089323959573	0.28097089323959573	0.46228608419235334	0.4664742856637905
FBXO6	SIGLEC9	-0.28093323853519736	0.28093323853519736	0.46233884800614594	0.4664742856637905
ADCK2	RFFL	-0.2808996092584788	0.2808996092584788	0.46239543091503205	0.4664742856637905
NBPF3	TGM5	-0.28085365665755385	0.28085365665755385	0.46246588316925796	0.4664742856637905
CPA6	MOV10	-0.28083386188143256	0.28083386188143256	0.46249804397004585	0.4664742856637905
LAIR1	GBP4	-0.28082757041620016	0.28082757041620016	0.4625084962303019	0.4664742856637905
RAPGEF4	GBGT1	0.28081152511044455	0.28081152511044455	0.4625325163283903	0.4664742856637905
RHBDD2	CBX7	-0.28072277845226906	0.28072277845226906	0.46266909922923627	0.4664742856637905
TRADD	CEP295NL	-0.2806607577818493	0.2806607577818493	0.46275734042639793	0.4664742856637905
IFI27L2	1-Mar	-0.2805622820672949	0.2805622820672949	0.4628952298597759	0.4664742856637905
PTGER2	AGTRAP	-0.28053867458897314	0.28053867458897314	0.4629336218157164	0.4664742856637905
RPTN	LAMP3	-0.2805180839758606	0.2805180839758606	0.4629710087466323	0.4664742856637905
HK3	SULT1C4	-0.28044483921187413	0.28044483921187413	0.46307784290674947	0.4664742856637905
DHODH	GSN	-0.2803828478752561	0.2803828478752561	0.4631614609887979	0.4664742856637905
ARF3	ATP5F1A	0.28028705068861715	0.28028705068861715	0.46330909916491464	0.4664742856637905
STAB1	SULT1C4	-0.28026027024541666	0.28026027024541666	0.4633483956433773	0.4664742856637905
ZC4H2	RSPH1	-0.28021978072898696	0.28021978072898696	0.4634150288025097	0.4664742856637905
DRC1	IL12RB1	-0.28018918082624694	0.28018918082624694	0.46346115945113975	0.4664742856637905
SULT1C4	ZFYVE27	-0.28013555215150965	0.28013555215150965	0.4635379433630208	0.4664742856637905
ORAI1	ZFYVE27	0.28012804861885515	0.28012804861885515	0.46355151120085314	0.4664742856637905
1-Mar	SREBF2	0.2801263497855446	0.2801263497855446	0.46355462677842946	0.4664742856637905
STAB1	STAT5A	0.2801138123910227	0.2801138123910227	0.4635742247664096	0.4664742856637905
AGTRAP	NIPAL4	0.2801116716629024	0.2801116716629024	0.463577139338981	0.4664742856637905
P2RX7	C2	-0.28006445086275905	0.28006445086275905	0.46365110918079305	0.4664742856637905
RRP7A	SLC39A8	0.2800339315285516	0.2800339315285516	0.4637000538994921	0.4664742856637905
SYT9	SLC38A10	0.28003163559106864	0.28003163559106864	0.46370517952711765	0.4664742856637905
PDCD1LG2	NXPE3	0.2799868243629961	0.2799868243629961	0.4637690991186835	0.4664742856637905
TEX261	PARP12	-0.27990942184788736	0.27990942184788736	0.46388899860412075	0.4664742856637905
ATP6V0C	STARD8	-0.27981338766883407	0.27981338766883407	0.4640327171826415	0.4664742856637905
SAMHD1	2-Mar	0.279784990081067	0.279784990081067	0.46407422471615833	0.4664742856637905
TNF	STK33	-0.27976714885846826	0.27976714885846826	0.46410055637180336	0.4664742856637905
P2RX7	TMPPE	0.27976348080978564	0.27976348080978564	0.46410628501444373	0.4664742856637905
WDR81	CBX7	-0.2797493164637492	0.2797493164637492	0.464130707122542	0.4664742856637905
S100A11	PDCD1LG2	0.27974410652263154	0.27974410652263154	0.46414005385527096	0.4664742856637905
SPPL3	XKR8	-0.27973440482390033	0.27973440482390033	0.46415452621562553	0.4664742856637905
RNF41	SMPDL3A	0.27968046079738146	0.27968046079738146	0.46423472721259024	0.4664742856637905
RAPGEF4	KCNN4	-0.2796391191911687	0.2796391191911687	0.464292315146501	0.4664742856637905
TEX261	TGM5	-0.27962743711255256	0.27962743711255256	0.46430638549684566	0.4664742856637905
KRTAP2-3	NMU	-0.27962480661918476	0.27962480661918476	0.4643089985619097	0.4664742856637905
FTL	PYCARD	-0.2795940076858871	0.2795940076858871	0.46434849604537726	0.4664742856637905
SMPDL3A	GRINA	0.2795848464294353	0.2795848464294353	0.4643622648882146	0.4664742856637905
CD14	STAT5A	0.27958067287768423	0.27958067287768423	0.46436950106839187	0.4664742856637905
NOTCH2	KMO	-0.2795548313598433	0.2795548313598433	0.46441321965696286	0.4664742856637905
PTX3	CPA6	-0.27948545040102296	0.27948545040102296	0.46451673723449877	0.4664742856637905
GPR132	ACOX3	-0.2794406701831095	0.2794406701831095	0.46458487793116804	0.4664742856637905
SLC25A28	C7orf57	0.2794183642701258	0.2794183642701258	0.4646170387319559	0.4664742856637905
JTB	MED20	-0.27938115090468874	0.27938115090468874	0.4646775412384381	0.4664742856637905
TMEM268	C2	0.2793181544427715	0.2793181544427715	0.4647611593204865	0.4664742856637905
TCTA	C7orf57	-0.2793141375317275	0.2793141375317275	0.4647682949981613	0.4664742856637905
ITGB7	TNF	0.2792956437447066	0.2792956437447066	0.46479864675390486	0.4664742856637905
NXPE3	CTDSP1	0.27913417776221244	0.27913417776221244	0.46504769195500584	0.4664742856637905
1-Mar	IRF5	0.27909076733383265	0.27909076733383265	0.46511311908410863	0.4664742856637905
ITGB7	VMO1	-0.2790745664253718	0.2790745664253718	0.4651359331521675	0.4664742856637905
CD14	SLC1A3	0.27897068370731815	0.27897068370731815	0.46529764167862897	0.4664742856637905
ZC4H2	ZNF771	-0.2789609892843515	0.2789609892843515	0.4653128175565007	0.4664742856637905
UNC93B1	TMPPE	0.2789196364948028	0.2789196364948028	0.4653743250880075	0.4664742856637905
UQCR11	TNF	-0.27887211467458034	0.27887211467458034	0.46544347080970144	0.4664742856637905
ZC4H2	SREBF2	-0.27874747976242237	0.27874747976242237	0.4656280939067242	0.4664742856637905
GNB2	LAMP3	-0.27874513058673034	0.27874513058673034	0.4656327170218375	0.4664742856637905
MAN2B1	STK33	-0.2787306055751134	0.2787306055751134	0.46565935018498994	0.4664742856637905
GPR132	LAMP3	-0.27871952033678404	0.27871952033678404	0.46567382254534445	0.4664742856637905
RHBDF2	PCK2	-0.2787016466123914	0.2787016466123914	0.46570065671350186	0.4664742856637905
HLA-DRB1	ACER3	0.27869889061405656	0.27869889061405656	0.46570357128607326	0.4664742856637905
APH1A	NKIRAS1	-0.27868275472980597	0.27868275472980597	0.46573090796674294	0.4664742856637905
PTX3	APH1B	-0.2786728197004418	0.2786728197004418	0.46574417429706794	0.4664742856637905
ADPRH	CEP295NL	-0.27866966081025435	0.27866966081025435	0.4657492999246935	0.4664742856637905
ADA2	TNIP3	-0.27864514652994843	0.27864514652994843	0.4657839732880429	0.4664742856637905
RSPH1	PYCARD	-0.27859223085298196	0.27859223085298196	0.4658600536824067	0.4664742856637905
S100A11	WDR66	-0.27859199257081324	0.27859199257081324	0.46586035518991403	0.4664742856637905
CHMP1A	IL12RB1	-0.2784638353003097	0.2784638353003097	0.4660559330597052	0.4664742856637905
SLC39A8	WDR66	-0.2784192472161394	0.2784192472161394	0.46612045566628585	0.4664742856637905
C2	RFFL	-0.278356618570333	0.278356618570333	0.4662164355561371	0.4664742856637905
CDIPT	CD40	-0.27830390272026656	0.27830390272026656	0.466293621478028	0.4739836716475031
PDCD1LG2	HSBP1L1	0.27829117615953425	0.27829117615953425	0.466310807405949	0.4739836716475031
CEPT1	THSD1	-0.2782472857619534	0.2782472857619534	0.4663798526251404	0.4739836716475031
HLA-DMA	ARF3	-0.2781915474533318	0.2781915474533318	0.4664641742247061	0.4739836716475031
HLA-DMA	RFFL	-0.27818347596933723	0.27818347596933723	0.46647653603250894	0.4739836716475031
UNC93B1	DRC1	0.27815137825996405	0.27815137825996405	0.4665296013538089	0.4739836716475031
GPR132	C6orf118	-0.27812155172839176	0.27812155172839176	0.46657342044488237	0.4739836716475031
RRP7A	APH1A	0.278110594528893	0.278110594528893	0.4665900033577886	0.4739836716475031
GADD45A	TCTA	0.27810598124813124	0.27810598124813124	0.46659774205047816	0.4739836716475031
ITGB7	PTGDR2	-0.27808619860865486	0.27808619860865486	0.4666263852636799	0.4739836716475031
GADD45A	SREBF2	-0.27807886702595674	0.27807886702595674	0.46663703852894084	0.4739836716475031
GBGT1	SLC1A3	0.2780092279341291	0.2780092279341291	0.46674648575412203	0.4739836716475031
GNB4	WDFY4	-0.2780070361415191	0.2780070361415191	0.4667500033417082	0.4739836716475031
CWH43	CPA6	-0.2779991369931114	0.2779991369931114	0.46676447570206275	0.4739836716475031
FBXL15	GNB2	-0.2779555706356792	0.2779555706356792	0.46683593298131326	0.4739836716475031
PCK2	SRGAP2	-0.2779242124740693	0.2779242124740693	0.46688206362994333	0.4739836716475031
APH1A	WDR81	0.27782891439382534	0.27782891439382534	0.46701874703329177	0.4739836716475031
TFEC	APH1A	-0.27780220214264184	0.27780220214264184	0.4670585460242667	0.4739836716475031
CHMP1A	KRTAP2-3	-0.27778282483964944	0.27778282483964944	0.4670947269251531	0.4739836716475031
XKR8	VSIG8	0.277679429219075	0.277679429219075	0.46724869675892494	0.4739836716475031
TRADD	GPR108	-0.2776495856597886	0.2776495856597886	0.4672899027849344	0.4739836716475031
TMEM222	GLB1	0.2776238768108297	0.2776238768108297	0.46733110881094386	0.4739836716475031
GPR132	ADPRH	0.27756242923270025	0.27756242923270025	0.46742507865074584	0.4739836716475031
NOTCH2	IRF5	0.27753024641742696	0.27753024641742696	0.46746668668676516	0.4739836716475031
RAPGEF4	APOL6	-0.27752286116591396	0.27752286116591396	0.46747784246453844	0.4739836716475031
ORAI1	AGPAT3	-0.27750907166506356	0.27750907166506356	0.4675009580401047	0.4739836716475031
S100A11	HLA-DMA	-0.27750716542372833	0.27750716542372833	0.4675033701001638	0.4739836716475031
ADA2	GADD45A	0.2774604420630451	0.2774604420630451	0.4675738223543897	0.4739836716475031
KIF21A	C7orf57	-0.2774004511629745	0.2774004511629745	0.46766196304904895	0.4739836716475031
JTB	AGPAT3	-0.2773661608342448	0.2773661608342448	0.4677139228428218	0.4739836716475031
TMEM268	GNB2	-0.2772640589859201	0.2772640589859201	0.46786638513905676	0.4739836716475031
TMPPE	NIPAL4	0.277234080562881	0.277234080562881	0.467909500712613	0.4739836716475031
ATP6V0B	C7orf26	-0.2772211895456689	0.2772211895456689	0.46792769166555864	0.4739836716475031
GSN	EMP3	-0.27721805496699625	0.27721805496699625	0.46793191277066204	0.4739836716475031
TFEC	PLEKHO2	-0.2771390262968117	0.2771390262968117	0.4680598524562962	0.4739836716475031
TUBA1B	SAMHD1	-0.2771325621933879	0.2771325621933879	0.4680708072290646	0.4739836716475031
WDR66	IL12RB1	-0.2770911610183648	0.2770911610183648	0.4681325157655763	0.4739836716475031
IL12RB1	KRTAP3-2	-0.2770702058075076	0.2770702058075076	0.46816708862642326	0.4739836716475031
RRP7A	RPTN	-0.27705483804975056	0.27705483804975056	0.46819311877456093	0.4739836716475031
2-Mar	RFFL	0.2770458602269723	0.2770458602269723	0.4682070886224032	0.4739836716475031
SMPDL3A	RGS22	-0.2770279321765575	0.2770279321765575	0.4682337217855556	0.4739836716475031
ADPRH	SMPDL3A	0.27702109281148846	0.27702109281148846	0.4682464856033683	0.4739836716475031
ABCD1	KIAA2013	-0.2769527783018934	0.2769527783018934	0.4683540232810027	0.4739836716475031
ARPC4	RSPH1	-0.27690442651996783	0.27690442651996783	0.46841924940510055	0.4739836716475031
PARP12	ATF6B	-0.27690195075237056	0.27690195075237056	0.46842397302271627	0.4739836716475031
RHBDF2	YRDC	-0.2768757407593569	0.2768757407593569	0.4684620634711494	0.4739836716475031
CDIPT	CHMP1A	0.27684206424001606	0.27684206424001606	0.468514827284942	0.4739836716475031
ANKS1B	FTL	0.27676016249275814	0.27676016249275814	0.46864316898058606	0.4739836716475031
SULT1C4	IL12RB1	-0.2767494184718419	0.2767494184718419	0.4686615609385366	0.4739836716475031
PML	RFFL	-0.27674234351200716	0.27674234351200716	0.46867382224383697	0.4739836716475031
ZNRF2	C6orf118	-0.2767382828825574	0.2767382828825574	0.4686787468664576	0.4739836716475031
IFI27L2	RINL	-0.2767177626185076	0.2767177626185076	0.4687091991247036	0.4739836716475031
TGM5	PENK	-0.2766538800414937	0.2766538800414937	0.4688074905721115	0.4739836716475031
ITGB7	PTX3	-0.27663618099093823	0.27663618099093823	0.46883543026779595	0.4739836716475031
VMO1	CYBB	0.27661691429872254	0.27661691429872254	0.46886648554105675	0.4739836716475031
RINL	LRRC25	0.2765891876100942	0.2765891876100942	0.46891070664214	0.4739836716475031
HLA-DMA	IL10RB	-0.2764670454833668	0.2764670454833668	0.46908527948891665	0.4739836716475031
PML	NBPF26	0.27637521631157536	0.27637521631157536	0.4692303045999694	0.4739836716475031
ACTR1A	PTGDR2	0.2763425883589499	0.2763425883589499	0.4692811588662152	0.4739836716475031
LAMP3	NKIRAS1	-0.2763192918355285	0.2763192918355285	0.4693182442896237	0.4739836716475031
FBXO6	KLRF2	0.27629886579498725	0.27629886579498725	0.4693499025778992	0.4739836716475031
ARF3	SLC1A3	0.27623017977466563	0.27623017977466563	0.46945261613541545	0.4739836716475031
INTS5	STARD3	-0.27606930676452646	0.27606930676452646	0.4697059829441223	0.4739836716475031
PCK2	RGS22	-0.27597130410000364	0.27597130410000364	0.46985824423535233	0.4739836716475031
NBPF3	PRL	0.275969868736042	0.275969868736042	0.46985975177288924	0.4739836716475031
TMEM222	PRL	-0.27595470094371266	0.27595470094371266	0.4698853799110171	0.4739836716475031
CD40	STARD3	-0.2758769913766943	0.2758769913766943	0.47000769145651344	0.4739836716475031
RINL	MOV10	-0.2758435016242507	0.2758435016242507	0.4700575406977346	0.4739836716475031
KRTAP2-3	WDFY4	-0.27583961369905474	0.27583961369905474	0.4700637718528872	0.4739836716475031
CWH43	PML	0.2758157113370456	0.2758157113370456	0.470098746723744	0.4739836716475031
1-Mar	VMO1	0.2757310625768449	0.2757310625768449	0.4702311085194866	0.4739836716475031
GBGT1	CIITA	-0.2757083723236163	0.2757083723236163	0.4702681939428951	0.4739836716475031
CSF1R	PCK2	-0.27566287262575545	0.27566287262575545	0.47033583212705204	0.4739836716475031
RSPH1	APH1B	-0.2756340998176878	0.2756340998176878	0.4703794502131206	0.4739836716475031
GSN	ACOX3	0.27562641269124266	0.27562641269124266	0.4703952291060071	0.4739836716475031
MED20	LAMP3	-0.2755787417218997	0.2755787417218997	0.4704738220629325	0.4739836716475031
STAB1	PDCD1LG2	0.27554504931903917	0.27554504931903917	0.47052688738423243	0.4739836716475031
ARPC4	NIPAL4	-0.27553733034902067	0.27553733034902067	0.47053985220705	0.4739836716475031
ZCCHC12	CTDSP1	0.275536081130496	0.275536081130496	0.4705423647696116	0.4739836716475031
RGS22	SLC1A3	-0.2755289542335163	0.2755289542335163	0.47055050547231103	0.4739836716475031
ANKS1B	CPA6	-0.2754446171266369	0.2754446171266369	0.4706792491779649	0.4739836716475031
FCN1	SIGLEC7	-0.2753540716560541	0.2753540716560541	0.4708079928836188	0.4739836716475031
RNF41	JTB	-0.27531678863781905	0.27531678863781905	0.47086698785256403	0.4739836716475031
TRADD	C6orf118	0.27530721715340684	0.27530721715340684	0.47088035468539147	0.4739836716475031
STAT5A	SIDT2	-0.27527055434738523	0.27527055434738523	0.47093723910178503	0.4739836716475031
PDCD1LG2	PENK	-0.27520474302536724	0.27520474302536724	0.47104336974438493	0.4739836716475031
STARD8	KRTAP3-2	-0.2751944417025568	0.2751944417025568	0.4710580431097444	0.4739836716475031
ARF3	RFX5	-0.2751917796035506	0.2751917796035506	0.47106166119983306	0.4739836716475031
NBPF26	ATF6B	-0.27518216556279496	0.27518216556279496	0.47107784210272946	0.4739836716475031
ADPRH	LIMD2	-0.2751582485459302	0.2751582485459302	0.4711149275261379	0.4816002594481434
SAMHD1	MOV10	-0.27515385530073144	0.27515385530073144	0.47112146018879797	0.4816002594481434
LILRB1	PTX3	-0.2751489887579922	0.2751489887579922	0.47112849536397033	0.4816002594481434
SLC35A2	C7orf57	0.2751453131288211	0.2751453131288211	0.471133419986591	0.4816002594481434
CDIPT	IFNAR2	0.2750978532117059	0.2750978532117059	0.47120869636093504	0.4816002594481434
PTGER2	ACER3	-0.27506558407419057	0.27506558407419057	0.47125844509965376	0.4816002594481434
AGTRAP	NBPF26	-0.275064537559471	0.275064537559471	0.47125955062718083	0.4816002594481434
APH1A	KMO	0.2750308929871491	0.2750308929871491	0.4713116109234562	0.4816002594481434
APH1A	SLC39A8	-0.2749630809299297	0.2749630809299297	0.4714165355360266	0.4816002594481434
CNP	RFFL	-0.2748923156831086	0.2748923156831086	0.47152558075119794	0.4816002594481434
1-Mar	NCKAP1L	-0.27485079507692506	0.27485079507692506	0.47158668627269484	0.4816002594481434
GNB2	ACER3	0.27484856374035566	0.27484856374035566	0.47158960084526624	0.4816002594481434
STARD8	THSD1	0.2748112521794437	0.2748112521794437	0.47164960083923607	0.4816002594481434
HK3	SLC25A28	-0.2748016511240958	0.2748016511240958	0.4716633696820734	0.4816002594481434
CIITA	C1RL	0.2747921495127015	0.2747921495127015	0.4716778420424279	0.4816002594481434
YIF1A	MOV10	-0.27479075520645474	0.27479075520645474	0.4716795505849698	0.49044506180885095
SIGLEC7	THSD1	-0.27479015249943606	0.27479015249943606	0.47168015359998455	0.49044506180885095
PARP12	SREBF2	-0.274748014911546	0.274748014911546	0.4717433696740332	0.49044506180885095
MAFB	MS4A7	0.27474169198888254	0.27474169198888254	0.47175140987423014	0.49044506180885095
MYO1G	ABCD1	0.2747293277914676	0.2747293277914676	0.4717698018321807	0.49044506180885095
MAN2B1	AGPAT3	-0.274676248194605	0.274676248194605	0.47184819378410114	0.49044506180885095
ATP6V0B	LIMD2	-0.27462113888187245	0.27462113888187245	0.47193573146374557	0.49044506180885095
GADD45A	PARP12	-0.27460714623847465	0.27460714623847465	0.471958445029302	0.49044506180885095
ZNRF2	YIF1A	-0.2745502050845221	0.2745502050845221	0.4720455806989366	0.49044506180885095
RHBDF2	CDIPT	-0.2744986003685742	0.2744986003685742	0.47211975154575364	0.49044506180885095
FBXO6	PARP12	-0.2744809812551683	0.2744809812551683	0.47214266611631495	0.49044506180885095
FBXO6	LRRC25	-0.27442124002049695	0.27442124002049695	0.47224015354370313	0.49044506180885095
TFEC	ATP6V0C	-0.2744174915661644	0.2744174915661644	0.47224507816632383	0.49044506180885095
ASAP3	SLC39A8	0.2744171530497895	0.2744171530497895	0.4722455806788361	0.49044506180885095
ACTR1A	SREBF2	0.2743831690118793	0.2743831690118793	0.47229733946760405	0.49044506180885095
HLA-DRB1	KRTAP3-2	-0.27433122245373254	0.27433122245373254	0.4723767364445491	0.49044506180885095
YIF1A	PTGER4	-0.2742925882617652	0.2742925882617652	0.47243251533341557	0.49044506180885095
ZNRF2	EMP3	0.27428448973178454	0.27428448973178454	0.4724492992513267	0.49044506180885095
FBXL15	PML	0.27428066167902854	0.27428066167902854	0.47245502789396704	0.49044506180885095
STK33	PRL	0.27426248558525157	0.27426248558525157	0.4724845756296909	0.49044506180885095
HLA-DMA	CXCL14	-0.2742509345575717	0.2742509345575717	0.4724996510050602	0.49044506180885095
ZC4H2	EMP3	0.27422012165451615	0.27422012165451615	0.47254266607611395	0.49044506180885095
ARG2	KCNN4	0.2741924821148233	0.2741924821148233	0.47258819370972927	0.49044506180885095
GBGT1	LAMP3	0.27409081950495007	0.27409081950495007	0.4727367364083682	0.49044506180885095
MOV10	DHX58	-0.274087165949002	0.274087165949002	0.47274447510105777	0.49044506180885095
ADCK2	C7orf26	-0.2740624254312316	0.2740624254312316	0.47278829419213125	0.49044506180885095
RFX5	IL12RB1	-0.2740536047717366	0.2740536047717366	0.4728033695675005	0.49044506180885095
KCNN4	SIDT2	0.27403278909948614	0.27403278909948614	0.4728345253432638	0.49044506180885095
APH1B	FTL	0.2740198158158928	0.2740198158158928	0.47285392232623896	0.49044506180885095
S100A11	WDFY4	-0.27400408247274655	0.27400408247274655	0.4728765353892929	0.49044506180885095
NCKAP1L	SYT9	-0.27399654690308806	0.27399654690308806	0.4728904047346327	0.49044506180885095
S100A11	GSN	-0.27396874605392774	0.27396874605392774	0.4729304047306126	0.49044506180885095
WDR66	C7orf57	-0.27393173550970473	0.27393173550970473	0.47299231427212923	0.49044506180885095
SDHAF2	PDCD1LG2	0.27390503864828775	0.27390503864828775	0.47303382180564607	0.49044506180885095
CDIPT	TRIP13	0.2738635739961679	0.2738635739961679	0.47309573134716265	0.49044506180885095
GPR132	CBX7	-0.2738098719550354	0.2738098719550354	0.4731759323441274	0.49044506180885095
TPP1	CBX7	-0.27380131013224485	0.27380131013224485	0.47318668611189085	0.49044506180885095
TMEM222	C6orf118	-0.2736442888004065	0.2736442888004065	0.47343904789557306	0.49044506180885095
AGTRAP	AGPAT3	0.2736319233116561	0.2736319233116561	0.47345794236603594	0.49044506180885095
INTS5	WDR81	-0.2735985268504695	0.2735985268504695	0.47351191220985805	0.49044506180885095
RSPH1	VSIG8	-0.273529568688779	0.273529568688779	0.47361703782743336	0.49044506180885095
CEP295NL	C7orf57	-0.2734825434354282	0.2734825434354282	0.47368467601159037	0.49044506180885095
SRGAP2	SLC38A10	-0.2734783035616182	0.2734783035616182	0.4736898016392159	0.49044506180885095
FBXO6	ANKS1B	-0.27338311368748713	0.27338311368748713	0.47383462574526375	0.49044506180885095
APOL6	GBP4	-0.2733357134724178	0.2733357134724178	0.4739043744819724	0.49044506180885095
INTS5	LAMP3	-0.27324711526335604	0.27324711526335604	0.4740456810004341	0.49044506180885095
INTS5	PLEKHO2	-0.2732095708028829	0.2732095708028829	0.474102866924335	0.49044506180885095
DHODH	CHMP1A	-0.2731797463051099	0.2731797463051099	0.4741438719453395	0.49044506180885095
SIGLEC7	KRTAP2-3	-0.27315372996461723	0.27315372996461723	0.47418929907645235	0.49044506180885095
WDR66	AGPAT3	0.2731506856473413	0.2731506856473413	0.474194223699073	0.49044506180885095
DGCR2	WBP1L	-0.27306098599120443	0.27306098599120443	0.47433392217749526	0.49044506180885095
MYO1G	RHBDD2	-0.2730564333768041	0.2730564333768041	0.4743418618751898	0.49044506180885095
RINL	IFNAR2	0.272990188020806	0.272990188020806	0.4744409573426174	0.49044506180885095
FCN1	CBX7	-0.2729626772380478	0.2729626772380478	0.47448568095621296	0.49044506180885095
ZCCHC12	TMPPE	-0.2729005801727316	0.2729005801727316	0.4745841734086258	0.49044506180885095
S100A11	MOV10	-0.27289441065933995	0.27289441065933995	0.4745911080812957	0.49044506180885095
TMEM222	KMO	-0.27280910886307663	0.27280910886307663	0.474727992489649	0.49044506180885095
TEX261	GPR108	-0.27278775925374293	0.27278775925374293	0.4747568367078556	0.49044506180885095
JTB	IL10RB	-0.27275894113649796	0.27275894113649796	0.47480417338651526	0.49044506180885095
TEX261	SLC25A28	-0.2726928268025329	0.2726928268025329	0.4749009572963862	0.49044506180885095
RHBDF2	TPP1	-0.27263181660625874	0.27263181660625874	0.47499623366872024	0.49044506180885095
LILRB1	GPR132	0.2726188531325898	0.2726188531325898	0.4750146256266708	0.49044506180885095
STK33	TCTA	-0.27246388392396975	0.27246388392396975	0.47525502761256005	0.49044506180885095
SPPL3	SLC39A8	-0.2724289541711875	0.2724289541711875	0.4753038718287566	0.49044506180885095
WBP1L	CHMP1A	-0.2723748118654843	0.2723748118654843	0.47538467584073607	0.49044506180885095
MED20	TMPPE	-0.2723201257559098	0.2723201257559098	0.47547663563048886	0.49044506180885095
TPP1	GNB2	0.2723004938003162	0.2723004938003162	0.47550135924609455	0.49044506180885095
STAT5A	TNF	0.27223514122889614	0.27223514122889614	0.47559633411092117	0.49044506180885095
ANKS1B	STARD8	0.2722235925720997	0.2722235925720997	0.4756159320989013	0.49044506180885095
LILRB1	GADD45A	-0.27208144616777885	0.27208144616777885	0.47583010293164796	0.49044506180885095
ATP6V0C	CTDSP1	0.27206437443244513	0.27206437443244513	0.4758584446373422	0.49044506180885095
GADD45A	SIGLEC9	-0.27205982215390623	0.27205982215390623	0.475864273782485	0.49044506180885095
NCKAP1L	TNIP3	-0.2720014914945081	0.2720014914945081	0.4759563340747403	0.49044506180885095
2-Mar	SLC25A28	-0.27195740997763257	0.27195740997763257	0.4760202536663062	0.49044506180885095
STAB1	C6orf118	0.2719127418652237	0.2719127418652237	0.47608698732794097	0.49044506180885095
ACOX3	NBPF26	0.2718831762928503	0.2718831762928503	0.4761345250116055	0.49044506180885095
FBXL15	RRP7A	0.2718304819490074	0.2718304819490074	0.47621392198855056	0.49044506180885095
GBGT1	TGM5	0.2718191060566645	0.2718191060566645	0.47623241444900355	0.49044506180885095
TMEM222	VMO1	0.271781678056893	0.271781678056893	0.4762886958503823	0.49044506180885095
TPP1	KRTAP3-2	-0.27177217524944036	0.27177217524944036	0.47630266569822455	0.49044506180885095
UQCR11	FBXO6	0.2715837293776907	0.2715837293776907	0.4765867862726848	0.49044506180885095
IRF5	RFX5	-0.27154247326966435	0.27154247326966435	0.4766572385269107	0.49044506180885095
ZNRF2	CSF1R	0.27152491220580255	0.27152491220580255	0.47668367068505824	0.49044506180885095
UBOX5	THSD1	-0.2715043390046761	0.2715043390046761	0.4767151279683288	0.49044506180885095
GSN	VMO1	0.27147471915731924	0.27147471915731924	0.47675502746180626	0.49044506180885095
HLA-DMA	ZC4H2	-0.2714402040605085	0.2714402040605085	0.47681532896328355	0.49044506180885095
FBXL15	CWH43	-0.271424449878325	0.271424449878325	0.47683985157388425	0.49044506180885095
SYT9	ATP5F1A	0.27138156798676005	0.27138156798676005	0.4769047761904748	0.49044506180885095
MAFB	ZCCHC12	0.27137690214595456	0.27137690214595456	0.47691110784812984	0.49044506180885095
CD14	SLC38A10	-0.2713238417622227	0.2713238417622227	0.4769915098500995	0.49044506180885095
SUSD3	GSN	-0.27128036307190817	0.27128036307190817	0.47706216310933036	0.49044506180885095
MAFB	FCN1	-0.2712391211221775	0.2712391211221775	0.47712728873092575	0.49044506180885095
XKR8	IYD	-0.27121918059032873	0.27121918059032873	0.4771570374716545	0.49044506180885095
XKR8	AGTRAP	-0.27119598264304584	0.27119598264304584	0.47719482641258026	0.49044506180885095
RRP7A	NMU	-0.2711375536703527	0.2711375536703527	0.47728939926739705	0.49044506180885095
SCAMP4	SYT9	0.27091452116384995	0.27091452116384995	0.4776413590310192	0.49044506180885095
SAMHD1	MSR1	-0.2709111783002772	0.2709111783002772	0.47764698717115706	0.49044506180885095
TMPPE	ZNF771	-0.2709094775091498	0.2709094775091498	0.4776494997337186	0.49044506180885095
MYO1G	ATP6V0B	-0.27084501229635655	0.27084501229635655	0.4777453791210674	0.49044506180885095
GPR132	UBOX5	-0.27079984396008316	0.27079984396008316	0.4778196504703869	0.49044506180885095
ABCD1	FTL	-0.2707884508044822	0.2707884508044822	0.47783412283074145	0.49044506180885095
ITGB7	ANKS1B	-0.27075648571071037	0.27075648571071037	0.4778871881520414	0.49044506180885095
ABCD1	TMEM51	0.27072336744316167	0.27072336744316167	0.4779369368907601	0.49044506180885095
RSPH1	SLC25A28	0.27071483991896134	0.27071483991896134	0.47795241427613927	0.49044506180885095
AGTRAP	CD74	-0.2707009768820708	0.2707009768820708	0.47797703738924247	0.49044506180885095
RAPGEF4	DHODH	0.2705386356336772	0.2705386356336772	0.47821924842017605	0.49044506180885095
HLA-DMA	APH1B	-0.27053731625169314	0.27053731625169314	0.4782214594752302	0.49044506180885095
IRF5	SLC1A3	-0.2705319604987352	0.2705319604987352	0.47823211274049116	0.49044506180885095
UQCR11	IYD	0.27048144644702493	0.27048144644702493	0.47830638408981063	0.49044506180885095
STAB1	SIGLEC9	0.2704518713729888	0.2704518713729888	0.4783497006683718	0.49044506180885095
LAIR1	C2	0.27044432444236255	0.27044432444236255	0.47835904740110075	0.49044506180885095
C7orf26	PENK	-0.2703866860684748	0.2703866860684748	0.4784608564360948	0.49044506180885095
SLC16A5	SULT1C4	-0.2703453811571622	0.2703453811571622	0.4785260825601927	0.49044506180885095
MS4A7	APH1B	-0.27034106363913973	0.27034106363913973	0.47853422326289213	0.49044506180885095
APH1A	GSN	-0.27033982741148077	0.27033982741148077	0.47853603230793645	0.49044506180885095
TPP1	WDR81	0.270305020694949	0.270305020694949	0.4785918111968029	0.49044506180885095
IYD	RGS22	0.2702926583111085	0.2702926583111085	0.47861161018978793	0.49044506180885095
ATP6V0B	PDCD1LG2	0.2702558628162649	0.2702558628162649	0.4786665850586347	0.49044506180885095
SLC35A2	SAMHD1	0.2702500494554643	0.2702500494554643	0.47867482626383656	0.49044506180885095
1-Mar	HLA-DRB1	-0.27025002824308836	0.27025002824308836	0.478674926766339	0.49044506180885095
UBOX5	CXCL14	0.2702328659148014	0.2702328659148014	0.47869954987944224	0.49044506180885095
1-Mar	VSIG8	0.27021893655249785	0.27021893655249785	0.4787191478674223	0.49044506180885095
MSR1	GPR108	0.27020986281872494	0.27020986281872494	0.4787335197252744	0.49044506180885095
CSF1R	VSIG8	0.270165086203597	0.270165086203597	0.4788079920795988	0.49044506180885095
ARPC4	CBX7	-0.2701394765781766	0.2701394765781766	0.4788462835330368	0.49044506180885095
CPA6	SIGLEC9	-0.27012136376774265	0.27012136376774265	0.4788736202137065	0.49044506180885095
RRP7A	ZNF771	0.2701118675717117	0.2701118675717117	0.4788916101616472	0.49044506180885095
INTS5	FBXO6	0.27003826893019317	0.27003826893019317	0.4790080925620007	0.49044506180885095
2-Mar	SLC1A3	-0.27002311224117437	0.27002311224117437	0.47903211266008916	0.49044506180885095
LMO1	ATP5F1A	0.2698929290973865	0.2698929290973865	0.4792341226900379	0.49044506180885095
MOV10	CYBB	-0.26988139362608676	0.26988139362608676	0.4792508061054466	0.49044506180885095
GBGT1	PML	-0.2698298735098804	0.2698298735098804	0.47932387142473654	0.49044506180885095
SPPL3	FTL	-0.26980695228475415	0.26980695228475415	0.47936015282812533	0.49044506180885095
LAIR1	C7orf26	-0.2697666799298663	0.2697666799298663	0.4794209568421149	0.49044506180885095
ZNRF2	DHX58	0.2697504213648865	0.2697504213648865	0.47944648447774024	0.49044506180885095
LMO1	DRC1	0.26974308664492186	0.26974308664492186	0.4794576402555135	0.49044506180885095
KIAA2013	NBPF26	0.2697154261325691	0.2697154261325691	0.4795011578390796	0.49044506180885095
SCAMP4	LAMP3	-0.2697009411916147	0.2697009411916147	0.47952547944467544	0.49044506180885095
INTS5	CDIPT	0.26954556316427425	0.26954556316427425	0.47976517791304746	0.49044506180885095
TMEM222	LRRC25	0.2694366148247406	0.2694366148247406	0.4799321125696369	0.49044506180885095
KCNN4	ZNF771	0.26939183514150766	0.26939183514150766	0.48000256482386283	0.49044506180885095
LAIR1	CCDC122	-0.2693288547535805	0.2693288547535805	0.48010346933633474	0.49044506180885095
SLC35C2	ACER3	-0.26929165398064947	0.26929165398064947	0.4801654793803538	0.49044506180885095
CD14	NCKAP1L	-0.2692741679504901	0.2692741679504901	0.48019130852348657	0.49044506180885095
RHBDF2	GBP4	-0.2692489978399438	0.2692489978399438	0.48022789143438277	0.49044506180885095
TRADD	UNC93B1	-0.2692272591119874	0.2692272591119874	0.4802647758527864	0.49044506180885095
MYO1G	CXCL14	0.2691974043847827	0.2691974043847827	0.4803069869038204	0.49044506180885095
SULT1C4	C7orf57	0.2691909531463955	0.2691909531463955	0.4803155296165297	0.49044506180885095
SPPL3	HLA-DMA	-0.26908466050141366	0.26908466050141366	0.4804813587455921	0.49044506180885095
STK33	RGS22	0.2690602059894908	0.2690602059894908	0.4805175396464784	0.49044506180885095
RINL	NBPF26	-0.2690470859900918	0.2690470859900918	0.4805391476845078	0.49044506180885095
TRIP13	CYBB	0.2689994168197042	0.2689994168197042	0.4806152280788715	0.49044506180885095
APH1B	NKIRAS1	-0.2689980534441626	0.2689980534441626	0.48061753963642817	0.49044506180885095
P2RX7	RFFL	0.2689805799872833	0.2689805799872833	0.48064246425703877	0.49044506180885095
DGCR2	RGS22	0.2689105728988786	0.2689105728988786	0.4807528160047421	0.49044506180885095
PDCD1LG2	KCNK9	-0.2689034105369793	0.2689034105369793	0.4807660823350671	0.49044506180885095
CNP	PRL	0.26889071687725946	0.26889071687725946	0.48078789137810135	0.49044506180885095
P2RX7	MED20	-0.2688561996192942	0.2688561996192942	0.4808384441368398	0.49044506180885095
ENPP4	C2	0.2688295095345276	0.2688295095345276	0.4808764340827704	0.49044506180885095
TNF	SLC38A10	0.26882446973627194	0.26882446973627194	0.48088296674543046	0.49044506180885095
ADCK2	C1RL	-0.2688203601255268	0.2688203601255268	0.48088879589057326	0.49044506180885095
SLC16A5	ATP6V0C	-0.2687680993271789	0.2687680993271789	0.4809722129676168	0.49044506180885095
ITGB7	KIAA2013	0.2687423153305238	0.2687423153305238	0.4810162330636952	0.49044506180885095
ACTR1A	PARP12	0.26872023129121747	0.26872023129121747	0.4810458813019215	0.49044506180885095
SLC35C2	PYCARD	-0.26867691580492525	0.26867691580492525	0.4811130169735661	0.49044506180885095
MSR1	PTGER4	-0.2686587654874871	0.2686587654874871	0.4811366350616447	0.49044506180885095
CXCL14	CNP	-0.26863509434330324	0.26863509434330324	0.48117794159015664	0.49044506180885095
VSIG8	SULT1C4	-0.2686342748082307	0.2686342748082307	0.4811793486251911	0.49044506180885095
PML	ATF6B	-0.26854791729266614	0.26854791729266614	0.48131532851102227	0.49044506180885095
SLC16A5	CEP295NL	0.26848865096769303	0.26848865096769303	0.48140407222069626	0.49044506180885095
ZC4H2	GBP4	-0.26847848360792753	0.26847848360792753	0.48141733855102126	0.49044506180885095
TGM5	APH1B	-0.2684038256185738	0.2684038256185738	0.48152859482124677	0.49044506180885095
PML	KLRF2	0.26835881744171225	0.26835881744171225	0.4815971375279259	0.49044506180885095
NCKAP1L	VMO1	-0.268325340783482	0.268325340783482	0.48165241390428	0.49044506180885095
XKR8	HSBP1L1	0.26816923292083095	0.26816923292083095	0.48189000182010033	0.49044506180885095
TGM5	MSR1	-0.26815581577570746	0.26815581577570746	0.4819085947830558	0.49044506180885095
ARPC4	KLRF2	0.26814817982832495	0.26814817982832495	0.48191965005832665	0.49044506180885095
LRRC15	DHX58	0.2681226333444724	0.2681226333444724	0.48196196161186317	0.49044506180885095
MSR1	LIMD2	0.2680886084919476	0.2680886084919476	0.48200959979803015	0.49044506180885095
SDHAF2	ACTR1A	0.26806017161250634	0.26806017161250634	0.4820527153715864	0.49044506180885095
LRRC15	SLC1A3	-0.2680146517159027	0.2680146517159027	0.48212789124342803	0.49044506180885095
SIGLEC7	DRC1	0.2680082104139951	0.2680082104139951	0.482137237976157	0.49044506180885095
TMEM268	C6orf118	-0.267987621803274	0.267987621803274	0.4821741223945606	0.49044506180885095
UNC93B1	RPTN	-0.2679389819452878	0.2679389819452878	0.4822450771612988	0.49044506180885095
GBP4	NKIRAS1	0.2679079774816554	0.2679079774816554	0.4822950269050224	0.49044506180885095
ARF3	FBXO6	-0.26784022328403506	0.26784022328403506	0.4824031675976716	0.49044506180885095
INTS5	SLC39A8	0.26778915618297766	0.26778915618297766	0.48247985100705015	0.49044506180885095
HLA-DMA	IRF5	-0.2677810260299645	0.2677810260299645	0.482493519347385	0.49044506180885095
MAFB	RINL	-0.26776354936262714	0.26776354936262714	0.48252196155558175	0.49044506180885095
RNF41	SLC1A3	0.26772062850902384	0.26772062850902384	0.48259271531731507	0.49044506180885095
LILRB1	UBOX5	0.2676909067249614	0.2676909067249614	0.48263593139337374	0.49044506180885095
ZCCHC12	CNP	-0.26763736696543877	0.26763736696543877	0.48271181078273256	0.49044506180885095
SMPDL3A	C7orf57	-0.26757483644895197	0.26757483644895197	0.48280839368759865	0.49044506180885095
GSN	NBPF3	-0.2675620600652602	0.2675620600652602	0.4828266851430467	0.49044506180885095
GPR132	PML	0.2675579537442385	0.2675579537442385	0.48283171026816984	0.49044506180885095
YIF1A	CNP	0.2674468993945047	0.2674468993945047	0.4830146248226508	0.49044506180885095
WDR66	ZNF771	0.26742642901452185	0.26742642901452185	0.4830495996935076	0.49044506180885095
SLC35A2	GBP4	0.26742198359878694	0.26742198359878694	0.48305603185366514	0.49044506180885095
TPP1	C1RL	0.2673781579074653	0.2673781579074653	0.48312598159537873	0.49044506180885095
TFEC	CWH43	-0.26736633080137695	0.26736633080137695	0.48314688611589085	0.49044506180885095
DHX58	IL12RB1	0.2673490913680524	0.2673490913680524	0.48317160973149653	0.49044506180885095
RHBDF2	LRRC25	-0.26726214265943804	0.26726214265943804	0.4833099011748843	0.49044506180885095
IYD	WDFY4	-0.26726128067576715	0.26726128067576715	0.48331181072243107	0.49044506180885095
RINL	KIAA2013	0.26722270410089743	0.26722270410089743	0.4833693986563418	0.49044506180885095
TMEM51	CD74	0.2672082832761467	0.2672082832761467	0.4833925142319081	0.49044506180885095
RGS22	RFFL	-0.26719586587799427	0.26719586587799427	0.4834103031748439	0.49044506180885095
TNF	ACTR1A	0.267189974184068	0.267189974184068	0.48341995141508026	0.49044506180885095
RSPH1	SULT1C4	0.2671831572697883	0.2671831572697883	0.4834293986503117	0.49044506180885095
RRP7A	GNB4	0.2671585477446165	0.2671585477446165	0.4834661825662128	0.49044506180885095
CDIPT	STARD3	-0.26708970281561817	0.26708970281561817	0.4835781423539555	0.49044506180885095
HLA-DMA	NOTCH2	-0.26708414746102754	0.26708414746102754	0.4835879915991968	0.49044506180885095
MS4A7	C6orf118	-0.2670717086404221	0.2670717086404221	0.4836045745121031	0.49044506180885095
STARD3	EMP3	-0.2670624606298795	0.2670624606298795	0.4836189463699551	0.49044506180885095
CHMP1A	LMO1	0.2670041063805564	0.2670041063805564	0.4837077905821316	0.49044506180885095
UBOX5	KRTAP3-2	-0.26696882893814255	0.26696882893814255	0.48376145891844635	0.49044506180885095
LRRC25	GBP4	-0.26695028017734734	0.26695028017734734	0.483792715196712	0.49044506180885095
RHBDF2	CXCL14	0.26694638986891683	0.26694638986891683	0.48380065489440655	0.49044506180885095
UQCR11	MYO1G	0.2669454562847974	0.2669454562847974	0.48380206192944103	0.49044506180885095
RRP7A	CBX7	0.26693672710293165	0.26693672710293165	0.48381542876226846	0.49044506180885095
APOL6	C6orf118	-0.2669359353738384	0.2669359353738384	0.48381623278228814	0.49044506180885095
ARPC4	ABCD1	0.2669267026649359	0.2669267026649359	0.4838304036351353	0.49044506180885095
SLC16A5	CEPT1	0.2668962064600089	0.2668962064600089	0.4838707051386226	0.49044506180885095
WBP1L	THSD1	0.2668895172356719	0.2668895172356719	0.4838799513688491	0.49044506180885095
GADD45A	KMO	0.2668577892188331	0.2668577892188331	0.4839311071426023	0.49044506180885095
SLC1A3	CIITA	0.26685473967689	0.26685473967689	0.4839357302577156	0.49044506180885095
FBXL15	XKR8	-0.2667593662896013	0.2667593662896013	0.4840846749663643	0.49044506180885095
CD14	ATF6B	0.26675048618690167	0.26675048618690167	0.4841020618992903	0.49044506180885095
TUBA1B	KRTAP3-2	-0.2667292289164059	0.2667292289164059	0.4841294990824624	0.49044506180885095
TMPPE	CISD3	-0.26671579567759174	0.26671579567759174	0.48414949908045235	0.49044506180885095
GNB2	SRGAP2	-0.26670974758729193	0.26670974758729193	0.4841577402856542	0.49044506180885095
FBXL15	SIGLEC7	-0.2667076196818534	0.2667076196818534	0.48416135837574287	0.49044506180885095
YRDC	ATP6V0C	-0.266703010790153	0.266703010790153	0.4841679915409054	0.49044506180885095
RGS22	SREBF2	0.2666770734610189	0.2666770734610189	0.4842075895268754	0.49044506180885095
SLC1A3	SLC25A28	0.26654961068005034	0.26654961068005034	0.4844176397570211	0.49044506180885095
PTGER2	GPR108	-0.2665252490998949	0.2665252490998949	0.48445573020545424	0.49044506180885095
RGS22	GBP4	0.26651785856457516	0.26651785856457516	0.48446919754078416	0.49044506180885095
ADA2	ZNF771	0.26647334914401033	0.26647334914401033	0.48453603170492143	0.49044506180885095
ADA2	STK33	-0.26637637537089326	0.26637637537089326	0.4846791472684274	0.49044506180885095
ATP5F1A	ATF6B	-0.26636269189411826	0.26636269189411826	0.48470266485400354	0.49044506180885095
DRC1	RFFL	0.2662780886566803	0.2662780886566803	0.48483874524233717	0.4911880884539042
MS4A7	PENK	-0.266209018982821	0.266209018982821	0.48494939849754787	0.4911880884539042
TUBA1B	2-Mar	0.26618720404835444	0.26618720404835444	0.48497713718822744	0.4911880884539042
SIGLEC7	ENPP4	-0.2661616504806448	0.2661616504806448	0.48501502663165563	0.4911880884539042
UNC93B1	CBX7	-0.26610054795692717	0.26610054795692717	0.4851075894364232	0.4911880884539042
ACTR1A	TMEM185B	-0.26607481440423464	0.26607481440423464	0.4851443733523243	0.4911880884539042
STARD8	NIPAL4	-0.26605457699319696	0.26605457699319696	0.48517723767062937	0.4911880884539042
NCKAP1L	AGTRAP	-0.2660450128148017	0.2660450128148017	0.4851920115384913	0.4911880884539042
NBPF3	ACOX3	-0.26604041903147274	0.26604041903147274	0.4851966346536046	0.4911880884539042
TCTA	PTGER4	-0.2660399651385438	0.2660399651385438	0.48519743867362425	0.4911880884539042
DHODH	PARP12	0.2660391224671885	0.2660391224671885	0.48519904671366365	0.4911880884539042
ORAI1	RNF41	-0.2660383290711151	0.2660383290711151	0.48520045374869814	0.4911880884539042
GADD45A	GPR108	-0.2660267467752126	0.2660267467752126	0.4852195492241659	0.4911880884539042
HSBP1L1	RFX5	0.2660153119060913	0.2660153119060913	0.4852373381671017	0.4911880884539042
CWH43	WDFY4	-0.2660062988255037	0.2660062988255037	0.48524859444737745	0.4911880884539042
KCNN4	NBPF26	-0.26596435909321403	0.26596435909321403	0.4853175391640664	0.4911880884539042
CHMP1A	SLC38A10	-0.2659147409805467	0.2659147409805467	0.4853954286034745	0.4911880884539042
KIAA2013	CNP	0.2658946311638688	0.2658946311638688	0.4854247753341934	0.4911880884539042
MAFB	CPA6	-0.2658604753631669	0.2658604753631669	0.48547633311795646	0.4911880884539042
GADD45A	ZFYVE27	-0.26578363669133354	0.26578363669133354	0.48559311702581737	0.4911880884539042
PARP12	IFNAR2	0.2657563442366055	0.2657563442366055	0.48563723762439825	0.4911880884539042
FBXO6	STEAP3	-0.26569382364258837	0.26569382364258837	0.485737237614348	0.4911880884539042
PTX3	PDCD1LG2	0.26569303425297525	0.26569303425297525	0.48573884565438735	0.4911880884539042
IYD	YIF1A	-0.2656739321728568	0.2656739321728568	0.48576698635507676	0.4911880884539042
CPA6	SRGAP2	-0.26562206777042674	0.26562206777042674	0.4858522124771646	0.4911880884539042
RGS22	KLRF2	-0.26560824765206004	0.26560824765206004	0.48587753910778503	0.4911880884539042
STAB1	WDR66	-0.2656042228798061	0.2656042228798061	0.4858836697604352	0.4911880884539042
RGS22	TGM5	0.2655869046908452	0.2655869046908452	0.4859120114661295	0.4911880884539042
CD4	ZNF771	0.2655396876367555	0.2655396876367555	0.4859876898504834	0.4911880884539042
STAB1	STEAP3	-0.26542021093668355	0.26542021093668355	0.4861724134500087	0.4911880884539042
FBXO6	PLEKHO2	0.2654080854177364	0.2654080854177364	0.4861879913378903	0.4911880884539042
ATP6V0C	WDR81	-0.26540756429867174	0.26540756429867174	0.4861890968654174	0.4911880884539042
ARG2	ANKS1B	0.26539767469996545	0.26539767469996545	0.48620346872326947	0.4911880884539042
ADPRH	NBPF26	-0.2653873689478119	0.2653873689478119	0.4862215591737126	0.4911880884539042
RHBDF2	PTGER4	-0.2653432175057837	0.2653432175057837	0.48629251394045087	0.4911880884539042
XKR8	NAGA	-0.26529696678049397	0.26529696678049397	0.4863604536321152	0.4911880884539042
TMEM268	TMPPE	-0.265171382895087	0.265171382895087	0.4865487953217291	0.4911880884539042
IL12RB1	CTDSP1	0.26510424584309455	0.26510424584309455	0.48665301641678227	0.4911880884539042
ATP6V0C	STK33	-0.2650885796429946	0.2650885796429946	0.48667924756992487	0.4911880884539042
HK3	2-Mar	-0.2650619398838376	0.2650619398838376	0.4867262827410771	0.4911880884539042
PTX3	STK33	-0.2650412989716898	0.2650412989716898	0.4867596495718945	0.4911880884539042
MAFB	SCAMP4	0.2649055355374078	0.2649055355374078	0.4869721118620993	0.4911880884539042
APOL6	ACER3	-0.2648255539892638	0.2648255539892638	0.48709794099518183	0.4911880884539042
UQCR11	GNB4	-0.2647964457267216	0.2647964457267216	0.4871421620962651	0.4911880884539042
MYO1G	PTGER2	0.26479616131359596	0.26479616131359596	0.4871424636037725	0.4911880884539042
SDHAF2	EMP3	0.2647686099221952	0.2647686099221952	0.48718869475490506	0.4911880884539042
LILRB1	ATP6V0B	-0.2646688661771891	0.2646688661771891	0.487342463583672	0.4911880884539042
TMEM268	NBPF26	-0.2646230882417904	0.2646230882417904	0.48741653392798656	0.4911880884539042
NBPF3	ATP5F1A	0.2645482359030151	0.2645482359030151	0.4875363329109213	0.4911880884539042
SPPL3	WDR66	-0.2645008465149834	0.2645008465149834	0.48761733792790574	0.4911880884539042
SMPDL3A	PRL	0.2644649658483227	0.2644649658483227	0.4876751268668214	0.4911880884539042
FBXO6	SLC39A8	0.2643754146067072	0.2643754146067072	0.487816634390288	0.4911880884539042
CSF1R	LAMP3	-0.26437465511676006	0.26437465511676006	0.4878177399178151	0.4911880884539042
SIGLEC7	AGPAT3	-0.2643351956137897	0.2643351956137897	0.48787773991178496	0.4911880884539042
RNF41	STK33	-0.26422082242337713	0.26422082242337713	0.48805995094874866	0.4911880884539042
TMEM268	ATF6B	-0.26418115749024873	0.26418115749024873	0.4881149258175954	0.4911880884539042
STAB1	CSF1R	-0.26417933656809495	0.26417933656809495	0.4881176393851619	0.4911880884539042
ZC4H2	ADCK2	-0.26415058217607756	0.26415058217607756	0.4881581418936541	0.4911880884539042
KLRF2	PENK	0.26405905269594493	0.26405905269594493	0.4883008554471502	0.4911880884539042
ATP6V0B	ZNF771	-0.26396386898084934	0.26396386898084934	0.48845251372336546	0.4911880884539042
ZNRF2	PTGDR2	-0.26395760535736945	0.26395760535736945	0.48846206146109933	0.4911880884539042
TRADD	EMP3	0.26393380297286656	0.26393380297286656	0.4885010564320546	0.4911880884539042
LILRB1	ASAP3	-0.2639286782651712	0.2639286782651712	0.4885084936172368	0.4911880884539042
DHODH	MSR1	-0.2639074802574024	0.2639074802574024	0.488543769995601	0.4911880884539042
C7orf57	RFFL	-0.26388689407492605	0.26388689407492605	0.48857170969128544	0.4911880884539042
S100A11	HSBP1L1	-0.2638743930921482	0.2638743930921482	0.4885907046642508	0.5000198183085737
GBGT1	EMP3	-0.26385302974235214	0.26385302974235214	0.4886253780276002	0.5000198183085737
CDIPT	KCNN4	-0.26377601128071304	0.26377601128071304	0.48874678505057434	0.5000198183085737
ANKS1B	KCNK9	0.26376328946970234	0.26376328946970234	0.48876638303855446	0.5000198183085737
JTB	APH1B	-0.26372314980981565	0.26372314980981565	0.4888269860475391	0.5000198183085737
NMU	LIMD2	-0.2637007002254379	0.2637007002254379	0.48886447348095746	0.5000198183085737
MYO1G	PYCARD	-0.26369843228418893	0.26369843228418893	0.48886658403350913	0.5000198183085737
RAPGEF4	SRGAP2	0.26364839892161596	0.26364839892161596	0.488947890558001	0.5000198183085737
TMEM51	AGPAT3	0.26357863983625407	0.26357863983625407	0.4890588453207191	0.5000198183085737
CXCL14	RFX5	-0.26356077855332527	0.26356077855332527	0.4890900010964823	0.5000198183085737
PARP12	DHX58	-0.26355230973900723	0.26355230973900723	0.4891057799893688	0.5000198183085737
ATP6V0B	SRGAP2	-0.26354341099457235	0.26354341099457235	0.4891183428021766	0.5000198183085737
UBOX5	FTL	-0.26344483186742196	0.26344483186742196	0.48926980007338694	0.5000198183085737
STARD8	PML	0.2634279567531088	0.2634279567531088	0.48929603122652954	0.5000198183085737
NCKAP1L	PTGER4	-0.26342447501909594	0.26342447501909594	0.48930065434164277	0.5000198183085737
ITGB7	TCTA	0.2633656806953809	0.2633656806953809	0.4893931166439079	0.5000198183085737
JTB	GBP4	0.26330554164786935	0.26330554164786935	0.4894804533185474	0.5000198183085737
RRP7A	NIPAL4	0.2632522512217893	0.2632522512217893	0.4895657799431377	0.5000198183085737
SLC16A5	NCKAP1L	-0.2631773053364598	0.2631773053364598	0.4896835688760232	0.5000198183085737
UBOX5	PTX3	-0.2631377366938409	0.2631377366938409	0.4897432673624857	0.5000198183085737
SYT9	CYBB	0.2630915789493939	0.2630915789493939	0.4898102020291254	0.5000198183085737
PRL	NKIRAS1	-0.26302338159743716	0.26302338159743716	0.48990929749655304	0.5000198183085737
HLA-DMA	KCNK9	-0.2630199224789973	0.2630199224789973	0.4899156291542081	0.5000198183085737
RHBDF2	SULT1C4	-0.2629731475036669	0.2629731475036669	0.48999402110612855	0.5000198183085737
UQCR11	UNC93B1	0.2629612726208394	0.2629612726208394	0.4900110060290446	0.5000198183085737
NOTCH2	SLC1A3	0.2629390361307995	0.2629390361307995	0.490048493462463	0.5000198183085737
SYT9	PTGER4	-0.26277986514365675	0.26277986514365675	0.49028979997087435	0.5000198183085737
SPPL3	GNB4	0.2627794903941558	0.2627794903941558	0.4902903024833867	0.5000198183085737
CCDC122	RGS22	-0.26273628336957927	0.26273628336957927	0.4903608552401151	0.5000198183085737
TMPPE	ZFYVE27	-0.26270302240895493	0.26270302240895493	0.49041110649134606	0.5000198183085737
RRP7A	HSBP1L1	0.2626474739032211	0.2626474739032211	0.49049834266348313	0.5000198183085737
SLC35A2	ACER3	-0.2626343816262877	0.2626343816262877	0.4905233677865962	0.5000198183085737
TMEM222	THSD1	0.26256718602687534	0.26256718602687534	0.49062547832909764	0.5000198183085737
PML	SLC38A10	0.26247969244827984	0.26247969244827984	0.4907781416303375	0.5000198183085737
CEP295NL	ACOX3	0.2623716595851828	0.2623716595851828	0.4909466843269664	0.5000198183085737
P2RX7	IYD	0.26236042098482837	0.26236042098482837	0.49096155869733077	0.5000198183085737
CCDC122	PML	0.2623419465417797	0.2623419465417797	0.49099010140803	0.5000198183085737
ADPRH	ACOX3	-0.26229995770745085	0.26229995770745085	0.49105180994454173	0.5000198183085737
ADCK2	SLC1A3	0.2621473486611769	0.2621473486611769	0.4912878903228251	0.5000198183085737
KLRF2	SREBF2	-0.2621307537723463	0.2621307537723463	0.49131050338587906	0.5000198183085737
SDHAF2	CYBB	0.2621227677209203	0.2621227677209203	0.4913284933338198	0.5000198183085737
APOL6	SULT1C4	-0.2620036165401787	0.2620036165401787	0.49150869432073424	0.5000198183085737
NXPE3	STEAP3	-0.2619704016795444	0.2619704016795444	0.4915651767271179	0.5000198183085737
RHBDF2	SLC39A8	0.2619490741527418	0.2619490741527418	0.4915975385329107	0.5000198183085737
TRADD	P2RX7	-0.2618626025200166	0.2618626025200166	0.49173251339371726	0.5000198183085737
LAIR1	TNIP3	-0.2618489117291458	0.2618489117291458	0.4917535184167318	0.5000198183085737
LRRC15	CNP	-0.2618302747252086	0.2618302747252086	0.49178497570000246	0.5000198183085737
DGCR2	PENK	-0.26180802516877033	0.26180802516877033	0.491816633988278	0.5000198183085737
MED20	ZFYVE27	-0.26173604539178985	0.26173604539178985	0.4919278902585035	0.5000198183085737
SIGLEC7	WDR66	-0.26173225492286356	0.26173225492286356	0.49193412141365617	0.5000198183085737
SPPL3	FBXL15	0.2617072017947465	0.2617072017947465	0.4919710058320597	0.5000198183085737
ANKS1B	CTDSP1	0.2616884856725326	0.2616884856725326	0.49200065407028604	0.5000198183085737
UQCR11	GBP4	0.2616850512103573	0.2616850512103573	0.4920057796979116	0.5000198183085737
SLC1A3	IL10RB	0.26156649758133077	0.26156649758133077	0.49219080480494426	0.5000198183085737
ARG2	SIDT2	-0.2614490774043001	0.2614490774043001	0.49238417161968123	0.5000198183085737
ITGB7	RGS22	0.2614447817953626	0.2614447817953626	0.4923911062923511	0.5000198183085737
KIAA2013	TCTA	-0.2614394558859473	0.2614394558859473	0.49240025202007515	0.5000198183085737
GSN	STEAP3	-0.26143679661132374	0.26143679661132374	0.49240346810015395	0.5000198183085737
ATP6V0C	ACTR1A	-0.26141695794503705	0.26141695794503705	0.49243743794598616	0.5000198183085737
ZCCHC12	KCNN4	0.26137846117886676	0.26137846117886676	0.49249110628230086	0.5000198183085737
RRP7A	NAGA	0.2613768350930745	0.2613768350930745	0.4924934178398575	0.5000198183085737
UBOX5	GLB1	-0.26129277259717143	0.26129277259717143	0.49261804094291045	0.5000198183085737
GBGT1	ENPP4	0.2612415090333035	0.2612415090333035	0.49269261379973733	0.5000198183085737
HLA-DRB1	GSN	-0.26121334774695854	0.26121334774695854	0.492741056005924	0.5000198183085737
TPP1	ZNF771	0.2612129073271262	0.2612129073271262	0.49274236253845605	0.5000198183085737
ABCD1	KIF21A	-0.26120556140193346	0.26120556140193346	0.492753015803717	0.5000198183085737
LAIR1	ACER3	-0.2611065672584172	0.2611065672584172	0.4929136188026514	0.5000198183085737
IFI27L2	CWH43	-0.2610055746193878	0.2610055746193878	0.49306608109888633	0.5000198183085737
SLC35C2	LAMP3	-0.2609868740171481	0.2609868740171481	0.4930931162720486	0.5000198183085737
KRTAP2-3	ACTR1A	0.26096798990911996	0.26096798990911996	0.49313170923299404	0.5000198183085737
UQCR11	CISD3	-0.26094231018926944	0.26094231018926944	0.49316849314889516	0.5000198183085737
CYBB	CISD3	-0.26091404904583615	0.26091404904583615	0.4932105031949243	0.5000198183085737
SULT1C4	CISD3	-0.260849548915307	0.260849548915307	0.49331271423992823	0.5018025764756384
ABCD1	VMO1	0.26072157356791476	0.26072157356791476	0.4935169353249311	0.5018025764756384
GPR132	KMO	-0.26070978700966185	0.26070978700966185	0.49353512627787677	0.5018025764756384
UQCR11	KCNK9	0.26070312145615815	0.26070312145615815	0.4935457795431377	0.5018025764756384
CNP	C2	-0.26064387160755886	0.26064387160755886	0.49364457350305796	0.5018025764756384
ARF3	LRRC25	0.2606127576996727	0.2606127576996727	0.4936929152067422	0.5018025764756384
SMPDL3A	ACTR1A	0.26056492660635777	0.26056492660635777	0.4937708046461503	0.5018025764756384
ARPC4	XKR8	-0.2605646635918081	0.2605646635918081	0.49377120665616014	0.5018025764756384
GNB2	TEX261	-0.260539772754101	0.260539772754101	0.4938116086621499	0.5018025764756384
TMPPE	CBX7	-0.26049812276138057	0.26049812276138057	0.4938815584038635	0.5018025764756384
ZC4H2	NXPE3	-0.26048561725495784	0.26048561725495784	0.49390276443188297	0.5018025764756384
LRRC25	STEAP3	0.26048355980724786	0.26048355980724786	0.49390567900445437	0.5018025764756384
NAGA	ZFYVE27	-0.26046611465265673	0.26046611465265673	0.4939326136751142	0.5018025764756384
DGCR2	SLC35C2	-0.26046347226697397	0.26046347226697397	0.49393783980524225	0.5018025764756384
CSF1R	PYCARD	-0.2604602616997411	0.2604602616997411	0.49394175940283824	0.5018025764756384
CSF1R	AGTRAP	0.26043498929767106	0.26043498929767106	0.49398145789131076	0.5018025764756384
CNP	ZNF771	-0.2604323089707207	0.2604323089707207	0.4939850759813994	0.5018025764756384
SCAMP4	NXPE3	-0.2603963699759706	0.2603963699759706	0.4940385433127092	0.5018025764756384
TMEM268	KMO	-0.26039255276337236	0.26039255276337236	0.49404527698037415	0.5018025764756384
SDHAF2	PRL	0.26036350962078847	0.26036350962078847	0.49409492521659043	0.5018025764756384
HLA-DRB1	IL12RB1	0.26015862059614736	0.26015862059614736	0.49441341764689267	0.5018025764756384
RRP7A	IYD	-0.26012725641343254	0.26012725641343254	0.49445984980303015	0.5018025764756384
TGM5	SLC38A10	-0.26011298973928537	0.26011298973928537	0.49448487492614324	0.5018025764756384
ATP6V0C	STAT5A	-0.2600327438242007	0.2600327438242007	0.4946170357168808	0.5018025764756384
TNF	ASAP3	-0.26001105130797064	0.26001105130797064	0.4946518095827327	0.5018025764756384
APH1A	CTDSP1	0.25999597247659634	0.25999597247659634	0.49467291510824973	0.5018025764756384
CHMP1A	C2	-0.2599862957621399	0.2599862957621399	0.4946871864635993	0.5018025764756384
ARF3	2-Mar	0.2598982292978683	0.2598982292978683	0.4948212568018837	0.5018025764756384
SAMHD1	GPR108	-0.25985784744467	0.25985784744467	0.49488206081587327	0.5018025764756384
ASAP3	LMO1	-0.25984753509327013	0.25984753509327013	0.49489794021126227	0.5018025764756384
ADCK2	SLC35C2	-0.2598422186589012	0.2598422186589012	0.49490517639143955	0.5018025764756384
IFI27L2	GBP4	0.2597845377785062	0.2597845377785062	0.49499663366868	0.5018025764756384
KIAA2013	SLC38A10	0.2597750826265834	0.2597750826265834	0.49501301557658134	0.5018025764756384
SMPDL3A	SULT1C4	0.25975672875505035	0.25975672875505035	0.4950422618047978	0.5018025764756384
SLC35A2	ATF6B	0.2597554748984843	0.2597554748984843	0.4950438698448372	0.5018025764756384
ASAP3	IYD	-0.25967482073644826	0.25967482073644826	0.4951762316405797	0.5018025764756384
SPPL3	GLB1	-0.2596661054411525	0.2596661054411525	0.4951921110359687	0.5018025764756384
APH1B	WDFY4	-0.25965605342506803	0.25965605342506803	0.49520909595888485	0.5018025764756384
RPTN	CNP	-0.2596365679947463	0.2596365679947463	0.4952380406795939	0.5018025764756384
INTS5	EMP3	-0.2596046015806205	0.2596046015806205	0.49529080449338647	0.5018025764756384
RHBDD2	C7orf57	-0.2595287932692595	0.2595287932692595	0.49540979945630154	0.5018025764756384
2-Mar	C7orf26	-0.2594899781197045	0.2594899781197045	0.49546728688770986	0.5018025764756384
CXCL14	CIITA	-0.2594594469919034	0.2594594469919034	0.49551683462142365	0.5018025764756384
PTGER2	STEAP3	-0.2593649794859778	0.2593649794859778	0.49567100546020043	0.5018025764756384
SUSD3	RFX5	0.259351384867533	0.259351384867533	0.49569492505578644	0.5018025764756384
DHODH	TMPPE	-0.2593079237933532	0.2593079237933532	0.49576487479750003	0.5018025764756384
P2RX7	PLEKHO2	-0.25930792065115515	0.25930792065115515	0.49576497530000246	0.5018025764756384
HLA-DRB1	ZNF771	-0.25929158661320884	0.25929158661320884	0.4957890959005934	0.5018025764756384
RINL	FTL	-0.25928425444145925	0.25928425444145925	0.49579984966835683	0.5018025764756384
KCNN4	ACER3	0.25928135453405077	0.25928135453405077	0.49580346775844547	0.5018025764756384
FBXO6	TMEM51	-0.2592770207949515	0.2592770207949515	0.49581020142611043	0.5018025764756384
GNB2	TGM5	-0.2592760352321717	0.2592760352321717	0.4958108044411252	0.5018025764756384
KMO	NMU	-0.25926421858486504	0.25926421858486504	0.4958273873540314	0.5018025764756384
LRRC25	NKIRAS1	-0.25924494587444735	0.25924494587444735	0.4958545230296962	0.5018025764756384
YRDC	LRRC25	-0.2592015742468071	0.2592015742468071	0.49592849287150825	0.5018025764756384
NOTCH2	DHX58	-0.2591963594053676	0.2591963594053676	0.49593582955418797	0.5018025764756384
ENPP4	KRTAP3-2	-0.2591894779529782	0.2591894779529782	0.49594608080943914	0.5018025764756384
P2RX7	GBP4	-0.2591518074849435	0.2591518074849435	0.4960093973859902	0.5018025764756384
IRF5	IFNAR2	0.2590919381160684	0.2590919381160684	0.49610527677333904	0.5018025764756384
GLB1	C7orf26	0.2590748812496299	0.2590748812496299	0.49613281445901364	0.5018025764756384
RRP7A	CCDC122	0.25904946183451905	0.25904946183451905	0.49617371897751567	0.5018025764756384
CD40	LAMP3	-0.25897231030680856	0.25897231030680856	0.49629190992041106	0.5018025764756384
ABCD1	IRF5	-0.25893501461025203	0.25893501461025203	0.4963525129293957	0.5018025764756384
INTS5	SCAMP4	0.25880025618173863	0.25880025618173863	0.4965628646670488	0.5018025764756384
APH1A	GLB1	0.25879906568132904	0.25879906568132904	0.4965642717020832	0.5018025764756384
VMO1	TCTA	0.2587902803962094	0.2587902803962094	0.49657914607244763	0.5018025764756384
SLC16A5	TMEM268	0.2587630412285712	0.2587630412285712	0.4966194475759349	0.5018025764756384
GNB2	PTGDR2	0.25870692826234515	0.25870692826234515	0.49671532696328374	0.5018025764756384
SLC16A5	LIMD2	0.2586857767553137	0.2586857767553137	0.4967495983166233	0.5018025764756384
ZNF771	C6orf118	-0.2586767461635825	0.2586767461635825	0.49676216112943106	0.5018025764756384
ACOX3	STEAP3	-0.25867493366181693	0.25867493366181693	0.49676497519949997	0.5018025764756384
ZCCHC12	PTGER4	0.2586601586896254	0.2586601586896254	0.49678809077506625	0.5018025764756384
PCK2	RFFL	-0.2586368537402297	0.2586368537402297	0.4968205530833615	0.5018025764756384
TMEM268	IFNAR2	-0.25854677155054806	0.25854677155054806	0.4969656786969167	0.5018025764756384
ZCCHC12	MOV10	0.25854118143633276	0.25854118143633276	0.49697502542964567	0.5018025764756384
MYO1G	KLRF2	-0.25853540602521247	0.25853540602521247	0.4969834676398525	0.5018025764756384
ASAP3	TMEM185B	-0.25844706927378225	0.25844706927378225	0.4971203520482058	0.5018025764756384
IL12RB1	IL10RB	-0.2584410907346081	0.2584410907346081	0.4971283922484028	0.5018025764756384
SLC35A2	GLB1	-0.25840903490806766	0.25840903490806766	0.4971803520421757	0.5018025764756384
KRTAP3-2	PENK	-0.258372646132898	0.258372646132898	0.4972384424885987	0.5018025764756384
1-Mar	C2	-0.25835279829536884	0.25835279829536884	0.49727422137947525	0.5051300713017399
RHBDF2	AGPAT3	-0.25823005270095273	0.25823005270095273	0.49746085452654726	0.5051300713017399
ARG2	ZNF771	-0.25821361946399035	0.25821361946399035	0.49748608065466526	0.5051300713017399
STK33	CTDSP1	0.25818023482117586	0.25818023482117586	0.4975375379359258	0.5051300713017399
AGTRAP	NXPE3	0.25816911979146795	0.25816911979146795	0.49755341733131486	0.5051300713017399
UNC93B1	LRRC25	0.25816760314464915	0.25816760314464915	0.4975551258738567	0.5051300713017399
LAIR1	IFI27L2	-0.25811069068381653	0.25811069068381653	0.49764155802597404	0.5051300713017399
LRRC15	ZCCHC12	0.2580960117384759	0.2580960117384759	0.4976632665665059	0.5051300713017399
FBXO6	PTGER4	0.25804999222044184	0.25804999222044184	0.49773542736327364	0.5051300713017399
TRADD	PTX3	-0.25803658026032705	0.25803658026032705	0.49775743741131284	0.5051300713017399
IFI27L2	ANKS1B	-0.25803658026032705	0.25803658026032705	0.49775743741131284	0.5051300713017399
STARD3	TRIP13	0.25802835675754787	0.25802835675754787	0.4977739198217166	0.5051300713017399
STARD8	KIF21A	-0.257994446106352	0.257994446106352	0.49782738715302643	0.5051300713017399
RRP7A	RFX5	-0.25799144494479975	0.25799144494479975	0.49783170876063226	0.5051300713017399
TEX261	RHBDD2	-0.2579816285681843	0.2579816285681843	0.4978486936835484	0.5051300713017399
LILRB1	IYD	-0.2579309329677354	0.2579309329677354	0.4979261811129466	0.5051300713017399
TUBA1B	GBGT1	0.25793002137190474	0.25793002137190474	0.49792768865048354	0.5051300713017399
GSN	NBPF26	-0.2579270054240149	0.2579270054240149	0.497931708750582	0.5051300713017399
CDIPT	ACTR1A	0.25783576763903093	0.25783576763903093	0.4980759298416151	0.5051300713017399
ZC4H2	FBXL15	-0.25782840007432795	0.25782840007432795	0.4980882916494179	0.5051300713017399
TNIP3	SLC1A3	-0.25782379046289855	0.25782379046289855	0.49809351777954597	0.5051300713017399
TMEM51	TNF	0.25781856727528885	0.25781856727528885	0.4980992464221863	0.5051300713017399
UBOX5	RRP7A	0.25779021152043885	0.25779021152043885	0.49814256300074744	0.5051300713017399
UNC93B1	C7orf57	0.25778692091258243	0.25778692091258243	0.4981481911408853	0.5051300713017399
GNB2	ACOX3	0.2576946118388066	0.2576946118388066	0.49829351775944547	0.5051300713017399
HK3	SAMHD1	0.25768000098819205	0.25768000098819205	0.4983155278074846	0.5051300713017399
MYO1G	2-Mar	0.25766209522992056	0.25766209522992056	0.49834125644811494	0.5051300713017399
KIF21A	KRTAP3-2	-0.2576568947806568	0.2576568947806568	0.4983484926282922	0.5051300713017399
STARD8	CISD3	-0.25765499671771763	0.25765499671771763	0.49835150770336606	0.5051300713017399
PML	PRL	-0.25765398471818585	0.25765398471818585	0.49835231172338573	0.5051300713017399
ADA2	TMPPE	-0.2576333897291526	0.2576333897291526	0.4983858795592081	0.5051300713017399
STAT5A	FTL	-0.25762335581579743	0.25762335581579743	0.49840105543707985	0.5051300713017399
MSR1	GBP4	-0.25760896584115667	0.25760896584115667	0.4984231659876215	0.5051300713017399
INTS5	ACOX3	0.2576084166580091	0.2576084166580091	0.4984234674951289	0.5051300713017399
INTS5	ABCD1	-0.2575999076858419	0.2575999076858419	0.4984354272929219	0.5051300713017399
LMO1	KLRF2	-0.25757404475789486	0.25757404475789486	0.49847552779140425	0.5051300713017399
CIITA	RFFL	-0.2575531694414267	0.2575531694414267	0.4985124122098078	0.5051300713017399
HLA-DRB1	C2	0.25755022230082053	0.25755022230082053	0.49851633180740385	0.5051300713017399
GADD45A	RFFL	-0.2575370436888356	0.2575370436888356	0.4985359297953839	0.5051300713017399
TMPPE	KRTAP3-2	-0.2574679159445068	0.2574679159445068	0.49865783933087043	0.5051300713017399
SLC25A28	PTGDR2	0.25731808666884803	0.25731808666884803	0.4988960302617055	0.5051300713017399
FBXO6	TMPPE	-0.2573013671007093	0.2573013671007093	0.4989212563898235	0.5051300713017399
NOTCH2	FBXO6	0.25729766240164076	0.25729766240164076	0.4989288945800106	0.5051300713017399
NAGA	IFNAR2	0.25728859134667437	0.25728859134667437	0.4989415578953208	0.5051300713017399
ZC4H2	TUBA1B	-0.25728791478751434	0.25728791478751434	0.4989426634228479	0.5051300713017399
LIMD2	NIPAL4	0.25723710161275415	0.25723710161275415	0.4990216583897831	0.5051300713017399
NXPE3	GPR108	-0.2572174813919634	0.2572174813919634	0.4990513066280094	0.5051300713017399
STAB1	PARP12	-0.2571721873147045	0.2571721873147045	0.49912396993728947	0.5051300713017399
ADCK2	C2	-0.25713070994083764	0.25713070994083764	0.49919311565898333	0.5051300713017399
ZC4H2	NBPF26	-0.2571282475940265	0.2571282475940265	0.49919623123655965	0.5051300713017399
CD14	APH1A	-0.25710469535950986	0.25710469535950986	0.4992349247000076	0.5051300713017399
RINL	WDR81	0.2570527211305314	0.2570527211305314	0.4993126131344107	0.5051300713017399
ZNRF2	ADCK2	0.25704778593180255	0.25704778593180255	0.49932105534461757	0.5051300713017399
AGTRAP	SLC25A28	0.2570221575436915	0.2570221575436915	0.49935874378304085	0.5051300713017399
AGPAT3	CNP	-0.25702124688823536	0.25702124688823536	0.49936025132057776	0.5051300713017399
STARD8	CPA6	0.25700854672809836	0.25700854672809836	0.49938306538863664	0.5051300713017399
MS4A7	DHODH	0.25699729176448954	0.25699729176448954	0.4994029648841241	0.5051300713017399
ARG2	ACER3	0.256995595334272	0.256995595334272	0.49940497493417335	0.5051300713017399
SLC39A8	GLB1	-0.25694606274458087	0.25694606274458087	0.4994718090983106	0.5051300713017399
SAMHD1	SRGAP2	-0.25686558739641663	0.25686558739641663	0.49959311561878234	0.5051300713017399
MAFB	HLA-DMA	0.25686492598636596	0.25686492598636596	0.4995942211463094	0.5051300713017399
PTGER2	SMPDL3A	0.2567192989466658	0.2567192989466658	0.4998217588118835	0.5051300713017399
MAFB	ITGB7	-0.2566683896505077	0.2566683896505077	0.4998993467437842	0.5051300713017399
C7orf26	ACER3	-0.2565772804067609	0.2565772804067609	0.5000412562772607	0.5051300713017399
CSF1R	IFNAR2	-0.2565428714887313	0.2565428714887313	0.5001005527537133	0.5051300713017399
SAMHD1	MED20	-0.256530455228821	0.256530455228821	0.5001187437066589	0.5051300713017399
IRF5	VSIG8	0.25644957819440084	0.25644957819440084	0.5002526130399384	0.5051300713017399
PTX3	SLC1A3	0.25634323671211023	0.25634323671211023	0.5004314069918184	0.5051300713017399
SREBF2	PLEKHO2	-0.25630104445719687	0.25630104445719687	0.5004966331159163	0.5051300713017399
CWH43	SLC38A10	0.25628987480686577	0.25628987480686577	0.5005117084912856	0.5051300713017399
RINL	THSD1	-0.2562821002384269	0.2562821002384269	0.5005233667815712	0.5051300713017399
STARD3	KIAA2013	-0.2562744263014625	0.2562744263014625	0.500535728589374	0.5051300713017399
S100A11	SLC38A10	-0.25622029403537144	0.25622029403537144	0.5006172361188708	0.5051300713017399
KLRF2	VSIG8	0.2562198711349444	0.2562198711349444	0.5006184421489003	0.5051300713017399
MYO1G	GPR132	0.2562087638653272	0.2562087638653272	0.5006366331018459	0.5051300713017399
XKR8	GNB4	-0.25617547524910234	0.25617547524910234	0.5006895979206434	0.5051300713017399
GADD45A	RPTN	-0.25616246300669393	0.25616246300669393	0.5007099999286432	0.5051300713017399
ARPC4	WDR81	0.25616033621966705	0.25616033621966705	0.5007123114861999	0.5051300713017399
GBP4	GPR108	-0.25605860664836	0.25605860664836	0.5008771355902376	0.5051300713017399
UQCR11	SULT1C4	0.25603936604595645	0.25603936604595645	0.5009080903609959	0.5051300713017399
CHMP1A	LIMD2	-0.2559018015161023	0.2559018015161023	0.5011178390836343	0.5051300713017399
CISD3	C1RL	-0.25588547935569556	0.25588547935569556	0.5011448742567965	0.5051300713017399
PDCD1LG2	SREBF2	-0.2558236114545838	0.2558236114545838	0.5012392461066084	0.5052010578176092
ZFYVE27	NKIRAS1	0.25582350952248034	0.25582350952248034	0.5012395476141158	0.5052010578176092
GBGT1	APOL6	0.25581999741517514	0.25581999741517514	0.501245477261761	0.5052010578176092
LRRC25	JTB	-0.2557796060917523	0.2557796060917523	0.5013044722307063	0.5052010578176092
KIAA2013	KCNK9	0.25572818889122745	0.25572818889122745	0.5013852762426858	0.5052010578176092
S100A11	KRTAP3-2	0.2556978735389487	0.2556978735389487	0.5014340199563799	0.5052010578176092
SPPL3	ATP6V0B	-0.2556868076569486	0.2556868076569486	0.5014490953317492	0.5052010578176092
MAFB	SLC16A5	-0.2556761342826382	0.2556761342826382	0.5014698993497588	0.5052010578176092
LAIR1	MS4A7	-0.2556402644005431	0.2556402644005431	0.5015336179363198	0.5052010578176092
DGCR2	NOTCH2	-0.25561669214910454	0.25561669214910454	0.501568693309679	0.5052010578176092
MAFB	THSD1	0.25552757046433494	0.25552757046433494	0.5017068842505644	0.5052010578176092
SPPL3	FBXO6	-0.2555265673568618	0.2555265673568618	0.5017077887730865	0.5052010578176092
ZNRF2	GNB2	-0.2554728663129969	0.2554728663129969	0.5017825626349184	0.5052010578176092
TNIP3	PYCARD	0.25541369861696844	0.25541369861696844	0.5018731153896366	0.5052010578176092
GADD45A	SLC1A3	0.2553982212313361	0.2553982212313361	0.5019041706628974	0.5052010578176092
GBP4	RFFL	-0.2553963292721483	0.2553963292721483	0.5019076882504836	0.5052010578176092
ITGB7	SYT9	-0.25539633560745556	0.25539633560745556	0.5019076882504836	0.5052010578176092
PTX3	YIF1A	-0.25536979516858543	0.25536979516858543	0.5019566329691826	0.5052010578176092
1-Mar	TMPPE	-0.25535020862404656	0.25535020862404656	0.5019843716598621	0.5052010578176092
MAFB	TEX261	-0.25526156090174057	0.25526156090174057	0.502130301293437	0.5052010578176092
STK33	SIDT2	-0.2552308911334413	0.2552308911334413	0.5021801505346583	0.5052010578176092
NBPF3	LAMP3	-0.2551078309654099	0.2551078309654099	0.5023674871992475	0.5052010578176092
INTS5	ARF3	-0.2550919668195521	0.2550919668195521	0.5023943213674049	0.5052010578176092
P2RX7	GRINA	0.2550542225615061	0.2550542225615061	0.5024555273914043	0.5052010578176092
DHODH	KIAA2013	0.2550432330281741	0.2550432330281741	0.5024745223643696	0.5052010578176092
GPR132	CHMP1A	-0.2549653419575698	0.2549653419575698	0.5025955273773339	0.5052010578176092
ADA2	KCNN4	-0.2549432010359284	0.2549432010359284	0.5026286932031464	0.5052010578176092
TEX261	PRL	-0.25493462980048825	0.25493462980048825	0.5026443715935305	0.5052010578176092
APH1B	YIF1A	-0.25492200503269663	0.25492200503269663	0.5026654771190475	0.5052010578176092
ADA2	C7orf57	-0.25492200503269663	0.25492200503269663	0.5026654771190475	0.5052010578176092
LRRC25	SREBF2	0.2548857669929559	0.2548857669929559	0.5027235675654705	0.5052010578176092
GADD45A	CWH43	-0.2548121158644605	0.2548121158644605	0.502833718308169	0.5052010578176092
MS4A7	ZCCHC12	0.2547190757346888	0.2547190757346888	0.5029814569867882	0.5052010578176092
S100A11	NBPF26	-0.2547025678915124	0.2547025678915124	0.5030041705523447	0.5052010578176092
SDHAF2	LIMD2	0.2546731984426669	0.2546731984426669	0.5030502006984723	0.5052010578176092
XKR8	KLRF2	-0.25458556966497387	0.25458556966497387	0.5031819594792001	0.5052010578176092
2-Mar	C1RL	0.25448241556738393	0.25448241556738393	0.5033398489105679	0.5052010578176092
GBGT1	ACTR1A	0.25442053612519605	0.25442053612519605	0.5034352257854044	0.5052010578176092
TMPPE	KIAA2013	0.25435544895749274	0.25435544895749274	0.5035426629605364	0.5052010578176092
GSN	GPR108	-0.2542830983461901	0.2542830983461901	0.5036606528984269	0.5052010578176092
IYD	THSD1	-0.25427436103554163	0.25427436103554163	0.5036770348063282	0.5052010578176092
KIF21A	SYT9	-0.25425790396449516	0.25425790396449516	0.5037036679694806	0.5052010578176092
GNB2	ENPP4	-0.25425750646746514	0.25425750646746514	0.5037045724920027	0.5052010578176092
HSBP1L1	GLB1	-0.2542295048301191	0.2542295048301191	0.5037468840455392	0.5052010578176092
MS4A7	PDCD1LG2	0.2542274579565105	0.2542274579565105	0.5037502006281206	0.5052010578176092
KCNK9	C6orf118	0.25419095727509194	0.25419095727509194	0.5038047734869574	0.5052010578176092
ABCD1	SUSD3	0.2541906522610222	0.2541906522610222	0.5038053765019722	0.5073394871707888
ENPP4	C7orf26	-0.2541251075484925	0.2541251075484925	0.5039120096570845	0.5073394871707888
ARG2	LIMD2	0.25412180550480934	0.25412180550480934	0.503918642822247	0.5073394871707888
TNF	GLB1	0.2541087316217693	0.2541087316217693	0.5039408538752911	0.5073394871707888
GSN	GBP4	-0.25410425781762175	0.25410425781762175	0.5039465825179315	0.5073394871707888
STK33	NKIRAS1	-0.25403374436337856	0.25403374436337856	0.5040688940634277	0.5073394871707888
UQCR11	LMO1	-0.25401546790199575	0.25401546790199575	0.5040925121515063	0.5073394871707888
FBXO6	KMO	-0.25397308190206214	0.25397308190206214	0.5041533161654959	0.5073394871707888
SDHAF2	SULT1C4	-0.2539612747285528	0.2539612747285528	0.5041758287260474	0.5073394871707888
UBOX5	TEX261	-0.25387336923885856	0.25387336923885856	0.5043232658971593	0.5073394871707888
WDR81	CYBB	0.25377048427772037	0.25377048427772037	0.5044747231683695	0.5073394871707888
SDHAF2	C7orf26	0.25373431036502225	0.25373431036502225	0.504528994519699	0.5073394871707888
STK33	ATF6B	-0.253714580990068	0.253714580990068	0.5045617583355017	0.5073394871707888
CXCL14	SULT1C4	-0.25369080597220295	0.25369080597220295	0.504605979436585	0.5073394871707888
KMO	PENK	-0.25365740225891636	0.25365740225891636	0.504657537220348	0.5073394871707888
SLC35C2	C6orf118	-0.25355660716787176	0.25355660716787176	0.5048221603193809	0.5073394871707888
S100A11	SLC1A3	0.2535475884111501	0.2535475884111501	0.5048346226296861	0.5073394871707888
CDIPT	RFFL	-0.25347353085418656	0.25347353085418656	0.504946381412424	0.5073394871707888
TMEM222	TMEM51	0.2534625063364743	0.2534625063364743	0.5049647733703745	0.5073394871707888
TFEC	SIDT2	-0.2534129722167755	0.2534129722167755	0.5050428638147876	0.5073394871707888
FBXO6	PTX3	-0.2533740873725622	0.2533740873725622	0.5051071854163632	0.5073394871707888
1-Mar	GBP4	-0.2533649319569192	0.2533649319569192	0.5051221602892301	0.5073394871707888
ADPRH	SUSD3	0.2533570810509054	0.2533570810509054	0.5051386426996339	0.5073394871707888
SCAMP4	SLC25A28	-0.25328819219259757	0.25328819219259757	0.5052505019848742	0.5073394871707888
ADCK2	DRC1	0.2532867753697544	0.2532867753697544	0.5052518085174061	0.5073394871707888
RNF41	MSR1	0.25321312629895576	0.25321312629895576	0.5053776376504887	0.5073394871707888
UQCR11	ZNF771	-0.25319885502692463	0.25319885502692463	0.5053985421710008	0.5073394871707888
CEP295NL	FTL	-0.2531430934295527	0.2531430934295527	0.5054792456804779	0.5073394871707888
RNF41	SULT1C4	-0.25312572518968784	0.25312572518968784	0.5055072858786648	0.5073394871707888
S100A11	WBP1L	-0.25303437636308035	0.25303437636308035	0.5056545220447717	0.5073394871707888
TMEM185B	IFNAR2	0.25303154160167596	0.25303154160167596	0.5056610547074317	0.5073394871707888
INTS5	GPR108	-0.2530219595045697	0.2530219595045697	0.5056790446553724	0.5073394871707888
ATP6V0C	RFX5	0.25299516876571715	0.25299516876571715	0.5057215572139139	0.5073394871707888
GJB1	PTGER4	-0.25298927488975903	0.25298927488975903	0.5057317079666626	0.5073394871707888
CEPT1	SLC25A28	0.2529706226063864	0.2529706226063864	0.5057596476623469	0.5073394871707888
KRTAP2-3	IL12RB1	-0.2529057314298138	0.2529057314298138	0.5058615571998435	0.5073394871707888
LRRC25	MOV10	0.2528955791705565	0.2528955791705565	0.5058760295601981	0.5073394871707888
P2RX7	NKIRAS1	-0.25287084716957897	0.25287084716957897	0.5059149240286509	0.5073394871707888
KMO	KRTAP3-2	-0.2528549485428705	0.2528549485428705	0.5059398486492614	0.5073394871707888
ITGB7	KCNK9	-0.25282491437477767	0.25282491437477767	0.5059820597002955	0.5073394871707888
RINL	C7orf57	-0.252813075332092	0.252813075332092	0.5060023612057929	0.5073394871707888
INTS5	SLC25A28	0.2527645477168453	0.2527645477168453	0.5060755270275852	0.5073394871707888
LMO1	C2	-0.25274385795058213	0.25274385795058213	0.5061094968734174	0.5073394871707888
ZNRF2	RINL	0.2527168984295351	0.2527168984295351	0.5061476878243529	0.5073394871707888
GBGT1	GRINA	0.25260571583379443	0.25260571583379443	0.5063216576561148	0.5073394871707888
CEPT1	APOL6	-0.25258227926204774	0.25258227926204774	0.5063564315219666	0.5073394871707888
UBOX5	APH1B	-0.25256153634663314	0.25256153634663314	0.5063896978502817	0.5073394871707888
NCKAP1L	CIITA	-0.2525032980799328	0.2525032980799328	0.5064879892976896	0.5073394871707888
LAIR1	TPP1	-0.2524680683523799	0.2524680683523799	0.5065456777341028	0.5073394871707888
SIGLEC9	ATF6B	0.25233405987766433	0.25233405987766433	0.5067531148991844	0.5073394871707888
SPPL3	ZC4H2	-0.25233086152092826	0.25233086152092826	0.5067602505768593	0.5141121545472677
DHODH	TEX261	-0.2523123979242412	0.2523123979242412	0.5067916073576274	0.5141121545472677
CD40	CEPT1	-0.25213530914555143	0.25213530914555143	0.5070871852173683	0.5141121545472677
ASAP3	PRL	-0.25213176055264874	0.25213176055264874	0.5070915068249742	0.5141121545472677
STK33	GBP4	0.25213087489794034	0.25213087489794034	0.5070924113474964	0.5141121545472677
TMEM51	UNC93B1	-0.2520958306452846	0.2520958306452846	0.5071500997839096	0.5141121545472677
FBXO6	STARD8	-0.25202550997394607	0.25202550997394607	0.507256129924007	0.5141121545472677
STARD8	C1RL	0.251994426159714	0.251994426159714	0.5073057781602233	0.5141121545472677
AGTRAP	GBP4	-0.2519589901554217	0.2519589901554217	0.5073596475015429	0.5141121545472677
ACTR1A	IL12RB1	0.25192887311232426	0.25192887311232426	0.507412712822843	0.5141121545472677
STAT5A	NCKAP1L	-0.2519202083758426	0.2519202083758426	0.5074273861882024	0.5141121545472677
CD4	ATP6V0B	-0.2518674519622454	0.2518674519622454	0.5075098987427238	0.5141121545472677
ABCD1	PENK	-0.25185749987437006	0.25185749987437006	0.5075272856756496	0.5141121545472677
ZNRF2	MOV10	0.251843521579882	0.251843521579882	0.5075511047687332	0.5141121545472677
SLC16A5	GPR108	-0.251813406864945	0.251813406864945	0.5075974364223682	0.5141121545472677
TMEM51	IL10RB	-0.25172881288355736	0.25172881288355736	0.5077283911830762	0.5141121545472677
LRRC25	THSD1	0.251644426407134	0.251644426407134	0.5078644715714099	0.5141121545472677
HLA-DRB1	APOL6	-0.25161641136452345	0.25161641136452345	0.507909295687508	0.5141121545472677
ZCCHC12	HSBP1L1	0.25159605272074054	0.25159605272074054	0.5079440695533598	0.5141121545472677
DHODH	SLC25A28	-0.25158917448732526	0.25158917448732526	0.5079557278436454	0.5141121545472677
NBPF3	SLC38A10	0.2515543210383616	0.2515543210383616	0.5080065821098912	0.5141121545472677
CD74	ACER3	-0.25152837491837005	0.25152837491837005	0.5080527127585214	0.5141121545472677
CD40	SRGAP2	0.2514960463316288	0.2514960463316288	0.50810246149724	0.5141121545472677
MS4A7	VMO1	0.25148891611905655	0.25148891611905655	0.5081154263200577	0.5141121545472677
SLC39A8	RFX5	-0.2514829547586631	0.2514829547586631	0.5081233660177522	0.5141121545472677
RRP7A	IL12RB1	-0.25146155522575386	0.25146155522575386	0.5081522102359588	0.5141121545472677
S100A11	MAN2B1	-0.2514252948182192	0.2514252948182192	0.5082137177674656	0.5141121545472677
TUBA1B	PCK2	-0.25140456552396584	0.25140456552396584	0.508245778065751	0.5141121545472677
2-Mar	SIGLEC9	0.25131949281526084	0.25131949281526084	0.5083727127263605	0.5141121545472677
FBXO6	NBPF26	-0.2513085699421019	0.2513085699421019	0.5083924112168431	0.5141121545472677
NKIRAS1	CYBB	-0.25129776805103016	0.25129776805103016	0.5084094966422616	0.5141121545472677
TRADD	IRF5	-0.25128793821676243	0.25128793821676243	0.5084254765401531	0.5141121545472677
UBOX5	TMEM185B	-0.2511528895260783	0.2511528895260783	0.5086439689805057	0.5141121545472677
SIGLEC7	PENK	-0.251138339292324	0.251138339292324	0.5086678885760916	0.5141121545472677
SLC1A3	PYCARD	-0.25113698489879166	0.25113698489879166	0.5086691951086236	0.5141121545472677
PTGER2	FCN1	-0.25111349444511566	0.25111349444511566	0.5087091951046036	0.5141121545472677
UNC93B1	ZCCHC12	0.25111114372046406	0.25111114372046406	0.5087122101796774	0.5141121545472677
SLC35C2	WDR81	-0.25109810682385175	0.25109810682385175	0.5087351247502387	0.5141121545472677
LAIR1	KCNN4	-0.2510696275993374	0.2510696275993374	0.5087838684639329	0.5141121545472677
TNIP3	ACER3	-0.2510639603143248	0.2510639603143248	0.5087921096691347	0.5141121545472677
RHBDF2	AGTRAP	-0.25096090347532896	0.25096090347532896	0.5089557277431429	0.5141121545472677
PYCARD	NKIRAS1	0.2509300611214276	0.2509300611214276	0.5090058784918715	0.5141121545472677
NCKAP1L	ATP6V0B	-0.25087008521752535	0.25087008521752535	0.5090995468241661	0.5141121545472677
ADPRH	ATP5F1A	-0.25080025070197487	0.25080025070197487	0.5092174362595542	0.5141121545472677
MAN2B1	NIPAL4	-0.25076371027069083	0.25076371027069083	0.5092723106258984	0.5141121545472677
CEPT1	NXPE3	-0.2507241913623858	0.2507241913623858	0.5093306020773264	0.5141121545472677
LRRC25	ZCCHC12	0.2506609164100222	0.2506609164100222	0.5094316070923008	0.5141121545472677
XKR8	JTB	-0.2504758929398615	0.2504758929398615	0.5097141196267216	0.5141121545472677
TPP1	CYBB	-0.2503794495413567	0.2503794495413567	0.5098711045355674	0.5141121545472677
ZNRF2	JTB	-0.25037163255493766	0.25037163255493766	0.5098846723733997	0.5141121545472677
CBX7	SLC25A28	-0.25036542696790276	0.25036542696790276	0.5098972351862076	0.5141121545472677
ARF3	TMEM51	0.25035615511243864	0.25035615511243864	0.5099126120690842	0.5141121545472677
GBGT1	TCTA	0.2502968868221641	0.2502968868221641	0.5100043708538321	0.5141121545472677
ZCCHC12	SIGLEC9	-0.2502748407972777	0.2502748407972777	0.5100360291421077	0.5141121545472677
DGCR2	APOL6	-0.2502617731204866	0.2502617731204866	0.5100571346676247	0.5141121545472677
KIAA2013	PTGDR2	-0.2501990318720063	0.2501990318720063	0.5101637678227369	0.5141121545472677
WDFY4	PTGDR2	0.2501973580808966	0.2501973580808966	0.5101658783752886	0.5141121545472677
PML	KMO	0.249992376221091	0.249992376221091	0.5105004512059848	0.5141121545472677
NMU	CNP	-0.2499484935181813	0.2499484935181813	0.5105724109977476	0.5141121545472677
RINL	P2RX7	-0.24994758372881765	0.24994758372881765	0.5105736170277771	0.5141121545472677
TRADD	SULT1C4	0.24990567752135134	0.24990567752135134	0.5106419587294514	0.5141121545472677
2-Mar	DRC1	-0.24979289643389527	0.24979289643389527	0.5108128129836369	0.5141121545472677
SLC25A28	GPR108	-0.24979039747074838	0.24979039747074838	0.5108168330837354	0.5141121545472677
SRGAP2	SIGLEC9	0.24977124998193057	0.24977124998193057	0.5108537175021389	0.5141121545472677
1-Mar	DRC1	0.24974957669801157	0.24974957669801157	0.510886581820444	0.5141121545472677
LRRC25	PENK	-0.24973959707843768	0.24973959707843768	0.5109057777984143	0.5141121545472677
GRINA	AGPAT3	0.24966562217012778	0.24966562217012778	0.5110254762788466	0.5141121545472677
SDHAF2	SLC39A8	0.24965915686484305	0.24965915686484305	0.5110340189915559	0.5141121545472677
FBXO6	GSN	-0.2496045093121311	0.2496045093121311	0.5111235667212496	0.5141121545472677
C7orf57	PENK	0.24959325618541972	0.24959325618541972	0.5111411546591804	0.5141121545472677
TMEM222	CCDC122	-0.24957857061981317	0.24957857061981317	0.5111613556621754	0.5169460351785555
XKR8	SUSD3	0.24953806512293883	0.24953806512293883	0.511225878268756	0.5169460351785555
NOTCH2	YIF1A	-0.24937100110204996	0.24937100110204996	0.5114794460824678	0.5169460351785555
TRADD	AGTRAP	-0.24933291678168207	0.24933291678168207	0.5115405516039646	0.5169460351785555
UBOX5	TNIP3	0.24928340038726637	0.24928340038726637	0.5116159284808112	0.5169460351785555
SLC16A5	IL10RB	0.2492000782506577	0.2492000782506577	0.5117477877640414	0.5169460351785555
SDHAF2	NKIRAS1	-0.2491896970851898	0.2491896970851898	0.5117637676619329	0.5169460351785555
DHX58	C1RL	-0.2491528148311351	0.2491528148311351	0.5118233656458929	0.5169460351785555
TFEC	SYT9	0.2491447344322805	0.2491447344322805	0.5118357274536958	0.5169460351785555
UQCR11	ATP6V0B	-0.249060013236503	0.249060013236503	0.5119716068370245	0.5169460351785555
TCTA	IL10RB	-0.2490063498711826	0.2490063498711826	0.5120542198940482	0.5169460351785555
FBXO6	UNC93B1	-0.24896841211018594	0.24896841211018594	0.5121128128529836	0.5169460351785555
ATP6V0C	PTGER4	-0.24895325656342263	0.24895325656342263	0.5121382399861065	0.5169460351785555
SMPDL3A	CTDSP1	0.2489514006104861	0.2489514006104861	0.5121419585786976	0.5169460351785555
RRP7A	KCNK9	-0.2489501165670171	0.2489501165670171	0.5121436671212395	0.5169460351785555
GADD45A	NBPF26	-0.24891934260397874	0.24891934260397874	0.512185978674776	0.5169460351785555
KRTAP3-2	SLC38A10	-0.24891673197107878	0.24891673197107878	0.5121922098299286	0.5169460351785555
GLB1	SLC38A10	0.24889843663990704	0.24889843663990704	0.5122219585706574	0.5199700124666263
GPR132	APOL6	0.24887405162707388	0.24887405162707388	0.5122652751492186	0.5199700124666263
ADCK2	KIAA2013	-0.24887047515413602	0.24887047515413602	0.5122727123344007	0.5199700124666263
SLC16A5	RRP7A	-0.24885167827543359	0.24885167827543359	0.5123018580601147	0.5199700124666263
NAGA	NKIRAS1	0.24883484429136207	0.24883484429136207	0.5123286922282722	0.5199700124666263
TMEM51	DRC1	0.2488325777063059	0.2488325777063059	0.5123328128308731	0.5199700124666263
MAN2B1	CPA6	-0.24881778395391096	0.24881778395391096	0.5123537173513852	0.5199700124666263
MAN2B1	CD4	-0.2488177729136532	0.2488177729136532	0.5123545213714049	0.5199700124666263
NOTCH2	SLC38A10	-0.24881651617819278	0.24881651617819278	0.512355626898932	0.5199700124666263
APH1A	KIAA2013	0.2487026601202369	0.2487026601202369	0.5125402499959548	0.5199700124666263
TMEM268	GLB1	0.24870108077619846	0.24870108077619846	0.5125435665785361	0.5199700124666263
CHMP1A	SAMHD1	-0.24868028409451262	0.24868028409451262	0.5125738178317771	0.5199700124666263
SAMHD1	IL12RB1	0.24864233116794127	0.24864233116794127	0.5126355263682888	0.5199700124666263
ORAI1	ADPRH	-0.24861960859750964	0.24861960859750964	0.5126712047566628	0.5199700124666263
CD14	PRL	-0.2486013721962276	0.2486013721962276	0.5126982399298251	0.5199700124666263
TFEC	IFI27L2	-0.2485739330758535	0.2485739330758535	0.5127425615334109	0.5199700124666263
KIF21A	SIDT2	0.248536429356786	0.248536429356786	0.512796330372228	0.5199700124666263
GNB2	WDR66	0.24851520716416	0.24851520716416	0.5128307022280701	0.5199700124666263
STAB1	PENK	-0.24848676631680183	0.24848676631680183	0.5128763303641879	0.5199700124666263
CHMP1A	RPTN	-0.2484294490407148	0.2484294490407148	0.5129645715613496	0.5199700124666263
ASAP3	SLC25A28	0.24841559900515428	0.24841559900515428	0.5129844710568371	0.5199700124666263
RHBDF2	ATP5F1A	0.24833603252395742	0.24833603252395742	0.5131118077274565	0.5199700124666263
PTX3	ASAP3	-0.24829903382444254	0.24829903382444254	0.513175425811515	0.5199700124666263
ANKS1B	ADCK2	-0.24829863412375663	0.24829863412375663	0.5131759283240273	0.5199700124666263
MSR1	SIGLEC9	-0.24823474958406394	0.24823474958406394	0.5132783403740362	0.5199700124666263
ZNRF2	TMEM268	0.2482136055204805	0.2482136055204805	0.5133116067023511	0.5199700124666263
CEP295NL	SLC1A3	0.24814488204358626	0.24814488204358626	0.5134189433749806	0.5199700124666263
SCAMP4	MED20	0.24812822292099074	0.24812822292099074	0.513446883070665	0.5199700124666263
STARD8	SIDT2	-0.24810733584962552	0.24810733584962552	0.513482762464044	0.5199700124666263
UBOX5	KIAA2013	-0.2479920809114761	0.2479920809114761	0.5136832649564558	0.5199700124666263
KIF21A	IFNAR2	0.24798486147809154	0.24798486147809154	0.5136940187242193	0.5199700124666263
ARF3	TNF	-0.24796893839900194	0.24796893839900194	0.51371854133482	0.5199700124666263
ZC4H2	RINL	-0.24787144263050426	0.24787144263050426	0.5138820589063258	0.5199700124666263
CWH43	SRGAP2	-0.2478175685587213	0.2478175685587213	0.5139686920634481	0.5199700124666263
CDIPT	SREBF2	-0.24775523265147253	0.24775523265147253	0.5140698980834273	0.5199700124666263
SLC39A8	KRTAP2-3	-0.2477147207278985	0.2477147207278985	0.5141323101374563	0.5199700124666263
GLB1	SYT9	0.24763680690747683	0.24763680690747683	0.5142594458030708	0.5199700124666263
ATP6V0C	FCN1	-0.24749601409611743	0.24749601409611743	0.5144844709060833	0.5199700124666263
SLC35A2	YIF1A	0.2474873511811327	0.2474873511811327	0.5145025613565265	0.5199700124666263
LAIR1	LRRC25	0.2474642996037778	0.2474642996037778	0.51453944577493	0.5199700124666263
TMPPE	NXPE3	-0.24745922110296137	0.24745922110296137	0.5145459784375901	0.5199700124666263
LILRB1	WDR81	-0.2474472668787541	0.2474472668787541	0.514566179440585	0.5199700124666263
GPR132	RGS22	-0.24741770453472733	0.24741770453472733	0.5146105010441707	0.5199700124666263
SCAMP4	KMO	-0.24739776986910084	0.24739776986910084	0.5146474859650768	0.5199700124666263
UNC93B1	SLC1A3	0.24738586479440844	0.24738586479440844	0.5146712045556578	0.5199700124666263
TRADD	GNB4	-0.24738264648548075	0.24738264648548075	0.5146749231482489	0.5199700124666263
TRADD	LMO1	-0.24733233726728643	0.24733233726728643	0.514756933190258	0.5199700124666263
CD74	NXPE3	-0.24728423772084965	0.24728423772084965	0.5148388427297645	0.5199700124666263
CHMP1A	ADCK2	0.2472556047477646	0.2472556047477646	0.5148913050360497	0.5199700124666263
HLA-DMA	SLC16A5	0.24722435171934654	0.24722435171934654	0.5149378376946897	0.5199700124666263
TNF	YIF1A	0.24719421326709673	0.24719421326709673	0.5149825613082853	0.5199700124666263
CD14	CCDC122	-0.24708662756598004	0.24708662756598004	0.5151584406875939	0.5199700124666263
RAPGEF4	SMPDL3A	-0.24703999389441347	0.24703999389441347	0.5152272849017804	0.5199700124666263
LRRC25	CTDSP1	0.24701801759593844	0.24701801759593844	0.5152659783652282	0.5199700124666263
KIF21A	CISD3	-0.246948177976124	0.246948177976124	0.5153728125253455	0.5199700124666263
XKR8	CPA6	0.24694003715697815	0.24694003715697815	0.5153847723231385	0.5199700124666263
FBXL15	HK3	0.24693237518236577	0.24693237518236577	0.5153970336284388	0.5199700124666263
STARD3	SLC25A28	0.24691345696258948	0.24691345696258948	0.5154271843791774	0.5199700124666263
INTS5	MOV10	-0.24691033794842432	0.24691033794842432	0.5154341190518473	0.5199700124666263
TGM5	GBP4	-0.24690934215990706	0.24690934215990706	0.5154381391519458	0.5199700124666263
GJB1	CD74	-0.2468405483303442	0.2468405483303442	0.5155419582369891	0.5199700124666263
RHBDD2	CISD3	0.24678424517978945	0.24678424517978945	0.5156362295842986	0.5199700124666263
YIF1A	STEAP3	-0.24677768050051663	0.24677768050051663	0.5156470838545645	0.5199700124666263
MS4A7	CWH43	-0.2467755710247906	0.2467755710247906	0.5156516064671752	0.5199700124666263
GPR132	RINL	-0.2467361365995943	0.2467361365995943	0.5157140185212041	0.5199700124666263
UQCR11	CCDC122	-0.24671330840702976	0.24671330840702976	0.5157473853520216	0.5199700124666263
DGCR2	KMO	-0.2466643153305257	0.2466643153305257	0.5158362295641981	0.5199700124666263
1-Mar	DHX58	-0.2466410390767718	0.2466410390767718	0.5158727119725918	0.5199700124666263
RRP7A	GBP4	0.24657393451937742	0.24657393451937742	0.5159786416101868	0.5199700124666263
KCNN4	DHX58	-0.2465345869237885	0.2465345869237885	0.5160374355741271	0.5199700124666263
S100A11	ASAP3	0.24648657235815374	0.24648657235815374	0.516109194360885	0.5199700124666263
TRADD	YIF1A	-0.24644931550516747	0.24644931550516747	0.5161693953598597	0.5199700124666263
SLC1A3	KLRF2	0.24635754310084013	0.24635754310084013	0.5163185410735135	0.5199700124666263
ORAI1	PTGER2	-0.2463477526915367	0.2463477526915367	0.5163300988612965	0.5199700124666263
AGTRAP	SYT9	0.24631265985246573	0.24631265985246573	0.5163837671976114	0.5199700124666263
INTS5	ATP6V0B	-0.24622392444051602	0.24622392444051602	0.5165292948211764	0.5199700124666263
ORAI1	FBXO6	-0.24612031725271236	0.24612031725271236	0.5166987420403274	0.5199700124666263
NBPF26	C1RL	-0.24610165741655876	0.24610165741655876	0.5167299983185931	0.5199700124666263
GPR132	ATP6V0C	-0.2459640616814606	0.2459640616814606	0.516959244526709	0.5245901425662793
HLA-DMA	CD4	0.24594469812817032	0.24594469812817032	0.5169920083425117	0.5245901425662793
PDCD1LG2	CYBB	-0.24582885345327665	0.24582885345327665	0.517180651539633	0.5245901425662793
CEPT1	MSR1	-0.24581898189729334	0.24581898189729334	0.5171956264124998	0.5245901425662793
TMEM268	STK33	-0.24574566545564375	0.24574566545564375	0.5173087922302722	0.5245901425662793
ZCCHC12	SIDT2	0.24569091404972715	0.24569091404972715	0.5173949228748821	0.5245901425662793
LRRC25	HSBP1L1	0.24567302010142555	0.24567302010142555	0.5174287922182118	0.5245901425662793
SAMHD1	PENK	-0.24562644792500893	0.24562644792500893	0.5175056766325953	0.5245901425662793
GBGT1	IFNAR2	-0.24560253905424473	0.24560253905424473	0.5175474856736195	0.5245901425662793
TRADD	GLB1	-0.24554818732391004	0.24554818732391004	0.5176273851630768	0.5245901425662793
ARG2	TNF	0.24553329227373388	0.24553329227373388	0.5176536163162194	0.5245901425662793
IYD	CEP295NL	-0.24552391319705008	0.24552391319705008	0.5176689931990962	0.5245901425662793
DHX58	EMP3	-0.24547690462533112	0.24547690462533112	0.5177460786184845	0.5245901425662793
RFX5	LIMD2	-0.24546384864083556	0.24546384864083556	0.5177706012290854	0.5245901425662793
HSBP1L1	SYT9	-0.24541895327262825	0.24541895327262825	0.5178378374032324	0.5245901425662793
ATP6V0B	SAMHD1	-0.24540594330541363	0.24540594330541363	0.5178623600138331	0.5245901425662793
WBP1L	IRF5	0.2454041379432114	0.2454041379432114	0.5178649730788972	0.5245901425662793
ORAI1	PDCD1LG2	-0.24528338919482978	0.24528338919482978	0.5180584403961367	0.5245901425662793
WBP1L	ANKS1B	-0.24527553053781856	0.24527553053781856	0.5180696966764123	0.5245901425662793
STARD8	SLC35C2	0.24524648763572787	0.24524648763572787	0.5181196464201361	0.5245901425662793
TRADD	PRL	0.24524328329049094	0.24524328329049094	0.5181253750627763	0.5245901425662793
CD14	GSN	-0.2452408469566661	0.2452408469566661	0.5181317067204315	0.5245901425662793
UNC93B1	SIDT2	-0.24522109138676976	0.24522109138676976	0.5181617569686676	0.5245901425662793
UQCR11	ATF6B	0.2451799724440406	0.2451799724440406	0.518225576057731	0.5245901425662793
PML	GNB4	0.24517367200016923	0.24517367200016923	0.5182371338455142	0.5245901425662793
KIF21A	KCNN4	-0.2451547495579599	0.2451547495579599	0.5182665810787356	0.5245901425662793
TMEM51	PTX3	0.2451542288977479	0.2451542288977479	0.5182682896212775	0.5245901425662793
ARF3	KRTAP3-2	-0.24510997181287295	0.24510997181287295	0.5183412544380649	0.5245901425662793
IRF5	SLC38A10	-0.24506257544670895	0.24506257544670895	0.5184198473949903	0.5245901425662793
DHODH	KCNN4	-0.2450225561503825	0.2450225561503825	0.5184819579415118	0.5245901425662793
TMEM51	SLC1A3	0.2449501984288398	0.2449501984288398	0.5186032644619835	0.5245901425662793
LILRB1	PTGER2	-0.24491161518541618	0.24491161518541618	0.5186685910885838	0.5245901425662793
HLA-DMA	IFNAR2	-0.2447230961911673	0.2447230961911673	0.5189615558832608	0.5245901425662793
SLC35A2	WDR81	-0.24470731831523812	0.24470731831523812	0.5189869830163836	0.5245901425662793
FBXL15	MSR1	-0.2446929413914335	0.2446929413914335	0.5190092945719302	0.5245901425662793
MYO1G	STARD3	-0.24465876598849198	0.24465876598849198	0.5190750232085404	0.5245901425662793
NOTCH2	ATP6V0C	-0.2446193290544582	0.2446193290544582	0.5191377367700767	0.5245901425662793
SIGLEC7	PCK2	-0.24459814182426837	0.24459814182426837	0.5191723096309236	0.5245901425662793
ARF3	ZFYVE27	-0.2445978105880004	0.2445978105880004	0.5191733146559483	0.5245901425662793
PLEKHO2	PTGDR2	0.24459076118454703	0.24459076118454703	0.5191851739512388	0.5245901425662793
RRP7A	MED20	0.2445660319183386	0.2445660319183386	0.5192280885197901	0.5245901425662793
CSF1R	SCAMP4	0.24449042273481802	0.24449042273481802	0.5193428623776017	0.5245901425662793
UQCR11	HLA-DRB1	-0.244484295779318	0.244484295779318	0.519352711622843	0.5245901425662793
TRADD	TPP1	-0.24443351729369134	0.24443351729369134	0.5194425608600441	0.5245901425662793
SLC1A3	CISD3	-0.2444332822061281	0.2444332822061281	0.5194433648800638	0.5245901425662793
SUSD3	TNIP3	-0.24437117209936415	0.24437117209936415	0.5195485910001416	0.5245901425662793
LILRB1	SLC35C2	0.24431944085087673	0.24431944085087673	0.5196236663694808	0.5245901425662793
GJB1	TMPPE	-0.2442863884294204	0.2442863884294204	0.5196783397308201	0.5245901425662793
LRRC25	SAMHD1	0.2442669075446388	0.2442669075446388	0.5197074854565341	0.5245901425662793
ARPC4	FTL	-0.24425542977247658	0.24425542977247658	0.5197292944995684	0.5245901425662793
LILRB1	ITGB7	0.24421318810413717	0.24421318810413717	0.5197931135886318	0.5245901425662793
CD4	SLC35C2	-0.24421233016025606	0.24421233016025606	0.5197953246436859	0.5245901425662793
STAT5A	LAMP3	-0.24417752797313239	0.24417752797313239	0.5198478874524737	0.5245901425662793
CD14	ENPP4	0.24417638395696606	0.24417638395696606	0.5198536160951139	0.5245901425662793
GNB2	ANKS1B	0.24417133323824727	0.24417133323824727	0.519862962827843	0.5245901425662793
TPP1	KIF21A	-0.24414442462623062	0.24414442462623062	0.5199062794064041	0.5245901425662793
ARF3	GPR132	0.2440902115815884	0.2440902115815884	0.5199911035184821	0.5245901425662793
ADPRH	EMP3	-0.24407652695657195	0.24407652695657195	0.5200125105515064	0.5245901425662793
STARD3	SAMHD1	-0.24394466505256332	0.24394466505256332	0.5202295959568245	0.5245901425662793
PML	ZNF771	-0.24390508168419886	0.24390508168419886	0.5202928120308732	0.5245901425662793
CD14	ADPRH	-0.24388629321703498	0.24388629321703498	0.5203234652941241	0.5245901425662793
GPR108	ATP5F1A	0.24386537413754766	0.24386537413754766	0.5203604502150301	0.5245901425662793
TNF	TNIP3	-0.24385017002956036	0.24385017002956036	0.5203873848856899	0.5245901425662793
UNC93B1	SMPDL3A	0.24366620120814161	0.24366620120814161	0.5206824602329185	0.5245901425662793
CSF1R	SLC39A8	-0.24365722968241163	0.24365722968241163	0.5206970330957755	0.5245901425662793
ZNRF2	CEP295NL	-0.243640438558758	0.243640438558758	0.5207253748014699	0.5245901425662793
SIGLEC7	PTGER4	0.24363070656680227	0.24363070656680227	0.5207363295742382	0.5245901425662793
ZNRF2	THSD1	0.24360603768654482	0.24360603768654482	0.5207716059526024	0.5245901425662793
GBP4	ATF6B	-0.24356100071204576	0.24356100071204576	0.5208429627293505	0.5245901425662793
SLC39A8	PLEKHO2	-0.24353090339058736	0.24353090339058736	0.5208884903629658	0.5245901425662793
STARD8	TCTA	-0.24346413561829955	0.24346413561829955	0.5209950230155755	0.5245901425662793
RPTN	SIGLEC9	-0.24338201638304696	0.24338201638304696	0.5211216561686778	0.5245901425662793
ORAI1	FCN1	0.24323860474015474	0.24323860474015474	0.5213507013717888	0.5245901425662793
FBXO6	CIITA	-0.24320486505368638	0.24320486505368638	0.5214037666930887	0.5245901425662793
INTS5	NIPAL4	-0.24317025215777627	0.24317025215777627	0.5214645707070783	0.5245901425662793
SUSD3	WDR81	-0.24314378983362975	0.24314378983362975	0.5215107013557084	0.5245901425662793
TUBA1B	IL10RB	-0.24313746519789137	0.24313746519789137	0.5215220581384866	0.5245901425662793
DRC1	ZFYVE27	-0.24313208555996382	0.24313208555996382	0.5215298973336786	0.5245901425662793
XKR8	LRRC25	0.24311317323279122	0.24311317323279122	0.5215579375318655	0.5245901425662793
STK33	LMO1	-0.24304860287223368	0.24304860287223368	0.5216684902845738	0.5245901425662793
CWH43	SLC1A3	-0.24304415202841945	0.24304415202841945	0.5216754249572437	0.5245901425662793
CYBB	PTGER4	0.2430282370743407	0.2430282370743407	0.52170507319547	0.5245901425662793
TPP1	SLC25A28	-0.24302609168108674	0.24302609168108674	0.5217085907830562	0.5245901425662793
RRP7A	GRINA	0.24297956436493323	0.24297956436493323	0.5217827616298732	0.5245901425662793
SMPDL3A	LMO1	-0.24296200730441725	0.24296200730441725	0.5218116058480798	0.5245901425662793
FTL	C2	-0.24293355935389002	0.24293355935389002	0.5218598470492616	0.5245901425662793
MAFB	GSN	-0.24290204667550067	0.24290204667550067	0.5219108018180099	0.5245901425662793
KCNN4	RFFL	-0.2428760082696576	0.2428760082696576	0.5219525103565317	0.5245901425662793
S100A11	SLC16A5	-0.24285146383362707	0.24285146383362707	0.5219962289451027	0.5245901425662793
GADD45A	HK3	-0.24284261530400197	0.24284261530400197	0.5220083897479005	0.5245901425662793
GBGT1	ZCCHC12	0.2427613768631165	0.2427613768631165	0.5221365304385397	0.5245901425662793
CEPT1	SLC35A2	0.24274989854634232	0.24274989854634232	0.5221540178739681	0.5245901425662793
CDIPT	SIDT2	-0.2427055360557799	0.2427055360557799	0.5222318068108737	0.5245901425662793
SUSD3	SLC38A10	0.2425193363290353	0.2425193363290353	0.5225333143182599	0.5245901425662793
IFI27L2	TRADD	-0.24250452568922387	0.24250452568922387	0.5225593444663975	0.5245901425662793
TRADD	TMEM268	-0.24246469677839352	0.24246469677839352	0.5226211535054117	0.5245901425662793
SMPDL3A	KIF21A	0.24244752789431356	0.24244752789431356	0.5226463796335297	0.5245901425662793
PRL	ATF6B	-0.24235096804530956	0.24235096804530956	0.5228039675573902	0.5245901425662793
CCDC122	SRGAP2	-0.24225770167720853	0.24225770167720853	0.5229575353811522	0.5245901425662793
CHMP1A	SLC1A3	-0.24215207961204238	0.24215207961204238	0.5231372338555544	0.5245901425662793
TPP1	FCN1	-0.24210751982966464	0.24210751982966464	0.5232045705322039	0.5245901425662793
APH1A	SLC35C2	-0.24210096707901305	0.24210096707901305	0.5232139172649329	0.5245901425662793
S100A11	SLC39A8	0.2419597781057755	0.2419597781057755	0.5234522086982705	0.5245901425662793
IYD	IFNAR2	-0.24186214055419525	0.24186214055419525	0.5236117061696778	0.5245901425662793
TFEC	KCNN4	0.24182414674109642	0.24182414674109642	0.5236746207362191	0.5245901425662793
ZNRF2	HSBP1L1	0.2418135181600833	0.2418135181600833	0.5236925101816573	0.5245901425662793
HLA-DRB1	CEP295NL	0.24179628179906304	0.24179628179906304	0.5237185403297949	0.5245901425662793
MAFB	LAMP3	-0.24178450784103597	0.24178450784103597	0.5237339172126716	0.5245901425662793
STEAP3	C1RL	0.24177923474165647	0.24177923474165647	0.5237465805279818	0.5245901425662793
GBGT1	CNP	0.24169434743022294	0.24169434743022294	0.5238843694588573	0.5324892909121468
ZCCHC12	THSD1	0.24169351064560007	0.24169351064560007	0.5238867815189164	0.5324892909121468
CD40	GPR132	-0.241682402373269	0.241682402373269	0.5239047714668571	0.5324892909121468
XKR8	ATF6B	-0.2416749294604341	0.2416749294604341	0.5239148217171034	0.5324892909121468
ZNRF2	ATF6B	-0.24160573708479663	0.24160573708479663	0.5240280880373781	0.5324892909121468
APH1B	ACOX3	0.24155497402484222	0.24155497402484222	0.5241112036069142	0.5324892909121468
KLRF2	SIGLEC9	-0.24145104211830481	0.24145104211830481	0.5242749221834249	0.5324892909121468
CXCL14	SAMHD1	-0.24144056924503632	0.24144056924503632	0.5242960277089419	0.5324892909121468
SUSD3	ATP5F1A	0.2413719356814476	0.2413719356814476	0.5244078869941822	0.5324892909121468
GBGT1	RGS22	-0.24133016784600642	0.24133016784600642	0.52447351512829	0.5324892909121468
RFX5	ZFYVE27	-0.24126778548493738	0.24126778548493738	0.5245710025556781	0.5324892909121468
PRL	EMP3	-0.24117592976753097	0.24117592976753097	0.5247270829420018	0.5324892909121468
ZNRF2	RSPH1	-0.2410810150823319	0.2410810150823319	0.5248838668458425	0.5324892909121468
IFI27L2	SLC35C2	-0.24106780972559289	0.24106780972559289	0.5249007512662561	0.5324892909121468
ASAP3	NBPF26	-0.2410088038478982	0.2410088038478982	0.5250012537687182	0.5324892909121468
NIPAL4	PENK	-0.24099748184494563	0.24099748184494563	0.5250227613042451	0.5324892909121468
GSN	MED20	-0.2409695356557341	0.2409695356557341	0.5250667814003235	0.5324892909121468
PTGER2	TNF	0.24093397713974224	0.24093397713974224	0.5251293944593574	0.5324892909121468
CEPT1	C7orf26	-0.24087367217540018	0.24087367217540018	0.5252190426915535	0.5324892909121468
RAPGEF4	ZNRF2	0.2408675129985048	0.2408675129985048	0.5252300979668243	0.5324892909121468
CD40	TMEM268	-0.24084334329306722	0.24084334329306722	0.5252732135403806	0.5324892909121468
NBPF3	PLEKHO2	0.24077863930326782	0.24077863930326782	0.525395324080872	0.5324892909121468
TGM5	VMO1	0.24074119974774494	0.24074119974774494	0.5254474848796498	0.5324892909121468
UBOX5	SREBF2	-0.2407292741966133	0.2407292741966133	0.5254641682950585	0.5324892909121468
ENPP4	WDR81	-0.24070738306696024	0.24070738306696024	0.5254967311058562	0.5324892909121468
TRADD	KIF21A	-0.24070514314987362	0.24070514314987362	0.525499947185935	0.5324892909121468
INTS5	AGTRAP	-0.24067354822396814	0.24067354822396814	0.5255523089897177	0.5324892909121468
GBGT1	SIGLEC7	0.24065839895802577	0.24065839895802577	0.5255730125052249	0.5324892909121468
MSR1	ATF6B	0.24062418102500266	0.24062418102500266	0.5256288918965938	0.5324892909121468
TNF	STEAP3	-0.24053279222026655	0.24053279222026655	0.5257726104751145	0.5324892909121468
LAIR1	SIGLEC7	-0.24052842714096842	0.24052842714096842	0.5257793441427795	0.5324892909121468
MYO1G	ARF3	-0.24044851243615598	0.24044851243615598	0.5259140174960787	0.5324892909121468
SLC39A8	THSD1	0.24043649591692637	0.24043649591692637	0.525935625534108	0.5324892909121468
FCN1	PDCD1LG2	-0.24037876212614157	0.24037876212614157	0.5260276858263633	0.5324892909121468
AGTRAP	KCNN4	0.24036241784695567	0.24036241784695567	0.5260544194920181	0.5324892909121468
CDIPT	ANKS1B	-0.24035822780130867	0.24035822780130867	0.5260606506471708	0.5324892909121468
GBGT1	CTDSP1	-0.24025704835207118	0.24025704835207118	0.5262330124388932	0.5324892909121468
APH1A	WDR66	-0.24015823489013452	0.24015823489013452	0.5263882888051971	0.5324892909121468
PTGER2	TCTA	0.24014016642436087	0.24014016642436087	0.5264215551335121	0.5324892909121468
FCN1	MED20	-0.24011898989838454	0.24011898989838454	0.5264626606570191	0.5324892909121468
PTGER2	NAGA	-0.2401149412068912	0.2401149412068912	0.5264684898021619	0.5324892909121468
FCN1	GJB1	-0.2401029197971128	0.2401029197971128	0.5264850727150681	0.5324892909121468
AGTRAP	IL10RB	0.2400515074335965	0.2400515074335965	0.5265713038621805	0.5324892909121468
SPPL3	TGM5	-0.24004014432049375	0.24004014432049375	0.526589896825136	0.5324892909121468
WBP1L	GPR108	0.24002821420139409	0.24002821420139409	0.5266117058681703	0.5324892909121468
PTGER2	PTX3	-0.24001683219490938	0.24001683219490938	0.5266319068711651	0.5324892909121468
WBP1L	CYBB	0.2399151700332455	0.2399151700332455	0.5267981380102373	0.5324892909121468
TNF	ADCK2	-0.23991377819681253	0.23991377819681253	0.5268005500702965	0.5324892909121468
ARPC4	GBP4	-0.23982258622817482	0.23982258622817482	0.5269491932714379	0.5324892909121468
ACTR1A	CPA6	0.23980229863159583	0.23980229863159583	0.526980751057211	0.5324892909121468
SLC35A2	ACTR1A	-0.23968645070414593	0.23968645070414593	0.5271633641041845	0.5324892909121468
CD40	APOL6	-0.23966459124712625	0.23966459124712625	0.527203062592657	0.5324892909121468
ACOX3	SULT1C4	0.23966308281960225	0.23966308281960225	0.5272059771652284	0.5324892909121468
MSR1	DRC1	0.2396414621552758	0.2396414621552758	0.5272423590711197	0.5324892909121468
IFNAR2	ATF6B	0.23957446170470698	0.23957446170470698	0.5273517057937984	0.5324892909121468
FBXL15	GBP4	0.2395724721479532	0.2395724721479532	0.5273553238838871	0.5339108787356893
SCAMP4	PTGDR2	0.23950437389119003	0.23950437389119003	0.5274666806566151	0.5339108787356893
RPTN	DHX58	-0.23944521002701627	0.23944521002701627	0.527558238436358	0.5339108787356893
CD4	GBP4	-0.23941749820740976	0.23941749820740976	0.5276023590349388	0.5339108787356893
ADCK2	NXPE3	-0.2394062831371055	0.2394062831371055	0.5276216555154115	0.5339108787356893
ARPC4	HK3	0.2393908268540628	0.2393908268540628	0.5276462786285148	0.5339108787356893
MYO1G	TMPPE	-0.239234271380101	0.239234271380101	0.5279123087525318	0.5339108787356893
MYO1G	TCTA	0.23922059111633565	0.23922059111633565	0.5279340172930636	0.5339108787356893
TRADD	TRIP13	-0.23921438687507543	0.23921438687507543	0.5279441680458122	0.5339108787356893
NAGA	KRTAP3-2	-0.23920306139453362	0.23920306139453362	0.5279629620137727	0.5339108787356893
DGCR2	ZCCHC12	-0.23915948042472468	0.23915948042472468	0.5280307007004321	0.5339108787356893
HLA-DRB1	ATF6B	-0.23909126749218823	0.23909126749218823	0.5281397459156034	0.5339108787356893
TNIP3	RFX5	-0.23900705442528344	0.23900705442528344	0.5282741177613952	0.5339108787356893
CEPT1	TRIP13	0.23900169598678886	0.23900169598678886	0.5282820574590897	0.5339108787356893
CEPT1	ITGB7	-0.23886306500561105	0.23886306500561105	0.5285046705020432	0.5339108787356893
NCKAP1L	KIAA2013	0.23885586388698257	0.23885586388698257	0.5285164292948312	0.5339108787356893
WDFY4	ATP5F1A	-0.2388463444567786	0.2388463444567786	0.5285346202477769	0.5339108787356893
STAB1	LAMP3	-0.23881149244129796	0.23881149244129796	0.5285871830565645	0.5339108787356893
CCDC122	MOV10	-0.23875775145850908	0.23875775145850908	0.5286718061636376	0.5339108787356893
UBOX5	ATF6B	0.2387353903776245	0.2387353903776245	0.5287146202296864	0.5339108787356893
CEP295NL	RFFL	-0.23873022872204797	0.23873022872204797	0.5287227609323858	0.5339108787356893
CD14	SCAMP4	0.23870481342307343	0.23870481342307343	0.528764770978415	0.5339108787356893
ATP6V0B	WDR66	-0.23869134284617455	0.23869134284617455	0.5287914041415674	0.5339108787356893
CWH43	DRC1	0.23868240908002003	0.23868240908002003	0.528808288561981	0.5339108787356893
ADA2	ACER3	0.2386805915868723	0.2386805915868723	0.5288116051445623	0.5339108787356893
YRDC	NBPF26	-0.23862425308233098	0.23862425308233098	0.5289062785018815	0.5339108787356893
STARD8	RFX5	-0.23857975260417855	0.23857975260417855	0.5289731126660189	0.5339108787356893
SUSD3	CCDC122	-0.2385661153045049	0.2385661153045049	0.5289952232165605	0.5339108787356893
YRDC	CXCL14	-0.23848289824198793	0.23848289824198793	0.5291324091324212	0.5339108787356893
TGM5	LAMP3	-0.238477781837708	0.238477781837708	0.5291396453125985	0.5339108787356893
GADD45A	ANKS1B	0.23842825608466922	0.23842825608466922	0.5292246704296814	0.5339108787356893
UNC93B1	GNB4	-0.23840506325126481	0.23840506325126481	0.5292646704256613	0.5339108787356893
SIGLEC7	TGM5	-0.2383961840166278	0.2383961840166278	0.5292788412785084	0.5339108787356893
CSF1R	ZNF771	-0.23835551139446232	0.23835551139446232	0.5293418563475522	0.5339108787356893
STAB1	SLC16A5	0.2383528856466363	0.2383528856466363	0.5293453739351383	0.5339108787356893
CSF1R	GADD45A	-0.23819191987816946	0.23819191987816946	0.5296027608439436	0.5339108787356893
WDR81	PRL	-0.23813764555454103	0.23813764555454103	0.5296889919910561	0.5339108787356893
GPR108	PTGER4	0.2380382491445669	0.2380382491445669	0.5298509015225225	0.5339108787356893
SLC16A5	ZFYVE27	-0.2380341463495101	0.2380341463495101	0.5298561276526504	0.5339108787356893
ARF3	SLC35A2	-0.23796403464177862	0.23796403464177862	0.5299689919629154	0.5339108787356893
CD40	ZFYVE27	-0.2379517028163312	0.2379517028163312	0.5299931125635062	0.5339108787356893
KIF21A	CYBB	-0.2379301196897462	0.2379301196897462	0.5300308010019296	0.5339108787356893
GNB2	FCN1	-0.23791454094077374	0.23791454094077374	0.5300549216025204	0.5339108787356893
IFI27L2	APH1B	-0.23790925187270207	0.23790925187270207	0.5300645698427568	0.5339108787356893
SULT1C4	C2	-0.23788175757337843	0.23788175757337843	0.5301099969738696	0.5339108787356893
ARF3	PTGER4	-0.2378766829578125	0.2378766829578125	0.530115926621515	0.5339108787356893
UQCR11	PLEKHO2	-0.23783802620212335	0.23783802620212335	0.530180549730598	0.5339108787356893
TCTA	CIITA	-0.23782439114784665	0.23782439114784665	0.5301976351560166	0.5339108787356893
WDFY4	C2	-0.23782400350818475	0.23782400350818475	0.5301981376685289	0.5339108787356893
SUSD3	FTL	-0.23778323695215356	0.23778323695215356	0.5302623587676021	0.5339108787356893
SPPL3	ARPC4	-0.23777245893696092	0.23777245893696092	0.530278640173001	0.5339108787356893
GNB2	HLA-DRB1	-0.2377138077157809	0.2377138077157809	0.5303719064952858	0.5339108787356893
HLA-DMA	HLA-DRB1	-0.2376779931404851	0.2376779931404851	0.5304316049817482	0.5339108787356893
SYT9	WDFY4	-0.23765596724952565	0.23765596724952565	0.5304682883951469	0.5339108787356893
IFI27L2	C2	0.23750573998221003	0.23750573998221003	0.5307119064611149	0.5339108787356893
ADPRH	LRRC25	0.2374846527649119	0.2374846527649119	0.5307448712819225	0.5339108787356893
ARPC4	CXCL14	-0.23747573687563978	0.23747573687563978	0.5307588411297647	0.5339108787356893
ATP6V0C	PENK	-0.23746300534966613	0.23746300534966613	0.5307784391177448	0.5339108787356893
MAN2B1	VMO1	0.23745952054936098	0.23745952054936098	0.5307838662528778	0.5339108787356893
RPTN	STK33	-0.23741410658166212	0.23741410658166212	0.5308620571997933	0.5339108787356893
GPR132	GBGT1	0.23740245615743377	0.23740245615743377	0.5308801476502364	0.5339108787356893
SLC16A5	TNIP3	-0.23738647459319015	0.23738647459319015	0.5309024592057829	0.5339108787356893
S100A11	ZFYVE27	0.23735153840240514	0.23735153840240514	0.5309600471396938	0.5339108787356893
ENPP4	CPA6	-0.23731128755101505	0.23731128755101505	0.531034921504028	0.5339108787356893
CXCL14	SIGLEC7	-0.2372980343755811	0.2372980343755811	0.5310550220045204	0.5339108787356893
CDIPT	ASAP3	-0.2372152723025823	0.2372152723025823	0.5311907003828442	0.5339108787356893
ANKS1B	C6orf118	-0.2371896874165781	0.2371896874165781	0.5312289918362822	0.5339108787356893
MYO1G	TEX261	-0.23714559254700782	0.23714559254700782	0.5313043687131288	0.5339108787356893
TPP1	GBP4	-0.23705423814476007	0.23705423814476007	0.5314444692015609	0.5339108787356893
RHBDF2	APH1A	-0.23702029071379505	0.23702029071379505	0.5315027606529888	0.5339108787356893
SCAMP4	CWH43	-0.23692952019176233	0.23692952019176233	0.531652006869145	0.5339108787356893
SLC16A5	SREBF2	0.2368969404309891	0.2368969404309891	0.5317003485728293	0.5339108787356893
LRRC15	KCNN4	0.23684548146991485	0.23684548146991485	0.5317849716799024	0.5339108787356893
GPR132	PTX3	-0.2367994421504792	0.2367994421504792	0.5318595445367292	0.5339108787356893
APH1B	C2	0.2367968925742142	0.2367968925742142	0.5318624591093006	0.5339108787356893
STAB1	NXPE3	-0.2367768970255137	0.2367768970255137	0.5318940168950737	0.5339108787356893
PTGDR2	RFFL	0.23674561915484643	0.23674561915484643	0.531946278196354	0.5339108787356893
STAT5A	IFNAR2	-0.2366659453237911	0.2366659453237911	0.5320781374795842	0.5339108787356893
LRRC25	NBPF26	0.2366133750625174	0.2366133750625174	0.5321687907368049	0.5339108787356893
WDR66	KLRF2	-0.23656545640612392	0.23656545640612392	0.5322514037938287	0.5339108787356893
PTX3	GSN	-0.23656468553383594	0.23656468553383594	0.532252308316351	0.5339108787356893
CSF1R	KRTAP2-3	-0.23656440779292837	0.23656440779292837	0.5322525093213558	0.5339108787356893
LMO1	SULT1C4	-0.23655507672241832	0.23655507672241832	0.5322671826867154	0.5339108787356893
APH1A	LIMD2	0.23651219148578848	0.23651219148578848	0.5323329113233255	0.5339108787356893
MS4A7	GBGT1	0.2364840683796144	0.2364840683796144	0.5323829615695516	0.5339108787356893
LAMP3	PTGDR2	-0.23647902335035742	0.23647902335035742	0.5323930118197978	0.5339108787356893
S100A11	PCK2	-0.23643895660041972	0.23643895660041972	0.532456127391344	0.5339108787356893
RFX5	C6orf118	-0.23637581477585978	0.23637581477585978	0.5325572329088208	0.5339108787356893
HLA-DRB1	IFNAR2	0.2362926379402994	0.2362926379402994	0.5326993434473022	0.5339108787356893
CBX7	NKIRAS1	-0.23625214208083148	0.23625214208083148	0.5327617555013311	0.5339108787356893
CWH43	SLC25A28	0.23612346649386268	0.23612346649386268	0.5329765293490926	0.5339108787356893
GPR132	IFNAR2	-0.2360782413034183	0.2360782413034183	0.53304949416588	0.5339108787356893
KRTAP2-3	ACOX3	0.23604559215322535	0.23604559215322535	0.5330950217994953	0.5339108787356893
MAN2B1	TNF	-0.23602882025227098	0.23602882025227098	0.533123665012697	0.5339108787356893
RSPH1	DHX58	-0.23600123017058894	0.23600123017058894	0.5331737152589231	0.5339108787356893
PENK	ATF6B	0.23597700343226835	0.23597700343226835	0.5332079866122627	0.5339108787356893
GADD45A	YIF1A	-0.23596075434458574	0.23596075434458574	0.5332293936452871	0.5339108787356893
SLC16A5	SRGAP2	-0.23590523989327944	0.23590523989327944	0.5333204489125177	0.5339108787356893
YRDC	TMEM185B	-0.2358949268238873	0.2358949268238873	0.533335524287887	0.5339108787356893
SYT9	NKIRAS1	-0.2358878378108869	0.2358878378108869	0.5333464790606554	0.5339108787356893
SCAMP4	SREBF2	-0.23585432031139622	0.23585432031139622	0.5334016549345071	0.5339108787356893
LILRB1	NXPE3	0.2358410653652652	0.2358410653652652	0.5334250720175807	0.5339108787356893
TMPPE	CNP	-0.23574801004282972	0.23574801004282972	0.5335762277812837	0.5339108787356893
DGCR2	ADPRH	0.23574013702734906	0.23574013702734906	0.5335908006441407	0.5339108787356893
ACER3	ATF6B	-0.23563439725150107	0.23563439725150107	0.5337767302736954	0.5339108787356893
ACOX3	ZFYVE27	0.235545339518758	0.235545339518758	0.5339230619172802	0.542936803593121
ATP6V0C	ABCD1	0.23551694407732204	0.23551694407732204	0.5339651724658118	0.542936803593121
STAB1	RINL	-0.23551227053165652	0.23551227053165652	0.5339734136710137	0.542936803593121
TEX261	CYBB	-0.23550755195147238	0.23550755195147238	0.5339808508561958	0.542936803593121
ITGB7	KMO	-0.23550293408118536	0.23550293408118536	0.5339872830163535	0.542936803593121
YRDC	STARD8	-0.23545221106286573	0.23545221106286573	0.5340703985858896	0.542936803593121
STARD3	GBP4	-0.23536695065311464	0.23536695065311464	0.5342088910342823	0.542936803593121
ATP6V0B	RPTN	0.23536042916919092	0.23536042916919092	0.5342179362595039	0.542936803593121
SYT9	CNP	-0.2353446000975623	0.2353446000975623	0.534242760377612	0.542936803593121
SLC16A5	YIF1A	0.23528275060537196	0.23528275060537196	0.5343425593625568	0.542936803593121
SMPDL3A	STEAP3	-0.23514844109164657	0.23514844109164657	0.5345666799430473	0.542936803593121
RAPGEF4	PYCARD	0.23514013571814696	0.23514013571814696	0.5345824588359338	0.542936803593121
SRGAP2	CNP	-0.23512259671812008	0.23512259671812008	0.5346132126016871	0.542936803593121
TMEM51	TMEM185B	0.23509398901708217	0.23509398901708217	0.5346554236527212	0.542936803593121
CEPT1	SYT9	-0.23506960143001285	0.23506960143001285	0.5346888909860411	0.542936803593121
GSN	ACTR1A	-0.23506406538248656	0.23506406538248656	0.534697132191243	0.542936803593121
SREBF2	ACER3	-0.2350629845584618	0.2350629845584618	0.5346982377187701	0.542936803593121
SCAMP4	CD74	-0.2349843392849367	0.2349843392849367	0.5348404487597539	0.542936803593121
SDHAF2	LAMP3	-0.23494818768883	0.23494818768883	0.534899845738709	0.542936803593121
P2RX7	WDR66	0.23491618029295053	0.23491618029295053	0.5349530115625114	0.542936803593121
CEPT1	TRADD	-0.23480497776616094	0.23480497776616094	0.5351327100369135	0.542936803593121
AGTRAP	ACOX3	-0.23464000822936212	0.23464000822936212	0.5354072828736399	0.542936803593121
CEPT1	PRL	-0.23443649040861675	0.23443649040861675	0.535734217514149	0.542936803593121
LAMP3	PENK	-0.23441590965894077	0.23441590965894077	0.5357686898724935	0.542936803593121
GPR132	C2	0.23435389435596776	0.23435389435596776	0.5358706999124925	0.542936803593121
ARG2	DRC1	0.23433547707692695	0.23433547707692695	0.5359024587032705	0.542936803593121
LILRB1	HLA-DRB1	0.23424968592897644	0.23424968592897644	0.5360386395941066	0.542936803593121
FBXO6	GBP4	-0.23423841340034046	0.23423841340034046	0.5360580365770817	0.542936803593121
IRF5	DRC1	0.23419194014399874	0.23419194014399874	0.536138137071544	0.542936803593121
FBXO6	GLB1	-0.2341915424129932	0.2341915424129932	0.5361395441065785	0.542936803593121
AGTRAP	SIDT2	-0.23417589450149803	0.23417589450149803	0.5361653732497113	0.542936803593121
TNF	KIAA2013	0.23416852249332823	0.23416852249332823	0.536179041590046	0.542936803593121
HLA-DRB1	KMO	-0.23409634739844787	0.23409634739844787	0.5362885893177297	0.542936803593121
HLA-DRB1	SLC38A10	-0.23408709383884044	0.23408709383884044	0.536302358160567	0.542936803593121
STAT5A	CHMP1A	-0.23401233117772707	0.23401233117772707	0.5364265792536101	0.542936803593121
DHODH	P2RX7	0.23391175177574564	0.23391175177574564	0.5365918053676577	0.542936803593121
ZNF771	IFNAR2	-0.23387008349563687	0.23387008349563687	0.5366616546068689	0.542936803593121
PDCD1LG2	CISD3	-0.23386834955174401	0.23386834955174401	0.5366644686769378	0.5443723681654565
INTS5	CEPT1	-0.23385225980244118	0.23385225980244118	0.5366898958100608	0.5443723681654565
ZNRF2	ZCCHC12	-0.23378735207498996	0.23378735207498996	0.5367945189151238	0.5443723681654565
CWH43	FTL	-0.2336978044260494	0.2336978044260494	0.5369494937739202	0.5443723681654565
TFEC	MYO1G	-0.23368945032371602	0.23368945032371602	0.5369626596017427	0.5443723681654565
UQCR11	SUSD3	0.23365440779903268	0.23365440779903268	0.5370178354755945	0.5443723681654565
CSF1R	ARG2	-0.23363561105450137	0.23363561105450137	0.5370520063264316	0.5443723681654565
MYO1G	CHMP1A	-0.23358401022993172	0.23358401022993172	0.5371402475235932	0.5443723681654565
ORAI1	C7orf26	-0.23355079711285892	0.23355079711285892	0.5371989409850311	0.5443723681654565
STARD8	ZFYVE27	-0.23353217118905387	0.23353217118905387	0.5372290917357697	0.5443723681654565
CDIPT	RHBDD2	-0.23353125250376539	0.23353125250376539	0.5372317048008337	0.5443723681654565
MYO1G	CYBB	-0.23336606993142692	0.23336606993142692	0.537498639447373	0.5443723681654565
HLA-DRB1	LIMD2	0.2333394519912364	0.2333394519912364	0.5375414535134218	0.5443723681654565
SYT9	SIDT2	-0.23331805847836085	0.23331805847836085	0.5375775339118056	0.5443723681654565
RHBDD2	LIMD2	0.23329523170880648	0.23329523170880648	0.537615021345224	0.5443723681654565
TMEM268	LIMD2	0.23328699925036434	0.23328699925036434	0.5376271821480219	0.5443723681654565
SLC39A8	WDR81	-0.23328205438474772	0.23328205438474772	0.5376334133031745	0.5443723681654565
TFEC	C2	-0.23328006917759342	0.23328006917759342	0.5376368303882583	0.5443723681654565
WDR81	PENK	-0.2332428637017927	0.2332428637017927	0.5376988404322773	0.5443723681654565
SCAMP4	SIDT2	-0.2332273584508071	0.2332273584508071	0.5377281871629963	0.5443723681654565
AGTRAP	PML	-0.2331021792942364	0.2331021792942364	0.5379329107605115	0.5443723681654565
ADPRH	NCKAP1L	0.2330988422447039	0.2330988422447039	0.5379371318656149	0.5443723681654565
SCAMP4	SULT1C4	0.23308689057858786	0.23308689057858786	0.5379577348786196	0.5443723681654565
STAT5A	ADCK2	-0.233040419446635	0.233040419446635	0.5380304986904021	0.5443723681654565
NBPF3	GBP4	0.23302874114577998	0.23302874114577998	0.5380509006984019	0.5443723681654565
INTS5	GADD45A	0.2329739294018538	0.2329739294018538	0.5381330112429135	0.5443723681654565
SCAMP4	IRF5	0.23288966570530883	0.23288966570530883	0.5382753227863997	0.5443723681654565
KLRF2	PLEKHO2	-0.23284983009618573	0.23284983009618573	0.5383442675030887	0.5443723681654565
HLA-DMA	ZNRF2	0.23281002088233876	0.23281002088233876	0.5384129107122703	0.5443723681654565
ZC4H2	ACER3	-0.23276320756464594	0.23276320756464594	0.5384926091967227	0.5443723681654565
FCN1	PRL	-0.2327435781855343	0.2327435781855343	0.5385242674849983	0.5443723681654565
HSBP1L1	2-Mar	0.23274087783720943	0.23274087783720943	0.5385284885901016	0.5443723681654565
YRDC	PENK	-0.23267942687340973	0.23267942687340973	0.5386292926000711	0.5443723681654565
ARG2	AGPAT3	0.23266764879955687	0.23266764879955687	0.5386490915930561	0.5443723681654565
NAGA	YIF1A	-0.23262983533083137	0.23262983533083137	0.5387084885720111	0.5443723681654565
GBP4	C7orf57	-0.2325900777112459	0.2325900777112459	0.5387732121835968	0.5443723681654565
CEPT1	DHODH	-0.23258821981712188	0.23258821981712188	0.5387748202236362	0.5443723681654565
JTB	STARD8	-0.2325676677600782	0.2325676677600782	0.5388075840394387	0.5443723681654565
ENPP4	SLC1A3	0.23256384432496996	0.23256384432496996	0.5388140161995963	0.5443723681654565
ADPRH	IYD	0.2325272809884079	0.2325272809884079	0.5388744182035761	0.5443723681654565
ATP6V0B	IL12RB1	-0.23239624727507624	0.23239624727507624	0.5390888905438301	0.5443723681654565
UQCR11	LAMP3	0.23232096621290355	0.23232096621290355	0.5392119056068436	0.5443723681654565
CDIPT	TMPPE	-0.23226638417010234	0.23226638417010234	0.5393084885117096	0.5443723681654565
ZCCHC12	GSN	-0.23223267259355276	0.23223267259355276	0.5393619558430195	0.5443723681654565
UBOX5	RGS22	-0.2322254030064243	0.2322254030064243	0.5393748201633347	0.5443723681654565
UQCR11	PRL	-0.23221803222442344	0.23221803222442344	0.5393880864936597	0.5443723681654565
GBGT1	KIAA2013	0.23221763667603745	0.23221763667603745	0.5393886895086745	0.5443723681654565
CXCL14	SREBF2	0.2322156719990689	0.2322156719990689	0.5393905990562212	0.5443723681654565
LILRB1	NBPF3	-0.23214168353905823	0.23214168353905823	0.5395074834665846	0.5443723681654565
GJB1	LMO1	-0.23209726059693137	0.23209726059693137	0.5395872824535395	0.5443723681654565
TMEM51	ZCCHC12	-0.23209255818430077	0.23209255818430077	0.5395962271762585	0.5443723681654565
ADA2	TMEM51	-0.23208861631125635	0.23208861631125635	0.5396046693864653	0.5443723681654565
GPR132	SYT9	-0.23206019000777062	0.23206019000777062	0.5396532120951546	0.5443723681654565
TNF	CCDC122	-0.2320599208117228	0.2320599208117228	0.5396538151101693	0.5443723681654565
S100A11	JTB	0.23204828543243772	0.23204828543243772	0.5396708000330854	0.5443723681654565
1-Mar	EMP3	0.23204773621712033	0.23204773621712033	0.5396717045556075	0.5443723681654565
ACOX3	ATP5F1A	0.23198779207717704	0.23198779207717704	0.5397687899729859	0.5443723681654565
NKIRAS1	SIGLEC9	0.23193031314760879	0.23193031314760879	0.5398570311701476	0.5443723681654565
TPP1	ARG2	-0.23191460033674266	0.23191460033674266	0.539883865338305	0.5443723681654565
C7orf26	KCNK9	-0.2319047883398363	0.2319047883398363	0.5398980361911522	0.5443723681654565
GJB1	NXPE3	-0.23188239472228733	0.23188239472228733	0.5399336140770237	0.5443723681654565
CISD3	SIDT2	-0.2318263066168722	0.2318263066168722	0.54002286029921	0.5443723681654565
STK33	RFX5	-0.23182049265269716	0.23182049265269716	0.5400326090419488	0.5445713882306777
HLA-DMA	PML	-0.23175099905617902	0.23175099905617902	0.5401495939548147	0.5445713882306777
MYO1G	C7orf57	0.23174793162499507	0.23174793162499507	0.5401559256124698	0.5445713882306777
GBP4	C1RL	0.23173460234240453	0.23173460234240453	0.5401771316404893	0.5445713882306777
CDIPT	WBP1L	0.23167953779114528	0.23167953779114528	0.5402700964552667	0.5445713882306777
CDIPT	LAMP3	0.23167951280150956	0.23167951280150956	0.5402700964552667	0.5445713882306777
P2RX7	ACER3	0.23157170764287763	0.23157170764287763	0.5404450713120531	0.5445713882306777
CBX7	PTGDR2	0.23155284258603698	0.23155284258603698	0.5404793426653927	0.5445713882306777
DHX58	IFNAR2	0.23151616493192392	0.23151616493192392	0.5405393426593625	0.5445713882306777
ZCCHC12	C7orf26	-0.23151398436681098	0.23151398436681098	0.5405431617544562	0.5445713882306777
YRDC	SLC1A3	-0.23151398436681103	0.23151398436681103	0.5405431617544562	0.5445713882306777
HLA-DMA	AGPAT3	0.2314354454823958	0.2314354454823958	0.5406776341027504	0.5445713882306777
WDR81	CTDSP1	0.23139923702246448	0.23139923702246448	0.5407385386192424	0.5445713882306777
TMEM222	APH1A	-0.2312000301614963	0.2312000301614963	0.5410628601946874	0.5445713882306777
FCN1	CTDSP1	0.2311926077245065	0.2311926077245065	0.5410728099424311	0.5445713882306777
SMPDL3A	KMO	-0.23111759127452475	0.23111759127452475	0.5411943174679078	0.5445713882306777
DHX58	KCNK9	-0.2310444672800595	0.2310444672800595	0.5413145184608524	0.5445713882306777
ABCD1	NCKAP1L	-0.23096189779673582	0.23096189779673582	0.5414498953316688	0.5445713882306777
RPTN	ACER3	0.2309425516457207	0.2309425516457207	0.5414811516099345	0.5445713882306777
TNF	CPA6	0.23088800448595365	0.23088800448595365	0.5415670812495396	0.5445713882306777
IL12RB1	C7orf57	-0.23088244922219053	0.23088244922219053	0.5415748199422291	0.5445713882306777
STAB1	RNF41	-0.23079840784654088	0.23079840784654088	0.5417023576178535	0.5445713882306777
TEX261	SLC1A3	0.2307518002184319	0.2307518002184319	0.5417839656498527	0.5445713882306777
STARD3	CPA6	-0.2307025041501165	0.2307025041501165	0.5418628601142854	0.5445713882306777
GLB1	C6orf118	0.23066298339700136	0.23066298339700136	0.5419342168910335	0.5445713882306777
ADCK2	ATF6B	-0.23064221886563552	0.23064221886563552	0.5419676842243534	0.5445713882306777
ORAI1	ANKS1B	-0.2306248785841147	0.2306248785841147	0.5419994430151314	0.5445713882306777
ASAP3	SIGLEC9	0.23057852669839568	0.23057852669839568	0.5420698952693572	0.5445713882306777
GNB4	PRL	0.2305091035679359	0.2305091035679359	0.5421921063123512	0.5445713882306777
TMPPE	C2	0.23050729287811586	0.23050729287811586	0.5421963274174545	0.5445713882306777
2-Mar	ATF6B	0.23040382152093683	0.23040382152093683	0.5423654731290982	0.5445713882306777
IFI27L2	STARD8	0.23030747012426112	0.23030747012426112	0.5425202469828897	0.5445713882306777
CD40	SLC25A28	0.23030471138167838	0.23030471138167838	0.5425230610529587	0.5445713882306777
UQCR11	HSBP1L1	0.23030355752052958	0.23030355752052958	0.5425251716055104	0.5445713882306777
GNB2	ACTR1A	0.2303001355724252	0.2303001355724252	0.5425292922081113	0.5445713882306777
CD4	ENPP4	0.2302375635701313	0.2302375635701313	0.5426349203381989	0.5445713882306777
S100A11	CTDSP1	-0.23021041580391932	0.23021041580391932	0.5426776339017453	0.5445713882306777
TMEM222	JTB	-0.23019144604943775	0.23019144604943775	0.5427086891750061	0.5445713882306777
JTB	NMU	-0.23018549119434267	0.23018549119434267	0.5427163273651933	0.5445713882306777
ARG2	GPR108	-0.23017018227669994	0.23017018227669994	0.5427390409307496	0.5445713882306777
UQCR11	CXCL14	0.23015123027938422	0.23015123027938422	0.5427717042440499	0.5445713882306777
GSN	IL10RB	-0.23013446024624853	0.23013446024624853	0.5427977343921875	0.5445713882306777
STAT5A	KMO	-0.23013065735702026	0.23013065735702026	0.5428026590148082	0.5445713882306777
MAN2B1	CEP295NL	-0.2299984543911447	0.2299984543911447	0.5430105986924021	0.5445713882306777
TUBA1B	YIF1A	-0.22996152772373973	0.22996152772373973	0.5430738147664508	0.5445713882306777
KCNN4	SIGLEC9	-0.22993297420958497	0.22993297420958497	0.5431168298375045	0.5445713882306777
1-Mar	TMEM222	0.22986610017547782	0.22986610017547782	0.5432315031928138	0.5445713882306777
TMEM222	YIF1A	-0.22984270136633558	0.22984270136633558	0.5432686891187247	0.5445713882306777
GNB2	RGS22	-0.22981962747382667	0.22981962747382667	0.5433070810746652	0.5445713882306777
PENK	C6orf118	-0.22980112032246902	0.22980112032246902	0.5433399453929703	0.5445713882306777
ARF3	CD40	-0.22978346887077722	0.22978346887077722	0.5433706991587237	0.5491197993501885
TMEM185B	ATP5F1A	-0.2297497478323901	0.2297497478323901	0.5434273825701122	0.5491197993501885
ORAI1	PENK	-0.22968246872123105	0.22968246872123105	0.5435379353228206	0.5491197993501885
GLB1	ACOX3	-0.2296461127030417	0.2296461127030417	0.5435974328042781	0.5491197993501885
STARD8	KLRF2	-0.22963213683990186	0.22963213683990186	0.5436190408423075	0.5491197993501885
ZCCHC12	KRTAP2-3	0.22958464712013346	0.22958464712013346	0.5437036639493805	0.5491197993501885
ZFYVE27	LAMP3	0.2295751476293525	0.2295751476293525	0.5437184378172424	0.5491197993501885
TRADD	ANKS1B	-0.22956804952937332	0.22956804952937332	0.5437295935950157	0.5491197993501885
FCN1	SUSD3	0.2295174599226602	0.2295174599226602	0.5438180357971824	0.5491197993501885
TMEM51	CYBB	0.22945192700574368	0.22945192700574368	0.5439305985999399	0.5491197993501885
APH1A	KRTAP3-2	-0.22932680043490578	0.22932680043490578	0.5441365282274846	0.5491197993501885
MS4A7	SULT1C4	-0.22930461666138688	0.22930461666138688	0.5441710005858291	0.5491197993501885
STARD8	C7orf26	-0.22925755599415956	0.22925755599415956	0.5442490910302421	0.5491197993501885
ASAP3	PYCARD	-0.22919583875199123	0.22919583875199123	0.544350196547719	0.5491197993501885
RPTN	KMO	-0.22918153829998603	0.22918153829998603	0.544376327198359	0.5491197993501885
CD4	DHX58	-0.22915643678948752	0.22915643678948752	0.5444190407619055	0.5491197993501885
NMU	CBX7	-0.22911488265742921	0.22911488265742921	0.5444874829660821	0.5491197993501885
UBOX5	YIF1A	0.22909831258764063	0.22909831258764063	0.544512910099205	0.5491197993501885
SDHAF2	CTDSP1	-0.22908356645951855	0.22908356645951855	0.5445378347198156	0.5491197993501885
ADA2	1-Mar	-0.2290801429103269	0.2290801429103269	0.5445431613524461	0.5491197993501885
CD74	NIPAL4	-0.22906214283993265	0.22906214283993265	0.5445720055706527	0.5491197993501885
YRDC	STEAP3	-0.2289896417491565	0.2289896417491565	0.5446897945035383	0.5491197993501885
ORAI1	GBP4	-0.22891968103326465	0.22891968103326465	0.5448110005215074	0.5491197993501885
ACTR1A	VMO1	-0.22891447446083302	0.22891447446083302	0.5448185382091921	0.5491197993501885
HLA-DMA	MS4A7	-0.22889176257046662	0.22889176257046662	0.5448537140850539	0.5491197993501885
CD40	KIF21A	-0.2288056371954705	0.2288056371954705	0.5449989402011115	0.5491197993501885
KIF21A	CIITA	-0.22875757568225702	0.22875757568225702	0.545074518082963	0.5491197993501885
ZNRF2	ENPP4	-0.22873166852159343	0.22873166852159343	0.5451190406915537	0.5491197993501885
PLEKHO2	ATF6B	-0.22870282954007848	0.22870282954007848	0.5451698949577996	0.5491197993501885
MAN2B1	CHMP1A	-0.22868510541933101	0.22868510541933101	0.545199141186016	0.5491197993501885
CEPT1	C7orf57	0.22868493740382284	0.22868493740382284	0.5451992416885184	0.5491197993501885
THSD1	PRL	-0.22866846940750227	0.22866846940750227	0.5452240658066265	0.5491197993501885
PCK2	ENPP4	0.22862745093826703	0.22862745093826703	0.5452861763531481	0.5491197993501885
SUSD3	ZCCHC12	-0.22858572574211855	0.22858572574211855	0.5453515029797484	0.5491197993501885
ATP6V0C	NBPF3	-0.22858198757913817	0.22858198757913817	0.545356829612379	0.5491197993501885
STAB1	KRTAP3-2	-0.2285634978529529	0.2285634978529529	0.545385975338093	0.5491197993501885
S100A11	C7orf57	0.2285504437872145	0.2285504437872145	0.5454091914161616	0.5491197993501885
IYD	CISD3	-0.2285427835525803	0.2285427835525803	0.5454226587514915	0.5491197993501885
RSPH1	SUSD3	0.22853288730596943	0.22853288730596943	0.545441452719452	0.5491197993501885
TRIP13	LIMD2	0.22849669625486035	0.22849669625486035	0.5455004476883972	0.5491197993501885
HK3	ENPP4	-0.22830405207870882	0.22830405207870882	0.5458222567012807	0.5491197993501885
RAPGEF4	LAMP3	0.22829576737062363	0.22829576737062363	0.5458367290616353	0.5491197993501885
HLA-DRB1	ENPP4	-0.2282433823902938	0.2282433823902938	0.5459246687512895	0.5491197993501885
STK33	SIGLEC9	-0.2282115035594006	0.2282115035594006	0.5459735129674861	0.5491197993501885
MYO1G	NCKAP1L	-0.22817900598099533	0.22817900598099533	0.5460260757762738	0.5491197993501885
SLC35A2	GBGT1	0.2281566198578745	0.2281566198578745	0.5460673823047857	0.5491197993501885
STARD3	FTL	-0.228103176904776	0.228103176904776	0.5461600456120557	0.5491197993501885
TRADD	TMEM222	-0.22801498404475415	0.22801498404475415	0.546299744090478	0.5491197993501885
PTGER4	PENK	-0.22799443785834317	0.22799443785834317	0.546332809413788	0.5491197993501885
MED20	NKIRAS1	-0.2279669221781846	0.2279669221781846	0.5463784375499058	0.5547859593641477
ITGB7	SIDT2	-0.227897785010688	0.227897785010688	0.5464901963326436	0.5547859593641477
PTX3	TNF	0.22788179958950328	0.22788179958950328	0.5465143169332345	0.5547859593641477
UQCR11	WBP1L	-0.22787077039306156	0.22787077039306156	0.5465315028611555	0.5547859593641477
LILRB1	SIGLEC7	-0.2278470325394562	0.2278470325394562	0.5465704978321108	0.5547859593641477
GADD45A	SLC39A8	-0.22783795016371317	0.22783795016371317	0.5465856737099826	0.5547859593641477
CHMP1A	GBP4	-0.2277180350939102	0.2277180350939102	0.5467887892674583	0.5547859593641477
LAMP3	CYBB	0.22769791758271535	0.22769791758271535	0.5468245681583349	0.5547859593641477
TFEC	ZC4H2	-0.22762998423499506	0.22762998423499506	0.5469344173935259	0.5547859593641477
TMEM268	STARD8	0.2274483877157814	0.2274483877157814	0.547238738970981	0.5547859593641477
P2RX7	CYBB	-0.2274233203066336	0.2274233203066336	0.5472810505245176	0.5547859593641477
PTGER2	ABCD1	-0.22741246473385734	0.22741246473385734	0.5472994424824681	0.5547859593641477
DGCR2	VSIG8	-0.22739527112923807	0.22739527112923807	0.5473287892131871	0.5547859593641477
INTS5	SLC38A10	-0.22737834427467235	0.22737834427467235	0.5473554223763395	0.5547859593641477
ANKS1B	KIAA2013	0.2273703322461986	0.2273703322461986	0.5473706987567137	0.5547859593641477
CD40	JTB	0.2273148309531431	0.2273148309531431	0.5474659751290477	0.5547859593641477
CD14	KIF21A	0.22728969943751057	0.22728969943751057	0.547511502762663	0.5547859593641477
GRINA	NXPE3	0.2272796800441125	0.2272796800441125	0.5475277841680619	0.5547859593641477
MAFB	NOTCH2	-0.22723641784092702	0.22723641784092702	0.5475980354172829	0.5547859593641477
FCN1	PTGDR2	0.2271659102218903	0.2271659102218903	0.5477142163101291	0.5547859593641477
ADA2	KCNK9	0.22716533679688755	0.22716533679688755	0.5477156233451634	0.5547859593641477
MS4A7	SMPDL3A	-0.22714679285228045	0.22714679285228045	0.5477484876634686	0.5547859593641477
RSPH1	JTB	0.22713868776262264	0.22713868776262264	0.5477601459537542	0.5547859593641477
RAPGEF4	SLC25A28	0.22708720861902795	0.22708720861902795	0.5478478846384035	0.5547859593641477
CXCL14	ITGB7	-0.22706794838564204	0.22706794838564204	0.5478811509667185	0.5547859593641477
ABCD1	ZCCHC12	-0.2270311268830553	0.2270311268830553	0.5479427590007278	0.5547859593641477
SRGAP2	C7orf26	-0.22694149103986508	0.22694149103986508	0.5480900956693371	0.5547859593641477
YIF1A	NMU	-0.22692355553662308	0.22692355553662308	0.5481191408925487	0.5547859593641477
TMEM222	ITGB7	0.22692033242685639	0.22692033242685639	0.5481239650126668	0.5547859593641477
CXCL14	PTX3	-0.22689299293642884	0.22689299293642884	0.5481716031988338	0.5547859593641477
CD40	MSR1	0.22686040564770946	0.22686040564770946	0.5482263770626756	0.5547859593641477
SULT1C4	ATF6B	-0.22685130978147194	0.22685130978147194	0.5482408494230302	0.5547859593641477
ITGB7	SLC35C2	0.22683599223713113	0.22683599223713113	0.5482695931387344	0.5547859593641477
MAFB	ARG2	0.22681154689999594	0.22681154689999594	0.5483037639895715	0.5547859593641477
YRDC	NKIRAS1	0.2268097211904257	0.2268097211904257	0.5483082866021822	0.5547859593641477
ZCCHC12	HK3	-0.22680513230102495	0.22680513230102495	0.5483151207723497	0.5547859593641477
TMEM51	PTGER4	-0.2267886567816848	0.2267886567816848	0.5483443670005661	0.5547859593641477
FBXO6	CNP	0.22676372373001957	0.22676372373001957	0.5483853720215707	0.5547859593641477
HK3	GRINA	0.22675700925139364	0.22675700925139364	0.548397633326871	0.5547859593641477
SDHAF2	SAMHD1	0.22674951723606088	0.22674951723606088	0.5484124071947329	0.5547859593641477
TRADD	WBP1L	0.22673995277469663	0.22673995277469663	0.5484283870926244	0.5547859593641477
NBPF3	IRF5	-0.22670042329112172	0.22670042329112172	0.5484986383418454	0.5547859593641477
TMEM222	TMPPE	-0.22667214576330286	0.22667214576330286	0.5485409498953819	0.5547859593641477
CBX7	WDFY4	-0.22665581118113637	0.22665581118113637	0.5485653720034802	0.5547859593641477
GBP4	PENK	-0.2265408154825873	0.2265408154825873	0.5487561257531532	0.5547859593641477
CD14	PDCD1LG2	0.22652636911952823	0.22652636911952823	0.5487805478612515	0.5547859593641477
MS4A7	STARD8	-0.2264311077675613	0.2264311077675613	0.5489411508601858	0.5547859593641477
PML	HSBP1L1	0.22639328977022344	0.22639328977022344	0.5490030604017024	0.5547859593641477
KIF21A	GRINA	0.2263698424794108	0.2263698424794108	0.5490452714527365	0.5547859593641477
CSF1R	PENK	-0.2263599833272349	0.2263599833272349	0.549061452355633	0.5547859593641477
SDHAF2	CXCL14	-0.22634026641659466	0.22634026641659466	0.5490934121514158	0.5547859593641477
NOTCH2	GNB2	-0.22630888471295918	0.22630888471295918	0.5491489900352774	0.5547859593641477
ZC4H2	NMU	-0.22625329268555527	0.22625329268555527	0.5492369297249317	0.5547859593641477
ARG2	DHODH	-0.22622191592462482	0.22622191592462482	0.5492898945437292	0.5547859593641477
CD14	RHBDD2	0.22619366368440852	0.22619366368440852	0.5493360251923592	0.5547859593641477
IFNAR2	ACER3	0.22615148680404032	0.22615148680404032	0.5494053719190581	0.5547859593641477
NKIRAS1	IL12RB1	-0.22607561667957154	0.22607561667957154	0.5495269799470371	0.5551694699356575
LIMD2	ACER3	-0.22604982147387803	0.22604982147387803	0.5495663769280024	0.5551694699356575
CIITA	SLC38A10	-0.2259379784218321	0.2259379784218321	0.5497430603273307	0.5551694699356575
FBXO6	SLC25A28	0.22573610546484568	0.22573610546484568	0.5500784371780465	0.5551694699356575
ADPRH	TGM5	-0.22571152630716035	0.22571152630716035	0.550118336671524	0.5551694699356575
TGM5	ACOX3	0.22567486132534514	0.22567486132534514	0.5501807487255529	0.5551694699356575
ABCD1	C1RL	-0.22565902406132446	0.22565902406132446	0.5502060753561734	0.5551694699356575
LILRB1	KCNN4	0.22549001926217424	0.22549001926217424	0.5504884873880918	0.5551694699356575
CDIPT	GSN	-0.2254628723311567	0.2254628723311567	0.5505372311017859	0.5551694699356575
2-Mar	KLRF2	0.22543855228033283	0.22543855228033283	0.5505777336102781	0.5551694699356575
GRINA	PML	-0.22540125994770172	0.22540125994770172	0.5506379346092528	0.5551694699356575
SDHAF2	CISD3	0.2253650270506941	0.2253650270506941	0.5506923064630848	0.5551694699356575
UBOX5	ACTR1A	-0.22529206026512572	0.22529206026512572	0.550821753686256	0.5551694699356575
CIITA	DHX58	0.22528052439133125	0.22528052439133125	0.5508433617242853	0.5551694699356575
CCDC122	TCTA	0.22522001074068906	0.22522001074068906	0.5509386380966192	0.5551694699356575
KLRF2	SIDT2	-0.2251936837742388	0.2251936837742388	0.550981653167673	0.5551694699356575
HLA-DMA	PENK	-0.22519158992521146	0.22519158992521146	0.550985773770274	0.5551694699356575
INTS5	TNF	-0.22512476159330308	0.22512476159330308	0.551093210945406	0.5551694699356575
CCDC122	GPR108	-0.2251106693456036	0.2251106693456036	0.5511160250134648	0.5551694699356575
ASAP3	APOL6	-0.2250850209384433	0.2250850209384433	0.5511596430995334	0.5551694699356575
SYT9	GBP4	-0.22506336821032813	0.22506336821032813	0.5511912008853065	0.5551694699356575
TNIP3	ATP5F1A	0.22499525544869176	0.22499525544869176	0.5513045677080837	0.5551694699356575
SLC16A5	CPA6	0.22497649998291744	0.22497649998291744	0.5513376330313937	0.5551694699356575
SLC35A2	UNC93B1	-0.2249627510303591	0.2249627510303591	0.5513569295118664	0.5551694699356575
CNP	LAMP3	-0.22488843568690603	0.22488843568690603	0.5514715023646731	0.5551694699356575
DGCR2	NAGA	-0.22487483820645338	0.22487483820645338	0.5514949194477468	0.5551694699356575
MAFB	TFEC	-0.2248144566294774	0.2248144566294774	0.5515935124026621	0.5551694699356575
CDIPT	SYT9	-0.22481260844897905	0.22481260844897905	0.551597633005263	0.5551694699356575
RINL	GPR108	-0.22475303968774862	0.22475303968774862	0.5516969294776956	0.5551694699356575
TNF	KCNK9	0.22473619339891146	0.22473619339891146	0.5517262762084144	0.5551694699356575
TMEM222	KCNK9	0.22469509449004688	0.22469509449004688	0.5517921053475271	0.5551694699356575
XKR8	CWH43	0.22466685511358797	0.22466685511358797	0.5518367284586203	0.5551694699356575
UQCR11	KRTAP2-3	-0.22457719213711191	0.22457719213711191	0.5519877837198207	0.5551694699356575
RHBDF2	ADPRH	0.22453630274783443	0.22453630274783443	0.5520565274315048	0.5551694699356575
XKR8	WDR81	-0.22450199303477164	0.22450199303477164	0.5521084872252776	0.5551694699356575
LRRC15	PLEKHO2	-0.2244824643931524	0.2244824643931524	0.5521396430010409	0.5551694699356575
LRRC15	PTX3	-0.22447519223400958	0.22447519223400958	0.5521512007888241	0.5551694699356575
RSPH1	KRTAP3-2	-0.22443378709327713	0.22443378709327713	0.5522267786706755	0.5551694699356575
WBP1L	SLC35C2	-0.22443221429949828	0.22443221429949828	0.5522291907307346	0.5551694699356575
GNB2	KCNN4	0.2242543304186017	0.2242543304186017	0.5525169293952835	0.5551694699356575
TNIP3	CISD3	0.22416938208181808	0.22416938208181808	0.5526587384262575	0.5551694699356575
RGS22	MED20	0.2241337170831098	0.2241337170831098	0.5527239645503553	0.5551694699356575
ATP6V0C	ATP5F1A	0.22404788125239208	0.22404788125239208	0.5528703966964426	0.5551694699356575
PTGER2	C7orf57	-0.22404399902807018	0.22404399902807018	0.5528758238315755	0.5551694699356575
MS4A7	MSR1	-0.22401041232752145	0.22401041232752145	0.5529258740778016	0.5551694699356575
PTGDR2	ATF6B	-0.2240042271136356	0.2240042271136356	0.5529376328705896	0.5551694699356575
NAGA	CXCL14	-0.22399553565514996	0.22399553565514996	0.55294989417589	0.5577564041210712
SMPDL3A	ZFYVE27	-0.22395824736310957	0.22395824736310957	0.5530133112549436	0.5577564041210712
STAB1	2-Mar	0.22391000961571778	0.22391000961571778	0.5530922057193763	0.5577564041210712
RRP7A	SUSD3	0.22390584908588174	0.22390584908588174	0.55310215546712	0.5577564041210712
MAN2B1	STARD8	-0.22389684171948987	0.22389684171948987	0.5531199444100559	0.5577564041210712
TMEM51	ATP5F1A	-0.2238237994833427	0.2238237994833427	0.553238939372971	0.5577564041210712
DGCR2	NMU	0.2238175252569819	0.2238175252569819	0.5532497936432368	0.5577564041210712
ENPP4	PML	0.2237911086716065	0.2237911086716065	0.5532965273068817	0.5577564041210712
FBXO6	STARD3	-0.2237721191121808	0.2237721191121808	0.5533281855951572	0.5577564041210712
TFEC	CCDC122	-0.22374394553628446	0.22374394553628446	0.5533715021737183	0.5577564041210712
MED20	C2	-0.2237299519406538	0.2237299519406538	0.5533949192567921	0.5577564041210712
CYBB	C7orf57	-0.22368040302415193	0.22368040302415193	0.5534703966361411	0.5577564041210712
SLC16A5	AGPAT3	-0.22365991581732428	0.22365991581732428	0.5535080850745643	0.5577564041210712
LRRC15	ATF6B	-0.22336360828005883	0.22336360828005883	0.5540111000993869	0.5577564041210712
INTS5	JTB	0.22336332016791638	0.22336332016791638	0.5540118036169042	0.5577564041210712
SMPDL3A	GNB4	-0.22336195689489968	0.22336195689489968	0.554015019696983	0.5577564041210712
CD4	RRP7A	0.22334488566132238	0.22334488566132238	0.5540420548701452	0.5577564041210712
TPP1	AGTRAP	0.22329730886119853	0.22329730886119853	0.5541315020973365	0.5577564041210712
CIITA	PTGER4	-0.22328558061582612	0.22328558061582612	0.5541479845077403	0.5577564041210712
CDIPT	FTL	0.22327179371958814	0.22327179371958814	0.5541732106358582	0.5577564041210712
ANKS1B	GRINA	0.22325947179638636	0.22325947179638636	0.554190999578794	0.5577564041210712
WBP1L	NKIRAS1	-0.2232552454683777	0.2232552454683777	0.5541970297289417	0.5577564041210712
NBPF26	C2	0.22322351889696546	0.22322351889696546	0.5542529091203107	0.5577564041210712
GLB1	SRGAP2	0.22295870609416057	0.22295870609416057	0.5546827583233409	0.5596978761745749
TMEM51	JTB	-0.22290883085398192	0.22290883085398192	0.5547615522852711	0.5596978761745749
RSPH1	PML	0.22287846471700107	0.22287846471700107	0.5548141150940588	0.5596978761745749
SRGAP2	SULT1C4	0.2228663360774363	0.2228663360774363	0.5548350196145709	0.5596978761745749
CD40	THSD1	0.2228295376818113	0.2228295376818113	0.554902255788718	0.5596978761745749
DRC1	KRTAP3-2	-0.22282810413681386	0.22282810413681386	0.5549041653362647	0.5596978761745749
ATP6V0C	TCTA	-0.22274047988351642	0.22274047988351642	0.5550554216024702	0.5596978761745749
TRADD	TMEM51	-0.22270870002053272	0.22270870002053272	0.5551028587836323	0.5596978761745749
LRRC15	ATP6V0B	0.22266470702381919	0.22266470702381919	0.5551735120428631	0.5596978761745749
CD4	THSD1	0.22266101820801784	0.22266101820801784	0.5551814517405577	0.5596978761745749
ASAP3	LRRC25	0.22263853037466091	0.22263853037466091	0.5552153210838874	0.5596978761745749
TNIP3	SAMHD1	-0.22262792100263437	0.22262792100263437	0.5552340145493453	0.5596978761745749
NXPE3	2-Mar	0.22261246122800446	0.22261246122800446	0.5552563261048918	0.5596978761745749
GJB1	IL10RB	-0.22259428162784234	0.22259428162784234	0.5552861753481231	0.5596978761745749
ARPC4	KIAA2013	0.22259338375479976	0.22259338375479976	0.55528768288566	0.5596978761745749
SCAMP4	DRC1	0.22257285455929365	0.22257285455929365	0.5553241652940537	0.5596978761745749
KMO	THSD1	-0.22241804686236788	0.22241804686236788	0.555589592403056	0.5596978761745749
WDR66	SLC1A3	0.22239843217589136	0.22239843217589136	0.5556218537063463	0.5596978761745749
RGS22	RFX5	0.22238482243687563	0.22238482243687563	0.5556398436542871	0.5596978761745749
PTX3	HSBP1L1	-0.2223844678587062	0.2223844678587062	0.5556407481768092	0.5596978761745749
IFI27L2	FBXO6	0.22236497196759522	0.22236497196759522	0.5556752205351537	0.5596978761745749
WDR66	DHX58	-0.22235303993091352	0.22235303993091352	0.5556959240506609	0.5596978761745749
CHMP1A	ZCCHC12	-0.22231253721346084	0.22231253721346084	0.5557667783148966	0.5596978761745749
RINL	2-Mar	0.22227237482370293	0.22227237482370293	0.5558342154940487	0.5596978761745749
GBP4	PTGDR2	-0.2222539446048633	0.2222539446048633	0.5558643662447873	0.5596978761745749
LILRB1	ADA2	0.2222200058049833	0.2222200058049833	0.5559216526711906	0.5596978761745749
APH1A	IRF5	0.22221636936938405	0.22221636936938405	0.5559285873438605	0.5596978761745749
GJB1	NIPAL4	-0.22221347574551145	0.22221347574551145	0.5559333109614762	0.5596978761745749
PTX3	CWH43	-0.22218351835652433	0.22218351835652433	0.55598285869519	0.5596978761745749
ADA2	CD14	0.2221537572250569	0.2221537572250569	0.5560344164789531	0.5596978761745749
MSR1	MOV10	-0.22206462018292938	0.22206462018292938	0.5561765270174345	0.5596978761745749
FBXL15	PENK	-0.22199452240936174	0.22199452240936174	0.5562990395679357	0.5596978761745749
RHBDD2	SLC1A3	-0.22195985127339618	0.22195985127339618	0.556353712929275	0.5596978761745749
TMEM51	ATP6V0B	-0.22190767085026253	0.22190767085026253	0.5564454717140229	0.5596978761745749
JTB	PLEKHO2	-0.22189633527629715	0.22189633527629715	0.5564654717120129	0.5596978761745749
MYO1G	NKIRAS1	-0.22188391871038918	0.22188391871038918	0.5564869792475398	0.5596978761745749
1-Mar	CEPT1	-0.22177995606576018	0.22177995606576018	0.556650798326553	0.5596978761745749
NAGA	DRC1	0.2217527777760352	0.2217527777760352	0.5566933108850943	0.5596978761745749
MAN2B1	KIF21A	-0.2217459492892729	0.2217459492892729	0.5567048686728775	0.5596978761745749
YRDC	C2	-0.2217245382890357	0.2217245382890357	0.5567427581163057	0.5596978761745749
PML	GLB1	-0.22154325976581987	0.22154325976581987	0.557045170146214	0.5596978761745749
STAB1	UBOX5	0.22151387117651786	0.22151387117651786	0.5570985369750214	0.5596978761745749
FBXO6	PCK2	-0.2214941298797804	0.2214941298797804	0.5571338133533856	0.5596978761745749
UQCR11	VSIG8	0.2214700345714784	0.2214700345714784	0.5571726073193359	0.5596978761745749
ITGB7	KRTAP2-3	-0.2214625416919023	0.2214625416919023	0.5571873811871979	0.5596978761745749
PCK2	SIGLEC9	0.2214530363964835	0.2214530363964835	0.5572032605825868	0.5596978761745749
STK33	2-Mar	0.22138232308106137	0.22138232308106137	0.5573231600680241	0.5596978761745749
LIMD2	PTGDR2	-0.22136530579840516	0.22136530579840516	0.5573547178537972	0.5596978761745749
CD40	WDR81	-0.22131276431906446	0.22131276431906446	0.5574410495034121	0.5596978761745749
GBP4	CNP	0.2212542751533002	0.2212542751533002	0.5575296927105836	0.5596978761745749
PML	CPA6	0.22123523954450952	0.22123523954450952	0.5575604464763371	0.5596978761745749
PARP12	C2	0.2212176955986246	0.2212176955986246	0.5575895922020511	0.5596978761745749
CIITA	IL12RB1	-0.22115144826576946	0.22115144826576946	0.5577093911849859	0.5596978761745749
SLC38A10	C1RL	0.22114034457801107	0.22114034457801107	0.5577290896754684	0.5596978761745749
NBPF3	NMU	-0.2209685359974169	0.2209685359974169	0.5580142152749532	0.5705613104568698
UQCR11	SLC39A8	0.22094591080618792	0.22094591080618792	0.5580523057233864	0.5705613104568698
APH1A	CD74	-0.2208972227407634	0.2208972227407634	0.5581346172729028	0.5705613104568698
FCN1	YIF1A	-0.22087034692148694	0.22087034692148694	0.5581808484240354	0.5705613104568698
PYCARD	KCNK9	0.22085318840582324	0.22085318840582324	0.5582119036972961	0.5705613104568698
NAGA	PDCD1LG2	-0.22085286408183136	0.22085286408183136	0.5582126072148134	0.5705613104568698
MAFB	NKIRAS1	-0.22084055178245174	0.22084055178245174	0.5582335117353254	0.5705613104568698
SLC35C2	SYT9	-0.22081608319495483	0.22081608319495483	0.558276928816389	0.5705613104568698
YIF1A	NIPAL4	-0.22079676705081946	0.22079676705081946	0.5583068785621228	0.5705613104568698
FBXL15	SLC39A8	-0.22079010026367735	0.22079010026367735	0.5583212504199748	0.5705613104568698
SCAMP4	KRTAP3-2	-0.22067924043178758	0.22067924043178758	0.5584923056791653	0.5705613104568698
WDFY4	C7orf57	0.2206665634938034	0.2206665634938034	0.5585143157272044	0.5705613104568698
IRF5	PRL	0.22056166535349359	0.22056166535349359	0.5586853709863949	0.5705613104568698
SIGLEC7	IL12RB1	-0.22053989032411386	0.22053989032411386	0.558732808167557	0.5705613104568698
TPP1	CD74	-0.22044713683270178	0.22044713683270178	0.5588857729763043	0.5705613104568698
ENPP4	DRC1	0.2203720221157045	0.2203720221157045	0.5590141146719483	0.5705613104568698
SLC39A8	SULT1C4	0.22034389989593323	0.22034389989593323	0.5590672804957507	0.5705613104568698
CIITA	IFNAR2	-0.22031552494421708	0.22031552494421708	0.5591161247119473	0.5705613104568698
FBXO6	LIMD2	0.22031058057901354	0.22031058057901354	0.5591249689321639	0.5705613104568698
ANKS1B	TRIP13	0.22027534038824148	0.22027534038824148	0.559180446313523	0.5705613104568698
ATP6V0B	GPR108	0.22026825744575596	0.22026825744575596	0.5591900945537593	0.5705613104568698
GBGT1	MED20	0.22024205013066805	0.22024205013066805	0.5592304965597491	0.5705613104568698
SYT9	MOV10	-0.22023878601592922	0.22023878601592922	0.5592359236948821	0.5705613104568698
CCDC122	HLA-DRB1	-0.22015664395218504	0.22015664395218504	0.5593768282033339	0.5705613104568698
RPTN	RFFL	-0.22012984262232266	0.22012984262232266	0.5594249689020132	0.5705613104568698
SLC25A28	CTDSP1	-0.22011530401981794	0.22011530401981794	0.5594524060851853	0.5705613104568698
SPPL3	GBP4	0.22008904614556404	0.22008904614556404	0.5594940141212046	0.5705613104568698
HLA-DMA	ITGB7	-0.22003177643887054	0.22003177643887054	0.5595848683834304	0.5705613104568698
SLC39A8	AGPAT3	-0.22001975404687035	0.22001975404687035	0.5596041648639031	0.5705613104568698
HK3	KLRF2	0.21998240909392194	0.21998240909392194	0.5596649688778925	0.5705613104568698
AGPAT3	NIPAL4	0.2199812848958691	0.2199812848958691	0.5596684864654787	0.5705613104568698
INTS5	CNP	-0.21987242817996372	0.21987242817996372	0.5598371296646101	0.5705613104568698
THSD1	SIDT2	-0.21982520269810718	0.21982520269810718	0.5599153206115256	0.5705613104568698
DGCR2	SMPDL3A	-0.21976993814400575	0.21976993814400575	0.5600099939688449	0.5705613104568698
ADA2	CSF1R	-0.21971759346216574	0.21971759346216574	0.5600988381810212	0.5705613104568698
RRP7A	GLB1	-0.2196825976115679	0.2196825976115679	0.5601598432000158	0.5705613104568698
ZCCHC12	PRL	0.2196241811076204	0.2196241811076204	0.5602482854021824	0.5705613104568698
CD14	CPA6	-0.2195763418365864	0.2195763418365864	0.5603244662990486	0.5705613104568698
STAT5A	HSBP1L1	-0.21948697702565756	0.21948697702565756	0.5604723054801704	0.5705613104568698
TRIP13	PTGER4	0.21940386694811037	0.21940386694811037	0.5606084863710064	0.5705613104568698
CIITA	STEAP3	-0.2193617135232323	0.2193617135232323	0.5606776320927003	0.5705613104568698
ACTR1A	IFNAR2	-0.2193473484724101	0.2193473484724101	0.5607052702808774	0.5705613104568698
ARPC4	KCNK9	-0.21931440054770485	0.21931440054770485	0.560761953692266	0.5705613104568698
RNF41	PCK2	-0.21921927315932033	0.21921927315932033	0.5609269788013087	0.5705613104568698
IYD	PTGDR2	-0.21911912516501486	0.21911912516501486	0.5610946169754154	0.5705613104568698
ATP6V0B	KIAA2013	0.21911369796363991	0.21911369796363991	0.561102355668105	0.5705613104568698
SLC39A8	2-Mar	-0.2191012736102203	0.2191012736102203	0.5611294913437697	0.5705613104568698
FBXO6	RGS22	0.21903310218310823	0.21903310218310823	0.5612438631915715	0.5705613104568698
PDCD1LG2	RGS22	0.21900659926411564	0.21900659926411564	0.5612846672075711	0.5705613104568698
RHBDD2	IL10RB	0.21894235664000927	0.21894235664000927	0.5613956219702892	0.5705613104568698
STARD8	PENK	0.21893060778161433	0.21893060778161433	0.5614159234757866	0.5705613104568698
APH1A	FTL	-0.21893026569715254	0.21893026569715254	0.5614169285008112	0.5705613104568698
MAFB	FBXO6	-0.21888736400801537	0.21888736400801537	0.5614831596499337	0.5705613104568698
CDIPT	ATP5F1A	0.2188734569190953	0.2188734569190953	0.5615038631654409	0.5705613104568698
ADPRH	GLB1	0.21886273851921584	0.21886273851921584	0.5615212500983668	0.5705613104568698
TRADD	CCDC122	0.2188398609586483	0.2188398609586483	0.561563260144396	0.5705613104568698
ZNRF2	C2	-0.21880370670088223	0.21880370670088223	0.5616248681784052	0.5705613104568698
PTGER2	ATP6V0C	-0.21874727679685013	0.21874727679685013	0.5617217525907786	0.5705613104568698
HLA-DRB1	RFFL	0.21871275364882908	0.21871275364882908	0.5617845666548175	0.5705613104568698
FBXO6	ZNF771	-0.2187086673519777	0.2187086673519777	0.5617917023324922	0.5705613104568698
LILRB1	C2	0.2186814721843905	0.2186814721843905	0.561833410871014	0.5705613104568698
S100A11	STK33	0.21857788915781412	0.21857788915781412	0.5620042651251995	0.5705613104568698
CHMP1A	PLEKHO2	-0.21856770336778109	0.21856770336778109	0.5620191394955639	0.5705613104568698
INTS5	STK33	-0.21843486463491213	0.21843486463491213	0.5622462751511281	0.5705613104568698
HK3	AGPAT3	0.21843067002508842	0.21843067002508842	0.5622543153513251	0.5705613104568698
ARF3	SREBF2	-0.2183788076997492	0.2183788076997492	0.5623383354433834	0.5705613104568698
TPP1	PENK	-0.21837322013519145	0.21837322013519145	0.562347380668605	0.5705613104568698
AGTRAP	ZNF771	0.2182839098267092	0.2182839098267092	0.5624974309047808	0.5705613104568698
UBOX5	STARD3	0.21826068629590256	0.21826068629590256	0.56253290828815	0.5705613104568698
RGS22	KRTAP2-3	0.21817388036293087	0.21817388036293087	0.5626731092790845	0.5705613104568698
MAFB	RPTN	-0.2180908817352088	0.2180908817352088	0.5628176318776249	0.5705613104568698
TUBA1B	GNB2	-0.21807911990378198	0.21807911990378198	0.5628367273530928	0.5705613104568698
LRRC25	CYBB	0.2180589911256823	0.2180589911256823	0.5628737122739987	0.5705613104568698
LRRC15	TNIP3	-0.21800757394950462	0.21800757394950462	0.5629555213110029	0.5705613104568698
FBXO6	HSBP1L1	-0.2179841947614739	0.2179841947614739	0.5630022549746477	0.5705613104568698
ADA2	CNP	-0.217934878276496	0.217934878276496	0.5630949182819177	0.5705613104568698
RHBDD2	KIAA2013	0.21791715503596948	0.21791715503596948	0.5631185363699963	0.5705613104568698
GADD45A	DHODH	-0.21790481275275614	0.21790481275275614	0.5631420539555725	0.5705613104568698
TMEM222	ADPRH	0.21789025789193206	0.21789025789193206	0.5631620539535624	0.5705613104568698
LAIR1	NXPE3	-0.2178557032323027	0.2178557032323027	0.563222656962547	0.5705613104568698
RPTN	NMU	-0.217843647265563	0.217843647265563	0.5632451695230986	0.5705613104568698
SPPL3	GPR108	0.217831164667817	0.217831164667817	0.5632686871086746	0.5705613104568698
YIF1A	TCTA	-0.21781213529193538	0.21781213529193538	0.5632966268043591	0.5705613104568698
ATP6V0C	FTL	-0.21780754115832868	0.21780754115832868	0.5633024559495019	0.5705613104568698
SCAMP4	PLEKHO2	-0.21780730422679845	0.21780730422679845	0.5633032599695216	0.5705613104568698
MS4A7	NCKAP1L	-0.2177610193511218	0.2177610193511218	0.5633746167462697	0.5705613104568698
P2RX7	PYCARD	-0.21774425099284775	0.21774425099284775	0.5634053705120231	0.5705613104568698
ASAP3	PTGDR2	0.21774239480815116	0.21774239480815116	0.5634075815670773	0.5705613104568698
ATP5F1A	CTDSP1	-0.21771747465931132	0.21771747465931132	0.5634507976431359	0.5705613104568698
XKR8	RNF41	-0.21759405022089578	0.21759405022089578	0.5636568277731832	0.5705781791101566
TUBA1B	LRRC25	0.21759363596483866	0.21759363596483866	0.5636580338032127	0.5705781791101566
RAPGEF4	CYBB	-0.2175220134054064	0.2175220134054064	0.563767079018384	0.5705781791101566
TFEC	TMEM51	-0.21750059914339606	0.21750059914339606	0.563803159416768	0.5705781791101566
CHMP1A	NKIRAS1	-0.21748863336422286	0.21748863336422286	0.5638245664497923	0.5705781791101566
MS4A7	KRTAP3-2	-0.21748044495325553	0.21748044495325553	0.5638365262475853	0.5705781791101566
MAN2B1	MED20	-0.21746155465535727	0.21746155465535727	0.5638689885558805	0.5705781791101566
TMEM185B	PYCARD	-0.21739667577925503	0.21739667577925503	0.563972606635919	0.5705781791101566
TUBA1B	CCDC122	-0.21734458260008196	0.21734458260008196	0.5640588377830313	0.5705781791101566
RRP7A	P2RX7	0.21730571280986413	0.21730571280986413	0.564124465917139	0.5705781791101566
SCAMP4	CIITA	-0.21729825383648116	0.21729825383648116	0.5641339131523705	0.5705781791101566
IRF5	THSD1	-0.21718668050475937	0.21718668050475937	0.5643303955446839	0.5705781791101566
SMPDL3A	GBP4	-0.2171171998364123	0.2171171998364123	0.5644523050801703	0.5705781791101566
ASAP3	KCNK9	0.2171067009242315	0.2171067009242315	0.5644667774405249	0.5705781791101566
TPP1	SLC35A2	0.2170748052201122	0.2170748052201122	0.5645199432643273	0.5705781791101566
YRDC	SMPDL3A	-0.21706347332838205	0.21706347332838205	0.5645373301972533	0.5705781791101566
SCAMP4	GBP4	-0.21701151309838995	0.21701151309838995	0.5646269784294494	0.5705781791101566
WBP1L	ASAP3	-0.21700936021869954	0.21700936021869954	0.5646302950120307	0.5705781791101566
S100A11	FCN1	0.21693717041299682	0.21693717041299682	0.5647536115825516	0.5705781791101566
SPPL3	STEAP3	-0.21692772398479784	0.21692772398479784	0.564764365350315	0.5705781791101566
SPPL3	GADD45A	0.2168909689992938	0.2168909689992938	0.5648296919769153	0.5705781791101566
IFI27L2	RNF41	-0.21686054468442245	0.21686054468442245	0.5648755211180381	0.5705781791101566
MYO1G	ACER3	-0.2168603537414226	0.2168603537414226	0.5648763251380577	0.5705781791101566
ZC4H2	CNP	-0.21683441163362482	0.21683441163362482	0.5649175311640672	0.5705781791101566
2-Mar	SULT1C4	0.2168295013063582	0.2168295013063582	0.5649278829218208	0.5705781791101566
ITGB7	NMU	-0.2167659439974062	0.2167659439974062	0.5650350185894454	0.5705781791101566
YRDC	PLEKHO2	-0.2167488632995831	0.2167488632995831	0.5650602447175633	0.5705781791101566
LRRC15	RHBDD2	-0.21667308698334875	0.21667308698334875	0.5651915009857787	0.5705781791101566
S100A11	LMO1	-0.21653215538666312	0.21653215538666312	0.565425370309008	0.5705781791101566
TFEC	YIF1A	-0.21647433067932975	0.21647433067932975	0.5655205461788396	0.5705781791101566
UNC93B1	APH1B	0.2164379058600164	0.2164379058600164	0.5655822547153513	0.5705781791101566
TPP1	APH1B	-0.21640509452971435	0.21640509452971435	0.5656339130016168	0.5705781791101566
NAGA	FTL	0.21639217402431912	0.21639217402431912	0.5656562245571634	0.5705781791101566
MS4A7	ZNF771	-0.21636260957898168	0.21636260957898168	0.5657070788234092	0.5705781791101566
SYT9	DRC1	-0.21635777271433237	0.21635777271433237	0.5657158225411234	0.5705781791101566
GPR132	UNC93B1	0.21634493964899296	0.21634493964899296	0.565739239624197	0.5705781791101566
CDIPT	C7orf57	-0.21633991089243226	0.21633991089243226	0.5657497923869556	0.5705781791101566
NIPAL4	C6orf118	-0.2163080871410016	0.2163080871410016	0.5657993401206693	0.5705781791101566
TRADD	KCNN4	-0.21630351998661684	0.21630351998661684	0.5658097923809254	0.5705781791101566
PTX3	GJB1	-0.21621338204571944	0.21621338204571944	0.5659618526671505	0.5705781791101566
GADD45A	SLC35A2	0.2162075725906268	0.2162075725906268	0.5659742144749533	0.5705781791101566
FBXO6	RINL	0.21618211926754557	0.21618211926754557	0.5660102948733372	0.5705781791101566
FBXL15	SCAMP4	-0.21616135986135393	0.21616135986135393	0.5660447672316817	0.5705781791101566
LRRC15	UBOX5	-0.2160318625609641	0.2160318625609641	0.5662693903246844	0.5705781791101566
ADPRH	IL10RB	0.21602597709014668	0.21602597709014668	0.5662773300223789	0.5705781791101566
STK33	TMEM185B	-0.2159613719058758	0.2159613719058758	0.5663866767450576	0.5705781791101566
CDIPT	CPA6	-0.21589610513968308	0.21589610513968308	0.5664937119101797	0.5705781791101566
FTL	NKIRAS1	0.2158808923685009	0.2158808923685009	0.5665215511033617	0.5705781791101566
VMO1	KLRF2	0.21585884435950578	0.21585884435950578	0.5665617521043466	0.5705781791101566
1-Mar	FBXO6	0.2158530436980067	0.2158530436980067	0.5665693902945337	0.5705781791101566
UBOX5	ARG2	0.21584425606946364	0.21584425606946364	0.5665856716999325	0.5705781791101566
P2RX7	GPR108	0.21584342784570873	0.21584342784570873	0.5665868777299621	0.5705781791101566
HLA-DRB1	APH1B	-0.21582204423724072	0.21582204423724072	0.566626475715932	0.5705781791101566
CXCL14	PRL	-0.21578822274681164	0.21578822274681164	0.566686274704897	0.5705781791101566
GADD45A	PYCARD	0.2157573978363633	0.2157573978363633	0.5667350184185911	0.5705781791101566
LAMP3	ATF6B	-0.21575628716053347	0.21575628716053347	0.5667364254536256	0.5705781791101566
PML	CBX7	0.21574284378078376	0.21574284378078376	0.5667583349991623	0.5705781791101566
NBPF26	PTGDR2	0.215738462641604	0.215738462641604	0.5667647671593199	0.5705781791101566
SLC35A2	NAGA	-0.2157376861079517	0.2157376861079517	0.5667673802243839	0.5724362197044529
LAIR1	GNB2	0.21564283367441484	0.21564283367441484	0.566923360108205	0.5724362197044529
SIGLEC7	VMO1	0.2156349333483848	0.2156349333483848	0.5669376314635546	0.5724362197044529
CWH43	KLRF2	-0.2156331667807634	0.2156331667807634	0.5669400435236137	0.5724362197044529
NBPF3	NKIRAS1	-0.21557627680675312	0.21557627680675312	0.5670348173834354	0.5724362197044529
RRP7A	TMEM51	0.21556483523184838	0.21556483523184838	0.5670542143664106	0.5724362197044529
ITGB7	SUSD3	0.21552816290895155	0.21552816290895155	0.5671102947627844	0.5724362197044529
RAPGEF4	IFNAR2	-0.21547967106287344	0.21547967106287344	0.5671889882222122	0.5724362197044529
TRADD	CBX7	-0.215463003008516	0.215463003008516	0.5672188374654434	0.5724362197044529
TMEM51	KRTAP3-2	-0.21541437603996652	0.21541437603996652	0.5672980334373836	0.5724362197044529
ATP6V0C	RNF41	-0.21540733081015284	0.21540733081015284	0.5673085862001421	0.5724362197044529
ZNRF2	FBXO6	-0.21530489204793196	0.21530489204793196	0.5674850685944655	0.5724362197044529
MYO1G	ZCCHC12	0.2152944778182276	0.2152944778182276	0.5674994404523176	0.5724362197044529
TMEM51	GBP4	0.2152842477173214	0.2152842477173214	0.5675191389428001	0.5724362197044529
SAMHD1	CIITA	-0.21527387802147413	0.21527387802147413	0.5675408474833319	0.5724362197044529
TEX261	SULT1C4	-0.21518496107865184	0.21518496107865184	0.5676869781219117	0.5724362197044529
IFI27L2	SLC35A2	-0.2151840057715448	0.2151840057715448	0.567688787166956	0.5724362197044529
NCKAP1L	RGS22	-0.21513478495684923	0.21513478495684923	0.5677699931889454	0.5724362197044529
ADPRH	NKIRAS1	-0.2150651983204666	0.2150651983204666	0.5678927067444516	0.5724362197044529
SDHAF2	PTGER4	0.21505972210737595	0.21505972210737595	0.5679050685522544	0.5724362197044529
HLA-DMA	SLC25A28	0.21502080330394996	0.21502080330394996	0.5679741137714458	0.5724362197044529
ITGB7	C1RL	0.2149105755560662	0.2149105755560662	0.5681628574710696	0.5724362197044529
FCN1	TEX261	-0.2149046248138735	0.2149046248138735	0.5681702946562518	0.5724362197044529
MSR1	WDFY4	0.2148889611593126	0.2148889611593126	0.5681930082218082	0.5724362197044529
MYO1G	P2RX7	-0.21471086296157404	0.21471086296157404	0.5684935107041698	0.5724362197044529
ACTR1A	SRGAP2	-0.2146624508937759	0.2146624508937759	0.5685786363237552	0.5724362197044529
SLC16A5	SCAMP4	-0.21463791229564	0.21463791229564	0.5686218523998138	0.5724362197044529
MOV10	RFFL	-0.21461515912080673	0.21461515912080673	0.5686637619433406	0.5724362197044529
ZC4H2	SULT1C4	0.21460615037631703	0.21460615037631703	0.5686766262636557	0.5724362197044529
GNB2	CYBB	0.21458296274828342	0.21458296274828342	0.5687114001295075	0.5724362197044529
LILRB1	LAMP3	-0.214544395058829	0.214544395058829	0.5687740131885414	0.5724362197044529
CD40	APH1A	-0.21453618610348962	0.21453618610348962	0.5687860734888368	0.5724362197044529
ADPRH	TRIP13	0.21446594446486156	0.21446594446486156	0.5689031589042052	0.5724362197044529
C7orf57	PTGER4	0.2144025228259075	0.2144025228259075	0.5690131086418986	0.5724362197044529
ZCCHC12	C2	0.21433549144465525	0.21433549144465525	0.5691202443095232	0.576037228015971
TPP1	NCKAP1L	-0.21416486277375624	0.21416486277375624	0.5694129075966927	0.576037228015971
YRDC	ADPRH	-0.21413636789762414	0.21413636789762414	0.5694554201552342	0.576037228015971
TFEC	RNF41	-0.21402528438784196	0.21402528438784196	0.5696446663673702	0.576037228015971
NXPE3	CBX7	-0.21396773164645982	0.21396773164645982	0.569749691482443	0.576037228015971
RSPH1	NKIRAS1	-0.21394939567289945	0.21394939567289945	0.569776224143093	0.576037228015971
PDCD1LG2	C6orf118	0.21392144850547515	0.21392144850547515	0.569822756801733	0.576037228015971
2-Mar	STEAP3	-0.21391298168404332	0.21391298168404332	0.5698385356946195	0.576037228015971
YIF1A	SREBF2	-0.21388850257394443	0.21388850257394443	0.5698755206155256	0.576037228015971
ADA2	JTB	-0.21388564741740873	0.21388564741740873	0.569880847248156	0.576037228015971
JTB	APH1A	-0.21387170101274905	0.21387170101274905	0.5699069778987962	0.576037228015971
HLA-DMA	KLRF2	-0.21387046053705622	0.21387046053705622	0.5699085859388355	0.576037228015971
NOTCH2	AGPAT3	-0.21386930999350273	0.21386930999350273	0.5699107969938898	0.576037228015971
NOTCH2	ACOX3	-0.2137737094494398	0.2137737094494398	0.5700606462250607	0.576037228015971
S100A11	TRIP13	-0.2137653915355353	0.2137653915355353	0.5700746160729029	0.576037228015971
PDCD1LG2	APH1B	-0.21370575776182904	0.21370575776182904	0.5701705959627542	0.576037228015971
GPR132	SMPDL3A	-0.21364412962383744	0.21364412962383744	0.5702832592680142	0.576037228015971
NAGA	P2RX7	-0.21353618722800574	0.21353618722800574	0.5704562240747514	0.576037228015971
XKR8	TNIP3	-0.21349491358814404	0.21349491358814404	0.5705245657764255	0.576037228015971
ANKS1B	PML	-0.21349331456376913	0.21349331456376913	0.5705266763289772	0.576037228015971
IFI27L2	ABCD1	-0.21348091469951633	0.21348091469951633	0.5705474803469869	0.576037228015971
RFX5	PYCARD	-0.21330093215817847	0.21330093215817847	0.5708515004169347	0.576037228015971
ZC4H2	LRRC25	0.21324465711758178	0.21324465711758178	0.5709438622166972	0.576037228015971
IRF5	KLRF2	0.2132235177658371	0.2132235177658371	0.5709824551776427	0.576037228015971
SLC35A2	KLRF2	0.21315598951389775	0.21315598951389775	0.5710923044128338	0.576037228015971
ATP6V0B	ATP5F1A	-0.21315050534576852	0.21315050534576852	0.5711038622006168	0.576037228015971
ITGB7	RFX5	0.21314981145713666	0.21314981145713666	0.5711046662206366	0.576037228015971
ATP6V0C	HSBP1L1	-0.21310098065210625	0.21310098065210625	0.5711886863126948	0.576037228015971
ZCCHC12	GPR108	-0.2130564925454329	0.2130564925454329	0.5712668772596103	0.576037228015971
CCDC122	ACOX3	0.21305648022472104	0.21305648022472104	0.5712668772596103	0.576037228015971
CSF1R	HK3	0.2130317230710157	0.2130317230710157	0.5713090883106444	0.576037228015971
XKR8	KRTAP2-3	0.21289989654533087	0.21289989654533087	0.5715430581363761	0.576037228015971
S100A11	GBP4	-0.21288069230442463	0.21288069230442463	0.5715731083846122	0.576037228015971
RHBDF2	SRGAP2	-0.21282270894168073	0.21282270894168073	0.5716669777219118	0.576037228015971
CD14	IFI27L2	-0.21281001564186033	0.21281001564186033	0.5716909978200002	0.576037228015971
GADD45A	CD74	-0.21280690022923648	0.21280690022923648	0.5716959224426209	0.576037228015971
CSF1R	CYBB	0.21276050244221162	0.21276050244221162	0.5717708973094575	0.576037228015971
ORAI1	ITGB7	-0.21274017616503188	0.21274017616503188	0.5717994400201568	0.576037228015971
SIGLEC7	SULT1C4	-0.21271288621417098	0.21271288621417098	0.5718407465486687	0.576037228015971
STAT5A	PTGDR2	0.2127057213058627	0.2127057213058627	0.5718522038339494	0.576037228015971
UQCR11	WDFY4	0.21265303021681226	0.21265303021681226	0.5719423545786578	0.576037228015971
ATP6V0C	SAMHD1	-0.21259772983609515	0.21259772983609515	0.5720316008008441	0.576037228015971
WBP1L	RRP7A	0.2125271730041401	0.2125271730041401	0.5721476811911879	0.576037228015971
CXCL14	PTGDR2	-0.21251770224519662	0.21251770224519662	0.572164465109099	0.576037228015971
HLA-DMA	ASAP3	-0.21250781555513376	0.21250781555513376	0.5721827565645471	0.576037228015971
ARPC4	SYT9	-0.21247623920120273	0.21247623920120273	0.5722358218858471	0.576037228015971
CD4	CNP	-0.2124719713120654	0.2124719713120654	0.5722443645985563	0.576037228015971
RRP7A	PLEKHO2	0.21243709000998992	0.21243709000998992	0.572300645999935	0.576037228015971
ABCD1	ACOX3	-0.21243513605054834	0.21243513605054834	0.5723033595675016	0.576037228015971
TMEM222	WDR81	-0.2123013591097439	0.2123013591097439	0.5725174298977458	0.576037228015971
SDHAF2	FCN1	-0.21226257800562437	0.21226257800562437	0.5725885856694889	0.576037228015971
CDIPT	GRINA	0.21224453543754151	0.21224453543754151	0.5726189374252324	0.576037228015971
ARG2	RPTN	-0.212224077912051	0.212224077912051	0.5726547163161089	0.576037228015971
CHMP1A	APOL6	-0.21219940313440705	0.21219940313440705	0.5726942137995765	0.576037228015971
STAB1	C1RL	0.21214347413708617	0.21214347413708617	0.5727873796193589	0.576037228015971
C7orf57	ATF6B	0.21205346214263734	0.21205346214263734	0.5729399424180962	0.576037228015971
PTGER2	MOV10	-0.21204209304647598	0.21204209304647598	0.5729588368885591	0.5831895501961436
ITGB7	SMPDL3A	0.2120282414573676	0.2120282414573676	0.5729837615091697	0.5831895501961436
TNF	GJB1	-0.2119518537419231	0.2119518537419231	0.5731087866222325	0.5831895501961436
KMO	WDR81	0.21193635531533037	0.21193635531533037	0.5731346157653653	0.5831895501961436
RHBDF2	GPR132	-0.2118416857282555	0.2118416857282555	0.5732997413769104	0.5831895501961436
NKIRAS1	SIDT2	-0.211837645346857	0.211837645346857	0.5733065755470779	0.5831895501961436
IRF5	IL12RB1	-0.2118347469672896	0.2118347469672896	0.5733116006722009	0.5831895501961436
RRP7A	RGS22	-0.21182758740044627	0.21182758740044627	0.5733223544399644	0.5831895501961436
GNB4	ZNF771	-0.2118152204848635	0.2118152204848635	0.5733428569504666	0.5831895501961436
GBGT1	PLEKHO2	0.21181383250975633	0.21181383250975633	0.5733444649905061	0.5831895501961436
TNIP3	HLA-DRB1	-0.21180817174330369	0.21180817174330369	0.5733532087082203	0.5831895501961436
LRRC15	ABCD1	-0.21177000987273173	0.21177000987273173	0.5734120026721605	0.5831895501961436
ASAP3	C1RL	-0.21166692712234011	0.21166692712234011	0.5735847664738928	0.5831895501961436
LRRC25	ATP5F1A	0.21163313331543493	0.21163313331543493	0.573643761442838	0.5831895501961436
LRRC15	KRTAP3-2	-0.21162526743264398	0.21162526743264398	0.5736578317931827	0.5831895501961436
CNP	STEAP3	-0.21162211770726946	0.21162211770726946	0.5736626559133009	0.5831895501961436
CCDC122	LAMP3	-0.21160766301254444	0.21160766301254444	0.5736869775188967	0.5831895501961436
LRRC25	ANKS1B	-0.21152876162918294	0.21152876162918294	0.5738234599172403	0.5831895501961436
TMEM268	FTL	-0.21142065947879737	0.21142065947879737	0.574009389546795	0.5831895501961436
ZCCHC12	MED20	-0.21140400226081218	0.21140400226081218	0.5740349171824204	0.5831895501961436
1-Mar	RAPGEF4	-0.21140201153120147	0.21140201153120147	0.5740370277349721	0.5831895501961436
GBGT1	CYBB	0.21140065646120082	0.21140065646120082	0.5740390377850213	0.5831895501961436
WBP1L	SLC35A2	-0.21138805954028694	0.21138805954028694	0.5740612488380654	0.5831895501961436
YRDC	STAT5A	-0.21134104633926423	0.21134104633926423	0.5741448669201139	0.5831895501961436
CCDC122	SREBF2	0.2113302557568052	0.2113302557568052	0.5741607463155028	0.5831895501961436
MYO1G	APH1B	-0.21131157651960097	0.21131157651960097	0.5741920025937686	0.5831895501961436
TMEM51	STARD8	0.21131010989527954	0.21131010989527954	0.5741938116388129	0.5831895501961436
RRP7A	ARG2	0.21128853838450404	0.21128853838450404	0.5742300930422017	0.5831895501961436
NKIRAS1	C7orf57	-0.2111647705057237	0.2111647705057237	0.5744500930200912	0.5831895501961436
TUBA1B	SLC25A28	-0.21100451887378124	0.21100451887378124	0.5747136105815467	0.5831895501961436
SPPL3	PTX3	0.21089087035242826	0.21089087035242826	0.5748937110659587	0.5831895501961436
STAB1	ADCK2	-0.21087862274133573	0.21087862274133573	0.5749170276465299	0.5831895501961436
ZCCHC12	WDFY4	0.2108753994066986	0.2108753994066986	0.5749211482491309	0.5831895501961436
STAT5A	RNF41	-0.21085205769909188	0.21085205769909188	0.5749598417125787	0.5831895501961436
ZC4H2	ASAP3	-0.21083162066399405	0.21083162066399405	0.5749973291459971	0.5831895501961436
CXCL14	PML	0.21081960140148717	0.21081960140148717	0.5750180326615043	0.5831895501961436
TNF	ENPP4	0.21081399231812606	0.21081399231812606	0.575030394469307	0.5831895501961436
RHBDF2	SREBF2	-0.2107894058561417	0.2107894058561417	0.5750694899427649	0.5831895501961436
TMEM185B	GBP4	-0.21076816844766016	0.21076816844766016	0.5751023542610699	0.5831895501961436
GPR132	DRC1	0.2107211852805695	0.2107211852805695	0.5751886859106848	0.5831895501961436
UQCR11	CDIPT	0.21070190702191616	0.21070190702191616	0.5752244648015613	0.5831895501961436
SAMHD1	EMP3	-0.2106705239258106	0.2106705239258106	0.5752795401729105	0.5831895501961436
RHBDF2	TNF	-0.21061311354734766	0.21061311354734766	0.5753780326253234	0.5831895501961436
YRDC	ZCCHC12	0.2106100992973491	0.2106100992973491	0.5753825552379341	0.5831895501961436
UQCR11	IFI27L2	-0.21058726935970062	0.21058726935970062	0.5754195401588402	0.5831895501961436
SRGAP2	ACOX3	0.21058708238126328	0.21058708238126328	0.5754198416663475	0.5831895501961436
MS4A7	C7orf57	-0.21051425920710604	0.21051425920710604	0.575545871804435	0.5831895501961436
ARG2	STK33	-0.21049641653468137	0.21049641653468137	0.5755752185351539	0.5831895501961436
TPP1	VSIG8	0.21049551691183424	0.21049551691183424	0.5755770275801982	0.5831895501961436
SYT9	SLC25A28	0.21046907098274517	0.21046907098274517	0.5756234597363357	0.5831895501961436
ITGB7	ATP5F1A	0.21037818129059663	0.21037818129059663	0.5757810476601962	0.5831895501961436
APOL6	TMEM185B	-0.21033419983602236	0.21033419983602236	0.5758440627292399	0.5831895501961436
NXPE3	DHX58	-0.2103294397388093	0.2103294397388093	0.5758548164970033	0.5831895501961436
GSN	APH1B	-0.21027063375723073	0.21027063375723073	0.575945871764234	0.5831895501961436
IL10RB	ZNF771	-0.21018077328592288	0.21018077328592288	0.5760963240104197	0.5831895501961436
CD4	SYT9	0.2100687381271491	0.2100687381271491	0.5762839621825163	0.5831895501961436
TGM5	CBX7	-0.21004856081869933	0.21004856081869933	0.5763211481084273	0.5831895501961436
TUBA1B	RSPH1	-0.2100463503325179	0.2100463503325179	0.5763256707210381	0.5831895501961436
PRL	C6orf118	-0.21002928239687246	0.21002928239687246	0.5763559219742792	0.5831895501961436
ITGB7	AGTRAP	0.20991178686997233	0.20991178686997233	0.5765490877840113	0.5831895501961436
RSPH1	STAT5A	-0.2099052981406212	0.2099052981406212	0.5765593390392624	0.5831895501961436
INTS5	CYBB	-0.2098716324462822	0.2098716324462822	0.5766204445607593	0.5831895501961436
CDIPT	NXPE3	-0.20985051281245454	0.20985051281245454	0.5766573289791629	0.5831895501961436
TEX261	RPTN	0.20976101839387384	0.20976101839387384	0.5768197410231416	0.5831895501961436
S100A11	RHBDF2	0.20974259655596728	0.20974259655596728	0.576848987251358	0.5831895501961436
S100A11	ANKS1B	-0.209734888475434	0.209734888475434	0.5768640626267274	0.5831895501961436
GPR132	RFX5	-0.20966804096293115	0.20966804096293115	0.5769697912593175	0.5831895501961436
RHBDF2	RRP7A	0.20959734790860482	0.20959734790860482	0.5770895902422523	0.5831895501961436
RRP7A	SULT1C4	-0.20958718577487673	0.20958718577487673	0.5771033590850896	0.5831895501961436
TMEM268	UNC93B1	0.20951209028710993	0.20951209028710993	0.5772349168608124	0.5831895501961436
S100A11	UBOX5	0.2094930219915973	0.2094930219915973	0.577270293741679	0.5831895501961436
LILRB1	HLA-DMA	-0.20941815048583978	0.20941815048583978	0.5773886856895794	0.5831895501961436
KIF21A	NIPAL4	-0.20940661009255016	0.20940661009255016	0.5774075801600422	0.5831895501961436
CDIPT	GLB1	-0.20938838030570944	0.20938838030570944	0.5774377309107808	0.5831895501961436
RRP7A	ZFYVE27	0.20938610180794145	0.20938610180794145	0.5774420525183867	0.5831895501961436
ADA2	TNF	0.2093281985140606	0.2093281985140606	0.5775347158256567	0.5831895501961436
IFNAR2	RFFL	-0.2092956900794196	0.2092956900794196	0.5775921027545625	0.5831895501961436
ZNRF2	DRC1	-0.20917873503779785	0.20917873503779785	0.5777954193170433	0.5885888910087362
STK33	SLC38A10	-0.2091492123053693	0.2091492123053693	0.5778444645382448	0.5885888910087362
HLA-DMA	DRC1	0.2091260837373088	0.2091260837373088	0.577885168051742	0.5885888910087362
UQCR11	CD4	-0.2090778073238294	0.2090778073238294	0.577973509751406	0.5885888910087362
ITGB7	STK33	-0.2090728192628647	0.2090728192628647	0.5779803439215735	0.5885888910087362
UBOX5	GPR108	-0.20907134647112985	0.20907134647112985	0.5779824544741252	0.5885888910087362
PML	MOV10	0.20905716015822556	0.20905716015822556	0.5780046655271693	0.5885888910087362
KIF21A	GPR108	-0.20891059222169142	0.20891059222169142	0.5782481830906349	0.5885888910087362
SLC39A8	WDFY4	0.2088314914046947	0.2088314914046947	0.5783858715190079	0.5885888910087362
PTX3	ATP5F1A	-0.20879791545382692	0.20879791545382692	0.5784420524178842	0.5885888910087362
NOTCH2	CPA6	-0.20873615886446756	0.20873615886446756	0.5785539117031244	0.5885888910087362
ARPC4	RFX5	-0.20871304503586496	0.20871304503586496	0.5785892885839911	0.5885888910087362
JTB	RFX5	-0.20863506291125444	0.20863506291125444	0.5787241629422952	0.5885888910087362
SIGLEC7	APH1A	0.2085642646010547	0.2085642646010547	0.578840042327634	0.5885888910087362
TCTA	C1RL	-0.20856036375257284	0.20856036375257284	0.578846373985289	0.5885888910087362
APH1A	PRL	0.2085352264032615	0.2085352264032615	0.5788962232265102	0.5885888910087362
ATP6V0B	GRINA	0.20848602302640423	0.20848602302640423	0.57898275588113	0.5885888910087362
GADD45A	WDR81	0.2083775037969216	0.2083775037969216	0.5791659719431184	0.5885888910087362
TMEM222	C7orf57	0.20836481493872017	0.20836481493872017	0.5791862734486157	0.5885888910087362
IL12RB1	NBPF26	0.20832763364754822	0.20832763364754822	0.579242454347492	0.5885888910087362
UNC93B1	RINL	0.20829476449027856	0.20829476449027856	0.579298333738861	0.5894238811621035
CD14	DHODH	0.2082785185443348	0.2082785185443348	0.5793252684095208	0.5894238811621035
PTGER2	C7orf26	0.20824027049449578	0.20824027049449578	0.5793890874985842	0.5894238811621035
ZC4H2	APOL6	-0.20819526430923957	0.20819526430923957	0.5794680824655194	0.5894238811621035
ATP6V0B	SLC35C2	-0.20814875334863886	0.20814875334863886	0.5795431578348585	0.5894238811621035
CD14	PCK2	-0.20812339250615114	0.20812339250615114	0.5795884844634689	0.5894238811621035
TNIP3	RPTN	-0.20809909585647102	0.20809909585647102	0.5796293889819709	0.5894238811621035
RSPH1	PENK	0.20807816362757758	0.20807816362757758	0.5796616502852613	0.5894238811621035
ZCCHC12	IYD	-0.20807736417363154	0.20807736417363154	0.5796623538027785	0.5894238811621035
ABCD1	CISD3	-0.20806187939345794	0.20806187939345794	0.579687479428394	0.5894238811621035
RAPGEF4	KIAA2013	0.2080446533390973	0.2080446533390973	0.5797145146015563	0.5894238811621035
SLC39A8	C1RL	-0.20800502630687512	0.20800502630687512	0.579780142735664	0.5894238811621035
SLC35A2	SLC25A28	-0.2079714316698078	0.2079714316698078	0.5798366251420477	0.5894238811621035
LMO1	C1RL	-0.20794029552375942	0.20794029552375942	0.5798883839308157	0.5894238811621035
TEX261	RNF41	-0.20792244268379406	0.20792244268379406	0.5799259718667364	0.5894238811621035
MAN2B1	TRADD	-0.2079061038578265	0.2079061038578265	0.5799540120649234	0.5894238811621035
UNC93B1	PLEKHO2	-0.20789683675992027	0.20789683675992027	0.5799702934703223	0.5894238811621035
TPP1	RPTN	-0.20780848068873556	0.20780848068873556	0.5801276803891778	0.5894238811621035
SLC16A5	ACOX3	0.2077938397442773	0.2077938397442773	0.5801530070197983	0.5894238811621035
WBP1L	PTGER4	0.20776120571462098	0.20776120571462098	0.5802076803811377	0.5894238811621035
AGPAT3	IFNAR2	-0.2077551294041121	0.2077551294041121	0.5802239617865365	0.5894238811621035
KIAA2013	IRF5	0.20766955476520993	0.20766955476520993	0.5803812482028896	0.5894238811621035
IYD	NKIRAS1	0.20763406338070603	0.20763406338070603	0.5804401426693324	0.5894238811621035
ZNRF2	PTX3	-0.20762843541382142	0.20762843541382142	0.5804500924170761	0.5894238811621035
CHMP1A	PARP12	0.20762694665641757	0.20762694665641757	0.5804525044771353	0.5894238811621035
ZFYVE27	C7orf57	0.20762005555327967	0.20762005555327967	0.5804644642749283	0.5894238811621035
ANKS1B	TGM5	0.20760513171906064	0.20760513171906064	0.5804917004530954	0.5894238811621035
TNF	C6orf118	-0.20759957836476556	0.20759957836476556	0.5805001426633023	0.5894238811621035
SCAMP4	HSBP1L1	0.20750872604188697	0.20750872604188697	0.5806544140045815	0.5894238811621035
GNB4	PTGER4	-0.20750368593916085	0.20750368593916085	0.580663660234808	0.5894238811621035
SMPDL3A	WDR66	-0.20745505591934071	0.20745505591934071	0.5807425546992407	0.5894238811621035
ARF3	SIGLEC9	-0.2074376195371213	0.2074376195371213	0.5807759215300582	0.5894238811621035
GPR132	PENK	-0.20740306025065147	0.20740306025065147	0.5808380320765797	0.5894238811621035
HSBP1L1	THSD1	-0.20740241123719144	0.20740241123719144	0.5808390371016043	0.5894238811621035
TRIP13	SLC25A28	-0.2073567833137679	0.2073567833137679	0.5809209466411109	0.5894238811621035
KCNN4	NIPAL4	0.20734669474768108	0.20734669474768108	0.5809393385990614	0.5894238811621035
INTS5	STAB1	-0.2073270745224722	0.2073270745224722	0.5809679818122632	0.5894238811621035
PARP12	SIDT2	-0.20725795145359205	0.20725795145359205	0.5810909968752767	0.5894238811621035
ACTR1A	AGPAT3	0.2072562212812073	0.2072562212812073	0.581093006925326	0.5894238811621035
CD14	SDHAF2	0.20724281063038547	0.20724281063038547	0.5811131074258183	0.5894238811621035
STK33	CWH43	-0.20723040021819483	0.20723040021819483	0.5811324039062911	0.5894238811621035
ADCK2	LMO1	-0.20714945386223949	0.20714945386223949	0.5812688863046346	0.5894238811621035
ARPC4	CNP	-0.2071441775450997	0.2071441775450997	0.5812793385648906	0.5894238811621035
KMO	DRC1	0.20713331968116097	0.20713331968116097	0.58130094660292	0.5894238811621035
PTGER2	CYBB	-0.2071276802067034	0.2071276802067034	0.5813082832855997	0.5894238811621035
GPR132	ATF6B	0.20712075105104905	0.20712075105104905	0.5813182330333434	0.5894238811621035
PDCD1LG2	HLA-DRB1	-0.2070219717797394	0.2070219717797394	0.5814904943225634	0.5894238811621035
CCDC122	TMEM185B	-0.20701304982809698	0.20701304982809698	0.5815058712054401	0.5894238811621035
ZC4H2	TNIP3	-0.20700955261563256	0.20700955261563256	0.5815103938180509	0.5894238811621035
NXPE3	CNP	-0.20688661754725923	0.20688661754725923	0.581727278218364	0.5894238811621035
GADD45A	LIMD2	0.2068487814612306	0.2068487814612306	0.5817871777098313	0.5894238811621035
ITGB7	SLC39A8	0.2068327049284319	0.2068327049284319	0.5818141123804912	0.5894238811621035
LRRC15	PML	-0.20682929355740987	0.20682929355740987	0.5818220520781857	0.5894238811621035
GJB1	KLRF2	-0.20680509239714637	0.20680509239714637	0.5818613485566484	0.5894238811621035
IFI27L2	AGTRAP	-0.20678220044562662	0.20678220044562662	0.5819055696577317	0.5894238811621035
GADD45A	ADPRH	0.20673549253312679	0.20673549253312679	0.5819833585946373	0.5894238811621035
UQCR11	CWH43	-0.20672144797482223	0.20672144797482223	0.5820146148729031	0.5894238811621035
PTGER2	IFI27L2	-0.20670066282322597	0.20670066282322597	0.5820512982863016	0.5894238811621035
TMEM268	ZNF771	-0.20662129763103332	0.20662129763103332	0.5821867756596205	0.5894238811621035
LIMD2	PYCARD	-0.20654446581571606	0.20654446581571606	0.5823163233852942	0.5894238811621035
CD14	P2RX7	0.20652552939456265	0.20652552939456265	0.5823451676035007	0.5894238811621035
SUSD3	2-Mar	-0.2064907472896047	0.2064907472896047	0.5824022530248992	0.5894238811621035
FBXO6	MED20	-0.20647272427662694	0.20647272427662694	0.5824299917155787	0.5894238811621035
CHMP1A	CISD3	-0.20646477136090888	0.20646477136090888	0.5824454691009578	0.5894238811621035
LILRB1	STAT5A	-0.2064130485203537	0.2064130485203537	0.5825311977355581	0.5894238811621035
ITGB7	WDR81	0.2064086383164354	0.2064086383164354	0.5825403434632821	0.5894238811621035
KRTAP2-3	VMO1	0.2063908154192343	0.2063908154192343	0.5825722027565625	0.5894238811621035
ZC4H2	2-Mar	0.2063867648772441	0.2063867648772441	0.5825770268766807	0.5894238811621035
GBGT1	JTB	0.20637892294202625	0.20637892294202625	0.5825886851669663	0.5894238811621035
GPR132	RRP7A	0.2063634213193522	0.2063634213193522	0.5826142128025916	0.5894238811621035
STAB1	NOTCH2	-0.20636101903517304	0.20636101903517304	0.5826191374252123	0.5894238811621035
1-Mar	GNB4	-0.2063415763451091	0.2063415763451091	0.5826522027485224	0.5894238811621035
CD14	ACER3	-0.20633864797401533	0.20633864797401533	0.5826565243561282	0.5894238811621035
RRP7A	C6orf118	-0.20629100430628447	0.20629100430628447	0.5827468761058416	0.5894238811621035
FBXO6	JTB	-0.20627795861621523	0.20627795861621523	0.582769388666393	0.5894238811621035
THSD1	LAMP3	0.2062225885058545	0.2062225885058545	0.5828604439336237	0.5894238811621035
WBP1L	GRINA	-0.20622003784904552	0.20622003784904552	0.5828644640337222	0.5894238811621035
SYT9	C6orf118	0.206122930193815	0.206122930193815	0.5830353182879077	0.5894238811621035
1-Mar	TRADD	0.2061212426704573	0.2061212426704573	0.5830381323579766	0.5894238811621035
CD74	DRC1	-0.20610643498162073	0.20610643498162073	0.5830615494410503	0.5894238811621035
CD40	LRRC25	0.20609879218933216	0.20609879218933216	0.5830772278314343	0.5894238811621035
GSN	PENK	-0.20598452470695133	0.20598452470695133	0.583279840876398	0.5894238811621035
CSF1R	KCNN4	0.20597344643089577	0.20597344643089577	0.5832963232868017	0.5894238811621035
ABCD1	PTGDR2	0.20596548554908894	0.20596548554908894	0.5833093886121218	0.5894238811621035
FBXO6	ATP5F1A	-0.20588165415567466	0.20588165415567466	0.583443860960416	0.5894238811621035
IYD	DRC1	-0.20585446684711367	0.20585446684711367	0.5834949162316667	0.5894238811621035
LRRC15	TMEM51	-0.20585413273567435	0.20585413273567435	0.5834960217591938	0.5894238811621035
UNC93B1	KLRF2	-0.20585304390839054	0.20585304390839054	0.5834968257792135	0.5894238811621035
GLB1	WDFY4	0.20584926253726077	0.20584926253726077	0.5835023534168489	0.5894238811621035
PARP12	NBPF26	-0.20582382636341257	0.20582382636341257	0.5835461725079224	0.5894238811621035
SYT9	KCNN4	0.20579076099461746	0.20579076099461746	0.5836025544118035	0.5894238811621035
CCDC122	TNIP3	0.20561393930128982	0.20561393930128982	0.5839105945818498	0.5894238811621035
TMEM268	WDR66	-0.20549675416255042	0.20549675416255042	0.5841058709441336	0.5894238811621035
GPR132	MSR1	-0.20546155247385292	0.20546155247385292	0.5841643634005665	0.5894238811621035
LILRB1	CD4	-0.20544064312678317	0.20544064312678317	0.5842057704315808	0.5894238811621035
WBP1L	FBXO6	0.20538724766491365	0.20538724766491365	0.5842944136387525	0.5894238811621035
SLC1A3	ZFYVE27	-0.20534723416594455	0.20534723416594455	0.5843635593604463	0.5894238811621035
NOTCH2	SAMHD1	-0.20526078145399274	0.20526078145399274	0.584503157336366	0.5894238811621035
PCK2	WDR81	-0.20525792118721675	0.20525792118721675	0.5845067754264547	0.5894238811621035
CHMP1A	IYD	-0.205253334567841	0.205253334567841	0.584515117134159	0.5894238811621035
TMEM51	RFX5	0.20523096848433015	0.20523096848433015	0.5845575291901981	0.5894238811621035
2-Mar	LIMD2	-0.2051794072306547	0.2051794072306547	0.5846463734023746	0.5894238811621035
SCAMP4	APOL6	-0.20513716002309634	0.20513716002309634	0.5847224537967383	0.5894238811621035
GPR132	ATP6V0B	-0.2050554620639156	0.2050554620639156	0.5848617502651507	0.5894238811621035
CD14	WBP1L	0.20503636355767157	0.20503636355767157	0.5848967251360075	0.5894238811621035
ENPP4	SIGLEC9	-0.20503096967390108	0.20503096967390108	0.584906172371239	0.5894238811621035
ARF3	CEPT1	-0.20494284261614137	0.20494284261614137	0.5850434587896022	0.5894238811621035
CEPT1	CYBB	0.20493454481964693	0.20493454481964693	0.5850554185873951	0.5894238811621035
ITGB7	CTDSP1	0.204920618434333	0.204920618434333	0.5850792376804786	0.5894238811621035
GADD45A	IRF5	0.20491182223686413	0.20491182223686413	0.5850949160708627	0.5894238811621035
UNC93B1	ANKS1B	0.20490830471236354	0.20490830471236354	0.5851015492360252	0.5894238811621035
KMO	2-Mar	0.20489311274729163	0.20489311274729163	0.5851270768716506	0.5894238811621035
CXCL14	SUSD3	0.204879040465998	0.204879040465998	0.5851540115423104	0.5894238811621035
SAMHD1	DRC1	0.20486987032079207	0.20486987032079207	0.5851693884251871	0.5894238811621035
GLB1	SIDT2	0.20484084538548833	0.20484084538548833	0.5852194386714132	0.5894238811621035
TMEM51	IL12RB1	-0.2048407372039515	0.2048407372039515	0.5852199411839255	0.5894238811621035
TNF	PENK	0.20484006226547286	0.20484006226547286	0.5852209462089502	0.5894238811621035
NXPE3	SLC38A10	0.20482603950687317	0.20482603950687317	0.5852390366593933	0.5894238811621035
FBXL15	ATP6V0B	-0.20481254310405997	0.20481254310405997	0.5852667753500729	0.5894238811621035
CD14	IL10RB	-0.20470564038166308	0.20470564038166308	0.5854467753319824	0.5894238811621035
ADPRH	KIF21A	-0.2046022265322716	0.2046022265322716	0.5856315994340101	0.5894238811621035
DRC1	SLC38A10	0.20453607585293576	0.20453607585293576	0.585745770276807	0.5894238811621035
RHBDD2	FTL	-0.20449240245222322	0.20449240245222322	0.5858178305710723	0.5894238811621035
P2RX7	TCTA	-0.20448928819057657	0.20448928819057657	0.5858241622287275	0.5894238811621035
ABCD1	MED20	-0.20447272819884946	0.20447272819884946	0.5858524034319192	0.5894238811621035
SAMHD1	GNB4	-0.20446534762756818	0.20446534762756818	0.5858614486571408	0.5894238811621035
TRADD	ABCD1	0.20444616789547226	0.20444616789547226	0.5858987350855542	0.5894238811621035
FBXL15	IYD	-0.204433403401093	0.204433403401093	0.5859197401085688	0.5894238811621035
STAB1	IFI27L2	0.20436872245734827	0.20436872245734827	0.5860277802987155	0.5894238811621035
FTL	C7orf26	-0.20433557089643237	0.20433557089643237	0.5860803431075032	0.5894238811621035
GPR132	STK33	-0.20433241531887741	0.20433241531887741	0.5860840617000943	0.5894238811621035
GNB2	DHX58	-0.20432146693634406	0.20432146693634406	0.5861056697381236	0.5894238811621035
TRADD	FCN1	0.2042933273842394	0.2042933273842394	0.5861514988792463	0.5894238811621035
S100A11	NIPAL4	-0.20426695618139992	0.20426695618139992	0.5862018506329798	0.5894238811621035
CD40	ZNRF2	-0.20417573712682136	0.20417573712682136	0.5863554184567419	0.5894238811621035
ZNRF2	ZFYVE27	-0.20415235042182872	0.20415235042182872	0.586392202372643	0.5894238811621035
CEPT1	ATP6V0C	-0.2040529574382191	0.2040529574382191	0.586569890796996	0.5894238811621035
TMEM222	SLC39A8	-0.20402104647734282	0.20402104647734282	0.5866210465707491	0.5894238811621035
CD40	ASAP3	-0.20401286505616095	0.20401286505616095	0.5866361219461184	0.5894238811621035
SCAMP4	STK33	-0.20394145903743	0.20394145903743	0.5867588355016246	0.5894238811621035
ATP5F1A	ZNF771	-0.20385616176698715	0.20385616176698715	0.5869052676477118	0.5894238811621035
LILRB1	CPA6	0.20380177120481052	0.20380177120481052	0.5870024535675926	0.5894238811621035
LRRC15	UNC93B1	-0.20374173024408743	0.20374173024408743	0.5871085842101925	0.5894238811621035
THSD1	C2	0.20371777604773145	0.20371777604773145	0.5871474786786454	0.5894238811621035
TNIP3	GLB1	0.20360871817134638	0.20360871817134638	0.5873358203682593	0.5894238811621035
CWH43	ACTR1A	0.20353470367795357	0.20353470367795357	0.5874572273912334	0.5894238811621035
GPR132	C1RL	0.20353279818595532	0.20353279818595532	0.5874611469888295	0.5894238811621035
UQCR11	THSD1	0.20351702318006099	0.20351702318006099	0.5874913982420705	0.5894238811621035
TCTA	PENK	0.20349439650975998	0.20349439650975998	0.5875255690929077	0.5894238811621035
CCDC122	C6orf118	0.2034754308492662	0.2034754308492662	0.5875603429587595	0.5894238811621035
C7orf57	C1RL	-0.20336824426083858	0.20336824426083858	0.587745971080807	0.5894238811621035
ABCD1	2-Mar	-0.2033633189081481	0.2033633189081481	0.5877566243460679	0.5894238811621035
GPR132	CWH43	-0.20328755637264245	0.20328755637264245	0.5878849660417119	0.5894238811621035
PTGER4	SIGLEC9	-0.20321587936962968	0.20321587936962968	0.5880110966823019	0.5894238811621035
XKR8	ADPRH	0.20321375960229815	0.20321375960229815	0.5880162223099274	0.5894238811621035
GPR132	GBP4	-0.20319440216706186	0.20319440216706186	0.5880501921557596	0.5894238811621035
ANKS1B	PTGDR2	0.20319404147519646	0.20319404147519646	0.588050493663267	0.5894238811621035
STAB1	ATP6V0C	-0.20318077263290393	0.20318077263290393	0.5880735087363308	0.5894238811621035
SLC25A28	CYBB	-0.20311806973739877	0.20311806973739877	0.5881770263138667	0.5894238811621035
LILRB1	ACOX3	0.20308196465417758	0.20308196465417758	0.5882401418854128	0.5894238811621035
STEAP3	SIDT2	-0.20297380367765544	0.20297380367765544	0.5884168252847412	0.5894238811621035
MAFB	ATF6B	0.20295493826274463	0.20295493826274463	0.5884489860855291	0.5919710658135346
FBXL15	STK33	0.20293913531925228	0.20293913531925228	0.5884724031686027	0.5919710658135346
STAT5A	ARG2	-0.2029328344493097	0.2029328344493097	0.5884855689964252	0.5919710658135346
GADD45A	VMO1	-0.20293005773156506	0.20293005773156506	0.5884910966340606	0.5919710658135346
S100A11	CIITA	-0.2028778008662634	0.2028778008662634	0.5885739106960893	0.5919710658135346
FBXO6	AGPAT3	-0.20280766153766433	0.20280766153766433	0.5886937096790241	0.5919710658135346
RNF41	ATP5F1A	-0.20279164087606333	0.20279164087606333	0.5887185337971322	0.5919710658135346
WBP1L	CIITA	-0.20278769142941205	0.20278769142941205	0.5887244634447776	0.5919710658135346
DGCR2	WDFY4	-0.2027325540540822	0.2027325540540822	0.5888178302695648	0.5919710658135346
IFI27L2	ACER3	-0.20271336515370866	0.20271336515370866	0.5888520011204019	0.5919710658135346
WBP1L	MOV10	-0.20266560691713167	0.20266560691713167	0.5889342121674158	0.5919710658135346
GBP4	DRC1	0.20265771981178898	0.20265771981178898	0.5889492875427852	0.5919710658135346
NCKAP1L	ZFYVE27	-0.2026478523232764	0.2026478523232764	0.5889667749782136	0.5919710658135346
WBP1L	TMPPE	-0.2026431288675255	0.2026431288675255	0.5889752171884204	0.5919710658135346
SLC35C2	PTGER4	-0.20262961320807377	0.20262961320807377	0.5889978302514743	0.5919710658135346
SDHAF2	SLC25A28	-0.20261657070029054	0.20261657070029054	0.589025166932144	0.5919710658135346
TRADD	THSD1	-0.20260973236579455	0.20260973236579455	0.5890372272324395	0.5919710658135346
AGTRAP	STK33	-0.20255724978054418	0.20255724978054418	0.5891327046097784	0.5919710658135346
APOL6	C1RL	0.20253595064291643	0.20253595064291643	0.5891704935507042	0.5919710658135346
CWH43	ACER3	-0.20249779182698635	0.20249779182698635	0.5892282824896199	0.5919710658135346
KIF21A	DRC1	-0.20238165959442106	0.20238165959442106	0.5894256694044553	0.5919710658135346
CDIPT	CSF1R	-0.20237113517755084	0.20237113517755084	0.5894420513123566	0.5919710658135346
KRTAP3-2	PTGDR2	0.20231068626732313	0.20231068626732313	0.589547377934937	0.5919710658135346
PRL	ACER3	0.20231042145663156	0.20231042145663156	0.5895475789399418	0.5919710658135346
CWH43	C7orf57	-0.20229598470217586	0.20229598470217586	0.5895741116005918	0.5919710658135346
ASAP3	KMO	-0.20225214846896486	0.20225214846896486	0.589652905562522	0.5919710658135346
GNB2	C7orf57	-0.20223771898168225	0.20223771898168225	0.58967813169064	0.5919710658135346
PML	LMO1	0.20220362322985522	0.20220362322985522	0.5897363226395655	0.5919710658135346
ORAI1	TMEM51	0.20219357802794136	0.20219357802794136	0.5897561216325506	0.5919710658135346
TNIP3	RFFL	-0.2021660450182361	0.2021660450182361	0.5897984331860872	0.5919710658135346
TFEC	SULT1C4	-0.20215624983536742	0.20215624983536742	0.5898146140889835	0.5919710658135346
FCN1	ASAP3	0.20214951207073062	0.20214951207073062	0.5898266743892789	0.5919710658135346
RNF41	ENPP4	-0.20214515784931686	0.20214515784931686	0.589836021122008	0.5919710658135346
MAN2B1	PTGER2	-0.20210620137189728	0.20210620137189728	0.5899025537786378	0.5919710658135346
INTS5	CD14	-0.20206655061366482	0.20206655061366482	0.5899659708576914	0.5919710658135346
RFX5	NBPF26	-0.20201763221989752	0.20201763221989752	0.5900500914522521	0.5919710658135346
ITGB7	NXPE3	-0.20199730343267328	0.20199730343267328	0.5900845638105966	0.5919710658135346
RINL	DHX58	-0.20198377716020416	0.20198377716020416	0.5901081818986752	0.5919710658135346
GLB1	CNP	-0.2019812391118147	0.2019812391118147	0.5901115989837589	0.5919710658135346
WDR66	WDFY4	-0.20192058845653027	0.20192058845653027	0.5902180311338662	0.5919710658135346
P2RX7	PCK2	0.20187844027471202	0.20187844027471202	0.5902880813780823	0.5919710658135346
RRP7A	ENPP4	0.2018727086143189	0.2018727086143189	0.5902974281108112	0.5919710658135346
S100A11	MYO1G	0.2018711668500922	0.2018711668500922	0.5903022522309295	0.5919710658135346
WBP1L	EMP3	-0.20186171231637134	0.20186171231637134	0.5903176291138061	0.5919710658135346
FBXO6	APOL6	-0.20185720191607062	0.20185720191607062	0.5903241617764662	0.5919710658135346
FBXO6	IFNAR2	0.20184190403034225	0.20184190403034225	0.5903512974521309	0.5919710658135346
UQCR11	ABCD1	0.20173743238736414	0.20173743238736414	0.5905394381367399	0.5919710658135346
FCN1	VMO1	0.20171450312539074	0.20171450312539074	0.5905854682828675	0.5919710658135346
LAIR1	UNC93B1	0.2016859803644241	0.2016859803644241	0.5906357195340985	0.5919710658135346
YRDC	TNIP3	-0.20161457163555907	0.20161457163555907	0.5907540109794964	0.5919710658135346
UBOX5	SUSD3	-0.20160087808560848	0.20160087808560848	0.5907768250475552	0.5919710658135346
STAT5A	SREBF2	0.201574002829623	0.201574002829623	0.5908235587112002	0.5919710658135346
APH1A	LMO1	-0.201567194802651	0.201567194802651	0.590835719513998	0.5919710658135346
SLC16A5	C7orf26	0.20156359912105337	0.20156359912105337	0.5908419506691507	0.5919710658135346
NCKAP1L	SLC39A8	0.20154485211723433	0.20154485211723433	0.5908732069474164	0.5919710658135346
TNIP3	APH1B	-0.2015227131561152	0.2015227131561152	0.5909105938783322	0.5919710658135346
ACTR1A	WDFY4	0.20138640158708299	0.20138640158708299	0.5911332069212858	0.5919710658135346
STK33	KLRF2	-0.20132199574950246	0.20132199574950246	0.5912485837941122	0.5919710658135346
SIGLEC9	C6orf118	-0.20126707275657346	0.20126707275657346	0.5913463727290078	0.5919710658135346
HLA-DMA	WDR81	-0.20126667081082808	0.20126667081082808	0.5913472772515299	0.5980023757056122
YRDC	THSD1	-0.20124059897128638	0.20124059897128638	0.5913890862925542	0.5980023757056122
DRC1	NKIRAS1	0.20123379063990082	0.20123379063990082	0.5913976290052634	0.5980023757056122
KMO	SULT1C4	-0.20121423349436976	0.20121423349436976	0.5914291867910365	0.5980023757056122
ENPP4	MOV10	-0.20118683449072147	0.20118683449072147	0.5914796390472724	0.5980023757056122
NXPE3	GBP4	0.20117257167626376	0.20117257167626376	0.5915023526128289	0.5980023757056122
SCAMP4	TMPPE	-0.20115860373551864	0.20115860373551864	0.5915282822584641	0.5980023757056122
VSIG8	ATP5F1A	0.20107678308364782	0.20107678308364782	0.5916669757118618	0.5980023757056122
ZC4H2	GSN	-0.20107023352854822	0.20107023352854822	0.5916798400321769	0.5980023757056122
RAPGEF4	GLB1	0.20105435262869772	0.20105435262869772	0.5917110963104426	0.5980023757056122
CD74	LIMD2	-0.20094026838815585	0.20094026838815585	0.591912402822874	0.5980023757056122
CD4	FBXO6	-0.20092169796401024	0.20092169796401024	0.5919414480460856	0.5980023757056122
ADPRH	DRC1	-0.20085870946762627	0.20085870946762627	0.5920459706486462	0.5980023757056122
GJB1	RHBDD2	-0.2008138299149078	0.2008138299149078	0.5921233575755419	0.5980023757056122
IFNAR2	C1RL	0.20078578320038395	0.20078578320038395	0.5921726038017484	0.5980023757056122
GLB1	DRC1	-0.2006969034051144	0.2006969034051144	0.5923323022781606	0.5991297842562892
CD14	KMO	-0.20066260883823556	0.20066260883823556	0.5923898902120713	0.5991297842562892
CHMP1A	ATP5F1A	-0.20064695474393374	0.20064695474393374	0.5924178299077558	0.5991297842562892
MAFB	KMO	-0.20063741002727203	0.20063741002727203	0.5924326037756177	0.5991297842562892
WDR66	SYT9	0.20055870505487	0.20055870505487	0.5925650660738627	0.5991297842562892
ZCCHC12	PENK	0.20052939428681124	0.20052939428681124	0.5926227545102759	0.5991297842562892
UQCR11	EMP3	-0.2005181920033633	0.2005181920033633	0.5926387344081674	0.5991297842562892
YRDC	FCN1	0.20047074173104024	0.20047074173104024	0.5927184328926198	0.5991297842562892
ZC4H2	IRF5	-0.20044863379814604	0.20044863379814604	0.5927540107784913	0.5991297842562892
PLEKHO2	SLC38A10	-0.2003807859562134	0.2003807859562134	0.5928705936813474	0.5991297842562892
P2RX7	TNIP3	0.20036728850999191	0.20036728850999191	0.5928939102619186	0.5991297842562892
SLC35C2	SRGAP2	-0.20036494496062943	0.20036494496062943	0.5928977293570121	0.5991297842562892
GPR132	APH1B	-0.20032445821291717	0.20032445821291717	0.5929665735711986	0.5991297842562892
SMPDL3A	PML	-0.20024936184142159	0.20024936184142159	0.5930956187843599	0.5991297842562892
UBOX5	SAMHD1	0.20017944334919413	0.20017944334919413	0.5932212469124375	0.5991297842562892
RAPGEF4	ACER3	0.2001173998033048	0.2001173998033048	0.5933287845900719	0.5991297842562892
SLC35C2	CYBB	-0.20011729389650557	0.20011729389650557	0.5933292871025843	0.5991297842562892
ATP5F1A	EMP3	0.20001843653539098	0.20001843653539098	0.5934984328142279	0.5991297842562892
KMO	ATF6B	0.2000111986984436	0.2000111986984436	0.5935123021595676	0.5991297842562892
KMO	IL10RB	0.20000295344100508	0.20000295344100508	0.5935274780374394	0.5991297842562892
MYO1G	VSIG8	-0.1999517561105315	0.1999517561105315	0.5936060709943647	0.5991297842562892
TRADD	GADD45A	-0.19989231863077322	0.19989231863077322	0.5937089855568859	0.5991297842562892
RRP7A	SLC25A28	-0.1998394787707662	0.1998394787707662	0.5938033574066978	0.5991297842562892
NOTCH2	C7orf57	-0.19977842929195366	0.19977842929195366	0.5939023523716229	0.5991297842562892
TUBA1B	GSN	-0.19976860014805664	0.19976860014805664	0.5939163222194651	0.5991297842562892
ADA2	ATP5F1A	-0.19970851173079174	0.19970851173079174	0.5940178297469518	0.5991297842562892
TNF	IRF5	0.19970082910880493	0.19970082910880493	0.5940335081373359	0.5991297842562892
WBP1L	ABCD1	0.19967091475338433	0.19967091475338433	0.5940849654185965	0.5991297842562892
STARD8	WDR66	-0.19964574871623297	0.19964574871623297	0.5941289855146749	0.5991297842562892
SDHAF2	GSN	0.1996307520443964	0.1996307520443964	0.5941552166678175	0.5991297842562892
ZCCHC12	ADCK2	-0.1996029403630943	0.1996029403630943	0.5942058699290583	0.5991297842562892
CISD3	STEAP3	-0.1995590409046174	0.1995590409046174	0.5942825533384368	0.5991297842562892
CD14	IFNAR2	-0.1994995617982207	0.1994995617982207	0.5943845633784358	0.5995546662368215
TPP1	IFNAR2	-0.19948195513996292	0.19948195513996292	0.5944173271942385	0.5995546662368215
HLA-DMA	CSF1R	0.1993694805618641	0.1993694805618641	0.5946154176265912	0.5995546662368215
ANKS1B	WDR66	-0.19935556426759415	0.19935556426759415	0.5946422517947486	0.5995546662368215
CHMP1A	VMO1	0.19932546221354996	0.19932546221354996	0.5946907945034378	0.5995546662368215
NAGA	RNF41	-0.19930562257141643	0.19930562257141643	0.594724563344265	0.5995546662368215
CHMP1A	RFX5	0.19907846108268623	0.19907846108268623	0.5951033572760445	0.5995546662368215
TNIP3	ADCK2	0.1990612210611802	0.1990612210611802	0.5951303924492067	0.5995546662368215
FBXL15	C7orf26	-0.19900089421310502	0.19900089421310502	0.5952337090217378	0.5995546662368215
WDFY4	GPR108	0.19895281720894326	0.19895281720894326	0.5953122014761607	0.5995546662368215
IFI27L2	CD40	-0.1988902395639986	0.1988902395639986	0.5954181311137556	0.5995546662368215
TRIP13	SREBF2	0.1988775176719782	0.1988775176719782	0.5954381311117456	0.5995546662368215
STAB1	DGCR2	-0.1988237894413491	0.1988237894413491	0.5955333069815771	0.5995546662368215
TFEC	LRRC15	-0.19880260468885091	0.19880260468885091	0.5955652667773601	0.5995546662368215
SAMHD1	PYCARD	-0.19877949405249148	0.19877949405249148	0.5956025532057736	0.5995546662368215
SLC16A5	PARP12	-0.198779202553384	0.198779202553384	0.5956027542107785	0.5995546662368215
ABCD1	STK33	-0.19876392269427326	0.19876392269427326	0.5956308949114678	0.5995546662368215
ATP6V0C	PTX3	-0.19875939442812876	0.19875939442812876	0.5956393371216746	0.5995546662368215
ZNRF2	CBX7	-0.19874324490568784	0.19874324490568784	0.5956671763148567	0.5995546662368215
KLRF2	GPR108	0.19873249560709455	0.19873249560709455	0.5956867743028368	0.5995546662368215
RNF41	ACTR1A	0.19872617703216364	0.19872617703216364	0.5956998396281569	0.5995546662368215
SUSD3	DHX58	-0.19868350507895013	0.19868350507895013	0.5957735079624615	0.5995546662368215
RAPGEF4	HLA-DRB1	-0.198638036671566	0.198638036671566	0.5958572265470125	0.5995546662368215
RNF41	C6orf118	-0.19860932620334076	0.19860932620334076	0.5959011461405883	0.5995546662368215
FBXL15	SULT1C4	-0.19858820168126032	0.19858820168126032	0.5959363220164501	0.5995546662368215
LAIR1	GBGT1	0.19858284307078566	0.19858284307078566	0.5959476787992283	0.5995546662368215
ARPC4	CYBB	0.19856725108682524	0.19856725108682524	0.5959797390975137	0.5995546662368215
CEPT1	APH1B	-0.19856672076475135	0.19856672076475135	0.5959805431175333	0.5995546662368215
XKR8	GRINA	0.198516765255906	0.198516765255906	0.5960579300444292	0.5995546662368215
P2RX7	HSBP1L1	-0.19850719796167657	0.19850719796167657	0.5960747139623404	0.5995546662368215
ZNRF2	KCNK9	-0.19848510324375868	0.19848510324375868	0.5961194375759359	0.5995546662368215
CEPT1	SLC35C2	-0.19841195824987135	0.19841195824987135	0.5962515983666735	0.5995546662368215
RPTN	RGS22	-0.19841180777124065	0.19841180777124065	0.5962521008791858	0.5995546662368215
KCNN4	C6orf118	-0.19835080943306665	0.19835080943306665	0.5963540104166823	0.5995546662368215
TUBA1B	IFNAR2	0.1983292253742278	0.1983292253742278	0.5963936084026524	0.5995546662368215
NAGA	KIAA2013	-0.19829085839456811	0.19829085839456811	0.5964501913115385	0.5995546662368215
KMO	KLRF2	0.1982904182523939	0.1982904182523939	0.5964507943265533	0.5995546662368215
SLC16A5	UBOX5	0.19827631807397006	0.19827631807397006	0.5964794375397551	0.5995546662368215
GJB1	ATP5F1A	0.19825270815428944	0.19825270815428944	0.596516422460661	0.5995546662368215
RGS22	NXPE3	-0.19822547958633768	0.19822547958633768	0.5965607440642469	0.5995546662368215
STK33	CEP295NL	-0.1982021127514908	0.1982021127514908	0.5966011460702366	0.5995546662368215
PML	DRC1	-0.19818729056318646	0.19818729056318646	0.5966263721983546	0.5995546662368215
STAB1	ARG2	-0.19809204817565385	0.19809204817565385	0.5967978294675548	0.5995546662368215
XKR8	RRP7A	-0.1980757031959497	0.1980757031959497	0.5968347138859584	0.5995546662368215
RSPH1	NBPF26	-0.19805194365552414	0.19805194365552414	0.5968730053393965	0.5995546662368215
CEPT1	STARD8	-0.19805026257447136	0.19805026257447136	0.5968749148869432	0.5995546662368215
SPPL3	NIPAL4	0.19800792809994372	0.19800792809994372	0.5969518998038291	0.5995546662368215
ADPRH	STEAP3	-0.19797667859424822	0.19797667859424822	0.5970011460300356	0.5995546662368215
SLC1A3	SREBF2	0.1979276156258135	0.1979276156258135	0.597101950040005	0.5995546662368215
SPPL3	GBGT1	0.19788331438845522	0.19788331438845522	0.5971727038017383	0.5995546662368215
RHBDD2	NXPE3	0.19787901724030774	0.19787901724030774	0.5971791359618959	0.5995546662368215
CEP295NL	SRGAP2	-0.1978465696072343	0.1978465696072343	0.5972309952531663	0.5995546662368215
S100A11	SCAMP4	0.1977781782168929	0.1977781782168929	0.5973435580559238	0.5995546662368215
GRINA	FTL	0.1977679537494889	0.1977679537494889	0.5973620505163768	0.5995546662368215
ATP6V0B	HK3	-0.19775636946869352	0.19775636946869352	0.5973833570468988	0.5995546662368215
ANKS1B	IRF5	0.19767057877244534	0.19767057877244534	0.5975270756254195	0.5995546662368215
KCNK9	PENK	0.1976290404191165	0.1976290404191165	0.5975963218496159	0.5995546662368215
SLC1A3	CBX7	0.19760501359621216	0.19760501359621216	0.597633306770522	0.6046743437503079
STARD3	SLC39A8	0.1975879048888649	0.1975879048888649	0.5976605429486892	0.6046743437503079
MAN2B1	LIMD2	0.19757254953808742	0.19757254953808742	0.5976878796293589	0.6046743437503079
TNF	ACOX3	-0.19757031588416615	0.19757031588416615	0.597692502744472	0.6046743437503079
TEX261	RFFL	-0.19746066320619415	0.19746066320619415	0.5978898896593076	0.6046743437503079
ORAI1	STARD3	-0.19742879279111317	0.19742879279111317	0.5979541107583808	0.6046743437503079
ADPRH	TCTA	0.19741062074637405	0.19741062074637405	0.5979886836192277	0.6046743437503079
RHBDD2	CWH43	-0.1973702270522216	0.1973702270522216	0.598059839390971	0.6046743437503079
CWH43	LAMP3	-0.19736657764448123	0.19736657764448123	0.5980682816011778	0.6046743437503079
FCN1	CHMP1A	-0.19735440842807173	0.19735440842807173	0.5980874775791479	0.6046743437503079
TEX261	TNF	0.19733455991375026	0.19733455991375026	0.5981211459174728	0.6046743437503079
TPP1	NBPF26	-0.1973334502175639	0.1973334502175639	0.5981230554650195	0.6046743437503079
MS4A7	CYBB	-0.19721009785941884	0.19721009785941884	0.5983359197652341	0.6046743437503079
FTL	PARP12	0.1972073122426865	0.1972073122426865	0.5983396383578253	0.6046743437503079
LRRC15	GSN	-0.19714502618367527	0.19714502618367527	0.5984454674929178	0.6046743437503079
GPR132	SLC35A2	-0.19714481221238433	0.19714481221238433	0.5984459700054302	0.6046743437503079
ORAI1	RFFL	-0.1971158976574665	0.1971158976574665	0.5984924021615676	0.6046743437503079
SUSD3	PTGER4	0.19711240971780594	0.19711240971780594	0.5985015478892917	0.6046743437503079
WBP1L	KMO	-0.197088879551426	0.197088879551426	0.5985454674828676	0.6046743437503079
CSF1R	SLC1A3	-0.19707883922401023	0.19707883922401023	0.5985625529082862	0.6046743437503079
SLC35A2	TMEM51	-0.19707345195104709	0.19707345195104709	0.5985751157210939	0.6046743437503079
CBX7	IL12RB1	-0.19689342087936537	0.19689342087936537	0.598874412173426	0.6046743437503079
GPR108	LAMP3	-0.19687351576457662	0.19687351576457662	0.5989049649341743	0.6046743437503079
NAGA	TMEM51	0.19682475495206894	0.19682475495206894	0.5989891860312376	0.6046743437503079
C7orf26	CTDSP1	0.1968210151248303	0.1968210151248303	0.598996020201405	0.6046743437503079
SCAMP4	2-Mar	-0.19678313301494565	0.19678313301494565	0.5990660704456211	0.6046743437503079
ARPC4	RGS22	-0.19672449339078646	0.19672449339078646	0.5991734071182505	0.6046743437503079
TRADD	RSPH1	0.1967188510419818	0.1967188510419818	0.5991831558609894	0.6046743437503079
CPA6	ATF6B	0.19669814596524562	0.19669814596524562	0.5992152161592748	0.6046743437503079
IFI27L2	SYT9	-0.1966959245034571	0.1966959245034571	0.5992193367618757	0.6046743437503079
FCN1	C7orf57	0.196691825564312	0.196691825564312	0.5992257689220333	0.6046743437503079
SLC16A5	KLRF2	-0.19665819803779416	0.19665819803779416	0.5992824523334219	0.6046743437503079
SYT9	NIPAL4	0.1966353958580658	0.1966353958580658	0.5993186332343082	0.6046743437503079
ENPP4	CNP	-0.19659279923905135	0.19659279923905135	0.5993897890060513	0.6046743437503079
APH1B	SLC1A3	0.1965867653412005	0.1965867653412005	0.5994015477988394	0.6046743437503079
STAB1	APH1A	-0.19657047109143222	0.19657047109143222	0.5994326030721002	0.6046743437503079
DGCR2	STK33	-0.1965597825314268	0.1965597825314268	0.5994499900050261	0.6046743437503079
ORAI1	WBP1L	0.19655870314538415	0.19655870314538415	0.5994529045775975	0.6046743437503079
NBPF3	PTGDR2	0.19655688615685274	0.19655688615685274	0.599455618145164	0.6046743437503079
SPPL3	1-Mar	-0.19649420907493145	0.19649420907493145	0.5995710955204929	0.6046743437503079
NBPF3	CNP	-0.19647814631064142	0.19647814631064142	0.5996038593362956	0.6046743437503079
GNB4	ACOX3	-0.19644518103406472	0.19644518103406472	0.5996606432501866	0.6046743437503079
ITGB7	ENPP4	-0.1964405349956401	0.1964405349956401	0.599667678425359	0.6046743437503079
MYO1G	RFX5	-0.19641470507120798	0.19641470507120798	0.5997141105814964	0.6046743437503079
ORAI1	RRP7A	0.1964088786171236	0.1964088786171236	0.599723356811723	0.6046743437503079
SCAMP4	ADPRH	0.19640335561812047	0.19640335561812047	0.5997337085694765	0.6046743437503079
TMPPE	C7orf26	0.1963189833237226	0.1963189833237226	0.5998765226254751	0.6046743437503079
ORAI1	GSN	-0.19630952092634563	0.19630952092634563	0.5998942110659085	0.6046743437503079
TRADD	LIMD2	0.19630618686612522	0.19630618686612522	0.5999024522711103	0.6046743437503079
GADD45A	ACTR1A	0.1962822517533402	0.1962822517533402	0.5999442613121345	0.6046743437503079
CDIPT	RSPH1	0.1962704369945586	0.1962704369945586	0.5999629547775925	0.6046743437503079
TNF	C7orf57	-0.19626924152217323	0.19626924152217323	0.5999649648276417	0.6046743437503079
TMPPE	LAMP3	-0.1962318630934266	0.1962318630934266	0.6000300904492372	0.6046743437503079
APH1A	PENK	0.19617367702953126	0.19617367702953126	0.600135316569315	0.6046743437503079
IFNAR2	EMP3	0.19616168973385137	0.19616168973385137	0.6001559195823196	0.6046743437503079
ATP6V0C	SLC25A28	0.19614408712929166	0.19614408712929166	0.60018818088561	0.6046743437503079
SLC35A2	APH1B	-0.19613601374438835	0.19613601374438835	0.6002022512359546	0.6046743437503079
TMEM222	IL12RB1	-0.19611614330774596	0.19611614330774596	0.6002331055042105	0.6046743437503079
STARD8	ATP5F1A	-0.19609591525573777	0.19609591525573777	0.6002765225852741	0.6046743437503079
TMEM268	FCN1	0.19608200923972635	0.19608200923972635	0.600301949718397	0.6046743437503079
STAB1	PML	-0.19606436786895512	0.19606436786895512	0.6003333064991652	0.6046743437503079
XKR8	ZCCHC12	-0.1960627232320729	0.1960627232320729	0.6003359195642292	0.6046743437503079
SDHAF2	NBPF26	0.19606259880687235	0.19606259880687235	0.6003362210717366	0.6046743437503079
TUBA1B	RGS22	0.19601866887467262	0.19601866887467262	0.6004117989535881	0.6046743437503079
ATP6V0B	SULT1C4	0.19595868829334862	0.19595868829334862	0.6005210451737643	0.6046743437503079
XKR8	UNC93B1	-0.19595450318040836	0.19595450318040836	0.600529688388976	0.6046743437503079
ITGB7	STEAP3	-0.19592340157293253	0.19592340157293253	0.6005781305951627	0.6046743437503079
ARF3	GLB1	-0.19589338506351023	0.19589338506351023	0.6006297888814283	0.6046743437503079
IL12RB1	CYBB	-0.19584576700253092	0.19584576700253092	0.6007125024409545	0.6046743437503079
TNF	GNB4	0.19581186127051547	0.19581186127051547	0.6007742109774662	0.6046743437503079
YRDC	NMU	0.19580936981084435	0.19580936981084435	0.6007808441426288	0.6046743437503079
SLC25A28	RFFL	0.19571890138580222	0.19571890138580222	0.6009281808112381	0.6046743437503079
MS4A7	ANKS1B	-0.195691164562472	0.195691164562472	0.600979035077484	0.6046743437503079
UNC93B1	CYBB	-0.19568727316218057	0.19568727316218057	0.6009836581925971	0.6046743437503079
SMPDL3A	IFNAR2	-0.19556871372964335	0.19556871372964335	0.6011935074177379	0.6046743437503079
P2RX7	DRC1	0.19555118533163032	0.19555118533163032	0.601226572741048	0.6046743437503079
GADD45A	GNB4	0.19554415817794038	0.19554415817794038	0.6012394370613631	0.6046743437503079
CD4	NOTCH2	-0.19547823355454186	0.19547823355454186	0.6013617486068594	0.6046743437503079
PLEKHO2	VSIG8	-0.19541247227015657	0.19541247227015657	0.6014710953295381	0.6046743437503079
MS4A7	WDR66	-0.19533536790412104	0.19533536790412104	0.6016127033555072	0.6046743437503079
AGTRAP	VSIG8	-0.19532886550182554	0.19532886550182554	0.6016253666708175	0.6046743437503079
CPA6	RFX5	-0.19530075076197245	0.19530075076197245	0.6016763214395657	0.6046743437503079
GRINA	KCNK9	-0.19523253484886605	0.19523253484886605	0.6017890852473281	0.6046743437503079
FBXO6	PTGDR2	-0.1952241235983402	0.1952241235983402	0.6018018490651408	0.6046743437503079
YIF1A	VSIG8	-0.19519023881328879	0.19519023881328879	0.6018600400140663	0.6046743437503079
CXCL14	GBP4	0.19518421021005428	0.19518421021005428	0.6018707937818297	0.6046743437503079
TNF	NMU	-0.19517880742371882	0.19517880742371882	0.6018790349870317	0.6046743437503079
CD4	SLC1A3	0.1951387358584784	0.1951387358584784	0.6019517987988142	0.6046743437503079
CDIPT	JTB	-0.19504455189853925	0.19504455189853925	0.6021192359679159	0.6046743437503079
PTGDR2	SIDT2	0.19504279337724217	0.19504279337724217	0.6021219495354825	0.6046743437503079
S100A11	C2	0.19498518297365072	0.19498518297365072	0.6022299897256291	0.6079743688562772
TEX261	NMU	-0.1949798795897806	0.1949798795897806	0.602238431935836	0.6079743688562772
1-Mar	ACOX3	0.19492108833883462	0.19492108833883462	0.6023394369508104	0.6079743688562772
MAFB	TNF	0.19492027934187134	0.19492027934187134	0.602340441975835	0.6079743688562772
UQCR11	ZNRF2	-0.19489147439080523	0.19489147439080523	0.6023952158396768	0.6079743688562772
VSIG8	C7orf57	-0.19486250395088628	0.19486250395088628	0.602453105281095	0.6079743688562772
LILRB1	NAGA	-0.1947235364620179	0.1947235364620179	0.6026869746043242	0.6079743688562772
RHBDD2	THSD1	0.19467075386814242	0.19467075386814242	0.6027796379115942	0.6079743688562772
ACTR1A	EMP3	-0.1946667491045896	0.1946667491045896	0.602786773589269	0.6079743688562772
HK3	PML	0.19459281247343602	0.19459281247343602	0.602915115284913	0.6079743688562772
UQCR11	SREBF2	0.19456052318515776	0.19456052318515776	0.6029695876412475	0.6079743688562772
PML	ATP5F1A	-0.19447582593022616	0.19447582593022616	0.6031183313448913	0.6079743688562772
FBXL15	ITGB7	-0.19447330841448268	0.19447330841448268	0.6031239594850292	0.6079743688562772
TEX261	SRGAP2	-0.19446990447764542	0.19446990447764542	0.6031291856151573	0.6079743688562772
ACTR1A	ATP5F1A	0.1944491491621218	0.1944491491621218	0.6031694871186445	0.6079743688562772
TMEM268	ZFYVE27	-0.1944329364944165	0.1944329364944165	0.6031967232968117	0.6079743688562772
SREBF2	IFNAR2	-0.1944222647565512	0.1944222647565512	0.6032116981696786	0.6079743688562772
RINL	IL12RB1	-0.19432593951715194	0.19432593951715194	0.6033906931265635	0.6079743688562772
XKR8	CYBB	0.19432415076449433	0.19432415076449433	0.6033938087041398	0.6079743688562772
NIPAL4	NBPF26	-0.19427193385338903	0.19427193385338903	0.6034870750264246	0.6079743688562772
XKR8	NIPAL4	-0.19426532464343402	0.19426532464343402	0.6034985323117052	0.6079743688562772
STARD8	ACOX3	0.1942252990305093	0.1942252990305093	0.6035724016510149	0.6079743688562772
RFX5	KRTAP3-2	-0.19421889556904387	0.19421889556904387	0.6035861704938522	0.6079743688562772
TEX261	ATP6V0B	-0.19421096062755291	0.19421096062755291	0.6035980297891428	0.6079743688562772
SCAMP4	C6orf118	0.19410694807904383	0.19410694807904383	0.6037727031384218	0.6079743688562772
SCAMP4	ZCCHC12	0.194080576479767	0.194080576479767	0.6038207433345987	0.6079743688562772
CD40	TNIP3	-0.1940217012712482	0.1940217012712482	0.6039239594046272	0.6079743688562772
GNB4	CYBB	0.1940205340219502	0.1940205340219502	0.6039253664396617	0.6079743688562772
HLA-DMA	UBOX5	0.1939162834850787	0.1939162834850787	0.6041136076267731	0.6079743688562772
ACTR1A	GNB4	0.19391335563392736	0.19391335563392736	0.6041189342594036	0.6079743688562772
ADCK2	KRTAP3-2	-0.19387580239731017	0.19387580239731017	0.604182753348467	0.6079743688562772
STARD3	GLB1	-0.19384638725688022	0.19384638725688022	0.6042287834945946	0.6079743688562772
HK3	CD74	0.19372105538854875	0.19372105538854875	0.6044339091021197	0.6079743688562772
S100A11	STARD3	-0.19370754725255285	0.19370754725255285	0.6044585322152229	0.6079743688562772
CDIPT	ATF6B	0.19369248413124251	0.19369248413124251	0.6044843613583556	0.6079743688562772
SCAMP4	LMO1	-0.19369196531687036	0.19369196531687036	0.6044853663833802	0.6079743688562772
ZNRF2	CISD3	-0.19360899265217557	0.19360899265217557	0.6046309945094478	0.6079743688562772
CD40	GSN	-0.19360682852257688	0.19360682852257688	0.6046370246595955	0.6079743688562772
APH1A	HSBP1L1	-0.1935720190805802	0.1935720190805802	0.6046987331961072	0.6079743688562772
CD14	ATP5F1A	0.19354283412619372	0.19354283412619372	0.6047547130899786	0.6079743688562772
MYO1G	STAT5A	-0.1935155541152448	0.1935155541152448	0.6048066728837515	0.6079743688562772
RPTN	RFX5	-0.19348335143638817	0.19348335143638817	0.6048604417225687	0.6079743688562772
LAIR1	RHBDD2	-0.19345923905152346	0.19345923905152346	0.6049013462410707	0.6079743688562772
TMEM268	KCNK9	0.19345827538947408	0.19345827538947408	0.6049022507635929	0.6079743688562772
SLC16A5	CHMP1A	-0.19343352012817527	0.19343352012817527	0.6049456678446565	0.6079743688562772
GPR132	TGM5	-0.19335443038298705	0.19335443038298705	0.6050861703430984	0.6079743688562772
2-Mar	PLEKHO2	0.19331720799611352	0.19331720799611352	0.6051501904371668	0.6079743688562772
ACOX3	SIGLEC9	0.19330010120476362	0.19330010120476362	0.6051806426954128	0.6079743688562772
TPP1	STARD8	-0.19328888763062227	0.19328888763062227	0.6052003411858954	0.6079743688562772
UBOX5	PRL	0.19319949081201176	0.19319949081201176	0.6053477783570071	0.6079743688562772
ITGB7	SREBF2	0.19316649410261594	0.19316649410261594	0.6054041602608884	0.6079743688562772
TNF	ACER3	0.1931264402352478	0.1931264402352478	0.6054750145251242	0.6079743688562772
KIF21A	DHX58	0.1930717353184478	0.1930717353184478	0.60556546677734	0.6079743688562772
FCN1	PENK	0.19299578655336974	0.19299578655336974	0.6056880798303438	0.6079743688562772
PTX3	KMO	0.19294941813572616	0.19294941813572616	0.6057744114799587	0.6079743688562772
ARG2	C7orf57	-0.19294690434797	0.19294690434797	0.6057779290675448	0.6079743688562772
XKR8	DRC1	0.1929265245196571	0.1929265245196571	0.6058196376060666	0.6079743688562772
TMEM268	C7orf26	-0.19291641022222705	0.19291641022222705	0.60583692403649	0.6079743688562772
HK3	IYD	-0.1927974916257863	0.1927974916257863	0.6060356174838576	0.6079743688562772
TMEM268	NKIRAS1	-0.1927916518303024	0.1927916518303024	0.6060458687391087	0.6079743688562772
TEX261	CCDC122	-0.19273162731164484	0.19273162731164484	0.6061533059142407	0.6079743688562772
MED20	SLC25A28	0.192700790606738	0.192700790606738	0.6061981300303387	0.6079743688562772
RRP7A	SLC35C2	0.19266259226804788	0.19266259226804788	0.6062707933396188	0.6079743688562772
ADA2	ITGB7	-0.19265480418022213	0.19265480418022213	0.6062868737400127	0.6079743688562772
UNC93B1	NIPAL4	0.19242291045271442	0.19242291045271442	0.6066932053574668	0.6079743688562772
PTGER2	ZCCHC12	0.19238947543782853	0.19238947543782853	0.6067514968088948	0.6079743688562772
APH1A	ACTR1A	0.19237858530169288	0.19237858530169288	0.6067668736917715	0.6079743688562772
ATP6V0C	PRL	-0.1923551574411737	0.1923551574411737	0.6068088837378006	0.6079743688562772
WBP1L	PENK	-0.1923307730781366	0.1923307730781366	0.6068523008188642	0.6079743688562772
CHMP1A	STEAP3	-0.1923175768064973	0.1923175768064973	0.6068786324745093	0.6079743688562772
WBP1L	RFX5	0.1923001467799139	0.1923001467799139	0.6069108937777996	0.6079743688562772
STEAP3	C2	-0.19226955456279185	0.19226955456279185	0.6069661701541538	0.6079743688562772
IFI27L2	STAT5A	0.19226295631967383	0.19226295631967383	0.6069833560820748	0.614219214406133
GJB1	MED20	-0.19225831160199042	0.19225831160199042	0.6069922003022914	0.614219214406133
ITGB7	CNP	0.19224500397673644	0.19224500397673644	0.6070167229128922	0.614219214406133
LRRC25	ZFYVE27	0.19215223085135108	0.19215223085135108	0.6071758183742896	0.614219214406133
GRINA	LMO1	0.19212129794922145	0.19212129794922145	0.607231999273166	0.614219214406133
SUSD3	MED20	-0.19208815995490475	0.19208815995490475	0.6072904917295988	0.614219214406133
TRADD	TGM5	0.19207121391650497	0.19207121391650497	0.6073202404703276	0.614219214406133
TMEM222	STARD8	0.19199444063802767	0.19199444063802767	0.6074594364362376	0.614219214406133
PYCARD	SLC38A10	-0.19196873445570922	0.19196873445570922	0.6075031550248086	0.614219214406133
KIF21A	SULT1C4	-0.19195228740732542	0.19195228740732542	0.6075343108005717	0.614219214406133
CD40	ATP6V0B	-0.19195075070124157	0.19195075070124157	0.6075380293931629	0.614219214406133
CD40	CNP	-0.19195075070124157	0.19195075070124157	0.6075380293931629	0.614219214406133
C7orf26	ATF6B	-0.1918973886898884	0.1918973886898884	0.6076309942079403	0.614219214406133
HLA-DMA	C2	0.1918143188044507	0.1918143188044507	0.6077742102739487	0.614219214406133
RNF41	NIPAL4	-0.19180619333816473	0.19180619333816473	0.6077893861518204	0.614219214406133
WDR66	MSR1	-0.19164497303935724	0.19164497303935724	0.6080523006982612	0.614219214406133
UBOX5	WDR81	-0.1916024946936102	0.1916024946936102	0.6081267730525857	0.614219214406133
XKR8	IL10RB	0.1915513255165239	0.1915513255165239	0.6082110946521513	0.614219214406133
LRRC15	NMU	-0.1915239457312205	0.1915239457312205	0.6082566222857666	0.614219214406133
TMPPE	ATP5F1A	-0.1915037685110344	0.1915037685110344	0.6082843609764461	0.614219214406133
GNB2	STARD8	-0.1914961261280529	0.1914961261280529	0.6082971247942588	0.614219214406133
FBXL15	CYBB	-0.19146370558087786	0.19146370558087786	0.608358933833273	0.614219214406133
MED20	RFX5	-0.19145654105187498	0.19145654105187498	0.6083753157411743	0.614219214406133
YRDC	ACOX3	0.19145575987901806	0.19145575987901806	0.6083765217712038	0.614219214406133
LAMP3	ACER3	-0.19137445704493564	0.19137445704493564	0.6085247629623354	0.614219214406133
INTS5	SLC16A5	0.19131075164699718	0.19131075164699718	0.6086464714928169	0.614219214406133
KMO	YIF1A	-0.1912683501817677	0.1912683501817677	0.6087209438471414	0.614219214406133
DHODH	LAMP3	0.19120605522036657	0.19120605522036657	0.6088335066498989	0.614219214406133
VMO1	WDR81	-0.1912014994544477	0.1912014994544477	0.6088412453425884	0.614219214406133
HSBP1L1	PTGER4	-0.19116500343095894	0.19116500343095894	0.6089007428240459	0.614219214406133
CD14	RPTN	-0.191144922634695	0.191144922634695	0.6089368232224298	0.614219214406133
1-Mar	PENK	0.19112279732840654	0.19112279732840654	0.6089771247259171	0.614219214406133
WBP1L	SREBF2	-0.19111862089360893	0.19111862089360893	0.6089844614085969	0.614219214406133
TUBA1B	PENK	0.19108374275113538	0.19108374275113538	0.6090441598950593	0.614219214406133
XKR8	LIMD2	-0.19107688206357176	0.19107688206357176	0.6090585317529114	0.614219214406133
APH1B	IL10RB	-0.1910031362527967	0.1910031362527967	0.609198732743846	0.614219214406133
APH1B	WDR81	-0.19098380617573496	0.19098380617573496	0.6092354161572446	0.614219214406133
UQCR11	KLRF2	0.19094967522055237	0.19094967522055237	0.6092875769560224	0.614219214406133
HLA-DMA	NXPE3	-0.19094163093285815	0.19094163093285815	0.6093035568539139	0.614219214406133
IFI27L2	NAGA	0.19083478227117312	0.19083478227117312	0.609483255328316	0.614219214406133
PDCD1LG2	GLB1	-0.19081883515167386	0.19081883515167386	0.6095094864814586	0.614219214406133
PCK2	CYBB	-0.19071006654779607	0.19071006654779607	0.6096997377186193	0.614219214406133
IL10RB	SIDT2	-0.19067845373904968	0.19067845373904968	0.609754712587466	0.614219214406133
TUBA1B	SIGLEC7	-0.19066124429582815	0.19066124429582815	0.6097806422331012	0.614219214406133
UQCR11	KIAA2013	0.19061004249804048	0.19061004249804048	0.609867375892726	0.614219214406133
UQCR11	ACTR1A	-0.19055548570026265	0.19055548570026265	0.6099611447275232	0.614219214406133
ARF3	UNC93B1	-0.19045760052101346	0.19045760052101346	0.6101334060167432	0.614219214406133
HLA-DRB1	KCNN4	-0.19039240999314994	0.19039240999314994	0.6102504914321114	0.614219214406133
IRF5	CNP	-0.19036253669297032	0.19036253669297032	0.6103016472058646	0.614219214406133
TEX261	WDR66	-0.19034590440654686	0.19034590440654686	0.6103309939365835	0.614219214406133
2-Mar	EMP3	0.19030799723610564	0.19030799723610564	0.6103967225731937	0.614219214406133
PYCARD	C2	-0.19030404175214902	0.19030404175214902	0.6104031547333513	0.614219214406133
SPPL3	TMEM51	0.19029455283381053	0.19029455283381053	0.610423757746356	0.614219214406133
FBXL15	RHBDD2	0.19026530604514336	0.19026530604514336	0.6104785316101978	0.614219214406133
CEPT1	UBOX5	0.19017793358218824	0.19017793358218824	0.6106333054639894	0.614219214406133
TGM5	CYBB	-0.1901716655390883	0.1901716655390883	0.6106457677742947	0.614219214406133
CEPT1	RINL	-0.1901205467812456	0.1901205467812456	0.6107272753037915	0.614219214406133
UNC93B1	SRGAP2	-0.19011727465187012	0.19011727465187012	0.6107317979164022	0.614219214406133
TUBA1B	WBP1L	-0.1901110411713181	0.1901110411713181	0.610745667261742	0.614219214406133
ARF3	IL10RB	-0.19003594059598472	0.19003594059598472	0.6108784310674944	0.614219214406133
ATP6V0B	PLEKHO2	-0.19003119627445741	0.19003119627445741	0.6108847627251495	0.614219214406133
WBP1L	GBP4	0.1899611275803304	0.1899611275803304	0.6110106923607345	0.614219214406133
FBXL15	IL12RB1	-0.18994328356359824	0.18994328356359824	0.6110409436139755	0.614219214406133
KIAA2013	DHX58	-0.18991892160913493	0.18991892160913493	0.6110808431074529	0.614219214406133
KRTAP2-3	CYBB	0.18990714516400975	0.18990714516400975	0.6110982300403789	0.614219214406133
HLA-DMA	ATP5F1A	-0.1898935023388571	0.1898935023388571	0.6111215466209501	0.614219214406133
CNP	DRC1	0.18985449323960663	0.18985449323960663	0.6112017476179148	0.614219214406133
CCDC122	NBPF3	-0.18973879102488403	0.18973879102488403	0.6114009435777946	0.614219214406133
SLC25A28	THSD1	0.18971231601821975	0.18971231601821975	0.6114467727189173	0.614219214406133
ORAI1	TRIP13	0.18964546420863004	0.18964546420863004	0.6115700892894382	0.614219214406133
UQCR11	NKIRAS1	-0.18953782713926703	0.18953782713926703	0.6117555164064807	0.614219214406133
LMO1	SLC25A28	-0.18952151617449003	0.18952151617449003	0.611789084242303	0.614219214406133
TRIP13	KRTAP3-2	0.18947852236802926	0.18947852236802926	0.6118610440340659	0.614219214406133
MAFB	PDCD1LG2	0.1893952341050558	0.1893952341050558	0.6120015465325079	0.614219214406133
PML	SLC25A28	-0.1893603713783162	0.1893603713783162	0.6120600389889408	0.614219214406133
IFI27L2	SUSD3	-0.18935783292495595	0.18935783292495595	0.6120640590890393	0.614219214406133
CEPT1	FBXO6	-0.18935509689080046	0.18935509689080046	0.6120701897416895	0.614219214406133
RFX5	PLEKHO2	-0.1893483870017051	0.1893483870017051	0.6120824510469899	0.614219214406133
FBXL15	ACTR1A	0.18929360966310305	0.18929360966310305	0.6121843605844863	0.614219214406133
CCDC122	SYT9	0.18928906478247542	0.18928906478247542	0.6121938078197178	0.614219214406133
KCNK9	SIGLEC9	0.189226142346166	0.189226142346166	0.6123055666024556	0.614219214406133
ZCCHC12	EMP3	-0.18919239034022095	0.18919239034022095	0.612363958556386	0.6163760908521301
LRRC15	SRGAP2	-0.18918607255078326	0.18918607255078326	0.6123751143341594	0.6163760908521301
ANKS1B	THSD1	0.18918216753385148	0.18918216753385148	0.6123835565443662	0.6163760908521301
ABCD1	P2RX7	-0.1890981069989938	0.1890981069989938	0.6125329032630248	0.6163760908521301
S100A11	STAT5A	0.18905983735043008	0.18905983735043008	0.612592099236975	0.6163760908521301
WBP1L	VSIG8	-0.18905329997121448	0.18905329997121448	0.6126068731048369	0.6163760908521301
MAN2B1	KRTAP3-2	-0.18904732987054107	0.18904732987054107	0.6126174258675954	0.6163760908521301
MAN2B1	ANKS1B	-0.1890248883069005	0.1890248883069005	0.6126549133010137	0.6163760908521301
DRC1	ACOX3	-0.18902409660269304	0.18902409660269304	0.6126558178235358	0.6163760908521301
WDR81	ATF6B	0.1890193663251689	0.1890193663251689	0.612664762546255	0.6163760908521301
INTS5	FCN1	0.1890008830796378	0.1890008830796378	0.6126951143019985	0.6163760908521301
IFI27L2	SIDT2	-0.1889977593206127	0.1889977593206127	0.6127000389246192	0.6163760908521301
SAMHD1	NBPF3	0.18892447252564595	0.18892447252564595	0.6128247625301746	0.6163760908521301
NMU	C6orf118	0.1889028332420543	0.1889028332420543	0.6128642600136422	0.6163760908521301
ORAI1	ZCCHC12	-0.18885751963508302	0.18885751963508302	0.6129399383979961	0.6163760908521301
DGCR2	RNF41	0.18884466869884914	0.18884466869884914	0.6129624509585476	0.6163760908521301
SCAMP4	PENK	0.18879280429421746	0.18879280429421746	0.6130623504459949	0.6163760908521301
IYD	ZFYVE27	-0.1887820249339329	0.1887820249339329	0.6130808429064479	0.6163760908521301
LILRB1	NCKAP1L	0.1887676596017851	0.1887676596017851	0.6131018479294625	0.6163760908521301
AGTRAP	KLRF2	-0.18875604460996154	0.18875604460996154	0.6131187323498761	0.6163760908521301
SUSD3	LRRC25	-0.18874277297021547	0.18874277297021547	0.6131415464179351	0.6163760908521301
ORAI1	CDIPT	-0.1887165751697812	0.1887165751697812	0.6131881795790775	0.6163760908521301
CPA6	LAMP3	-0.18864746747229633	0.18864746747229633	0.6133084810745245	0.6163760908521301
1-Mar	ZCCHC12	0.18861967180274467	0.18861967180274467	0.6133597373507802	0.6163760908521301
GNB4	DRC1	0.18855413527182713	0.18855413527182713	0.613476521258641	0.6163760908521301
LRRC15	THSD1	-0.1884562007244524	0.1884562007244524	0.6136462699852995	0.6163760908521301
STK33	CNP	0.1883600977101963	0.1883600977101963	0.6138201393145588	0.6163760908521301
GRINA	CISD3	0.188282859650247	0.188282859650247	0.6139609433205082	0.6163760908521301
GLB1	VSIG8	-0.1881886898697824	0.1881886898697824	0.6141265714445657	0.6163760908521301
ADPRH	CNP	0.18816841759257036	0.18816841759257036	0.6141606417929003	0.6163760908521301
RHBDD2	GLB1	-0.18816456327020725	0.18816456327020725	0.6141658679230283	0.6163760908521301
APH1A	SIDT2	-0.1881562615787415	0.1881562615787415	0.6141809432983977	0.6163760908521301
CD4	ARG2	0.18813137016532822	0.18813137016532822	0.6142270739470277	0.6163760908521301
AGPAT3	C2	-0.188046514897917	0.188046514897917	0.6143706920230461	0.6163760908521301
2-Mar	ZFYVE27	-0.1880019790245444	0.1880019790245444	0.614456822667656	0.6163760908521301
RFX5	ATF6B	-0.1879442649988578	0.1879442649988578	0.6145587322051526	0.6163760908521301
MED20	SRGAP2	-0.18792817684687102	0.18792817684687102	0.6145858678808173	0.6163760908521301
KCNK9	ATF6B	0.18791247621260543	0.18791247621260543	0.6146105914964229	0.6163760908521301
PTX3	RHBDD2	0.1878375176311199	0.1878375176311199	0.6147341090719488	0.6176342685396825
ARPC4	PTX3	-0.18766049611507937	0.18766049611507937	0.6150364205993547	0.6176342685396825
RFX5	CTDSP1	-0.18765565457809186	0.18765565457809186	0.6150468728596108	0.6176342685396825
DHODH	CCDC122	-0.1876336940464293	0.1876336940464293	0.6150779281328715	0.6176342685396825
LRRC15	LIMD2	0.18759865043019383	0.18759865043019383	0.6151435562669793	0.6176342685396825
TEX261	SLC35C2	-0.1875797114355492	0.1875797114355492	0.6151795361628607	0.6176342685396825
UBOX5	TMEM51	0.1875719978602772	0.1875719978602772	0.6151951140507423	0.6176342685396825
NCKAP1L	ATP5F1A	0.18756777341851708	0.18756777341851708	0.6152031542509393	0.6176342685396825
HK3	RGS22	0.1875272562564292	0.1875272562564292	0.6152732044951553	0.6176342685396825
RAPGEF4	TMEM268	-0.18746532379253944	0.18746532379253944	0.6153770235801986	0.6176342685396825
TMEM51	RGS22	0.18743778082191986	0.18743778082191986	0.6154230537263262	0.6176342685396825
NXPE3	ZFYVE27	0.18741817803207958	0.18741817803207958	0.6154614456822668	0.6176342685396825
MSR1	ACOX3	-0.1873860321544909	0.1873860321544909	0.6155142094960594	0.6176342685396825
APOL6	SIDT2	-0.18738312379549404	0.18738312379549404	0.6155175260786406	0.6176342685396825
CHMP1A	FTL	0.1873432233318515	0.1873432233318515	0.6155868728053394	0.6176342685396825
KRTAP2-3	SULT1C4	0.18731740999142452	0.18731740999142452	0.6156292848613784	0.6176342685396825
ZNF771	SIDT2	-0.18726869131544926	0.18726869131544926	0.6157124004309146	0.6176342685396825
TRADD	RFX5	0.18715217087478678	0.18715217087478678	0.6159200386010012	0.6176342685396825
SLC35A2	KMO	-0.18714970697297562	0.18714970697297562	0.615925465736134	0.6176342685396825
SPPL3	TMEM222	-0.18714820390405965	0.18714820390405965	0.6159275762886858	0.6176342685396825
APH1A	VSIG8	0.18712638589035668	0.18712638589035668	0.6159679782946755	0.6176342685396825
PARP12	SLC25A28	-0.18709978581950124	0.18709978581950124	0.6160151139683303	0.6176342685396825
ABCD1	FCN1	-0.1870266670750011	0.1870266670750011	0.6161447621965063	0.6176342685396825
PENK	RFFL	-0.18699095478410535	0.18699095478410535	0.6162065712355205	0.6176342685396825
TUBA1B	NBPF3	-0.1869423269018653	0.1869423269018653	0.6162932043926428	0.6310588198773128
TPP1	UNC93B1	0.18692377329899135	0.18692377329899135	0.6163239581583961	0.6310588198773128
RSPH1	ATF6B	-0.18691097981644345	0.18691097981644345	0.6163483802664944	0.6310588198773128
UBOX5	ADCK2	0.18688089220470333	0.18688089220470333	0.6163995360402477	0.6310588198773128
TFEC	RPTN	-0.1868657681153757	0.1868657681153757	0.6164270737259222	0.6310588198773128
AGTRAP	CWH43	-0.18686056968064918	0.18686056968064918	0.6164361189511438	0.6310588198773128
DGCR2	KLRF2	0.18685227787710207	0.18685227787710207	0.6164473752314196	0.6310588198773128
ARG2	ENPP4	0.18682275521759673	0.18682275521759673	0.6165011440702368	0.6310588198773128
LRRC15	C1RL	0.18677870563339674	0.18677870563339674	0.6165752144145513	0.6310588198773128
TPP1	ZCCHC12	0.18671164394974624	0.18671164394974624	0.6166918978199097	0.6310588198773128
FBXL15	SLC25A28	0.18667956063404928	0.18667956063404928	0.6167468726887565	0.6310588198773128
TNF	ZNF771	0.1866330682567474	0.1866330682567474	0.6168242596156523	0.6310588198773128
PDCD1LG2	VMO1	0.18661391553528897	0.18661391553528897	0.6168582294614845	0.6310588198773128
LAIR1	AGTRAP	0.18660264064723953	0.18660264064723953	0.6168791339819966	0.6310588198773128
DRC1	PYCARD	-0.18656173285983013	0.18656173285983013	0.6169469731711584	0.6310588198773128
NAGA	ACTR1A	-0.18651840615073986	0.18651840615073986	0.6170212445204779	0.6310588198773128
PDCD1LG2	IRF5	-0.18641044698982165	0.18641044698982165	0.6172029530449293	0.6310588198773128
HSBP1L1	KLRF2	0.1863815184106814	0.1863815184106814	0.6172524002761407	0.6310588198773128
GNB2	KMO	-0.18633018623958383	0.18633018623958383	0.6173456665984255	0.6310588198773128
CEP295NL	APH1B	-0.18630819438192084	0.18630819438192084	0.6173808424742872	0.6310588198773128
ZFYVE27	CISD3	0.18629796584162553	0.18629796584162553	0.6174018474973018	0.6310588198773128
SIGLEC7	MSR1	-0.18627574080042586	0.18627574080042586	0.6174428525183063	0.6310588198773128
MSR1	IL12RB1	0.18627094235368505	0.18627094235368505	0.6174533047785623	0.6310588198773128
GNB4	KCNN4	-0.18626600346427413	0.18626600346427413	0.6174617469887691	0.6310588198773128
JTB	MOV10	-0.18624437852070463	0.18624437852070463	0.6175033550247885	0.6310588198773128
MAN2B1	ASAP3	-0.18621886283006334	0.18621886283006334	0.6175464705983447	0.6310588198773128
TEX261	STARD3	-0.18620500668443554	0.18620500668443554	0.6175707922039405	0.6310588198773128
ARG2	SRGAP2	0.18618180369577655	0.18618180369577655	0.6176110937074277	0.6310588198773128
RFX5	VSIG8	0.1861802013963243	0.1861802013963243	0.6176141087825017	0.6310588198773128
MAFB	IFI27L2	0.18616324102526627	0.18616324102526627	0.617647475613319	0.6310588198773128
STARD3	SULT1C4	0.1861475560569625	0.1861475560569625	0.6176736062639592	0.6310588198773128
GNB2	TNF	0.18612375206719248	0.18612375206719248	0.617714912792471	0.6310588198773128
ZC4H2	ZNRF2	0.18607032990852035	0.18607032990852035	0.6178134052448839	0.6310588198773128
GNB2	MOV10	-0.18605265117701236	0.18605265117701236	0.6178428524781053	0.6310588198773128
MAFB	APH1A	-0.1860417798132209	0.1860417798132209	0.6178619479535731	0.6310588198773128
RRP7A	HLA-DRB1	0.18602368397985092	0.18602368397985092	0.6178917971968043	0.6310588198773128
SLC1A3	PRL	-0.1859753087688374	0.1859753087688374	0.617977425328902	0.6310588198773128
PCK2	KMO	-0.18588439650627492	0.18588439650627492	0.6181369228003093	0.6310588198773128
ADCK2	KCNK9	0.18587756299247202	0.18587756299247202	0.6181485810905949	0.6310588198773128
IFI27L2	RGS22	0.18585930458994326	0.18585930458994326	0.6181731037011956	0.6310588198773128
SULT1C4	NKIRAS1	0.1857849576440893	0.1857849576440893	0.6182994353467904	0.6310588198773128
MAN2B1	SLC1A3	0.1857653570808615	0.1857653570808615	0.6183351137351645	0.6310588198773128
KIF21A	MOV10	-0.18571986316777372	0.18571986316777372	0.6184124001595578	0.6310588198773128
AGTRAP	WDR66	0.1857196810059295	0.1857196810059295	0.6184125006620602	0.6310588198773128
TRADD	ACOX3	-0.18569665787356657	0.18569665787356657	0.6184525006580401	0.6310588198773128
MAN2B1	NBPF26	-0.18568134325082952	0.18568134325082952	0.6184800383437148	0.6310588198773128
IFI27L2	JTB	0.1856211238545227	0.1856211238545227	0.618585364966295	0.6310588198773128
ITGB7	PCK2	-0.18559966593257451	0.18559966593257451	0.6186271740073191	0.6310588198773128
GBP4	CTDSP1	0.185552420137734	0.185552420137734	0.6187052644517322	0.6310588198773128
CD4	IFNAR2	-0.18550372316533964	0.18550372316533964	0.6187890835387856	0.6310588198773128
SIGLEC7	ACOX3	0.1854697516550251	0.1854697516550251	0.6188440584076323	0.6310588198773128
PDCD1LG2	WDFY4	0.18540715394574697	0.18540715394574697	0.6189525006077888	0.6310588198773128
RHBDD2	RGS22	-0.18529162714925346	0.18529162714925346	0.619165465410506	0.6310588198773128
RAPGEF4	TMEM51	0.18528884238663268	0.18528884238663268	0.6191714955606538	0.6310588198773128
STAT5A	WDR66	0.18528372594776676	0.18528372594776676	0.6191770231982892	0.6310588198773128
ATP6V0C	SMPDL3A	0.1852728853067866	0.1852728853067866	0.6191980282213037	0.6310588198773128
RHBDF2	CYBB	-0.1850975006298143	0.1850975006298143	0.6195076764313893	0.6310588198773128
KIF21A	NBPF26	-0.184992385756682	0.184992385756682	0.6196993347035844	0.6310588198773128
ARPC4	SIGLEC7	0.1849832625869981	0.1849832625869981	0.6197166211340079	0.6310588198773128
MAFB	LRRC25	0.18497243919596051	0.18497243919596051	0.6197374251520176	0.6310588198773128
LILRB1	NOTCH2	-0.18492606955010518	0.18492606955010518	0.619819736701534	0.6310588198773128
GBGT1	RPTN	0.18489668626079594	0.18489668626079594	0.6198777266454546	0.6310588198773128
CD14	C7orf26	-0.18487825194212856	0.18487825194212856	0.6199104904612572	0.6310588198773128
CD14	PTGER4	-0.18487808765454095	0.18487808765454095	0.6199108924712671	0.6310588198773128
LRRC15	TRIP13	0.18486693672796556	0.18486693672796556	0.6199346110618481	0.6310588198773128
CD74	GBP4	-0.1848654404255068	0.1848654404255068	0.6199362191018876	0.6310588198773128
CD4	CSF1R	-0.18486435419860991	0.18486435419860991	0.6199392341769614	0.6310588198773128
TRADD	TEX261	-0.1848449909563546	0.1848449909563546	0.6199696864352074	0.6310588198773128
TFEC	TMPPE	-0.18483515301540437	0.18483515301540437	0.6199850633180841	0.6310588198773128
GADD45A	STK33	-0.18481708630438215	0.18481708630438215	0.6200193346714237	0.6310588198773128
FCN1	JTB	-0.1847944213407246	0.1847944213407246	0.620059435169906	0.6310588198773128
PTGER2	PCK2	-0.1847592767443622	0.1847592767443622	0.6201173246113242	0.6310588198773128
ADCK2	PYCARD	-0.1847544598375092	0.1847544598375092	0.6201230532539646	0.6310588198773128
CDIPT	YIF1A	-0.18460086068617354	0.18460086068617354	0.6203869728254299	0.6310588198773128
TFEC	NOTCH2	0.18452940617792551	0.18452940617792551	0.6205114954259804	0.6310588198773128
ADCK2	AGPAT3	-0.18452579187103202	0.18452579187103202	0.6205187316061577	0.6310588198773128
ZNRF2	SLC39A8	-0.18446965306008412	0.18446965306008412	0.6206106913959104	0.6310588198773128
STK33	NBPF3	-0.18444830551749924	0.18444830551749924	0.6206493848593583	0.6310588198773128
NAGA	LAMP3	0.18437961532042318	0.18437961532042318	0.6207647617321848	0.6310588198773128
ENPP4	ACOX3	0.18437439568351527	0.18437439568351527	0.6207742089674162	0.6310588198773128
SIGLEC7	DHX58	0.18435050926108792	0.18435050926108792	0.6208135054458789	0.6310588198773128
DGCR2	WDR81	-0.18429842161968304	0.18429842161968304	0.6209037566930897	0.6310588198773128
P2RX7	JTB	0.18429549320015187	0.18429549320015187	0.6209081788031982	0.6310588198773128
TFEC	SLC1A3	-0.18428701552111176	0.18428701552111176	0.6209208421185083	0.6310588198773128
GRINA	THSD1	0.18423698852739684	0.18423698852739684	0.621007776783138	0.6310588198773128
NCKAP1L	ENPP4	-0.18422957579068888	0.18422957579068888	0.6210198370834334	0.6310588198773128
GBGT1	CBX7	0.1842106752156173	0.1842106752156173	0.6210522993917287	0.6310588198773128
1-Mar	SIDT2	-0.18421028142787493	0.18421028142787493	0.6210531034117484	0.6310588198773128
DRC1	CTDSP1	-0.18418840154863636	0.18418840154863636	0.6210887818001224	0.6310588198773128
SLC25A28	PENK	0.1841152009985968	0.1841152009985968	0.6212186310333034	0.6310588198773128
ZFYVE27	SIGLEC9	0.1841141967560851	0.1841141967560851	0.6212200380683379	0.6310588198773128
SMPDL3A	SREBF2	-0.1840186800358563	0.1840186800358563	0.6213880782524545	0.6310588198773128
SLC39A8	ATP5F1A	-0.18400017063621119	0.18400017063621119	0.6214201385507399	0.6310588198773128
TMEM51	PDCD1LG2	0.18395391262464966	0.18395391262464966	0.6215066712053596	0.6310588198773128
ANKS1B	CISD3	0.18388572696352098	0.18388572696352098	0.6216175254655754	0.6310588198773128
SREBF2	C7orf26	-0.183835348483663	0.183835348483663	0.6217091837478207	0.6310588198773128
ORAI1	GNB2	-0.18383464705236502	0.18383464705236502	0.6217101887728453	0.6310588198773128
STAT5A	NBPF26	-0.18383237825688395	0.18383237825688395	0.621713605857929	0.6310588198773128
RPTN	NXPE3	0.1837653418648455	0.1837653418648455	0.6218247616256521	0.6310588198773128
MAN2B1	CXCL14	-0.18364771109169087	0.18364771109169087	0.622026369645591	0.6310588198773128
PTGER2	VMO1	0.18360037018807907	0.18360037018807907	0.6221116962701813	0.6310588198773128
CXCL14	JTB	-0.18358035775792303	0.18358035775792303	0.6221461686285258	0.6310588198773128
FBXL15	RGS22	0.18345026249156193	0.18345026249156193	0.6223756158416467	0.6310588198773128
IRF5	WDFY4	0.18344576616183328	0.18344576616183328	0.6223863696094101	0.6310588198773128
RINL	NXPE3	-0.1834414795689524	0.1834414795689524	0.6223935052870849	0.6310588198773128
PTX3	IRF5	0.18340682399492472	0.18340682399492472	0.6224532037735474	0.6310588198773128
RHBDF2	UBOX5	0.18339894152991779	0.18339894152991779	0.6224676761339019	0.6310588198773128
FCN1	SLC35C2	-0.183389297017081	0.183389297017081	0.6224812439717343	0.6310588198773128
IFI27L2	STEAP3	0.18328560633682026	0.18328560633682026	0.622668882143831	0.6310588198773128
RHBDD2	CEP295NL	-0.1832477308449417	0.1832477308449417	0.6227444600256824	0.6310588198773128
PCK2	TMPPE	0.18321728236184381	0.18321728236184381	0.6227995353970316	0.6310588198773128
TPP1	GLB1	-0.18314227355733342	0.18314227355733342	0.6229332037253061	0.6310588198773128
FCN1	RRP7A	-0.18305010404857178	0.18305010404857178	0.6230968217993144	0.6310588198773128
ADPRH	SAMHD1	0.182824227295261	0.182824227295261	0.6234879775388967	0.6310588198773128
RSPH1	THSD1	-0.1828066405089366	0.1828066405089366	0.6235180277871328	0.6310588198773128
TRADD	ZNRF2	-0.18277535142439424	0.18277535142439424	0.6235739071785018	0.6310588198773128
ANKS1B	NMU	-0.18276904242793027	0.18276904242793027	0.6235827513987184	0.6310588198773128
ATP6V0B	ACOX3	0.18274715000544714	0.18274715000544714	0.6236175252645704	0.6310588198773128
TPP1	SLC38A10	0.18273342159257225	0.18273342159257225	0.6236428518951908	0.6310588198773128
DRC1	NBPF26	-0.18261581159379492	0.18261581159379492	0.623847776497711	0.6310588198773128
NOTCH2	ATP6V0B	0.18260167373439878	0.18260167373439878	0.6238722991083117	0.6310588198773128
GSN	PRL	-0.18258988911990928	0.18258988911990928	0.6238948116688632	0.6310588198773128
RHBDD2	SYT9	0.18254520443666084	0.18254520443666084	0.6239815453284879	0.6310588198773128
DRC1	GPR108	-0.1825242376704785	0.1825242376704785	0.6240191332644087	0.6310588198773128
GADD45A	FCN1	-0.1824762686647049	0.1824762686647049	0.6240989322513636	0.6310588198773128
ZNF771	SIGLEC9	-0.1824348360361372	0.1824348360361372	0.6241774247057864	0.6310588198773128
CD40	ACTR1A	0.1824160173821923	0.1824160173821923	0.6242078769640325	0.645038207787676
MS4A7	RRP7A	0.18237023824055237	0.18237023824055237	0.6242875754484849	0.645038207787676
LRRC15	NKIRAS1	-0.18235854580884817	0.18235854580884817	0.6243087814765044	0.645038207787676
TRADD	C7orf26	-0.18231918763810584	0.18231918763810584	0.6243750126256269	0.645038207787676
YRDC	CDIPT	-0.18231606821136748	0.18231606821136748	0.624379836745745	0.645038207787676
GPR132	NIPAL4	0.1822998742450493	0.1822998742450493	0.6244059673963852	0.645038207787676
KIF21A	LAMP3	-0.1822800352393918	0.1822800352393918	0.6244420477947691	0.645038207787676
SREBF2	C7orf57	0.18224366163698313	0.18224366163698313	0.624509886983931	0.645038207787676
SLC16A5	C1RL	0.18222941197436282	0.18222941197436282	0.6245418467797139	0.645038207787676
ATP6V0C	NMU	-0.18220650952455952	0.18220650952455952	0.6245798367256445	0.645038207787676
2-Mar	CTDSP1	-0.1821079829494443	0.1821079829494443	0.624752198517367	0.645038207787676
MS4A7	NXPE3	0.1820764783076072	0.1820764783076072	0.6248032537886177	0.645038207787676
NXPE3	IL12RB1	0.18203024018253033	0.18203024018253033	0.6248784296604594	0.645038207787676
ABCD1	AGTRAP	-0.1820054846328394	0.1820054846328394	0.6249215452340156	0.645038207787676
TEX261	KCNK9	0.1819770794226403	0.1819770794226403	0.6249762185953549	0.645038207787676
PTX3	ZCCHC12	0.18192505325496244	0.18192505325496244	0.6250704899426643	0.645038207787676
TMEM222	ATP5F1A	0.18191217981088592	0.18191217981088592	0.6250938065232355	0.645038207787676
TFEC	PML	-0.181909118465153	0.181909118465153	0.6250979271258365	0.645038207787676
GNB2	NBPF26	0.18181449295114088	0.18181449295114088	0.625275515047687	0.645038207787676
LRRC25	CBX7	0.18174017720148328	0.18174017720148328	0.625401042673262	0.645038207787676
VMO1	MSR1	0.18173676473388736	0.18173676473388736	0.6254061683008876	0.645038207787676
ORAI1	CIITA	0.18169237217846457	0.18169237217846457	0.625494107990542	0.645038207787676
SLC35C2	NMU	-0.18167833120335963	0.18167833120335963	0.625520439646187	0.645038207787676
TRADD	IYD	-0.1815947550937511	0.1815947550937511	0.6256668717922742	0.645038207787676
UQCR11	ADPRH	0.18158125105161774	0.18158125105161774	0.6256893843528257	0.645038207787676
RSPH1	ATP6V0B	-0.1815810620539326	0.1815810620539326	0.6256895853578306	0.645038207787676
UQCR11	SIGLEC9	0.18150283764845548	0.18150283764845548	0.6258242587111298	0.645038207787676
JTB	SAMHD1	-0.18148012119196605	0.18148012119196605	0.6258604396120161	0.645038207787676
CD4	HK3	-0.18146746193559307	0.18146746193559307	0.6258796355899864	0.645038207787676
ENPP4	SRGAP2	0.18142801078888882	0.18142801078888882	0.6259510928692369	0.645038207787676
ARPC4	LIMD2	0.18142220572049408	0.18142220572049408	0.6259614446269904	0.645038207787676
ZC4H2	GADD45A	-0.18135899381953186	0.18135899381953186	0.6260706908471667	0.645038207787676
ATP6V0C	SLC1A3	-0.18132298997861915	0.18132298997861915	0.6261292838061021	0.645038207787676
CSF1R	SLC35A2	0.18131861061495716	0.18131861061495716	0.6261347109412351	0.645038207787676
NXPE3	NIPAL4	-0.1812668368161417	0.1812668368161417	0.6262243591734312	0.645038207787676
UBOX5	CD74	-0.18126216439993487	0.18126216439993487	0.6262344094236775	0.645038207787676
PDCD1LG2	ACOX3	0.1812550921426762	0.1812550921426762	0.6262441581664162	0.645038207787676
FCN1	SLC38A10	0.18125295950206524	0.18125295950206524	0.6262466707289778	0.645038207787676
NXPE3	YIF1A	-0.18124643803694224	0.18124643803694224	0.6262577260042487	0.645038207787676
FBXO6	ACOX3	0.1811922507524647	0.1811922507524647	0.6263562184566615	0.645038207787676
SIGLEC7	RGS22	0.1811741772446333	0.1811741772446333	0.6263858666948877	0.645038207787676
RHBDF2	ITGB7	0.18117406554800963	0.18117406554800963	0.6263860676998927	0.645038207787676
ADA2	ATP6V0B	-0.1811633298510421	0.1811633298510421	0.626407675737922	0.645038207787676
ARPC4	TMEM222	-0.18114275737579505	0.18114275737579505	0.626442248598769	0.645038207787676
PTGER2	STARD8	-0.1810919161507395	0.1810919161507395	0.6265370224585907	0.645038207787676
CPA6	PRL	-0.18109000550225868	0.18109000550225868	0.6265404395436744	0.645038207787676
CPA6	GLB1	0.1810455806984051	0.1810455806984051	0.6266221480781761	0.645038207787676
CD14	DHX58	-0.181035493547733	0.181035493547733	0.6266409420461365	0.645038207787676
NMU	C7orf57	0.18101630244878342	0.18101630244878342	0.6266763189270032	0.645038207787676
RINL	CYBB	-0.18096169746654323	0.18096169746654323	0.6267764194194554	0.645038207787676
CCDC122	CYBB	0.18091198182579263	0.18091198182579263	0.6268638565965974	0.645038207787676
KIAA2013	C1RL	0.18073381737302874	0.18073381737302874	0.6271794344543282	0.645038207787676
GPR132	JTB	-0.18068629507662987	0.18068629507662987	0.6272528012811255	0.645038207787676
GADD45A	ABCD1	0.18061778563292402	0.18061778563292402	0.6273756153391341	0.645038207787676
NOTCH2	SMPDL3A	0.18061715796783034	0.18061715796783034	0.6273770223741686	0.645038207787676
GSN	SREBF2	-0.1806103725209824	0.1806103725209824	0.6273891831769666	0.645038207787676
RSPH1	WDR81	-0.18059874836177886	0.18059874836177886	0.6274087811649466	0.645038207787676
RRP7A	CYBB	-0.18047578380354376	0.18047578380354376	0.6276231530026982	0.645038207787676
CWH43	ATP5F1A	-0.18045187640544263	0.18045187640544263	0.6276693841538308	0.645038207787676
MAFB	RFFL	0.18033622980670205	0.18033622980670205	0.6278732032288238	0.645038207787676
INTS5	KLRF2	-0.18031417389476728	0.18031417389476728	0.6279111931747544	0.645038207787676
MAFB	ADPRH	0.18027951088033034	0.18027951088033034	0.6279748112588129	0.645038207787676
CCDC122	APH1B	-0.1802557043524219	0.1802557043524219	0.6280112936672066	0.645038207787676
ABCD1	NMU	-0.1802369629103609	0.1802369629103609	0.6280455650205462	0.645038207787676
RHBDF2	RFX5	-0.1802308111555124	0.1802308111555124	0.6280545097432654	0.645038207787676
YRDC	SLC16A5	-0.18017920747175803	0.18017920747175803	0.6281465700355205	0.645038207787676
GNB2	HK3	0.18015116335243964	0.18015116335243964	0.6281952132467122	0.645038207787676
ORAI1	PTGER4	-0.1801308177835061	0.1801308177835061	0.6282340072126625	0.645038207787676
UNC93B1	KMO	0.1800994223410444	0.1800994223410444	0.6282915951465734	0.645038207787676
WDR66	SLC38A10	0.17996193388288728	0.17996193388288728	0.6285411428601867	0.645038207787676
CD4	ITGB7	-0.17986041065822023	0.17986041065822023	0.6287187307820371	0.645038207787676
UQCR11	KIF21A	-0.17982915141474054	0.17982915141474054	0.6287749116809134	0.645038207787676
HK3	DRC1	-0.1797187301289358	0.1797187301289358	0.6289756151783301	0.645038207787676
MSR1	CBX7	-0.17965991709153906	0.17965991709153906	0.6290788312483586	0.645038207787676
CD4	STARD8	-0.17960626902704716	0.17960626902704716	0.6291809417908601	0.645038207787676
ANKS1B	VMO1	0.17953627889022986	0.17953627889022986	0.6293002382612826	0.645038207787676
UNC93B1	SLC35C2	-0.17949862890291268	0.17949862890291268	0.6293686804654592	0.645038207787676
LRRC15	STK33	-0.17945789322122208	0.17945789322122208	0.6294424493022664	0.645038207787676
ZNRF2	HK3	-0.17939208277611304	0.17939208277611304	0.6295571226575756	0.645038207787676
ANKS1B	RGS22	-0.1793859737394103	0.1793859737394103	0.6295689819528661	0.645038207787676
PTX3	NIPAL4	-0.17935752272075423	0.17935752272075423	0.6296234543092005	0.645038207787676
ITGB7	THSD1	-0.17929261196529334	0.17929261196529334	0.6297439568096526	0.645038207787676
HLA-DRB1	STEAP3	-0.17927979558089407	0.17927979558089407	0.629765363842677	0.645038207787676
ZCCHC12	SMPDL3A	0.17927489971851968	0.17927489971851968	0.6297726000228543	0.645038207787676
GPR108	SULT1C4	-0.1792102586087917	0.1792102586087917	0.6298841578005872	0.645038207787676
STAT5A	RPTN	-0.17919925765950476	0.17919925765950476	0.6299027507635426	0.645038207787676
CD14	RSPH1	-0.17919694080708592	0.17919694080708592	0.6299062683511288	0.645038207787676
DGCR2	IFNAR2	0.17915731228422255	0.17915731228422255	0.6299749115603104	0.645038207787676
SYT9	NBPF26	-0.1791216985636226	0.1791216985636226	0.6300428512519748	0.645038207787676
CXCL14	GRINA	0.17909266288857606	0.17909266288857606	0.6300933035082107	0.645038207787676
VMO1	PLEKHO2	0.1790878142352867	0.1790878142352867	0.6301050623009987	0.645038207787676
GSN	WDR81	0.17906057337304154	0.17906057337304154	0.6301574241047815	0.645038207787676
MYO1G	PCK2	-0.17904056446979166	0.17904056446979166	0.6301874743530177	0.645038207787676
CD14	ANKS1B	0.1789922849375849	0.1789922849375849	0.6302722984650956	0.645038207787676
CNP	LIMD2	0.17897722423685414	0.17897722423685414	0.630299132633253	0.645038207787676
SDHAF2	APOL6	0.17891630543747566	0.17891630543747566	0.6304079768434194	0.645038207787676
LILRB1	KCNK9	0.17890601884921603	0.17890601884921603	0.6304247607613306	0.645038207787676
RAPGEF4	RHBDD2	-0.17887895711439922	0.17887895711439922	0.6304639567372908	0.645038207787676
CWH43	NKIRAS1	-0.17886458041454079	0.17886458041454079	0.630487273317862	0.645038207787676
GADD45A	PTX3	-0.1788009559854316	0.1788009559854316	0.6306033537082056	0.645038207787676
GNB2	CBX7	-0.17877821055939605	0.17877821055939605	0.6306470722967766	0.645038207787676
APOL6	PENK	-0.17876860437070036	0.17876860437070036	0.6306678763147863	0.645038207787676
STAT5A	AGPAT3	-0.1787151302456651	0.1787151302456651	0.6307674742947262	0.645038207787676
AGPAT3	GPR108	-0.17870628846834913	0.17870628846834913	0.6307855647451693	0.645038207787676
CD4	SULT1C4	-0.17868734298716746	0.17868734298716746	0.6308182280584695	0.645038207787676
PCK2	PARP12	-0.1786548461322881	0.1786548461322881	0.630877725539927	0.645038207787676
CDIPT	KRTAP2-3	-0.1786329420427854	0.1786329420427854	0.6309136049333061	0.645038207787676
S100A11	CISD3	-0.17861806202885105	0.17861806202885105	0.6309420471415028	0.645038207787676
SLC16A5	TMPPE	0.1786131683969773	0.1786131683969773	0.6309539064367933	0.645038207787676
UQCR11	ZFYVE27	0.17860614019650728	0.17860614019650728	0.6309645597020543	0.645038207787676
FBXO6	TPP1	0.17848407746813408	0.17848407746813408	0.6311711928471163	0.645038207787676
SDHAF2	C1RL	0.17846336351165337	0.17846336351165337	0.6312100873155692	0.645038207787676
SPPL3	ANKS1B	0.1784333932216874	0.1784333932216874	0.6312618461043371	0.645038207787676
UBOX5	HSBP1L1	-0.17843283622091277	0.17843283622091277	0.631262248114347	0.645038207787676
PTX3	SULT1C4	-0.17842957440035184	0.17842957440035184	0.6312663687169479	0.645038207787676
SLC35A2	JTB	-0.17835191558825902	0.17835191558825902	0.631396921467646	0.645038207787676
XKR8	SIGLEC7	-0.1783487184745472	0.1783487184745472	0.6314019465927692	0.645038207787676
NXPE3	ATP5F1A	0.178330266708062	0.178330266708062	0.6314361174436063	0.645038207787676
NAGA	GBGT1	0.17827555836760356	0.17827555836760356	0.6315246601482754	0.645038207787676
KLRF2	THSD1	0.17826442254962951	0.17826442254962951	0.6315469717038219	0.645038207787676
RHBDF2	TNIP3	-0.17824027816717442	0.17824027816717442	0.6315894842623634	0.645038207787676
RPTN	SREBF2	-0.17811109850847306	0.17811109850847306	0.6318150118778882	0.645038207787676
KMO	CBX7	-0.1780783757009901	0.1780783757009901	0.6318724993092966	0.645038207787676
GADD45A	GBP4	-0.17807194512151098	0.17807194512151098	0.6318825495595427	0.645038207787676
MYO1G	PML	0.17803876096563984	0.17803876096563984	0.6319461676436012	0.645038207787676
ITGB7	ZCCHC12	-0.17803272706831758	0.17803272706831758	0.6319538058337884	0.645038207787676
RRP7A	GJB1	0.17801260325518728	0.17801260325518728	0.6319896852271674	0.645038207787676
SLC35A2	CTDSP1	0.17798362435701037	0.17798362435701037	0.6320417455234426	0.645038207787676
GBGT1	NMU	0.17797053188198753	0.17797053188198753	0.6320649616015114	0.645038207787676
TRADD	PTGER4	0.17796807911190626	0.17796807911190626	0.6320676751690779	0.645038207787676
PCK2	C7orf57	-0.17788273055231407	0.17788273055231407	0.6322177254052538	0.645038207787676
CPA6	FTL	-0.17785683837876223	0.17785683837876223	0.6322650620839133	0.645038207787676
NMU	DHX58	-0.1778539450022666	0.1778539450022666	0.6322711927365635	0.645038207787676
CWH43	YIF1A	-0.1777247445224754	0.1777247445224754	0.6325137052750045	0.645038207787676
LRRC15	NOTCH2	-0.17770433082779755	0.17770433082779755	0.6325492831608761	0.645038207787676
MS4A7	RHBDD2	0.17767318060021797	0.17767318060021797	0.6326011424521465	0.645038207787676
CHMP1A	GBGT1	0.17747597613797084	0.17747597613797084	0.6329438559855421	0.645038207787676
XKR8	NKIRAS1	-0.17746123584535817	0.17746123584535817	0.6329693836211675	0.645038207787676
RAPGEF4	TRIP13	0.17741396755934075	0.17741396755934075	0.6330524991907036	0.645038207787676
ADPRH	SYT9	0.1772748045548941	0.1772748045548941	0.6333091825819916	0.645038207787676
CD14	RFFL	0.17724603950414433	0.17724603950414433	0.6333606398632523	0.645038207787676
NIPAL4	C2	0.17716489281664557	0.17716489281664557	0.6334988308041376	0.645038207787676
ZNRF2	IL12RB1	-0.17716238028888384	0.17716238028888384	0.6335036549242558	0.6452994897114815
ATP6V0C	C1RL	-0.17712480195423674	0.17712480195423674	0.633569182555861	0.6452994897114815
ADA2	MYO1G	-0.17712088367486017	0.17712088367486017	0.6335792328061073	0.6452994897114815
FCN1	NAGA	0.17701978332756502	0.17701978332756502	0.6337551121854159	0.6452994897114815
ZNRF2	SMPDL3A	-0.1770155799276023	0.1770155799276023	0.6337609413305587	0.6452994897114815
SLC35A2	SIGLEC7	0.17699969345271432	0.17699969345271432	0.6337921976088243	0.6452994897114815
LRRC15	RPTN	-0.17695316190216964	0.17695316190216964	0.6338755141833654	0.6452994897114815
SLC35A2	IL12RB1	0.17693398828590495	0.17693398828590495	0.6339142076468133	0.6452994897114815
NMU	SLC38A10	-0.1769302418795109	0.1769302418795109	0.6339242578970595	0.6452994897114815
HSBP1L1	ACTR1A	0.17692154028763257	0.17692154028763257	0.6339359161873451	0.6452994897114815
SMPDL3A	SRGAP2	0.17691217176189994	0.17691217176189994	0.6339497855326849	0.6452994897114815
TMEM185B	C2	-0.17681591643228822	0.17681591643228822	0.6341178257168014	0.6452994897114815
RRP7A	ZCCHC12	-0.17680881448571928	0.17680881448571928	0.6341318960671462	0.6452994897114815
MED20	SREBF2	-0.17676427248018667	0.17676427248018667	0.6342032528438942	0.6452994897114815
KIAA2013	SLC25A28	-0.17673754880686218	0.17673754880686218	0.6342537051001301	0.6452994897114815
FBXL15	ANKS1B	0.176710086598109	0.176710086598109	0.6343062679089178	0.6452994897114815
ATP6V0C	ITGB7	0.17669485262964385	0.17669485262964385	0.634330690017016	0.6452994897114815
CD14	SLC25A28	0.17668005944410392	0.17668005944410392	0.6343606397627498	0.6452994897114815
CD14	MS4A7	-0.17665011453722543	0.17665011453722543	0.6344120970440104	0.6452994897114815
PTX3	CNP	-0.17664640091649397	0.17664640091649397	0.6344202377467097	0.6452994897114815
STAB1	RPTN	-0.17662729114844983	0.17662729114844983	0.6344559161350838	0.6452994897114815
SLC16A5	STAT5A	-0.1765969887605031	0.1765969887605031	0.634507071908837	0.6452994897114815
ZCCHC12	PTGDR2	0.17658207543473292	0.17658207543473292	0.6345340065794969	0.6452994897114815
TMEM51	KCNN4	0.17657256095896376	0.17657256095896376	0.634549684969881	0.6452994897114815
TNIP3	LAMP3	0.176571832678953	0.176571832678953	0.634550790497408	0.6452994897114815
RHBDD2	KRTAP3-2	-0.17656389448844134	0.17656389448844134	0.6345678759228265	0.6452994897114815
VMO1	2-Mar	-0.176513067522246	0.176513067522246	0.6346520970198898	0.6452994897114815
MSR1	CEP295NL	0.17649223921888224	0.17649223921888224	0.6346936045534066	0.6452994897114815
ZNRF2	SREBF2	0.17645974746621382	0.17645974746621382	0.6347504889698001	0.6452994897114815
TNF	ANKS1B	-0.1764329251667539	0.1764329251667539	0.6347993331859967	0.6452994897114815
RFX5	NKIRAS1	-0.17643076837336255	0.17643076837336255	0.6348031522810902	0.6452994897114815
XKR8	ANKS1B	-0.17639890267777925	0.17639890267777925	0.6348643583050896	0.6452994897114815
SIGLEC7	WDR81	0.17635485988841434	0.17635485988841434	0.6349323984992564	0.6452994897114815
CEPT1	KCNK9	-0.1763348706632803	0.1763348706632803	0.6349676748776206	0.6452994897114815
CD14	RNF41	-0.17630070705597184	0.17630070705597184	0.6350267703490683	0.6452994897114815
ARPC4	GRINA	0.17624486824592622	0.17624486824592622	0.6351264688315107	0.6452994897114815
TMEM268	C7orf57	-0.176116337317601	0.176116337317601	0.6353521974520404	0.6452994897114815
NOTCH2	JTB	-0.17610891085710467	0.17610891085710467	0.6353659662948777	0.6452994897114815
SLC1A3	CNP	0.17601232481434884	0.17601232481434884	0.6355410416541667	0.6452994897114815
DGCR2	ZFYVE27	-0.17600239464901934	0.17600239464901934	0.6355558155220286	0.6452994897114815
LILRB1	NKIRAS1	-0.17599421614951388	0.17599421614951388	0.6355707903948954	0.6452994897114815
ADPRH	CIITA	-0.175928103912767	0.175928103912767	0.6356853632477022	0.6452994897114815
CXCL14	UNC93B1	-0.1759127200551986	0.1759127200551986	0.6357124989233669	0.6452994897114815
SLC35A2	ATP5F1A	0.17587036317833965	0.17587036317833965	0.6357866697701839	0.6452994897114815
SDHAF2	UBOX5	0.1758526460452528	0.1758526460452528	0.6358207401185186	0.6452994897114815
LMO1	CTDSP1	-0.1758052983540519	0.1758052983540519	0.635911091868232	0.6452994897114815
SLC16A5	SLC39A8	-0.17577423133241288	0.17577423133241288	0.6359657652295714	0.6452994897114815
CEPT1	NBPF3	-0.17575028755767066	0.17575028755767066	0.6360045591955217	0.6452994897114815
UBOX5	APH1A	0.17570310728937072	0.17570310728937072	0.6360921973776686	0.6452994897114815
GADD45A	LMO1	0.17567601079903566	0.17567601079903566	0.6361474737540227	0.6452994897114815
RSPH1	ATP5F1A	0.17566066204102407	0.17566066204102407	0.6361790315397958	0.6452994897114815
STAT5A	PARP12	-0.17563136870334622	0.17563136870334622	0.6362260667109481	0.6452994897114815
HK3	RFX5	0.1755811421185513	0.1755811421185513	0.6363134033855876	0.6452994897114815
CHMP1A	HK3	-0.17551925342856653	0.17551925342856653	0.6364275742283845	0.6452994897114815
ITGB7	IRF5	0.17548605543598433	0.17548605543598433	0.6364807400521869	0.6452994897114815
GADD45A	SRGAP2	0.17546657618229394	0.17546657618229394	0.6365160164305511	0.6452994897114815
SUSD3	GBP4	0.17545618323678813	0.17545618323678813	0.6365378254735854	0.6452994897114815
LIMD2	KCNK9	-0.17534272641530363	0.17534272641530363	0.6367487802262533	0.6452994897114815
STARD8	ENPP4	-0.17528940765601103	0.17528940765601103	0.6368410415235134	0.6452994897114815
JTB	TMPPE	-0.17525765775689095	0.17525765775689095	0.6368908907647346	0.6452994897114815
MSR1	YIF1A	-0.17523336266775008	0.17523336266775008	0.6369404384984484	0.6452994897114815
TCTA	IFNAR2	0.17521838848579263	0.17521838848579263	0.6369670716616008	0.6452994897114815
PCK2	APH1B	-0.17521054388732188	0.17521054388732188	0.6369796344744086	0.6452994897114815
TUBA1B	IRF5	0.17520315583700463	0.17520315583700463	0.6369936043222508	0.6452994897114815
GADD45A	IYD	0.1751819459774585	0.1751819459774585	0.6370252626105264	0.6452994897114815
KIF21A	KIAA2013	0.17518162678464233	0.17518162678464233	0.6370255641180338	0.6452994897114815
ACTR1A	C1RL	0.1751552190666785	0.1751552190666785	0.6370730012991959	0.6452994897114815
RPTN	RHBDD2	-0.17514712460011292	0.17514712460011292	0.6370875741620529	0.6452994897114815
KMO	KCNN4	0.17512053586824577	0.17512053586824577	0.6371356143582297	0.6452994897114815
RINL	NBPF3	-0.17511340995474656	0.17511340995474656	0.6371483781760424	0.6452994897114815
WDFY4	TCTA	-0.1750823286186119	0.1750823286186119	0.637203755054899	0.6452994897114815
ORAI1	IL12RB1	-0.17505120473685837	0.17505120473685837	0.6372568203761989	0.6452994897114815
PTX3	SRGAP2	0.1750452266038683	0.1750452266038683	0.6372690816814993	0.6452994897114815
IL12RB1	PENK	-0.17501647048677643	0.17501647048677643	0.6373224485103067	0.6452994897114815
CDIPT	IRF5	0.1749447898065711	0.1749447898065711	0.6374501871909359	0.6452994897114815
ATP6V0B	CYBB	-0.17492899919302934	0.17492899919302934	0.637475212314049	0.6452994897114815
ZC4H2	TMEM51	-0.17488439333144506	0.17488439333144506	0.6375562173310334	0.6452994897114815
CDIPT	RRP7A	0.17477064819322058	0.17477064819322058	0.6377594333910117	0.6452994897114815
RNF41	HK3	-0.17474521177343844	0.17474521177343844	0.6378082776072083	0.6452994897114815
CD74	CNP	-0.1746946364783952	0.1746946364783952	0.6378947097593256	0.6452994897114815
WBP1L	NAGA	-0.1746633833031959	0.1746633833031959	0.6379538052307734	0.6452994897114815
PDCD1LG2	ANKS1B	-0.1746225621712135	0.1746225621712135	0.6380236544699844	0.6452994897114815
GNB2	C6orf118	-0.17453384692194113	0.17453384692194113	0.6381756142537071	0.6452994897114815
TNIP3	PARP12	-0.1744533298686463	0.1744533298686463	0.6383179257971934	0.6452994897114815
SUSD3	PLEKHO2	0.1743658891330302	0.1743658891330302	0.6384773227660983	0.6452994897114815
ZCCHC12	NMU	-0.1743410110039621	0.1743410110039621	0.638521644369684	0.6452994897114815
TUBA1B	STK33	-0.174325712555161	0.174325712555161	0.6385523981354374	0.6452994897114815
SDHAF2	PML	-0.17431257287024107	0.17431257287024107	0.638581242353644	0.6452994897114815
STAT5A	UNC93B1	0.17430286129567146	0.17430286129567146	0.6385950111964813	0.6452994897114815
STAB1	AGTRAP	-0.17429704188348033	0.17429704188348033	0.6386096845618408	0.6452994897114815
CXCL14	GLB1	0.17421946839097935	0.17421946839097935	0.6387437549001251	0.6452994897114815
GNB2	P2RX7	0.17421538509891887	0.17421538509891887	0.6387497850502729	0.6452994897114815
UQCR11	STARD3	0.17419119264119926	0.17419119264119926	0.6387933026338389	0.6452994897114815
ENPP4	NXPE3	0.17410682000865058	0.17410682000865058	0.6389441568900345	0.6452994897114815
SLC25A28	CISD3	0.17410259521023172	0.17410259521023172	0.6389508905576995	0.6452994897114815
CYBB	KCNK9	0.17410117248561519	0.17410117248561519	0.6389532021152561	0.6452994897114815
RGS22	GLB1	0.17401488140145605	0.17401488140145605	0.6391122975766536	0.6452994897114815
TMEM51	HSBP1L1	0.17399349598642047	0.17399349598642047	0.6391484784775399	0.6452994897114815
CNP	KCNK9	-0.17398992695108986	0.17398992695108986	0.6391551116427023	0.6452994897114815
STARD8	AGTRAP	-0.17397822625598475	0.17397822625598475	0.6391729005856381	0.6452994897114815
CDIPT	C7orf26	0.17393683774861865	0.17393683774861865	0.6392410412823074	0.6452994897114815
ITGB7	SLC38A10	-0.17389930954511598	0.17389930954511598	0.6393088804714693	0.6452994897114815
ZNRF2	GBP4	-0.17389391951177327	0.17389391951177327	0.6393157146416367	0.6452994897114815
ENPP4	TMPPE	-0.1738704522266536	0.1738704522266536	0.6393576241851634	0.6452994897114815
PTX3	TMPPE	-0.17386643173861865	0.17386643173861865	0.6393648603653407	0.6452994897114815
ZC4H2	RAPGEF4	-0.17385121853717833	0.17385121853717833	0.6393934030760399	0.6452994897114815
GADD45A	STAT5A	0.17381134130882825	0.17381134130882825	0.6394688804553889	0.6452994897114815
WBP1L	FCN1	-0.17378658535498914	0.17378658535498914	0.6395183276866002	0.6452994897114815
1-Mar	LAMP3	-0.17375672173943732	0.17375672173943732	0.639574609087979	0.6452994897114815
PTX3	ENPP4	0.17375448846232622	0.17375448846232622	0.6395783276805701	0.6452994897114815
SCAMP4	KRTAP2-3	-0.17367608397824197	0.17367608397824197	0.6397089809337707	0.6452994897114815
PARP12	LIMD2	0.1735928773759855	0.1735928773759855	0.639860639209986	0.6452994897114815
CSF1R	PRL	0.1735485752563588	0.1735485752563588	0.6399438552820246	0.6452994897114815
SLC16A5	TRADD	0.17347164625609882	0.17347164625609882	0.640075312555245	0.6452994897114815
ASAP3	ACER3	-0.17346482750393494	0.17346482750393494	0.6400885788855699	0.6452994897114815
CD40	RFFL	0.17340461387266748	0.17340461387266748	0.6401883778705147	0.6452994897114815
RAPGEF4	TMPPE	-0.17339964726362256	0.17339964726362256	0.6401968200807217	0.6452994897114815
XKR8	RGS22	0.173398670494546	0.173398670494546	0.640198428120761	0.6452994897114815
RPTN	KCNK9	-0.17334368314760745	0.17334368314760745	0.6402926994680704	0.6452994897114815
TFEC	CD14	-0.173284046445149	0.173284046445149	0.6403983275981581	0.6452994897114815
LAIR1	WDR81	-0.17326684520328078	0.17326684520328078	0.6404371215641084	0.6452994897114815
STAB1	CDIPT	0.17321375803093278	0.17321375803093278	0.6405272723088169	0.6452994897114815
DGCR2	STAT5A	0.1732088233823909	0.1732088233823909	0.6405382270815853	0.6452994897114815
SLC16A5	TCTA	0.17318205457112074	0.17318205457112074	0.6405832522026882	0.6452994897114815
CTDSP1	STEAP3	0.17315260455896545	0.17315260455896545	0.6406299858663331	0.6452994897114815
TNIP3	CTDSP1	0.1731524640556309	0.1731524640556309	0.6406299858663331	0.6470594081198662
INTS5	APH1A	-0.1731514384638186	0.1731514384638186	0.6406308903888552	0.6470594081198662
INTS5	THSD1	-0.17312837728713146	0.17312837728713146	0.6406701868673179	0.6470594081198662
NIPAL4	ATP5F1A	-0.1730296475626673	0.1730296475626673	0.6408457647391191	0.6470594081198662
ARPC4	AGTRAP	-0.17297396563558487	0.17297396563558487	0.6409396340764187	0.6470594081198662
FBXO6	TNF	-0.17297157789352377	0.17297157789352377	0.6409431516640048	0.6470594081198662
PARP12	NMU	0.17295080264461843	0.17295080264461843	0.6409878752776005	0.6470594081198662
GPR108	IL12RB1	0.17291341175259478	0.17291341175259478	0.6410552119542501	0.6470594081198662
SIGLEC7	P2RX7	0.17288868664068713	0.17288868664068713	0.6410954129552349	0.6470594081198662
ORAI1	DRC1	0.17288530324342602	0.17288530324342602	0.641104357677954	0.6470594081198662
MS4A7	KCNK9	-0.1728339775005042	0.1728339775005042	0.6411921968651059	0.6470594081198662
PML	CNP	0.17281982673982474	0.17281982673982474	0.6412195335457755	0.6470594081198662
VSIG8	C2	-0.1727728627149939	0.1727728627149939	0.641296417960159	0.6470594081198662
MSR1	AGPAT3	0.1727411192127144	0.1727411192127144	0.6413517948390156	0.6470594081198662
APH1A	DRC1	0.1727063599029518	0.1727063599029518	0.6414137043805322	0.6470594081198662
ITGB7	APH1B	-0.17265542765218056	0.17265542765218056	0.641514809898009	0.6470594081198662
HLA-DRB1	PARP12	-0.17260638564123798	0.17260638564123798	0.6416056641602348	0.6470594081198662
RPTN	ENPP4	-0.17251248290364507	0.17251248290364507	0.6417741063543612	0.6470594081198662
APH1B	SIGLEC9	0.17249027606144968	0.17249027606144968	0.6418117947927845	0.6470594081198662
NOTCH2	VMO1	-0.1724899124556524	0.1724899124556524	0.641812799817809	0.6470594081198662
STAB1	NAGA	-0.1724859090328196	0.1724859090328196	0.6418201365004887	0.6470594081198662
INTS5	NAGA	0.1724719584296862	0.1724719584296862	0.6418484782061831	0.6470594081198662
CISD3	SIGLEC9	-0.17246738129055272	0.17246738129055272	0.6418569204163899	0.6470594081198662
SREBF2	CYBB	-0.1724670284739871	0.1724670284739871	0.6418577244364096	0.64890743667759
CDIPT	VSIG8	0.17245768043717075	0.17245768043717075	0.6418720962942617	0.64890743667759
NBPF3	SLC25A28	-0.1723943662824001	0.1723943662824001	0.6419784279418665	0.64890743667759
TEX261	IL12RB1	-0.17236093928844057	0.17236093928844057	0.6420382269308315	0.64890743667759
ABCD1	NKIRAS1	0.17232856649275516	0.17232856649275516	0.6420931012971758	0.64890743667759
RAPGEF4	PENK	-0.17230154600949005	0.17230154600949005	0.642145362598456	0.64890743667759
YIF1A	CIITA	-0.17219485561835873	0.17219485561835873	0.6423501866984737	0.64890743667759
CEPT1	TUBA1B	0.17218376820984882	0.17218376820984882	0.6423688801639317	0.64890743667759
SLC39A8	C2	0.17218144436442373	0.17218144436442373	0.6423740057915572	0.64890743667759
P2RX7	SLC39A8	-0.17216858413251573	0.17216858413251573	0.642397020864621	0.64890743667759
ASAP3	TMPPE	-0.17216850264811812	0.17216850264811812	0.6423972218696259	0.64890743667759
GADD45A	CYBB	-0.17210556087328824	0.17210556087328824	0.6425158148225312	0.64890743667759
SLC35A2	GJB1	-0.17209601766695626	0.17209601766695626	0.6425308901979004	0.64890743667759
CPA6	KCNK9	0.1720945909677851	0.1720945909677851	0.6425329002479497	0.64890743667759
TGM5	TMPPE	0.1720853622320864	0.1720853622320864	0.6425500861758707	0.64890743667759
CCDC122	THSD1	-0.1720203487083437	0.1720203487083437	0.6426689806362833	0.64890743667759
P2RX7	SLC25A28	0.17199676159299931	0.17199676159299931	0.6427153122899184	0.64890743667759
ABCD1	SLC39A8	-0.17199225275022034	0.17199225275022034	0.6427236539976228	0.64890743667759
RHBDD2	GSN	0.1719877205594437	0.1719877205594437	0.6427308901777999	0.64890743667759
CD4	ACER3	0.1719539479481223	0.1719539479481223	0.6427916941917895	0.64890743667759
SPPL3	PCK2	-0.17193629868119326	0.17193629868119326	0.6428205384099961	0.64890743667759
ARG2	RNF41	-0.17187293796585912	0.17187293796585912	0.6429387293528915	0.64890743667759
S100A11	ADCK2	-0.17183193995557103	0.17183193995557103	0.6430077745720829	0.64890743667759
NCKAP1L	SREBF2	-0.17179616767535244	0.17179616767535244	0.6430756137612449	0.64890743667759
CEPT1	C1RL	0.17173461029446915	0.17173461029446915	0.643179834856298	0.64890743667759
RRP7A	ACTR1A	0.17170603364491405	0.17170603364491405	0.6432302871125339	0.64890743667759
GBGT1	SAMHD1	-0.17169725314189543	0.17169725314189543	0.6432436539453614	0.64890743667759
GADD45A	APH1B	0.17169403254037102	0.17169403254037102	0.6432503876130263	0.64890743667759
ZC4H2	LAMP3	0.17165514933537457	0.17165514933537457	0.6433178247921784	0.64890743667759
SLC35C2	IFNAR2	-0.17165095006963693	0.17165095006963693	0.6433252619773606	0.64890743667759
TMEM51	SYT9	-0.17160964013314475	0.17160964013314475	0.6433990308141677	0.64890743667759
C7orf26	PLEKHO2	-0.171554203032042	0.171554203032042	0.6434979252765904	0.64890743667759
TMEM268	SLC1A3	0.17147766303057957	0.17147766303057957	0.6436366187299881	0.64890743667759
ZC4H2	STARD3	-0.17143159369846622	0.17143159369846622	0.6437217443495734	0.64890743667759
ORAI1	C2	-0.17131030211883497	0.17131030211883497	0.6439257644295714	0.64890743667759
HLA-DRB1	RGS22	0.17127699138136676	0.17127699138136676	0.6439842568860044	0.64890743667759
UQCR11	PML	0.17126783177459556	0.17126783177459556	0.6440044578889992	0.64890743667759
RHBDF2	LILRB1	0.17126699809575827	0.17126699809575827	0.6440057644215312	0.64890743667759
UQCR11	MAN2B1	-0.17121984633175108	0.17121984633175108	0.6440912920511265	0.64890743667759
GJB1	DRC1	-0.1711966407397017	0.1711966407397017	0.6441380257147713	0.64890743667759
INTS5	CBX7	-0.17111313844808979	0.17111313844808979	0.6442770206756763	0.64890743667759
RNF41	KCNN4	-0.171094422769956	0.171094422769956	0.6443053623813706	0.64890743667759
TGM5	KRTAP3-2	-0.1710722698313562	0.1710722698313562	0.6443466689098826	0.64890743667759
RINL	KRTAP3-2	-0.17106993804987605	0.17106993804987605	0.6443514930300007	0.64890743667759
ADCK2	LIMD2	0.17105668361315501	0.17105668361315501	0.6443742065955571	0.64890743667759
ZC4H2	STEAP3	0.1710057656379335	0.1710057656379335	0.644455312115044	0.64890743667759
TNIP3	NBPF26	-0.17100164374993537	0.17100164374993537	0.6444609402551819	0.64890743667759
SYT9	IL10RB	-0.17098880003205646	0.17098880003205646	0.6444874729158319	0.64890743667759
TMEM268	AGTRAP	-0.1709818373207334	0.1709818373207334	0.6445000357286397	0.64890743667759
S100A11	SULT1C4	-0.1708151091282325	0.1708151091282325	0.644795915095888	0.64890743667759
MAFB	CEPT1	-0.17081148331084242	0.17081148331084242	0.6448039552960849	0.64890743667759
PTX3	NBPF26	-0.17076332927704385	0.17076332927704385	0.644886869860616	0.64890743667759
PDCD1LG2	MED20	-0.17073231055441307	0.17073231055441307	0.6449407392019357	0.64890743667759
RPTN	CEP295NL	-0.17068455039921604	0.17068455039921604	0.6450345080367329	0.64890743667759
PML	YIF1A	0.1706630147643958	0.1706630147643958	0.6450808396903679	0.64890743667759
AGPAT3	DHX58	-0.17064661154417868	0.17064661154417868	0.6451064678284957	0.64890743667759
LRRC15	SIDT2	-0.17059928394387702	0.17059928394387702	0.6451965180707017	0.64890743667759
IFI27L2	SLC39A8	-0.1705991428853773	0.1705991428853773	0.6451966185732042	0.64890743667759
TUBA1B	GADD45A	0.17058964099349128	0.17058964099349128	0.645217020581204	0.64890743667759
STARD8	LIMD2	0.17056155709657705	0.17056155709657705	0.6452731009775778	0.64890743667759
ATP6V0C	THSD1	-0.17053679598889948	0.17053679598889948	0.6453156135361192	0.64890743667759
MED20	C7orf57	-0.17050154215227464	0.17050154215227464	0.6453839552377935	0.64890743667759
LRRC25	GLB1	0.17045264761768483	0.17045264761768483	0.645467372314837	0.64890743667759
C7orf57	C6orf118	0.1704437980622877	0.1704437980622877	0.6454835532177333	0.64890743667759
TRIP13	FTL	-0.17036200899380666	0.17036200899380666	0.6456321964188747	0.6508951871086508
MYO1G	GPR108	-0.1703313643302799	0.1703313643302799	0.645685965257692	0.6508951871086508
CD40	FBXO6	0.17032119253356146	0.17032119253356146	0.6457038547031302	0.6508951871086508
XKR8	ACOX3	0.1703192097627324	0.1703192097627324	0.6457063672656917	0.6508951871086508
TRADD	IL10RB	-0.17029362996382424	0.17029362996382424	0.6457528999243317	0.6508951871086508
RHBDF2	ACTR1A	-0.17028219488203167	0.17028219488203167	0.6457753119823807	0.6508951871086508
P2RX7	CNP	-0.17027980897227818	0.17027980897227818	0.6457794325849816	0.6508951871086508
TPP1	ANKS1B	-0.17019694451115663	0.17019694451115663	0.6459263672435812	0.6508951871086508
ATP6V0B	RFX5	-0.1701819897584097	0.1701819897584097	0.6459525983967238	0.6508951871086508
APH1A	SYT9	0.17017515416150122	0.17017515416150122	0.6459656637220439	0.6508951871086508
ZC4H2	HK3	-0.17016575899213376	0.17016575899213376	0.645983955177492	0.6508951871086508
FCN1	ITGB7	-0.17014628955203223	0.17014628955203223	0.6460123973856887	0.6508951871086508
FCN1	ANKS1B	-0.1701374593639139	0.1701374593639139	0.6460281762785752	0.6508951871086508
LAIR1	ADPRH	0.17007516965083874	0.17007516965083874	0.6461392315437958	0.6508951871086508
APOL6	NKIRAS1	-0.17007311590799556	0.17007311590799556	0.6461418446088598	0.6508951871086508
SDHAF2	WBP1L	-0.17005577743699257	0.17005577743699257	0.6461737039021404	0.6508951871086508
ASAP3	EMP3	0.17002017158126742	0.17002017158126742	0.6462359149511643	0.6508951871086508
SDHAF2	FBXO6	0.17001848750230258	0.17001848750230258	0.6462393320362481	0.6508951871086508
SDHAF2	DHX58	-0.1699544685442275	0.1699544685442275	0.6463554124265917	0.6508951871086508
FBXL15	WBP1L	0.16988643227964606	0.16988643227964606	0.646471191309428	0.6508951871086508
C7orf26	RFFL	0.1698253052240743	0.1698253052240743	0.6465830505946683	0.6508951871086508
YIF1A	PLEKHO2	-0.16981110924064796	0.16981110924064796	0.6466098847628257	0.6508951871086508
ZNRF2	GPR132	-0.16977540102459748	0.16977540102459748	0.6466781259619974	0.6508951871086508
TNF	WDR81	0.16976909448754518	0.16976909448754518	0.6466889802322633	0.6508951871086508
CHMP1A	PDCD1LG2	-0.16972881800524087	0.16972881800524087	0.6467602365065089	0.6508951871086508
VMO1	MOV10	0.16965191163228138	0.16965191163228138	0.6468960153873351	0.6508951871086508
HLA-DRB1	GLB1	-0.16962955106745925	0.16962955106745925	0.6469377239258569	0.6508951871086508
NOTCH2	UNC93B1	0.16962849764398177	0.16962849764398177	0.6469401359859159	0.6508951871086508
2-Mar	NKIRAS1	0.16962329501795614	0.16962329501795614	0.6469492817136401	0.6508951871086508
LAIR1	FBXO6	-0.16949794503962667	0.16949794503962667	0.6471696837015394	0.6508951871086508
MS4A7	KMO	-0.1694684610791614	0.1694684610791614	0.647220939977795	0.6508951871086508
IYD	PML	-0.16944237702025544	0.16944237702025544	0.6472669701239226	0.6508951871086508
RRP7A	ATP6V0B	0.169435448979516	0.169435448979516	0.647277924896691	0.6508951871086508
APH1A	IYD	-0.16942089524443393	0.16942089524443393	0.6473024475072917	0.6508951871086508
CEPT1	GADD45A	-0.169398415082759	0.169398415082759	0.647341643483252	0.6508951871086508
RAPGEF4	SYT9	0.16936857539001615	0.16936857539001615	0.6473897841819313	0.6508951871086508
SCAMP4	TNF	0.16935464027459013	0.16935464027459013	0.6474170203600984	0.6508951871086508
UQCR11	ATP6V0C	0.1692366822406774	0.1692366822406774	0.6476224474751309	0.6508951871086508
PTGER4	EMP3	-0.16923593913485538	0.16923593913485538	0.6476243570226777	0.6508951871086508
LRRC25	CPA6	0.16911306221733055	0.16911306221733055	0.6478479750906557	0.6509317137703621
GLB1	2-Mar	0.16905852359404086	0.16905852359404086	0.6479503871406647	0.6509317137703621
UNC93B1	SLC38A10	0.16904587284797126	0.16904587284797126	0.6479745077412555	0.6509317137703621
PTGDR2	C1RL	-0.16888450667930024	0.16888450667930024	0.6482494825879918	0.6509317137703621
NCKAP1L	RFX5	-0.168872023392025	0.168872023392025	0.6482696835909866	0.6599435038293546
1-Mar	TMEM268	-0.1688588205008108	0.1688588205008108	0.6482900855989864	0.6599435038293546
1-Mar	RSPH1	-0.16871592980664854	0.16871592980664854	0.6485410403476342	0.6599435038293546
PDCD1LG2	WDR81	-0.1687083965479311	0.1687083965479311	0.6485579247680477	0.6599435038293546
ARG2	SYT9	-0.16865043607154961	0.16865043607154961	0.6486605378230615	0.6599435038293546
ARF3	AGTRAP	0.16860146958105918	0.16860146958105918	0.6487536031403414	0.6599435038293546
STK33	CYBB	-0.16852478275042546	0.16852478275042546	0.6488882764936406	0.6599435038293546
TMEM222	WDR66	-0.16850591565764295	0.16850591565764295	0.648917723726862	0.6599435038293546
RGS22	KCNN4	-0.1684931075774067	0.1684931075774067	0.6489381257348618	0.6599435038293546
MYO1G	GADD45A	0.16844777471840258	0.16844777471840258	0.6490202362793732	0.6599435038293546
NCKAP1L	DRC1	0.1683774784635047	0.1683774784635047	0.6491459649099532	0.6599435038293546
RNF41	STARD8	-0.1683655556359494	0.1683655556359494	0.6491644573704063	0.6599435038293546
SUSD3	IL12RB1	0.16830165351795892	0.16830165351795892	0.6492789297207106	0.6599435038293546
CEPT1	SIGLEC7	0.16829351154168165	0.16829351154168165	0.6492917940410258	0.6599435038293546
GBGT1	HLA-DRB1	-0.168238652241521	0.168238652241521	0.649387773930877	0.6599435038293546
WDR81	TCTA	-0.16816618636615766	0.16816618636615766	0.649525663364255	0.6599435038293546
UBOX5	ZNF771	0.16814037063120338	0.16814037063120338	0.6495712915003727	0.6599435038293546
RRP7A	WDR66	0.16812627043384715	0.16812627043384715	0.6495949095884513	0.6599435038293546
STARD3	KCNK9	-0.16810750590805076	0.16810750590805076	0.649626165866717	0.6599435038293546
ADPRH	GNB4	0.1680917340019458	0.1680917340019458	0.6496522965173571	0.6599435038293546
PTX3	SLC25A28	-0.16807669261502142	0.16807669261502142	0.6496819447555835	0.6599435038293546
TMEM222	SLC38A10	0.16793693545948155	0.16793693545948155	0.6499255628215515	0.6599435038293546
NOTCH2	STARD8	-0.16792766525477834	0.16792766525477834	0.64994264824697	0.6599435038293546
1-Mar	CNP	0.16790075035766827	0.16790075035766827	0.649986567840546	0.6599435038293546
STARD8	IFNAR2	-0.1678946525029954	0.1678946525029954	0.649994407035738	0.6599435038293546
RSPH1	CBX7	-0.16789462842204306	0.16789462842204306	0.6499953115582602	0.6599435038293546
AGTRAP	KCNK9	-0.16787757067266412	0.16787757067266412	0.6500289798965849	0.6599435038293546
MOV10	PTGER4	-0.16778322802276852	0.16778322802276852	0.6501841557603864	0.6599435038293546
TRADD	DHX58	-0.1677749234223317	0.1677749234223317	0.6501941055081301	0.6599435038293546
FCN1	LIMD2	-0.1677476591457488	0.1677476591457488	0.6502412411817848	0.6599435038293546
ORAI1	STK33	-0.16773158615316197	0.16773158615316197	0.6502678743449373	0.6599435038293546
UBOX5	SLC35C2	0.1677149186770175	0.1677149186770175	0.650298929618198	0.6599435038293546
TUBA1B	ADPRH	0.16770542659264542	0.16770542659264542	0.6503164170536264	0.6599435038293546
ZCCHC12	RFFL	0.16764073112338534	0.16764073112338534	0.6504314924189455	0.6599435038293546
RHBDF2	ATP6V0B	-0.16763564514951113	0.16763564514951113	0.6504410401566794	0.6599435038293546
RINL	LAMP3	-0.16761895186034392	0.16761895186034392	0.6504661657822949	0.6599435038293546
RPTN	MOV10	-0.1675219345011367	0.1675219345011367	0.6506483768192586	0.6599435038293546
TPP1	PLEKHO2	-0.16747291279315907	0.16747291279315907	0.6507373215339375	0.6599435038293546
PML	IL10RB	-0.1674699994914863	0.1674699994914863	0.6507417436440459	0.6599435038293546
MOV10	KCNK9	-0.16742708167894252	0.16742708167894252	0.6508193315759466	0.6599435038293546
ABCD1	SLC38A10	0.16741927482888586	0.16741927482888586	0.6508375225288922	0.6599435038293546
WBP1L	TMEM51	-0.16739860621920927	0.16739860621920927	0.6508778240323795	0.6599435038293546
S100A11	APH1B	-0.16731080111132068	0.16731080111132068	0.6510337034136982	0.6599435038293546
TNF	GBP4	0.16726768397186575	0.16726768397186575	0.6511060652154709	0.6599435038293546
CWH43	PRL	0.1672627403153929	0.1672627403153929	0.6511164169732244	0.6599435038293546
CYBB	SLC38A10	0.16723913558620998	0.16723913558620998	0.6511553114416773	0.6599435038293546
MS4A7	ENPP4	-0.1671842745627088	0.1671842745627088	0.6512523968590556	0.6703666591989953
GRINA	IFNAR2	0.1671834980886926	0.1671834980886926	0.6512546079141097	0.6703666591989953
ATP6V0C	PML	0.1671810711772769	0.1671810711772769	0.6512583265067009	0.6703666591989953
ATP6V0C	ACOX3	-0.1671570426037603	0.1671570426037603	0.651293602885065	0.6703666591989953
JTB	CPA6	0.16709920597100075	0.16709920597100075	0.651397120462601	0.6703666591989953
CD40	ATF6B	0.1670864027784313	0.1670864027784313	0.6514237536257534	0.6703666591989953
SIGLEC7	KCNN4	0.16707624615604327	0.16707624615604327	0.651439331513635	0.6703666591989953
ZNRF2	GADD45A	-0.16705739944752823	0.16705739944752823	0.6514757134195263	0.6703666591989953
UQCR11	TUBA1B	-0.16704700124443123	0.16704700124443123	0.6514983264825802	0.6703666591989953
LRRC15	APH1B	-0.16702969069222523	0.16702969069222523	0.6515295827608459	0.6703666591989953
SREBF2	ZFYVE27	-0.16702302419010445	0.16702302419010445	0.6515411405486291	0.6703666591989953
STARD8	SIGLEC9	-0.1670151789992007	0.1670151789992007	0.6515518943163925	0.6703666591989953
S100A11	NAGA	-0.1670019936570179	0.1670019936570179	0.6515743063744416	0.6703666591989953
SULT1C4	PRL	-0.16699746335711263	0.16699746335711263	0.6515827485846484	0.6703666591989953
ZNRF2	IFNAR2	-0.1669909657657683	0.1669909657657683	0.6515936028549143	0.6703666591989953
ABCD1	RNF41	-0.16697894699943827	0.16697894699943827	0.6516134018478993	0.6703666591989953
IFI27L2	ASAP3	-0.1669528195637823	0.1669528195637823	0.6516624470691008	0.6703666591989953
CPA6	ATP5F1A	0.16693910072208318	0.16693910072208318	0.6516850601321548	0.6703666591989953
NXPE3	APOL6	0.16692800373900474	0.16692800373900474	0.6517044571151299	0.6703666591989953
UNC93B1	ITGB7	0.1668835022619955	0.1668835022619955	0.651786467157139	0.6703666591989953
LRRC15	C7orf26	-0.16688336400091264	0.16688336400091264	0.6517869696696513	0.6703666591989953
RHBDD2	YIF1A	-0.16688130259327028	0.16688130259327028	0.6517898842422227	0.6703666591989953
NXPE3	ACOX3	0.16687794554382201	0.16687794554382201	0.651794306352331	0.6703666591989953
LRRC25	C2	0.16685509617037148	0.16685509617037148	0.6518321957957592	0.6703666591989953
MYO1G	SLC39A8	0.16682111266672311	0.16682111266672311	0.6518901857396798	0.6703666591989953
PDCD1LG2	SMPDL3A	0.16677457042648425	0.16677457042648425	0.651971994776684	0.6703666591989953
ADCK2	STEAP3	-0.16674248515189988	0.16674248515189988	0.6520395324583385	0.6703666591989953
ORAI1	ZNRF2	-0.16673942984906237	0.16673942984906237	0.6520473716535304	0.6703666591989953
CXCL14	ZCCHC12	0.16673685923701423	0.16673685923701423	0.6520517937636389	0.6703666591989953
SLC16A5	ITGB7	0.1666902356361003	0.1666902356361003	0.6521303867205641	0.6703666591989953
DHODH	LIMD2	0.16662636668831043	0.16662636668831043	0.6522555123361294	0.6703666591989953
TGM5	NBPF26	0.16659352967163124	0.16659352967163124	0.6523078741399121	0.6703666591989953
FCN1	IYD	0.16653952453702864	0.16653952453702864	0.6524016429747093	0.6703666591989953
GPR108	CYBB	-0.16652032881868722	0.16652032881868722	0.6524366178455661	0.6703666591989953
CHMP1A	THSD1	-0.1664725272521782	0.1664725272521782	0.6525275726102943	0.6703666591989953
SLC1A3	ACOX3	-0.16643007844291327	0.16643007844291327	0.6526084771247762	0.6703666591989953
STAB1	IFNAR2	-0.1663871461775431	0.1663871461775431	0.652687170584204	0.6703666591989953
ARPC4	TMEM51	0.16637139448958407	0.16637139448958407	0.6527178238474549	0.6703666591989953
HLA-DMA	SIGLEC7	-0.1663468399065251	0.1663468399065251	0.6527577233409323	0.6703666591989953
NMU	SLC25A28	0.16625453811674648	0.16625453811674648	0.6529234519674922	0.6703666591989953
RRP7A	PARP12	0.16621193097355147	0.16621193097355147	0.6529939042217182	0.6703666591989953
UBOX5	TMEM222	0.16620899010552687	0.16620899010552687	0.652999532361856	0.6703666591989953
1-Mar	PTGDR2	-0.16619617508957885	0.16619617508957885	0.6530189293448312	0.6703666591989953
APH1B	KCNK9	0.16616895916340962	0.16616895916340962	0.6530639544659342	0.6703666591989953
CDIPT	NKIRAS1	-0.16616235662048967	0.16616235662048967	0.6530745072286928	0.6703666591989953
LRRC15	CXCL14	-0.16614742739010044	0.16614742739010044	0.6531057635069585	0.6703666591989953
IYD	NXPE3	-0.16611744144157115	0.16611744144157115	0.6531606378733027	0.6703666591989953
SUSD3	KIAA2013	-0.16610371157453988	0.16610371157453988	0.6531844569663863	0.6703666591989953
PDCD1LG2	CIITA	-0.16606685657875242	0.16606685657875242	0.6532544067080999	0.6703666591989953
VMO1	TMPPE	0.16603544919934196	0.16603544919934196	0.6533108891144835	0.6703666591989953
SCAMP4	NCKAP1L	0.16590756095708742	0.16590756095708742	0.6535380247700477	0.6703666591989953
MAFB	LAIR1	0.16587277678342627	0.16587277678342627	0.6535977232565102	0.6703666591989953
CDIPT	SULT1C4	0.165761045920144	0.165761045920144	0.6537871704736512	0.6703666591989953
TMEM268	RRP7A	0.16574383679882138	0.16574383679882138	0.6538186277569218	0.6703666591989953
GADD45A	UNC93B1	0.1657431449015267	0.1657431449015267	0.6538191302694342	0.6703666591989953
TUBA1B	FTL	-0.1657062727594905	0.1657062727594905	0.6538961151863201	0.6703666591989953
RINL	NMU	-0.16567009992538895	0.16567009992538895	0.6539651604055116	0.6703666591989953
ZCCHC12	2-Mar	0.16562164368727544	0.16562164368727544	0.6540452608999737	0.6703666591989953
FBXO6	WDR81	0.1656047501092589	0.1656047501092589	0.6540729995906533	0.6703666591989953
CD4	PML	-0.1655088781051116	0.1655088781051116	0.6542543061050948	0.6703666591989953
SAMHD1	IL10RB	-0.16549040944994464	0.16549040944994464	0.6542839543433212	0.6703666591989953
TRADD	RAPGEF4	0.16549031146003224	0.16549031146003224	0.6542842558508286	0.6703666591989953
UQCR11	PTGER2	0.16548290184177594	0.16548290184177594	0.6542971201711437	0.6703666591989953
PCK2	ZCCHC12	0.16547385578868715	0.16547385578868715	0.654314808611577	0.6703666591989953
CEPT1	MOV10	-0.1654503167751777	0.1654503167751777	0.6543591302151628	0.6703666591989953
ZC4H2	ENPP4	-0.16531921095814006	0.16531921095814006	0.6546089794362835	0.6703666591989953
ASAP3	FTL	0.16530520470530485	0.16530520470530485	0.654636517121958	0.6703666591989953
RPTN	AGTRAP	-0.16528844898603393	0.16528844898603393	0.6546617432500761	0.6703666591989953
TMEM268	SLC38A10	-0.16527997489240928	0.16527997489240928	0.6546756125954158	0.6703666591989953
CD14	UBOX5	-0.1652220881941957	0.1652220881941957	0.6547830497705478	0.6703666591989953
SYT9	C7orf57	0.16517237034815868	0.16517237034815868	0.6548630497625075	0.6703666591989953
SAMHD1	CNP	-0.16515886502016125	0.16515886502016125	0.6548841552880246	0.6703666591989953
NOTCH2	PDCD1LG2	-0.165155531943652	0.165155531943652	0.6548904869456798	0.6703666591989953
TMEM268	ATP5F1A	-0.16512792875267723	0.16512792875267723	0.6549398336743886	0.6703666591989953
UQCR11	APH1A	0.16510342223618607	0.16510342223618607	0.654986466835531	0.6703666591989953
XKR8	C6orf118	-0.16510107306345856	0.16510107306345856	0.6549908889456393	0.6703666591989953
FBXL15	CSF1R	-0.16504395043067288	0.16504395043067288	0.6551026477283771	0.6703666591989953
RRP7A	SLC38A10	-0.16499201615425121	0.16499201615425121	0.6551941050056176	0.6703666591989953
S100A11	SIGLEC7	-0.16499093849782626	0.16499093849782626	0.6551951100306422	0.6703666591989953
TNF	IFNAR2	0.1649696216501474	0.1649696216501474	0.6552328989715679	0.6703666591989953
UBOX5	ENPP4	0.16496626862885422	0.16496626862885422	0.6552370195741689	0.6703666591989953
TFEC	ATP6V0B	0.16492034543398126	0.16492034543398126	0.6553210396662271	0.6703666591989953
DHODH	ADPRH	-0.1648688191022084	0.1648688191022084	0.6554090798583839	0.6703666591989953
CHMP1A	SIGLEC9	0.16476470376930774	0.16476470376930774	0.6555908888853378	0.6703666591989953
GNB2	STK33	0.16467534575750267	0.16467534575750267	0.6557595320844691	0.6703666591989953
ZCCHC12	LMO1	-0.1646360339325379	0.1646360339325379	0.6558316928812369	0.6703666591989953
MAN2B1	SLC16A5	0.1645777618551892	0.1645777618551892	0.6559366174938073	0.6703666591989953
FBXO6	SLC38A10	-0.16455711659144273	0.16455711659144273	0.6559695823146149	0.6703666591989953
KCNN4	PRL	-0.16453883185664941	0.16453883185664941	0.6560036526629495	0.6703666591989953
CD4	C6orf118	-0.1645285738824543	0.1645285738824543	0.6560222456259049	0.6703666591989953
CIITA	KRTAP3-2	-0.16451181132010112	0.16451181132010112	0.6560497833115796	0.6703666591989953
AGTRAP	CBX7	-0.16450375660942443	0.16450375660942443	0.6560677732595203	0.6718925526629643
ATP6V0C	C2	0.16446930037575405	0.16446930037575405	0.6561260647109483	0.6718925526629643
STARD8	NMU	0.1644352285128466	0.1644352285128466	0.6561920948550658	0.6718925526629643
ADA2	DHODH	-0.1644047506087397	0.1644047506087397	0.656252597361548	0.6718925526629643
MS4A7	STK33	-0.16439760871886774	0.16439760871886774	0.6562641551493311	0.6718925526629643
UQCR11	CNP	-0.1643883831963957	0.1643883831963957	0.6562819440922669	0.6718925526629643
SUSD3	KRTAP3-2	-0.16438509090190273	0.16438509090190273	0.6562870697198925	0.6718925526629643
CSF1R	ABCD1	0.16433799298886712	0.16433799298886712	0.6563781249871231	0.6718925526629643
LIMD2	NKIRAS1	-0.1642660222967155	0.1642660222967155	0.6565039541202056	0.6718925526629643
RRP7A	ASAP3	-0.16426212207811344	0.16426212207811344	0.6565087782403238	0.6718925526629643
PTX3	KLRF2	0.16426210754281875	0.16426210754281875	0.6565088787428263	0.6718925526629643
YIF1A	SLC25A28	0.16422285110723134	0.16422285110723134	0.6565791299920473	0.6718925526629643
C7orf26	NKIRAS1	-0.16422168755294847	0.16422168755294847	0.6565813410471014	0.6718925526629643
MAFB	CEP295NL	0.1642037715594583	0.1642037715594583	0.6566145068729139	0.6718925526629643
CD14	HSBP1L1	-0.1641499820495373	0.1641499820495373	0.6567084767127159	0.6718925526629643
RPTN	CYBB	0.1640807927768936	0.1640807927768936	0.6568419440359855	0.6718925526629643
MYO1G	ZNRF2	-0.16400097135422959	0.16400097135422959	0.6569939038197081	0.6718925526629643
SMPDL3A	SLC35C2	0.16397713547713916	0.16397713547713916	0.6570347078357077	0.6718925526629643
TPP1	NXPE3	-0.16389999570181657	0.16389999570181657	0.6571679741539724	0.6718925526629643
ZC4H2	SAMHD1	-0.1638805417516819	0.1638805417516819	0.6571967178696766	0.6718925526629643
TRADD	ACER3	-0.16385756497712894	0.16385756497712894	0.6572386274132033	0.6718925526629643
GADD45A	PENK	0.16383556021278972	0.16383556021278972	0.6572786274091832	0.6718925526629643
GPR132	SLC25A28	-0.16383391499310196	0.16383391499310196	0.6572825470067792	0.6718925526629643
TGM5	ACER3	0.1638330793669128	0.1638330793669128	0.6572835520318038	0.6718925526629643
1-Mar	PDCD1LG2	0.1638289021362745	0.1638289021362745	0.6572921952470155	0.6718925526629643
NXPE3	CIITA	-0.16382541171909762	0.16382541171909762	0.6572999339397051	0.6718925526629643
APH1B	ATF6B	-0.163815438184318	0.163815438184318	0.6573211399677247	0.6718925526629643
SMPDL3A	DRC1	-0.16377772260802503	0.16377772260802503	0.6573937027745023	0.6718925526629643
PTX3	WDR81	-0.16373614994718308	0.16373614994718308	0.657475009298994	0.6718925526629643
ATP6V0C	JTB	-0.16366407197953364	0.16366407197953364	0.6576049590346775	0.6718925526629643
STAB1	TMEM51	0.16365676917569386	0.16365676917569386	0.6576186273750123	0.6718925526629643
UBOX5	TCTA	0.1636551926082198	0.1636551926082198	0.6576216424500861	0.6718925526629643
SLC35A2	STAT5A	0.16362248216200354	0.16362248216200354	0.6576772203339477	0.6718925526629643
PDCD1LG2	ATF6B	0.1636080517338457	0.1636080517338457	0.6577048585221248	0.6718925526629643
TPP1	STARD3	-0.16353251018571013	0.16353251018571013	0.6578244565000546	0.6718925526629643
ZNRF2	ARPC4	0.163466295161072	0.163466295161072	0.6579379238253343	0.6718925526629643
YRDC	MED20	-0.16344716554551464	0.16344716554551464	0.6579747077412355	0.6718925526629643
NOTCH2	WDR66	-0.1633967882624605	0.1633967882624605	0.658067069540998	0.6718925526629643
SCAMP4	NKIRAS1	0.16338938229934835	0.16338938229934835	0.6580827479313821	0.6718925526629643
GNB4	GLB1	0.16329499628668906	0.16329499628668906	0.6582545067080898	0.6718925526629643
RRP7A	PTX3	-0.16324732932955327	0.16324732932955327	0.6583454614728179	0.6718925526629643
NAGA	NXPE3	-0.1632448021552691	0.1632448021552691	0.6583523961454878	0.6718925526629643
LMO1	PTGDR2	0.16320494227411342	0.16320494227411342	0.6584238534247383	0.6718925526629643
GJB1	ENPP4	-0.16315031277121328	0.16315031277121328	0.6585333006499196	0.6718925526629643
GADD45A	NXPE3	0.16314700336696342	0.16314700336696342	0.65853862728255	0.6718925526629643
LILRB1	PYCARD	-0.1630698744601673	0.1630698744601673	0.6586762152084206	0.6718925526629643
PTGER2	DGCR2	-0.1630266175126377	0.1630266175126377	0.6587479739951785	0.6718925526629643
NAGA	STARD8	-0.16299489073115353	0.16299489073115353	0.6588064664516114	0.6718925526629643
KIF21A	ENPP4	0.16299082943444443	0.16299082943444443	0.6588146071543108	0.6718925526629643
SLC39A8	IL10RB	0.16296372052614086	0.16296372052614086	0.6588571197128523	0.6718925526629643
S100A11	SREBF2	-0.162958967622122	0.162958967622122	0.6588642553905271	0.6718925526629643
STAB1	GRINA	0.16293141844630862	0.16293141844630862	0.6589157126717877	0.6718925526629643
RAPGEF4	RGS22	0.1629083711174446	0.1629083711174446	0.658954506637738	0.6718925526629643
S100A11	CWH43	-0.16282843407944833	0.16282843407944833	0.6591043558689089	0.6718925526629643
ARG2	ADPRH	0.1628197111452743	0.1628197111452743	0.6591182252142487	0.6718925526629643
INTS5	IYD	-0.16277540849098404	0.16277540849098404	0.6591936020910952	0.6718925526629643
RHBDD2	PML	0.16272358351771538	0.16272358351771538	0.6592939035885524	0.6718925526629643
NCKAP1L	GLB1	-0.16271580406626968	0.16271580406626968	0.6593087779589167	0.6718925526629643
ZCCHC12	SLC25A28	-0.16271054544993746	0.16271054544993746	0.6593187277066606	0.6718925526629643
LILRB1	CEPT1	-0.16268917406905348	0.16268917406905348	0.659354506597537	0.6718925526629643
SLC35A2	IFNAR2	-0.16262389892552506	0.16262389892552506	0.6594624462851812	0.6718925526629643
STARD8	NXPE3	0.1626016806029852	0.1626016806029852	0.6595001347236046	0.6718925526629643
TPP1	RFFL	-0.16246720299584758	0.16246720299584758	0.6597551095723508	0.6718925526629643
RRP7A	ATP5F1A	-0.1624432649246485	0.1624432649246485	0.6597983256484095	0.6718925526629643
LMO1	SLC38A10	-0.1623560498203683	0.1623560498203683	0.6599624462349301	0.6718925526629643
1-Mar	STARD8	0.162343374138463	0.162343374138463	0.6599854613079938	0.6718925526629643
LRRC25	C6orf118	0.16232903600505594	0.16232903600505594	0.660014004018693	0.6718925526629643
TUBA1B	GPR108	-0.1622983513743123	0.1622983513743123	0.6600726974801309	0.6718925526629643
GNB2	SIGLEC7	-0.16224200036301098	0.16224200036301098	0.6601721949575683	0.6718925526629643
CSF1R	C7orf57	-0.16224021422141355	0.16224021422141355	0.6601774210876964	0.6718925526629643
UQCR11	C1RL	-0.16223794505693928	0.16223794505693928	0.6601809386752825	0.6718925526629643
KLRF2	NIPAL4	0.1622283728759127	0.1622283728759127	0.6601985266132134	0.6718925526629643
TNF	APH1B	0.1622147116738848	0.1622147116738848	0.6602220441987895	0.6718925526629643
AGPAT3	SYT9	0.16220576247611387	0.16220576247611387	0.6602379235941785	0.6718925526629643
IFI27L2	NBPF26	-0.16217655493777516	0.16217655493777516	0.6602892803729367	0.6718925526629643
SLC16A5	JTB	-0.16213329090192174	0.16213329090192174	0.6603692803648964	0.6718925526629643
1-Mar	CSF1R	0.16212587074163223	0.16212587074163223	0.6603835517202461	0.6718925526629643
ADCK2	ACTR1A	-0.16211983409278907	0.16211983409278907	0.6603914914179405	0.6718925526629643
SLC16A5	ATF6B	-0.16211399528479797	0.16211399528479797	0.6604029487032212	0.6718925526629643
HLA-DMA	STAT5A	-0.16205075900806243	0.16205075900806243	0.6605153105009738	0.6718925526629643
CBX7	PENK	-0.16198533914891833	0.16198533914891833	0.6606399336040267	0.6718925526629643
VMO1	ZNF771	-0.16192102739208022	0.16192102739208022	0.6607563155018779	0.6718925526629643
WBP1L	STAT5A	-0.161904825506001	0.161904825506001	0.6607879737901534	0.6718925526629643
WDR66	DRC1	0.1618572290447359	0.1618572290447359	0.6608672702645959	0.6718925526629643
CD14	CHMP1A	-0.16185274209726241	0.16185274209726241	0.6608773205148422	0.6718925526629643
RHBDF2	NBPF26	-0.16180198743672725	0.16180198743672725	0.6609669687470383	0.6718925526629643
ADA2	SYT9	0.16173310835564164	0.16173310835564164	0.6610862652174608	0.6718925526629643
PTX3	C2	0.16172455147817916	0.16172455147817916	0.6611033506428793	0.6718925526629643
CXCL14	THSD1	0.16165137627635334	0.16165137627635334	0.6612317928410258	0.6718925526629643
WDR66	PYCARD	-0.16161290100207337	0.16161290100207337	0.6613060641903453	0.6718925526629643
SLC35A2	LRRC25	-0.16158461483280337	0.16158461483280337	0.661358626999133	0.6718925526629643
INTS5	IFNAR2	-0.16156580813916782	0.16156580813916782	0.661392998854975	0.6718925526629643
KCNN4	C7orf57	-0.16153647044898928	0.16153647044898928	0.6614446571412405	0.6718925526629643
1-Mar	SYT9	0.16148656143671494	0.16148656143671494	0.6615373204485105	0.6718925526629643
IL12RB1	SIDT2	0.16147253758964908	0.16147253758964908	0.661560938536589	0.6718925526629643
SLC16A5	SIDT2	0.16147247210229504	0.16147247210229504	0.661560938536589	0.674049147662929
ARG2	HLA-DRB1	-0.16144115795081693	0.16144115795081693	0.6616235515956229	0.674049147662929
WDR66	NXPE3	-0.16140142170135816	0.16140142170135816	0.66169772244244	0.674049147662929
SPPL3	ADA2	-0.16137253325744422	0.16137253325744422	0.6617463656536315	0.674049147662929
ZC4H2	NBPF3	-0.16122742468423754	0.16122742468423754	0.6620015415073828	0.674049147662929
RHBDD2	IL12RB1	0.16115491718709665	0.16115491718709665	0.6621339033031253	0.674049147662929
SULT1C4	PTGER4	-0.1611496375035893	0.1611496375035893	0.6621437525483665	0.674049147662929
APH1A	AGTRAP	-0.16106198637295221	0.16106198637295221	0.6622969183621188	0.674049147662929
MYO1G	TMEM222	0.16104493970322226	0.16104493970322226	0.6623268681078525	0.674049147662929
APH1A	SLC25A28	0.1610382916611671	0.1610382916611671	0.6623379233831233	0.674049147662929
TMEM268	PYCARD	-0.16102641983388463	0.16102641983388463	0.6623574208686009	0.674049147662929
UNC93B1	GSN	-0.16101582151961819	0.16101582151961819	0.6623789284041278	0.674049147662929
WDR66	TGM5	-0.16094672774058771	0.16094672774058771	0.6625024459796537	0.674049147662929
CD14	C7orf57	-0.1609135748142978	0.1609135748142978	0.6625673705962442	0.674049147662929
PARP12	SRGAP2	0.160878854027811	0.160878854027811	0.6626274710927165	0.674049147662929
LIMD2	C2	-0.16086226245262847	0.16086226245262847	0.6626579233509625	0.674049147662929
CHMP1A	SRGAP2	-0.16073677903057648	0.16073677903057648	0.6628808379014234	0.674049147662929
CD74	IL12RB1	0.16072076370477117	0.16072076370477117	0.6629114911646743	0.674049147662929
ENPP4	GSN	-0.16071266202445528	0.16071266202445528	0.6629277725700731	0.674049147662929
FTL	EMP3	0.16070607888302185	0.16070607888302185	0.6629383253328316	0.674049147662929
RRP7A	PRL	0.16065947962550367	0.16065947962550367	0.6630266670324958	0.674049147662929
UBOX5	JTB	0.16063906472569822	0.16063906472569822	0.6630626469283772	0.674049147662929
TNIP3	KIF21A	-0.16058152209453708	0.16058152209453708	0.6631682750584649	0.674049147662929
GBP4	MOV10	0.16057537764565202	0.16057537764565202	0.6631784258112134	0.674049147662929
ATP6V0B	CWH43	-0.16057179597036708	0.16057179597036708	0.663183752443844	0.674049147662929
CXCL14	VMO1	-0.1605684933277709	0.1605684933277709	0.6631896820914892	0.674049147662929
GNB2	ZNF771	-0.16055575947660794	0.16055575947660794	0.6632127976670555	0.674049147662929
1-Mar	PTGER4	-0.1604550366053773	0.1604550366053773	0.6633958127240389	0.674049147662929
STAB1	JTB	-0.16044532836315784	0.16044532836315784	0.663412797646955	0.674049147662929
LRRC15	RFX5	-0.16039747967890572	0.16039747967890572	0.6634995313065798	0.674049147662929
GNB2	MSR1	-0.16037969493428317	0.16037969493428317	0.66353179260987	0.674049147662929
ADPRH	TNIP3	-0.1603212505589433	0.1603212505589433	0.6636436518951103	0.674049147662929
IFI27L2	P2RX7	0.16030951927804082	0.16030951927804082	0.6636652599331397	0.674049147662929
CCDC122	GBP4	0.1602997826907027	0.1602997826907027	0.663680536313514	0.674049147662929
VSIG8	ATF6B	-0.16029587391237826	0.16029587391237826	0.6636867674686666	0.674049147662929
FBXL15	PDCD1LG2	-0.16022741972167998	0.16022741972167998	0.6638160136868327	0.674049147662929
RPTN	NBPF26	0.16022040803786924	0.16022040803786924	0.6638282749921331	0.674049147662929
ZC4H2	DHODH	0.16020695553106962	0.16020695553106962	0.6638540036327635	0.674049147662929
RFX5	SLC25A28	0.1601827294250726	0.1601827294250726	0.6638993302613738	0.674049147662929
ANKS1B	PTGER4	0.16017235272938188	0.16017235272938188	0.6639220438269303	0.674049147662929
SRGAP2	SREBF2	-0.16014126314477795	0.16014126314477795	0.6639800337708509	0.674049147662929
DHODH	SIGLEC9	0.16011156198913146	0.16011156198913146	0.6640412397948503	0.674049147662929
ZC4H2	RGS22	0.16000653382690128	0.16000653382690128	0.6642357121371144	0.674049147662929
SPPL3	SAMHD1	0.16000018933930388	0.16000018933930388	0.6642436518348088	0.674049147662929
ZNRF2	ADPRH	0.15997932939106682	0.15997932939106682	0.6642830488157739	0.674049147662929
MAFB	SMPDL3A	-0.15993190948864927	0.15993190948864927	0.6643658628778027	0.674049147662929
CSF1R	HSBP1L1	-0.15990823360397205	0.15990823360397205	0.6644058628737827	0.674049147662929
XKR8	EMP3	-0.15990235531282543	0.15990235531282543	0.6644174206615657	0.674049147662929
SDHAF2	GRINA	0.15982374559543588	0.15982374559543588	0.6645481744172689	0.674049147662929
YRDC	GPR108	-0.15980118099474566	0.15980118099474566	0.6645909884833178	0.674049147662929
SLC1A3	PTGER4	0.1597011714059667	0.1597011714059667	0.6647683754001633	0.674049147662929
SLC39A8	C7orf26	-0.15968682737134415	0.15968682737134415	0.6647978226333846	0.674049147662929
MAFB	RNF41	0.1596765888711344	0.1596765888711344	0.664812898008754	0.674049147662929
ITGB7	GPR108	-0.15966731106689008	0.15966731106689008	0.6648281743891282	0.674049147662929
GPR132	2-Mar	0.1596662597778055	0.1596662597778055	0.6648304859466848	0.674049147662929
PDCD1LG2	TMPPE	-0.1596650085291374	0.1596650085291374	0.6648319934842217	0.674049147662929
CYBB	KRTAP3-2	0.15966218219348383	0.15966218219348383	0.6648360135843202	0.674049147662929
LILRB1	RFX5	-0.1596316341185787	0.1596316341185787	0.6648878728755907	0.6753357488336992
KIAA2013	PRL	0.1596203275531113	0.1596203275531113	0.664905561316024	0.6753357488336992
MAN2B1	CD40	-0.1595878605716255	0.1595878605716255	0.664959732164851	0.6753357488336992
IL12RB1	ACER3	0.15953574950993302	0.15953574950993302	0.6650529984871358	0.6753357488336992
TMEM222	ANKS1B	-0.1594907012532978	0.1594907012532978	0.6651295813940119	0.6776152378116146
P2RX7	RNF41	0.1594779933896242	0.1594779933896242	0.6651534004870955	0.6776152378116146
CXCL14	ANKS1B	0.1594293527080759	0.1594293527080759	0.6652466668093803	0.6776152378116146
RFX5	IL10RB	-0.15941744919192385	0.15941744919192385	0.6652757120325917	0.6776152378116146
TRADD	STAT5A	0.15940963126639188	0.15940963126639188	0.6652902848954487	0.6776152378116146
XKR8	PML	0.15940164822631459	0.15940164822631459	0.6653043552457935	0.6776152378116146
CSF1R	GBP4	0.15937617274503113	0.15937617274503113	0.6653502848894186	0.6776152378116146
WDR66	KCNK9	0.15935777694677272	0.15935777694677272	0.6653845562427582	0.6776152378116146
SLC1A3	EMP3	-0.1592912848967412	0.1592912848967412	0.6655024456781462	0.6776152378116146
TFEC	CD40	0.15928383187723383	0.15928383187723383	0.6655171190435056	0.6776152378116146
UBOX5	ITGB7	-0.15923195522577482	0.15923195522577482	0.6656139029533766	0.6776152378116146
NIPAL4	RFFL	0.1592244634742575	0.1592244634742575	0.6656292798362533	0.6776152378116146
RGS22	NIPAL4	-0.15922230320326664	0.15922230320326664	0.6656322949113271	0.6778466164670716
GNB2	SULT1C4	-0.15921406411927874	0.15921406411927874	0.665647470789199	0.6778466164670716
C7orf26	SLC25A28	-0.1591468775746062	0.1591468775746062	0.6657709883647248	0.6778466164670716
TRADD	RGS22	-0.15908979655175848	0.15908979655175848	0.6658780235298469	0.6778466164670716
SUSD3	CTDSP1	-0.15907252167205788	0.15907252167205788	0.6659096818181224	0.6778466164670716
PARP12	ZFYVE27	-0.1590602626488905	0.1590602626488905	0.6659340034237182	0.6778466164670716
TFEC	IRF5	-0.15905136161166922	0.15905136161166922	0.6659503853316195	0.6778466164670716
SLC16A5	NAGA	-0.1589976419074695	0.1589976419074695	0.6660480737640126	0.6778466164670716
ADPRH	CWH43	0.15887597269341236	0.15887597269341236	0.6662588275116756	0.6778466164670716
LRRC15	DRC1	-0.15882493212375087	0.15882493212375087	0.6663565159440688	0.6778466164670716
CD14	NXPE3	0.15872358056479802	0.15872358056479802	0.6665425460761261	0.6778466164670716
STAB1	KCNK9	-0.15868810162485453	0.15868810162485453	0.6666065661701943	0.6778466164670716
CD14	VMO1	0.15868211365220705	0.15868211365220705	0.6666194304905095	0.6778466164670716
RGS22	MSR1	0.15868196670315984	0.15868196670315984	0.6666197319980169	0.6778466164670716
HSBP1L1	ACOX3	0.15865719566392833	0.15865719566392833	0.6666612395315337	0.6778466164670716
TRIP13	SAMHD1	0.15864602300471062	0.15864602300471062	0.6666835510870803	0.6778466164670716
GPR132	TEX261	-0.15861246623397507	0.15861246623397507	0.6667403350009714	0.6778466164670716
TMEM222	IFNAR2	-0.1584851927506285	0.1584851927506285	0.6669565158837673	0.6778466164670716
RHBDF2	VMO1	0.15847821460722744	0.15847821460722744	0.6669695812090873	0.6778466164670716
GADD45A	CNP	-0.15841735170371762	0.15841735170371762	0.6670821440118448	0.6778466164670716
GADD45A	C7orf26	0.15839932924827546	0.15839932924827546	0.6671194304402582	0.6778466164670716
S100A11	CDIPT	-0.15833982162209878	0.15833982162209878	0.6672293801779517	0.6778466164670716
LRRC15	CWH43	-0.15832011532612333	0.15832011532612333	0.6672613399737347	0.6778466164670716
CD40	MOV10	-0.1582785239766456	0.1582785239766456	0.6673329982579901	0.6778466164670716
MSR1	DHX58	-0.15816292746908078	0.15816292746908078	0.6675462645682146	0.6778466164670716
SLC39A8	MED20	0.15813346818859766	0.15813346818859766	0.6676095811447658	0.6778466164670716
ARF3	SLC25A28	0.15811837717776397	0.15811837717776397	0.6676344052628739	0.6778466164670716
MS4A7	HLA-DRB1	0.15808051419250974	0.15808051419250974	0.667711892692272	0.6778466164670716
GSN	ACER3	-0.15807067112744289	0.15807067112744289	0.6677322947002718	0.6778466164670716
RSPH1	ZCCHC12	0.15796828830425652	0.15796828830425652	0.6679247569924868	0.6778466164670716
FBXO6	CCDC122	0.1579421692799451	0.1579421692799451	0.6679721941736488	0.6778466164670716
IRF5	PLEKHO2	-0.15794164764413887	0.15794164764413887	0.6679728976911661	0.6778466164670716
RHBDF2	STAT5A	0.15792900692901768	0.15792900692901768	0.667996817286752	0.6778466164670716
GPR132	PDCD1LG2	-0.1578895938405364	0.1578895938405364	0.6680668675309681	0.6778466164670716
SLC39A8	SIGLEC9	-0.15788659669034444	0.15788659669034444	0.6680732996911256	0.6778466164670716
VMO1	RFX5	0.15786583773092427	0.15786583773092427	0.6681124956670859	0.6778466164670716
SPPL3	CNP	0.15786336426462255	0.15786336426462255	0.6681169177771942	0.6778466164670716
HK3	NKIRAS1	0.15784563326453116	0.15784563326453116	0.6681459630004057	0.6778466164670716
UQCR11	WDR66	-0.1578177561172917	0.1578177561172917	0.668202143899282	0.6778466164670716
1-Mar	WDFY4	-0.15769734511120193	0.15769734511120193	0.6684286765398315	0.6778466164670716
FBXO6	ABCD1	0.15769725544786517	0.15769725544786517	0.6684287770423339	0.6778466164670716
FBXO6	KCNK9	-0.1576744021467802	0.1576744021467802	0.6684688775408163	0.6778466164670716
CSF1R	JTB	-0.15766025665768912	0.15766025665768912	0.6684925961313973	0.6778466164670716
NAGA	SMPDL3A	-0.15765572916788717	0.15765572916788717	0.668500334824087	0.6778466164670716
CSF1R	PDCD1LG2	0.15751501554905434	0.15751501554905434	0.668746565955119	0.6778466164670716
CWH43	IL12RB1	-0.15750545821370648	0.15750545821370648	0.6687646564055622	0.6778466164670716
CDIPT	GPR132	-0.1574417235602666	0.1574417235602666	0.6688695810181325	0.6778466164670716
TNF	SIGLEC9	-0.15744049961902373	0.15744049961902373	0.6688735006157286	0.6778466164670716
DHODH	FTL	-0.15741315778100268	0.15741315778100268	0.6689250583994916	0.6778466164670716
MYO1G	CD14	-0.1573752948535212	0.1573752948535212	0.668990385026092	0.6778466164670716
CHMP1A	TNF	-0.1573600935437419	0.1573600935437419	0.6690157116567124	0.6778466164670716
STK33	PARP12	-0.15735156888910234	0.15735156888910234	0.6690293799970473	0.6778466164670716
TFEC	ACER3	0.15731698587150736	0.15731698587150736	0.6690953096386624	0.6778466164670716
CD4	NXPE3	-0.15730317901176774	0.15730317901176774	0.6691160131541696	0.6778466164670716
XKR8	DHX58	-0.15725237581826815	0.15725237581826815	0.6692015407837647	0.6778466164670716
RRP7A	TGM5	-0.15723436408433994	0.15723436408433994	0.6692415407797446	0.6778466164670716
NMU	PTGDR2	0.15722402562164442	0.15722402562164442	0.6692552091200795	0.6778466164670716
WBP1L	LMO1	-0.15722011677831613	0.15722011677831613	0.6692652593703257	0.6778466164670716
SAMHD1	PRL	-0.15718664726013398	0.15718664726013398	0.6693203347416748	0.6778466164670716
CD14	HK3	0.15714666034162866	0.15714666034162866	0.6693902844833884	0.6778466164670716
CIITA	ATP5F1A	0.15713654402828425	0.15713654402828425	0.6694064653862849	0.6778466164670716
CD14	PML	0.15713041811340878	0.15713041811340878	0.6694177216665607	0.6778466164670716
PCK2	KCNK9	-0.15711474262374986	0.15711474262374986	0.6694480734223042	0.6778466164670716
INTS5	STARD8	0.15705581112842323	0.15705581112842323	0.6695588271800174	0.6778466164670716
SLC16A5	CNP	-0.15703619610871708	0.15703619610871708	0.6695961136084307	0.6778466164670716
ARPC4	THSD1	0.15701793551829868	0.15701793551829868	0.6696294804392482	0.6778466164670716
LAIR1	IL10RB	-0.1570042004835932	0.1570042004835932	0.6696562141049031	0.6778466164670716
SLC35C2	KRTAP3-2	-0.15692332772861034	0.15692332772861034	0.6698031487635027	0.6778466164670716
PTX3	KCNK9	0.15688419865586664	0.15688419865586664	0.6698735005152261	0.6778466164670716
DGCR2	JTB	-0.15688215018657903	0.15688215018657903	0.6698779226253344	0.6778466164670716
S100A11	INTS5	-0.15687430183683534	0.15687430183683534	0.6698885758905954	0.6778466164670716
ASAP3	C2	-0.15686819208975403	0.15686819208975403	0.6699003346833835	0.6778466164670716
KIF21A	HLA-DRB1	0.15682627373826583	0.15682627373826583	0.6699794301528211	0.6778466164670716
TGM5	SYT9	0.15679958584604664	0.15679958584604664	0.6700188271337862	0.6778466164670716
FBXO6	KRTAP2-3	-0.15679288769419575	0.15679288769419575	0.6700348070316777	0.6778466164670716
MYO1G	ANKS1B	-0.15678808898872024	0.15678808898872024	0.6700447567794214	0.6778466164670716
TMEM222	PTX3	0.15678712407259088	0.15678712407259088	0.6700464653219633	0.6778466164670716
TFEC	C6orf118	-0.15677483807638595	0.15677483807638595	0.670067068334968	0.6778466164670716
KMO	TMPPE	0.1567469943771132	0.1567469943771132	0.6701104854160316	0.6778466164670716
1-Mar	ATP5F1A	-0.1567037090117407	0.1567037090117407	0.6701840532478338	0.6778466164670716
SCAMP4	NAGA	-0.1566897611474814	0.1566897611474814	0.6702071688234001	0.6778466164670716
GSN	MSR1	-0.15666733068677063	0.15666733068677063	0.6702587266071631	0.6778466164670716
ANKS1B	C7orf26	-0.1566605032216594	0.1566605032216594	0.6702706864049561	0.6778466164670716
LILRB1	ARG2	-0.15661515487635325	0.15661515487635325	0.6703455607692904	0.6778466164670716
NCKAP1L	LIMD2	-0.1565392634044325	0.1565392634044325	0.6704747064849541	0.6778466164670716
ADPRH	KRTAP2-3	0.15648149816138263	0.15648149816138263	0.6705822441625885	0.6778466164670716
TCTA	KCNK9	-0.15643044251531146	0.15643044251531146	0.6706738019423315	0.6778466164670716
S100A11	TMEM185B	-0.15631671294701766	0.15631671294701766	0.670897520512812	0.6778466164670716
LRRC15	IL12RB1	-0.1563071868828477	0.1563071868828477	0.6709143044307232	0.6778466164670716
GPR132	SIGLEC7	-0.15629413090199581	0.15629413090199581	0.6709360129712549	0.6778466164670716
MAFB	UQCR11	0.15628632600370046	0.15628632600370046	0.6709486762865652	0.6778466164670716
TMEM51	KRTAP2-3	-0.15626652726604592	0.15626652726604592	0.6709828471374023	0.6778466164670716
SCAMP4	ATP6V0C	0.15625073763490524	0.15625073763490524	0.6710122943706237	0.6778466164670716
RRP7A	CIITA	0.15624254248436786	0.15624254248436786	0.6710246561784265	0.6778466164670716
ORAI1	SLC16A5	-0.15622643611695944	0.15622643611695944	0.6710507868290666	0.6778466164670716
ARF3	TMEM222	-0.15622554788609738	0.15622554788609738	0.6710515908490864	0.6778466164670716
TPP1	PCK2	0.15617617149148333	0.15617617149148333	0.671138726518721	0.6778466164670716
P2RX7	SLC35C2	0.1560714940502393	0.1560714940502393	0.6713278722283545	0.6778466164670716
NAGA	SLC25A28	0.15606877029069433	0.15606877029069433	0.6713329978559801	0.6778466164670716
PTGER2	SLC39A8	-0.15605183015563467	0.15605183015563467	0.6713673697118221	0.6778466164670716
MAFB	SLC38A10	-0.1560498731435153	0.1560498731435153	0.671371892324433	0.6778466164670716
KRTAP3-2	CISD3	-0.15603076319066755	0.15603076319066755	0.6714087767428365	0.6778466164670716
THSD1	NIPAL4	0.15595642775181556	0.15595642775181556	0.6715370179359781	0.6784400266544008
SLC1A3	RFFL	0.15595642775181556	0.15595642775181556	0.6715370179359781	0.6784400266544008
SLC1A3	ZNF771	-0.15592694185618589	0.15592694185618589	0.6715908872772978	0.6784400266544008
STAT5A	SIGLEC7	-0.1559018977768103	0.1559018977768103	0.6716376209409426	0.6784400266544008
GNB2	RRP7A	-0.15588998383090164	0.15588998383090164	0.671657721441435	0.6784400266544008
TMEM51	SAMHD1	-0.1558825040702957	0.1558825040702957	0.6716678721941837	0.6784400266544008
GRINA	KLRF2	0.15587990701180698	0.15587990701180698	0.6716718922942821	0.6784400266544008
NOTCH2	GPR108	0.1558213478836849	0.1558213478836849	0.6717820430369806	0.6784400266544008
GLB1	SULT1C4	-0.15580283733141242	0.15580283733141242	0.6718161133853152	0.6784400266544008
RINL	ASAP3	-0.15579040510314449	0.15579040510314449	0.6718359123783003	0.6784400266544008
ZNRF2	VSIG8	0.15575299722514968	0.15575299722514968	0.6719040530749696	0.6784400266544008
ZCCHC12	IL10RB	-0.15567080193633773	0.15567080193633773	0.6720625455213523	0.6784400266544008
ANKS1B	CYBB	-0.15563914203647664	0.15563914203647664	0.672119932450258	0.6784400266544008
TMEM51	PLEKHO2	-0.15561825008556054	0.15561825008556054	0.672161037973765	0.6784400266544008
1-Mar	STAT5A	-0.15550902409500128	0.15550902409500128	0.6723533997634774	0.6784400266544008
TRADD	WDR66	-0.15548134324415203	0.15548134324415203	0.6724003344321272	0.6784400266544008
SMPDL3A	NKIRAS1	-0.1554443610315988	0.1554443610315988	0.6724641535211906	0.6784400266544008
PTGER2	THSD1	-0.15542384591197567	0.15542384591197567	0.6725025454771311	0.6784400266544008
DGCR2	RSPH1	-0.1553701125515386	0.1553701125515386	0.6725957112969134	0.6784400266544008
STAB1	TRADD	-0.1553118518871424	0.1553118518871424	0.6726924952067844	0.6784400266544008
NMU	DRC1	0.1552973090235663	0.1552973090235663	0.6727170178173851	0.6784400266544008
KMO	CPA6	-0.1552753000023565	0.1552753000023565	0.672755912285838	0.6784400266544008
ADA2	LIMD2	0.1552658875282019	0.1552658875282019	0.6727725957012467	0.6784400266544008
ITGB7	C2	0.15526422266258372	0.15526422266258372	0.6727758117813254	0.6784400266544008
MYO1G	C7orf26	0.15524532442316213	0.15524532442316213	0.6728091786121428	0.6784400266544008
CD4	WDR66	0.15523817373123283	0.15523817373123283	0.6728201333849112	0.6784400266544008
SPPL3	DHX58	0.15518889526190913	0.15518889526190913	0.6729098821196099	0.6784400266544008
CWH43	GLB1	-0.1551666194687342	0.1551666194687342	0.6729458620154912	0.6784400266544008
LAIR1	STARD8	-0.1551640218176072	0.1551640218176072	0.6729509876431168	0.6784400266544008
SUSD3	APH1A	0.15516098111772486	0.15516098111772486	0.6729582238232941	0.6784400266544008
SDHAF2	TMEM51	0.15514848399327424	0.15514848399327424	0.6729841534689293	0.6784400266544008
NXPE3	RFFL	-0.15514396060948774	0.15514396060948774	0.672992997689146	0.6784400266544008
CWH43	SYT9	-0.15507305797805682	0.15507305797805682	0.6731289775749771	0.6784400266544008
CSF1R	LIMD2	0.15505407724970238	0.15505407724970238	0.6731665655108979	0.6784400266544008
TNF	SLC39A8	-0.15503321922871705	0.15503321922871705	0.6732023444017744	0.6784400266544008
LILRB1	TPP1	-0.1549609918392516	0.1549609918392516	0.6733335001674874	0.6784400266544008
MYO1G	WDR81	0.15494790156499078	0.15494790156499078	0.6733622438831915	0.6784400266544008
SAMHD1	STEAP3	-0.15492641355371584	0.15492641355371584	0.6734084750343241	0.6784400266544008
GLB1	C7orf57	-0.1548579346835195	0.1548579346835195	0.6735250579371801	0.6784400266544008
NCKAP1L	C7orf57	-0.15485626017823978	0.15485626017823978	0.6735274699972392	0.6784400266544008
ZC4H2	CEPT1	-0.15481329101470132	0.15481329101470132	0.673602042854066	0.6784400266544008
ATP6V0C	KLRF2	0.15479576050448632	0.15479576050448632	0.6736361132024007	0.6784400266544008
STAB1	IYD	-0.15478412228031432	0.15478412228031432	0.6736588267679571	0.6784400266544008
LAIR1	VMO1	-0.15473991337536114	0.15473991337536114	0.6737383242474047	0.6784400266544008
ATP6V0C	SREBF2	-0.15473787886749635	0.15473787886749635	0.6737405353024588	0.6784400266544008
RHBDF2	STARD8	-0.1547102632366889	0.1547102632366889	0.6737963141913252	0.6784400266544008
CD4	STK33	-0.15467560220020385	0.15467560220020385	0.6738648568980043	0.6784400266544008
IFI27L2	CXCL14	-0.15466223735343088	0.15466223735343088	0.673891992573669	0.6784400266544008
CD14	PARP12	-0.15458299726977234	0.15458299726977234	0.6740302840170569	0.6784400266544008
TPP1	NBPF3	-0.1545732938606269	0.1545732938606269	0.6740481734624951	0.6784400266544008
ADA2	TRADD	-0.1545625148217548	0.1545625148217548	0.6740671684354604	0.6784400266544008
TUBA1B	JTB	-0.1545029916210786	0.1545029916210786	0.6741746056105924	0.6784400266544008
ANKS1B	APH1B	-0.15445894988158243	0.15445894988158243	0.6742557111300793	0.6784400266544008
LIMD2	ZFYVE27	-0.15445033229245486	0.15445033229245486	0.6742679724353796	0.6784400266544008
S100A11	TEX261	-0.1542879608818395	0.1542879608818395	0.6745556105974261	0.6784400266544008
UBOX5	CISD3	-0.15426723570398615	0.15426723570398615	0.674600635718529	0.6784400266544008
ATP6V0C	APH1A	0.15426674690075276	0.15426674690075276	0.6746013392360463	0.6784400266544008
PML	SYT9	-0.15425512546018114	0.15425512546018114	0.674621942249051	0.6784400266544008
SYT9	PENK	-0.15420962273655403	0.15420962273655403	0.6746999321909616	0.6784400266544008
TEX261	SLC38A10	-0.15415067982725833	0.15415067982725833	0.6748063643410689	0.6784400266544008
GADD45A	UBOX5	0.15411325263033632	0.15411325263033632	0.674872293982684	0.6784400266544008
HSBP1L1	SLC1A3	-0.1541091691043315	0.1541091691043315	0.6748826457404377	0.6784400266544008
STAB1	PTGDR2	0.15409455258632546	0.15409455258632546	0.6749060628235113	0.6784400266544008
TRADD	DRC1	-0.15403914827383336	0.15403914827383336	0.675010183416062	0.6784400266544008
JTB	SLC39A8	0.15398302441302647	0.15398302441302647	0.6751109874260314	0.6784400266544008
DHODH	ZNF771	-0.15391865153137435	0.15391865153137435	0.6752242537463061	0.6784400266544008
GRINA	ATF6B	0.15391071963489633	0.15391071963489633	0.6752368165591139	0.6784400266544008
RGS22	C6orf118	-0.15391005920640316	0.15391005920640316	0.6752386256041583	0.6784400266544008
RHBDD2	TGM5	0.15389777482180272	0.15389777482180272	0.6752604346471925	0.6784400266544008
SCAMP4	RHBDD2	-0.1538467334239307	0.1538467334239307	0.6753547059945019	0.6784400266544008
JTB	ACOX3	0.15383268730648725	0.15383268730648725	0.6753773190575558	0.6784400266544008
NOTCH2	PRL	0.15380486385350262	0.15380486385350262	0.6754343039764519	0.6784400266544008
STK33	DHX58	-0.15373073544956395	0.15373073544956395	0.6755658617521747	0.6784400266544008
CDIPT	STAT5A	-0.153728890971362	0.153728890971362	0.6755691783347559	0.6784400266544008
PTGER2	SYT9	-0.1536992452814113	0.1536992452814113	0.6756209371235239	0.6784400266544008
GBP4	ACOX3	0.15369658378850085	0.15369658378850085	0.6756252587311298	0.6784400266544008
PDCD1LG2	CD74	-0.15368477299501804	0.15368477299501804	0.6756521934017896	0.6784400266544008
SLC38A10	KCNK9	-0.15359635131542454	0.15359635131542454	0.6758149069532757	0.6784400266544008
RHBDF2	PENK	-0.15350533985553705	0.15350533985553705	0.6759756104547125	0.6816237499250656
APH1A	YIF1A	-0.15350067790861138	0.15350067790861138	0.6759817411073628	0.6816237499250656
LRRC25	KCNK9	0.15346266721102497	0.15346266721102497	0.6760562134616871	0.6816237499250656
SLC35A2	PTGER4	0.15343896298914314	0.15343896298914314	0.6760940024026129	0.6816237499250656
ZNRF2	GBGT1	0.1534177231725942	0.1534177231725942	0.6761413390812725	0.6816237499250656
ZNRF2	TRIP13	-0.15334907831298297	0.15334907831298297	0.6762664646968377	0.6816237499250656
STARD8	LAMP3	-0.15334719583580114	0.15334719583580114	0.676270886806946	0.6816237499250656
IFI27L2	KIF21A	-0.1532155675056056	0.1532155675056056	0.6765039521101556	0.6816237499250656
CD74	SIDT2	-0.1532131682340631	0.1532131682340631	0.6765075702002442	0.6816237499250656
C7orf26	THSD1	-0.15321264236712434	0.15321264236712434	0.6765082737177615	0.6816237499250656
TRADD	CTDSP1	0.15318501747174432	0.15318501747174432	0.6765575199439678	0.6816237499250656
ZNRF2	STEAP3	-0.15314321415495719	0.15314321415495719	0.6766289772232184	0.6816237499250656
NKIRAS1	KRTAP3-2	0.15313816792735907	0.15313816792735907	0.6766374194334251	0.6816237499250656
STAB1	ZFYVE27	-0.15309843162180642	0.15309843162180642	0.6767136003302914	0.6816237499250656
FTL	TMEM185B	0.15300954851379994	0.15300954851379994	0.676884253579472	0.6816237499250656
NBPF3	ACTR1A	-0.15300570618527223	0.15300570618527223	0.6768905852371271	0.6816237499250656
ANKS1B	NIPAL4	0.15297091980136993	0.15297091980136993	0.6769581229187817	0.6816237499250656
CD14	RGS22	-0.15297053888351014	0.15297053888351014	0.676959529953816	0.6816237499250656
CD74	KMO	0.15293637850417324	0.15293637850417324	0.6770165148727121	0.6816237499250656
SLC16A5	HK3	-0.15293482545605908	0.15293482545605908	0.6770200324602983	0.6816237499250656
TMEM51	VSIG8	-0.15291829300378001	0.15291829300378001	0.6770507862260516	0.6816237499250656
TNIP3	SLC39A8	0.15287150657984336	0.15287150657984336	0.6771326957655582	0.6816237499250656
TUBA1B	P2RX7	-0.15286378403835962	0.15286378403835962	0.677149178175962	0.6816237499250656
PTGER2	APH1B	-0.152807249493233	0.152807249493233	0.677248374145892	0.6816237499250656
SPPL3	WBP1L	-0.15279048931636172	0.15279048931636172	0.6772837510267586	0.6816237499250656
ATP6V0C	TNF	-0.152705446243318	0.152705446243318	0.6774374193530232	0.6816237499250656
CDIPT	ENPP4	-0.15263934711442115	0.15263934711442115	0.6775553087884112	0.6816237499250656
CD14	TMPPE	-0.1526053459646318	0.1526053459646318	0.6776162133049032	0.6816237499250656
C7orf57	SLC38A10	0.1526053459646318	0.1526053459646318	0.6776162133049032	0.6816237499250656
CSF1R	TEX261	-0.1526035308311541	0.1526035308311541	0.6776193288824796	0.6825835846619203
TPP1	RFX5	0.1526002907810965	0.1526002907810965	0.6776241530025977	0.6825835846619203
ZC4H2	CYBB	-0.15256886463156108	0.15256886463156108	0.6776924947042718	0.6825835846619203
SLC16A5	KCNN4	0.15251516220785086	0.15251516220785086	0.6777805348964286	0.6825835846619203
INTS5	RNF41	-0.15248759283730073	0.15248759283730073	0.677829781122635	0.6825835846619203
YRDC	ZC4H2	-0.15237244874941447	0.15237244874941447	0.6780380223077365	0.6825835846619203
MSR1	KCNN4	0.1523591541335464	0.1523591541335464	0.6780650574808987	0.6825835846619203
GPR132	ITGB7	-0.15231242727345456	0.15231242727345456	0.6781507861154988	0.6825835846619203
UBOX5	ACOX3	0.1522812852982927	0.1522812852982927	0.6782128966620204	0.6825835846619203
STAT5A	MOV10	0.15227706085396658	0.15227706085396658	0.678221941887242	0.6825835846619203
CDIPT	STARD8	0.15226354456716312	0.15226354456716312	0.6782468665078526	0.6825835846619203
LAIR1	ENPP4	-0.1522538112580294	0.1522538112580294	0.6782637509282662	0.6825835846619203
FCN1	THSD1	-0.15222862371413803	0.15222862371413803	0.6783071680093299	0.6825835846619203
APH1A	IL10RB	0.15219820845997556	0.15219820845997556	0.6783594293106101	0.6825835846619203
FBXL15	ACOX3	-0.152188884570364	0.152188884570364	0.6783750071984918	0.6825835846619203
FCN1	XKR8	0.15215105693116004	0.15215105693116004	0.6784436504076733	0.6825835846619203
CD14	WDR66	0.15213280305632237	0.15213280305632237	0.67847209261587	0.6825835846619203
TEX261	NIPAL4	-0.15212230047916067	0.15212230047916067	0.6784889770362837	0.6825835846619203
ARG2	NIPAL4	-0.15209479042863838	0.15209479042863838	0.6785377207499779	0.6825835846619203
ASAP3	WDR66	-0.15207463609297606	0.15207463609297606	0.6785765147159282	0.6825835846619203
SLC16A5	ZNRF2	-0.15206292929259702	0.15206292929259702	0.6786000323015043	0.6825835846619203
ZC4H2	ZCCHC12	-0.15195882888167372	0.15195882888167372	0.6787949066537782	0.6825835846619203
P2RX7	WDR81	0.15184000348333382	0.15184000348333382	0.6790091779890274	0.6825835846619203
PTGER4	PTGDR2	-0.1518369991525927	0.1518369991525927	0.6790163136667021	0.6825835846619203
CSF1R	P2RX7	0.15177239419510175	0.15177239419510175	0.6791461628998832	0.6831741832879831
JTB	WDR81	-0.1517360599661986	0.1517360599661986	0.6792086754564145	0.6831741832879831
KRTAP2-3	DRC1	0.1517141587553123	0.1517141587553123	0.6792462633923353	0.6831741832879831
SPPL3	GPR132	-0.15168885807803403	0.15168885807803403	0.679292293538463	0.6831741832879831
TUBA1B	SLC39A8	-0.15167622969490066	0.15167622969490066	0.6793164141390539	0.6831741832879831
NCKAP1L	THSD1	-0.15165690256501363	0.15165690256501363	0.6793500824773786	0.6831741832879831
SCAMP4	RSPH1	0.15160991386505807	0.15160991386505807	0.6794364141269935	0.6831741832879831
CDIPT	MOV10	-0.15155540440768606	0.15155540440768606	0.6795312884893178	0.6831741832879831
FBXO6	VMO1	-0.15149304551094742	0.15149304551094742	0.6796426452620457	0.6831741832879831
TMEM268	MSR1	-0.15148509032639007	0.15148509032639007	0.679656414104883	0.6831741832879831
ARG2	MSR1	0.15146899757400062	0.15146899757400062	0.679684253298065	0.6831741832879831
FCN1	SIGLEC9	0.1514077045666735	0.1514077045666735	0.6797965145933151	0.6831741832879831
MAN2B1	LRRC25	0.15139347125006977	0.15139347125006977	0.6798212382089208	0.6831741832879831
GNB4	SLC1A3	-0.15136266698643053	0.15136266698643053	0.6798758110677576	0.6831741832879831
2-Mar	ATP5F1A	-0.15127159080447494	0.15127159080447494	0.6800493788895097	0.6831741832879831
LAIR1	PML	-0.1512323872128692	0.1512323872128692	0.6801121929535484	0.6831741832879831
ATP6V0B	PENK	-0.1512049395810121	0.1512049395810121	0.6801563135521292	0.6831741832879831
TEX261	FTL	-0.15120378331646495	0.15120378331646495	0.6801580220946711	0.6831741832879831
APH1A	C7orf26	-0.15113140809780037	0.15113140809780037	0.6802926954479703	0.6831741832879831
MAFB	C7orf57	-0.15111658162124708	0.15111658162124708	0.6803209366511621	0.6831741832879831
RINL	SMPDL3A	-0.1510600805072147	0.1510600805072147	0.6804320924188851	0.6831741832879831
DHODH	SIDT2	0.15103215942606574	0.15103215942606574	0.680484253217663	0.6831741832879831
APOL6	C7orf26	-0.15095075548338588	0.15095075548338588	0.6806444542065875	0.6831741832879831
NXPE3	PENK	-0.150926407522536	0.150926407522536	0.680688072292656	0.6831741832879831
FBXL15	KMO	-0.15085896253335224	0.15085896253335224	0.6808135999182312	0.6831741832879831
ZNRF2	PYCARD	0.15080464634477153	0.15080464634477153	0.6809067657380135	0.6831741832879831
VMO1	KIAA2013	-0.15078268699285877	0.15078268699285877	0.6809506853315894	0.6831741832879831
TMEM51	PCK2	-0.15077094528887883	0.15077094528887883	0.6809713888470966	0.6831741832879831
IL10RB	C2	0.1507570833111988	0.1507570833111988	0.6809953084426825	0.6831741832879831
STAB1	1-Mar	0.15075175471901073	0.15075175471901073	0.681003449145382	0.6831741832879831
RHBDF2	PDCD1LG2	0.15074988771844508	0.15074988771844508	0.6810069667329681	0.6831741832879831
LRRC25	KRTAP3-2	0.1506566996931664	0.1506566996931664	0.6811871677198826	0.6831741832879831
CD40	C7orf57	-0.15059243680407114	0.15059243680407114	0.68130666519531	0.6831741832879831
FTL	PLEKHO2	-0.15054719971199043	0.15054719971199043	0.6813832481021861	0.6831741832879831
APOL6	C2	-0.15048918057636962	0.15048918057636962	0.6814826450771211	0.6831741832879831
ACTR1A	RFX5	0.15045996751125282	0.15045996751125282	0.6815352078859087	0.6831741832879831
RRP7A	PML	-0.1504478243579654	0.1504478243579654	0.6815614390390513	0.6831741832879831
CEPT1	SLC1A3	0.150423312574665	0.150423312574665	0.6816079716976913	0.6831741832879831
STARD3	KRTAP3-2	-0.15042008185446948	0.15042008185446948	0.6816144038578489	0.6831741832879831
RSPH1	GPR108	-0.15038982371135334	0.15038982371135334	0.6816710872692374	0.6831741832879831
GLB1	PARP12	-0.15035699163097196	0.15035699163097196	0.6817296802281728	0.6831741832879831
ADA2	GPR132	0.15033117948341124	0.15033117948341124	0.6817772179118374	0.6831741832879831
LILRB1	FBXO6	-0.15032719359081143	0.15032719359081143	0.6817838510769999	0.6831741832879831
LIMD2	ACOX3	0.15031737145205162	0.15031737145205162	0.6818005344924086	0.6831741832879831
CD74	ATP5F1A	-0.15031288917619237	0.15031288917619237	0.6818096802201327	0.6831741832879831
RGS22	YIF1A	0.1502749475614594	0.1502749475614594	0.6818821425244078	0.6831741832879831
STAT5A	GRINA	0.1502289915920592	0.1502289915920592	0.6819633485463972	0.6831741832879831
SREBF2	C1RL	0.15020223581440065	0.15020223581440065	0.6820130972851158	0.6831741832879831
GADD45A	TPP1	0.1501607513844807	0.1501607513844807	0.6820843535593615	0.6831741832879831
DHODH	CEP295NL	0.1500878646082553	0.1500878646082553	0.6822093786724243	0.6831741832879831
APH1A	SAMHD1	-0.15007925283711282	0.15007925283711282	0.6822220419877345	0.6831741832879831
ARG2	AGTRAP	0.1500283498418553	0.1500283498418553	0.682316112330039	0.6831741832879831
RNF41	CYBB	0.14997472844742601	0.14997472844742601	0.6824167153350035	0.6831741832879831
TMPPE	IFNAR2	0.14986464679745634	0.14986464679745634	0.6826223434550409	0.6831741832879831
STAB1	KMO	-0.14985473874604235	0.14985473874604235	0.6826408359154938	0.6831741832879831
SIDT2	C6orf118	-0.1498458466492638	0.1498458466492638	0.6826592278734445	0.6831741832879831
TMPPE	SIDT2	-0.14981291357143756	0.14981291357143756	0.6827193283699168	0.6969577788656437
INTS5	P2RX7	-0.1497978239060832	0.1497978239060832	0.682742443945483	0.6969577788656437
PLEKHO2	LAMP3	0.14977970475724128	0.14977970475724128	0.6827810369064284	0.6969577788656437
CNP	WDFY4	0.1497303858221969	0.1497303858221969	0.6828745042337182	0.6969577788656437
LRRC15	TNF	-0.14962969174098875	0.14962969174098875	0.683072393661066	0.6969577788656437
SCAMP4	MSR1	0.14960336441450317	0.14960336441450317	0.6831324941575383	0.6969577788656437
1-Mar	CCDC122	0.1495811310043237	0.1495811310043237	0.6831757102335969	0.6969577788656437
INTS5	STAT5A	0.14957327993024255	0.14957327993024255	0.683192695156513	0.6969577788656437
INTS5	ZCCHC12	0.14957046707514385	0.14957046707514385	0.6831964137491041	0.6969577788656437
PTX3	HLA-DRB1	-0.14949615761596066	0.14949615761596066	0.6833245544397433	0.6969577788656437
CCDC122	LRRC25	0.14946897062851555	0.14946897062851555	0.6833772177510334	0.6969577788656437
ANKS1B	SLC1A3	0.14942827733164643	0.14942827733164643	0.6834476700052593	0.6969577788656437
SLC39A8	SYT9	-0.14936159056277526	0.14936159056277526	0.6835618408480562	0.6969577788656437
1-Mar	ARG2	-0.1493574930166506	0.1493574930166506	0.683568976525731	0.6969577788656437
TMEM222	CXCL14	-0.14934719465346402	0.14934719465346402	0.6835896800412382	0.6969577788656437
UNC93B1	MSR1	0.149319888566586	0.149319888566586	0.6836352076748535	0.6969577788656437
TPP1	RRP7A	0.14925457620217172	0.14925457620217172	0.6837512880651971	0.6969577788656437
NXPE3	WDFY4	-0.14923573532290121	0.14923573532290121	0.683792996603719	0.6969577788656437
UBOX5	SRGAP2	0.1492257932218799	0.1492257932218799	0.6838119915766843	0.6969577788656437
NIPAL4	IL10RB	0.14921703197635094	0.14921703197635094	0.6838241523794821	0.6969577788656437
FCN1	DRC1	0.14920400242728826	0.14920400242728826	0.683845860920014	0.6976647179002062
CDIPT	P2RX7	-0.14919707641209395	0.14919707641209395	0.6838586247378267	0.6976647179002062
PML	IFNAR2	-0.14918347075094307	0.14918347075094307	0.6838838508659446	0.6976647179002062
LILRB1	FCN1	-0.14917301921967568	0.14917301921967568	0.6838988257388114	0.6976647179002062
MYO1G	ATF6B	0.1491621372255054	0.1491621372255054	0.6839196297568211	0.6976647179002062
TUBA1B	CXCL14	-0.1490944911247019	0.1490944911247019	0.684037921202219	0.6976647179002062
SDHAF2	CHMP1A	-0.1490274483279569	0.1490274483279569	0.6841514890300011	0.6976647179002062
STARD8	CYBB	-0.1489677536739604	0.1489677536739604	0.6842598307276552	0.6976647179002062
SPPL3	KMO	-0.1489658260405411	0.1489658260405411	0.6842620417827093	0.6976647179002062
WDR66	C6orf118	-0.14895316703498257	0.14895316703498257	0.6842855593682855	0.6976647179002062
SAMHD1	PLEKHO2	-0.14894009204781483	0.14894009204781483	0.6843166146415463	0.6976647179002062
ZNRF2	NCKAP1L	-0.1489330269424517	0.1489330269424517	0.6843305844893884	0.6976647179002062
TMEM222	CPA6	0.14892173605946424	0.14892173605946424	0.6843548055924819	0.6976647179002062
S100A11	DGCR2	-0.1488738361318223	0.1488738361318223	0.6844448558346878	0.6976647179002062
CD14	SRGAP2	0.14881206075219514	0.14881206075219514	0.6845476698947065	0.6976647179002062
SRGAP2	C2	0.14878060151141614	0.14878060151141614	0.6846080718986862	0.6976647179002062
TNIP3	APOL6	-0.14870145460536166	0.14870145460536166	0.6847555090697981	0.6976647179002062
UNC93B1	ENPP4	-0.14868047292499725	0.14868047292499725	0.6847944035382509	0.6976647179002062
RRP7A	PENK	0.1486612242189102	0.1486612242189102	0.6848275693640634	0.6976647179002062
TRADD	CD74	-0.14864720491786879	0.14864720491786879	0.6848530969996888	0.6976647179002062
WBP1L	RFFL	-0.14858040820316237	0.14858040820316237	0.684972996485126	0.6976647179002062
NCKAP1L	ACTR1A	0.14857759232277262	0.14857759232277262	0.6849771170877269	0.6976647179002062
ADCK2	GLB1	-0.14856946272872865	0.14856946272872865	0.6849891773880223	0.6976647179002062
PML	SIDT2	-0.14854743140411975	0.14854743140411975	0.6850280718564752	0.6976647179002062
TMEM268	IL10RB	-0.14851617341149975	0.14851617341149975	0.6850806346652628	0.6976647179002062
TMEM51	SREBF2	-0.14850748868288954	0.14850748868288954	0.6850962125531445	0.6976647179002062
SMPDL3A	TCTA	0.1485022751663867	0.1485022751663867	0.6851051572758636	0.6976647179002062
SLC39A8	GBP4	-0.1484964010322301	0.1484964010322301	0.6851158105411246	0.6976647179002062
SLC16A5	SIGLEC9	-0.14848833742280293	0.14848833742280293	0.6851323934540308	0.6976647179002062
GBGT1	FTL	-0.1484269158420361	0.1484269158420361	0.6852406346491825	0.6976647179002062
IFI27L2	ZCCHC12	0.14838500116066927	0.14838500116066927	0.6853236497162161	0.6976647179002062
ITGB7	ZNF771	-0.14837751412571562	0.14837751412571562	0.6853362125290239	0.6976647179002062
ARF3	TRADD	0.14836624055614756	0.14836624055614756	0.685354503984472	0.6976647179002062
ARF3	SCAMP4	0.1483053515980412	0.1483053515980412	0.6854635491996433	0.6976647179002062
ARF3	LAMP3	-0.14826134577773714	0.14826134577773714	0.6855466647691795	0.6976647179002062
PCK2	SUSD3	-0.1482484811260836	0.1482484811260836	0.6855679712997014	0.6976647179002062
SLC39A8	CWH43	-0.14822789241743534	0.14822789241743534	0.685608775315701	0.6976647179002062
GBGT1	APH1B	0.148214529144917	0.148214529144917	0.6856402325989716	0.6976647179002062
ARG2	ATP5F1A	-0.14817006759744775	0.14817006759744775	0.6857184235458871	0.6976647179002062
CD40	CBX7	-0.14810359151320623	0.14810359151320623	0.6858401320763686	0.6976647179002062
TRADD	NOTCH2	-0.14809306571668585	0.14809306571668585	0.6858574185067922	0.6976647179002062
APH1A	MOV10	0.14808959438576463	0.14808959438576463	0.68586304664693	0.6976647179002062
GJB1	NMU	-0.14802185135701829	0.14802185135701829	0.6859886747750076	0.6976647179002062
RSPH1	RFX5	0.1479334745442823	0.1479334745442823	0.6861547049090749	0.6976647179002062
FBXL15	NXPE3	0.1478898685290666	0.1478898685290666	0.6862354084185519	0.6976647179002062
ZNRF2	NXPE3	0.14788763762924587	0.14788763762924587	0.6862403330411726	0.6976647179002062
CWH43	GPR108	-0.1478688373112974	0.1478688373112974	0.6862755089170343	0.6976647179002062
CD14	TMEM222	0.147863890148985	0.147863890148985	0.6862842526347485	0.6976647179002062
SRGAP2	NBPF26	0.14785826420922904	0.14785826420922904	0.6862952074075168	0.6976647179002062
TRADD	WDFY4	0.14785516921142322	0.14785516921142322	0.6863018405726793	0.6976647179002062
TFEC	ITGB7	0.1476228015426128	0.1476228015426128	0.6867297802281628	0.6976647179002062
SPPL3	SLC35A2	-0.14761608360127365	0.14761608360127365	0.6867399309809115	0.6976647179002062
TRADD	FBXO6	0.14758014649663342	0.14758014649663342	0.6868072676575611	0.6976647179002062
ZNRF2	SCAMP4	0.14756494435255335	0.14756494435255335	0.686837920920812	0.6976647179002062
INTS5	KIAA2013	-0.14750506883102973	0.14750506883102973	0.6869536998036483	0.6976647179002062
LMO1	GBP4	-0.14744038340751825	0.14744038340751825	0.6870633480338344	0.6976647179002062
GPR132	NMU	0.14735359151751687	0.14735359151751687	0.6872225439977343	0.6976647179002062
KMO	SYT9	-0.14734138254129292	0.14734138254129292	0.6872429460057341	0.6976647179002062
UBOX5	SIGLEC9	-0.14731456642723284	0.14731456642723284	0.6872897801718814	0.6976647179002062
VMO1	GBP4	-0.14729072295844242	0.14729072295844242	0.6873356093130041	0.6976647179002062
CEPT1	TMEM268	-0.14726385039583342	0.14726385039583342	0.687380835439112	0.6976647179002062
TRADD	RHBDD2	0.14722133910846025	0.14722133910846025	0.6874627449786186	0.6976647179002062
CXCL14	RHBDD2	-0.1471623413531961	0.1471623413531961	0.687574001248844	0.6976647179002062
ITGB7	WDR66	-0.14710141107610883	0.14710141107610883	0.6876782223438973	0.6976647179002062
LRRC25	NXPE3	-0.14709647524567224	0.14709647524567224	0.6876882725941434	0.6976647179002062
ITGB7	GNB4	-0.14703909292329326	0.14703909292329326	0.6877893781116203	0.6976647179002062
YRDC	IFNAR2	0.14700714244986404	0.14700714244986404	0.6878448554929794	0.6976647179002062
FBXO6	APH1B	-0.1469961229669251	0.1469961229669251	0.687866966043521	0.6976647179002062
NAGA	C2	0.14697535269170925	0.14697535269170925	0.6879101821195797	0.6976647179002062
UQCR11	TMEM185B	-0.14693579472808851	0.14693579472808851	0.6879763127661997	0.6976647179002062
CDIPT	SMPDL3A	-0.14693011065289685	0.14693011065289685	0.6879883730664952	0.6976647179002062
YRDC	SLC38A10	-0.14692595117534515	0.14692595117534515	0.6879952072366626	0.6976647179002062
ZC4H2	PARP12	0.14678361638415127	0.14678361638415127	0.6882657599732904	0.6976647179002062
CDIPT	PENK	0.14673974098481282	0.14673974098481282	0.688344855442728	0.6976647179002062
MOV10	ZNF771	-0.14672614734812237	0.14672614734812237	0.6883684735308067	0.6976647179002062
UBOX5	STEAP3	0.1467243669246489	0.1467243669246489	0.6883722926259003	0.6976647179002062
CEPT1	SMPDL3A	-0.14669429938801404	0.14669429938801404	0.6884282725197716	0.6976647179002062
IL10RB	C7orf57	0.14666026830254453	0.14666026830254453	0.6884919911063325	0.6976647179002062
ACTR1A	PLEKHO2	-0.1466404819021741	0.1466404819021741	0.6885280715047164	0.6976647179002062
ORAI1	CISD3	-0.146636726054583	0.146636726054583	0.6885365137149232	0.6976647179002062
ENPP4	THSD1	0.14653633176963166	0.14653633176963166	0.6887296795246554	0.6976647179002062
IFI27L2	NIPAL4	-0.14652874205948002	0.14652874205948002	0.6887430463574827	0.6976647179002062
TNF	PLEKHO2	-0.14649076896664004	0.14649076896664004	0.6888195287618564	0.6976647179002062
WBP1L	RNF41	0.14648992516404472	0.14648992516404472	0.6888212373043983	0.6976647179002062
DHX58	CISD3	0.14647222167837595	0.14647222167837595	0.6888540011202009	0.6976647179002062
CD40	TMPPE	-0.14645137884071213	0.14645137884071213	0.6888915890561217	0.6976647179002062
GSN	FTL	0.14644551373868908	0.14644551373868908	0.688901438301363	0.6976647179002062
HLA-DMA	SMPDL3A	0.146405819552407	0.146405819552407	0.6889655588979338	0.6976647179002062
LILRB1	CXCL14	-0.14633865150943876	0.14633865150943876	0.6890741016005928	0.6976647179002062
KIF21A	SLC1A3	0.14633480698141	0.14633480698141	0.6890814382832725	0.6976647179002062
FCN1	GBGT1	0.146305702580184	0.146305702580184	0.6891354081270946	0.6976647179002062
APH1A	C7orf57	-0.1462858133215752	0.1462858133215752	0.689176815158109	0.6976647179002062
RRP7A	CEP295NL	0.14628145431382572	0.14628145431382572	0.6891827448057543	0.6976647179002062
LILRB1	IL10RB	-0.14626328021104354	0.14626328021104354	0.6892120915364732	0.6976647179002062
CEPT1	NAGA	-0.14619174351786648	0.14619174351786648	0.6893442523272109	0.6976647179002062
CD14	ZFYVE27	0.14613943257282663	0.14613943257282663	0.6894466643772197	0.6976647179002062
ATP6V0B	WDFY4	0.1460960813038792	0.1460960813038792	0.689526563866677	0.6976647179002062
YRDC	WDR81	-0.14606467623098798	0.14606467623098798	0.6895879708956814	0.6976647179002062
LRRC15	C2	-0.14604225540063734	0.14604225540063734	0.6896240512940652	0.6976647179002062
SLC39A8	ATF6B	-0.14603879615719598	0.14603879615719598	0.6896284734041735	0.6976647179002062
CCDC122	FTL	0.1460349566555355	0.1460349566555355	0.6896364131018681	0.6976647179002062
MAN2B1	SYT9	-0.14599147788603595	0.14599147788603595	0.6897134985212564	0.6976647179002062
FCN1	TNF	0.14598817240989276	0.14598817240989276	0.689721237213946	0.6976647179002062
CD40	TGM5	-0.14598666235610686	0.14598666235610686	0.6897237497765075	0.6976647179002062
FBXL15	TRADD	-0.1459859434985869	0.1459859434985869	0.6897243527915223	0.6976647179002062
ZNRF2	RGS22	-0.14596539654044782	0.14596539654044782	0.6897603326874038	0.6976647179002062
SPPL3	CBX7	-0.14594489074330308	0.14594489074330308	0.6898012372059058	0.6976647179002062
AGTRAP	VMO1	-0.14593884007950766	0.14593884007950766	0.6898100814261224	0.6976647179002062
AGPAT3	CPA6	-0.14590420373033772	0.14590420373033772	0.689875006042713	0.6976647179002062
SRGAP2	PYCARD	-0.14580604843297795	0.14580604843297795	0.6900567145671643	0.6976647179002062
ATP6V0C	TMEM51	0.14580030907684907	0.14580030907684907	0.6900684733599525	0.6976647179002062
STARD8	SLC1A3	0.14573881724955906	0.14573881724955906	0.6901781215901386	0.6976647179002062
TRADD	SMPDL3A	-0.14571628594421684	0.14571628594421684	0.690219327616148	0.6976647179002062
MSR1	SIDT2	0.14563101179479718	0.14563101179479718	0.6903660612697425	0.6976647179002062
GRINA	PTGER4	0.14563027785371765	0.14563027785371765	0.690367669309782	0.6976647179002062
IFNAR2	C7orf57	-0.14557455461008312	0.14557455461008312	0.6904777195499779	0.6976647179002062
UQCR11	C6orf118	0.14556178953039792	0.14556178953039792	0.6905000311055245	0.7007766939013917
ZC4H2	CISD3	-0.14555444003435053	0.14555444003435053	0.690516011003416	0.7007766939013917
SYT9	RFX5	0.1455505624708469	0.1455505624708469	0.6905226441685784	0.7007766939013917
ACTR1A	CEP295NL	0.14554881268197034	0.14554881268197034	0.6905241517061154	0.7007766939013917
STAT5A	SMPDL3A	0.1455242708928189	0.1455242708928189	0.6905712873797701	0.7007766939013917
LILRB1	RRP7A	0.14551125234478746	0.14551125234478746	0.690595206975356	0.7007766939013917
ITGB7	CCDC122	0.14548797190592283	0.14548797190592283	0.6906385235539172	0.7007766939013917
SPPL3	TPP1	0.14539863300310313	0.14539863300310313	0.6907973175078073	0.7007766939013917
CD40	TMEM51	0.14534556513809951	0.14534556513809951	0.6908906843325945	0.7007766939013917
ATP6V0B	TRIP13	0.1452554643261293	0.1452554643261293	0.6910581215016963	0.7007766939013917
WBP1L	APOL6	0.1452530228055185	0.1452530228055185	0.6910629456218145	0.7007766939013917
CYBB	ATP5F1A	0.14523523299987198	0.14523523299987198	0.6910925938600408	0.7007766939013917
TMEM51	SUSD3	0.14519865936589216	0.14519865936589216	0.691153096366523	0.7034999292964895
YRDC	TUBA1B	-0.14512687429748078	0.14512687429748078	0.6913026440901865	0.7034999292964895
TNF	APH1A	0.14505987260143813	0.14505987260143813	0.6914253576456927	0.7034999292964895
FCN1	TMPPE	0.14504737122827946	0.14504737122827946	0.6914441516136531	0.7034999292964895
STARD8	SLC25A28	0.14501662930121156	0.14501662930121156	0.6914980209549728	0.7034999292964895
MYO1G	GNB2	-0.14495933375243186	0.14495933375243186	0.691599226974952	0.7034999292964895
ABCD1	SLC25A28	-0.14493922427107858	0.14493922427107858	0.6916330963182817	0.7034999292964895
APH1B	SLC25A28	-0.14488437737637347	0.14488437737637347	0.6917377194233448	0.7034999292964895
GBGT1	GBP4	0.14481102281458696	0.14481102281458696	0.6918713877516193	0.7034999292964895
RGS22	IRF5	0.14480912866187673	0.14480912866187673	0.6918742018216882	0.7034999292964895
SUSD3	CNP	-0.14473614966192078	0.14473614966192078	0.6920094781900022	0.7034999292964895
FCN1	HLA-DRB1	0.1446972197572711	0.1446972197572711	0.692078824916701	0.7034999292964895
GSN	THSD1	-0.14468950949433226	0.14468950949433226	0.692096010844622	0.7034999292964895
SLC16A5	KIAA2013	0.14467825492114522	0.14467825492114522	0.6921145033050751	0.7034999292964895
1-Mar	NIPAL4	-0.1446416051306835	0.1446416051306835	0.6921853575693108	0.7034999292964895
TMEM222	SYT9	0.14463844003856408	0.14463844003856408	0.6921921917394782	0.7034999292964895
UQCR11	CD40	-0.14462294416863444	0.14462294416863444	0.692219327415143	0.7034999292964895
GBGT1	PTX3	0.1446105276418098	0.1446105276418098	0.6922393274131329	0.7034999292964895
STARD8	NKIRAS1	0.1445967500296622	0.1445967500296622	0.6922636490187287	0.7034999292964895
FBXO6	CXCL14	-0.14458747618474715	0.14458747618474715	0.6922845535392409	0.7034999292964895
STAB1	C2	0.14452926329225146	0.14452926329225146	0.6923877696092694	0.7034999292964895
SLC39A8	CIITA	-0.14451977514394126	0.14451977514394126	0.6924038500096633	0.7034999292964895
S100A11	ABCD1	0.14451337751721613	0.14451337751721613	0.6924154077974465	0.7034999292964895
STARD8	SRGAP2	0.14445987692424672	0.14445987692424672	0.6925142017573667	0.7034999292964895
ANKS1B	C1RL	-0.1444583742181857	0.1444583742181857	0.6925189253749824	0.7034999292964895
RHBDD2	NIPAL4	-0.1444567352389779	0.1444567352389779	0.6925222419575636	0.7034999292964895
SLC39A8	LAMP3	-0.14442623513537356	0.14442623513537356	0.6925898801417206	0.7034999292964895
LRRC25	FTL	0.14442616642755748	0.14442616642755748	0.6925898801417206	0.7034999292964895
NOTCH2	SYT9	-0.1443774429218322	0.1443774429218322	0.6926791263639069	0.7034999292964895
YRDC	SUSD3	-0.14432658850223767	0.14432658850223767	0.692765056003512	0.7034999292964895
GPR132	CXCL14	0.1443264350280592	0.1443264350280592	0.692765056003512	0.7034999292964895
THSD1	ACER3	-0.144315814624619	0.144315814624619	0.6927869655490487	0.7034999292964895
C7orf26	TCTA	-0.14423484415181276	0.14423484415181276	0.6929360107602	0.7034999292964895
TMEM51	SLC39A8	-0.14420445759557216	0.14420445759557216	0.6929921916590762	0.7034999292964895
CD4	HLA-DRB1	-0.1442035499564137	0.1442035499564137	0.6929936991966131	0.7034999292964895
LRRC25	YIF1A	0.14416689885718492	0.14416689885718492	0.6930626439133021	0.7034999292964895
SLC1A3	SLC38A10	0.1441565493653608	0.1441565493653608	0.6930824429062872	0.7034999292964895
MAN2B1	SLC25A28	0.14412786000037148	0.14412786000037148	0.6931397293326905	0.7034999292964895
ZNRF2	CCDC122	-0.14412439980764233	0.14412439980764233	0.6931443524478038	0.7034999292964895
NMU	THSD1	0.14406969399549768	0.14406969399549768	0.6932423423877043	0.7034999292964895
TMEM51	2-Mar	0.14403086389060235	0.14403086389060235	0.6933177192645509	0.7034999292964895
ADPRH	AGPAT3	-0.14400498677987278	0.14400498677987278	0.6933609353406095	0.7034999292964895
KIF21A	IYD	0.14399164311784496	0.14399164311784496	0.6933858599612202	0.7034999292964895
SLC16A5	ACTR1A	0.14395342922108084	0.14395342922108084	0.6934483725177515	0.7034999292964895
NBPF3	CYBB	-0.14391062459676424	0.14391062459676424	0.6935234478870906	0.7034999292964895
SUSD3	PYCARD	-0.14387006611993422	0.14387006611993422	0.6935959101913658	0.7034999292964895
SRGAP2	TMEM185B	-0.14381422978078223	0.14381422978078223	0.6936967142013353	0.7034999292964895
IL10RB	C6orf118	-0.1437884987154193	0.1437884987154193	0.6937428448499653	0.7034999292964895
KMO	TGM5	-0.14376981964512336	0.14376981964512336	0.6937709855506548	0.7120699171796844
CDIPT	KCNK9	-0.14373684490017133	0.14373684490017133	0.6938359101672452	0.7120699171796844
ACOX3	RFFL	0.14369096208565516	0.14369096208565516	0.693923950359402	0.7120699171796844
CEPT1	ACTR1A	0.1436423852503072	0.1436423852503072	0.6940147041191252	0.7120699171796844
IYD	CTDSP1	-0.14359617121286328	0.14359617121286328	0.6940959101411146	0.7120699171796844
STK33	IL12RB1	0.1435609994040361	0.1435609994040361	0.6941548046075573	0.7120699171796844
SIGLEC7	IFNAR2	-0.14352467038526684	0.14352467038526684	0.6942165131440691	0.7120699171796844
PCK2	SYT9	0.1434979909009367	0.1434979909009367	0.6942687744453493	0.7120699171796844
CEPT1	GBP4	-0.14344775243590288	0.14344775243590288	0.6943681714202843	0.7120699171796844
DGCR2	SCAMP4	0.143444682657771	0.143444682657771	0.6943753070979591	0.7120699171796844
PDCD1LG2	TCTA	-0.14332817183705665	0.14332817183705665	0.6945992266734445	0.7120699171796844
MSR1	IFNAR2	0.14327715248070025	0.14327715248070025	0.6946830457604979	0.7120699171796844
RHBDF2	2-Mar	0.14326903590303214	0.14326903590303214	0.6946942015382712	0.7120699171796844
SLC39A8	IRF5	-0.14316204183155218	0.14316204183155218	0.6948976186032544	0.7120699171796844
ARG2	PTX3	0.14310572333188643	0.14310572333188643	0.6949931964830959	0.7120699171796844
APOL6	KRTAP3-2	0.14308575629108422	0.14308575629108422	0.6950265633139132	0.7120699171796844
MED20	EMP3	-0.14304513838277366	0.14304513838277366	0.6951010356682377	0.7120699171796844
PTGER2	NIPAL4	-0.14303074892507428	0.14303074892507428	0.6951299803889467	0.7120699171796844
UQCR11	IRF5	0.14300209661067248	0.14300209661067248	0.6951854577703057	0.7120699171796844
UQCR11	RAPGEF4	-0.14298202409856453	0.14298202409856453	0.6952170155560788	0.7120699171796844
ZC4H2	CEP295NL	-0.14296283089698597	0.14296283089698597	0.6952528949494577	0.7120699171796844
MED20	ATP5F1A	-0.14289460195179265	0.14289460195179265	0.6953750054899492	0.7120699171796844
SAMHD1	CBX7	-0.14288206934835618	0.14288206934835618	0.695400633628077	0.7120699171796844
JTB	RFFL	-0.14285806120209046	0.14285806120209046	0.6954416386490816	0.7120699171796844
WBP1L	GSN	-0.1427899356500082	0.1427899356500082	0.6955652567271099	0.7120699171796844
YRDC	GRINA	-0.142767743010902	0.142767743010902	0.695611186370735	0.7120699171796844
CD40	KRTAP3-2	-0.1427556141281481	0.1427556141281481	0.6956375180263801	0.7120699171796844
TUBA1B	PTX3	-0.1427456235228474	0.1427456235228474	0.6956527944067543	0.7120699171796844
MAFB	NIPAL4	0.14268513501498642	0.14268513501498642	0.6957676687670684	0.7120699171796844
ATP6V0C	ANKS1B	-0.14268409262881349	0.14268409262881349	0.6957691763046054	0.7120699171796844
FBXL15	SAMHD1	-0.1426699130987077	0.1426699130987077	0.6957952064527431	0.7120699171796844
MAN2B1	ZFYVE27	-0.14265678561804188	0.14265678561804188	0.695817819515797	0.7120699171796844
SCAMP4	DHODH	-0.14264485142146016	0.14264485142146016	0.6958349049412156	0.7120699171796844
SLC16A5	PTX3	-0.14263849163402592	0.14263849163402592	0.6958462617239938	0.7120699171796844
ORAI1	TRADD	-0.1426283765807898	0.1426283765807898	0.6958663622244862	0.7120699171796844
WBP1L	GBGT1	0.142583082118588	0.142583082118588	0.695941136086318	0.7120699171796844
ACTR1A	SLC38A10	0.142464731746281	0.142464731746281	0.6961532968690154	0.7120699171796844
TRADD	PYCARD	-0.14242089993395396	0.14242089993395396	0.6962374174635761	0.7120699171796844
INTS5	ARPC4	0.14242005616959055	0.14242005616959055	0.696239126006118	0.7120699171796844
LAIR1	RFFL	-0.14241976313580007	0.14241976313580007	0.6962397290211327	0.7120699171796844
APH1A	DHX58	-0.14233727716935143	0.14233727716935143	0.6964006335275745	0.7120699171796844
P2RX7	KIF21A	-0.14232662353884407	0.14232662353884407	0.696423146088126	0.7120699171796844
FTL	TCTA	-0.14226317629030047	0.14226317629030047	0.6965416385385288	0.7120699171796844
VMO1	IRF5	0.14219300465512358	0.14219300465512358	0.6966675681741138	0.7120699171796844
YRDC	CISD3	-0.14213808516884383	0.14213808516884383	0.6967698797216201	0.7120699171796844
ORAI1	KRTAP3-2	-0.14210738184087474	0.14210738184087474	0.6968266636355112	0.7120699171796844
LAMP3	EMP3	0.14207166733762217	0.14207166733762217	0.696884050564417	0.7120699171796844
CD40	GBP4	-0.14205719945261697	0.14205719945261697	0.6969161108627024	0.7120699171796844
CD14	GPR132	-0.14191595821985778	0.14191595821985778	0.6971811359616948	0.7120699171796844
PDCD1LG2	SLC38A10	0.14177425486414433	0.14177425486414433	0.6974393268905199	0.7120699171796844
TMEM185B	KRTAP3-2	0.1415911545900892	0.1415911545900892	0.6977738997212161	0.7120699171796844
SLC16A5	DHODH	-0.14155584207838212	0.14155584207838212	0.6978332967001711	0.7120699171796844
MAFB	GPR132	-0.14153911479884196	0.14153911479884196	0.6978653569984565	0.7120699171796844
XKR8	KMO	-0.14149353830381833	0.14149353830381833	0.6979422414128401	0.7120699171796844
RGS22	WDFY4	-0.1414707945023054	0.1414707945023054	0.6979856584939037	0.7120699171796844
ZC4H2	RFX5	-0.14146716838505313	0.14146716838505313	0.6979911861315391	0.7120699171796844
CNP	PTGER4	0.1414481766499876	0.1414481766499876	0.6980271660274205	0.7120699171796844
ARG2	TEX261	0.14143139300791596	0.14143139300791596	0.6980605328582379	0.7120699171796844
XKR8	RPTN	-0.1414281186798481	0.1414281186798481	0.6980682715509274	0.7120699171796844
ADA2	SIGLEC7	0.14139272607189451	0.14139272607189451	0.6981354072225722	0.7120699171796844
SCAMP4	CTDSP1	0.14134668976104212	0.14134668976104212	0.6982252564597732	0.7120699171796844
PDCD1LG2	KIAA2013	0.1412443773443145	0.1412443773443145	0.6984248544296628	0.7120699171796844
PCK2	C6orf118	-0.1412436351661298	0.1412436351661298	0.698427266489722	0.7120699171796844
GADD45A	ATF6B	0.141233346503923	0.141233346503923	0.6984440504076331	0.7120699171796844
GJB1	C1RL	0.14122479311440472	0.14122479311440472	0.6984602313105295	0.7120699171796844
STARD8	KIAA2013	0.14121686453619203	0.14121686453619203	0.698473598143357	0.7120699171796844
TUBA1B	CWH43	-0.14118704689859335	0.14118704689859335	0.6985257589421348	0.7120699171796844
LAIR1	WDR66	-0.141141362177993	0.141141362177993	0.6986079699891488	0.7120699171796844
SCAMP4	GBGT1	0.14111525532799118	0.14111525532799118	0.6986476684776213	0.7120699171796844
HLA-DRB1	SIGLEC9	-0.14107847854882172	0.14107847854882172	0.6987144021392561	0.7120699171796844
MSR1	SYT9	0.1410734637113465	0.1410734637113465	0.6987233468619752	0.7120699171796844
RNF41	PENK	0.14106571469708473	0.14106571469708473	0.6987390252523593	0.7120699171796844
FBXL15	TPP1	-0.14103221567343271	0.14103221567343271	0.6987966131862701	0.7120699171796844
S100A11	TMEM51	-0.141020398610821	0.141020398610821	0.6988187237368116	0.7120699171796844
MED20	C7orf26	-0.14101373605418926	0.14101373605418926	0.6988282714745456	0.7120699171796844
MYO1G	RNF41	-0.14099182009073374	0.14099182009073374	0.6988686734805353	0.7120699171796844
XKR8	PLEKHO2	-0.14098302778413277	0.14098302778413277	0.6988877689560031	0.7120699171796844
SCAMP4	TCTA	0.1409069120416744	0.1409069120416744	0.6990227438168096	0.7120699171796844
STARD8	HLA-DRB1	-0.14088292192840857	0.14088292192840857	0.6990712865254989	0.7120699171796844
NIPAL4	IFNAR2	-0.14074284722255279	0.14074284722255279	0.6993153066014767	0.7120699171796844
TUBA1B	ITGB7	0.1407310094741982	0.1407310094741982	0.6993376181570233	0.7120699171796844
1-Mar	P2RX7	-0.14071912693409386	0.14071912693409386	0.6993574171500083	0.7120699171796844
NIPAL4	ACER3	-0.14069482305409425	0.14069482305409425	0.6994029447836236	0.7120699171796844
TNF	NKIRAS1	-0.14064007295778855	0.14064007295778855	0.6995042513061054	0.7135167597700209
STAT5A	NIPAL4	-0.14055350854108398	0.14055350854108398	0.6996580201348723	0.7135167597700209
GLB1	ZFYVE27	-0.1405508154500238	0.1405508154500238	0.6996640502850201	0.7135167597700209
SMPDL3A	ZNF771	0.14055046834886845	0.14055046834886845	0.6996648543050398	0.7135167597700209
STAB1	RRP7A	-0.14054033416599124	0.14054033416599124	0.6996845527955223	0.7135167597700209
MS4A7	THSD1	-0.14051778785973684	0.14051778785973684	0.6997220402289407	0.7135167597700209
NKIRAS1	C2	-0.1404848573416554	0.1404848573416554	0.6997842512779647	0.7135167597700209
SCAMP4	TGM5	-0.14047996801756912	0.14047996801756912	0.6997943015282109	0.7184074404886025
UNC93B1	CEP295NL	-0.14045940396152545	0.14045940396152545	0.6998313869516194	0.7184074404886025
CSF1R	RRP7A	0.14041991700154463	0.14041991700154463	0.699901537698338	0.7184074404886025
NCKAP1L	LRRC25	0.14038738236722736	0.14038738236722736	0.6999691758824949	0.7184074404886025
INTS5	HSBP1L1	-0.14032757165082388	0.14032757165082388	0.7000792261226908	0.7184074404886025
PCK2	CWH43	-0.14027985488008393	0.14027985488008393	0.700168874354887	0.7184074404886025
RRP7A	KIF21A	-0.14025552864509422	0.14025552864509422	0.7002134974659802	0.7184074404886025
PCK2	GBP4	-0.14018565722953302	0.14018565722953302	0.7003470652917523	0.7184074404886025
DHODH	IFNAR2	0.14017837177672232	0.14017837177672232	0.7003631456921462	0.7184074404886025
PARP12	LAMP3	0.14014365636562692	0.14014365636562692	0.7004210351335644	0.7184074404886025
APH1A	SLC1A3	0.1401178695431561	0.1401178695431561	0.7004673667871993	0.7184074404886025
SUSD3	VSIG8	0.14004676912951397	0.14004676912951397	0.7005874672776414	0.7184074404886025
MS4A7	NBPF26	-0.14001882478668806	0.14001882478668806	0.7006488743066458	0.7184074404886025
WBP1L	RSPH1	-0.1400123640787394	0.1400123640787394	0.7006601305869216	0.7184074404886025
VMO1	LAMP3	0.13994760317965066	0.13994760317965066	0.7007759094697579	0.7184074404886025
SLC16A5	2-Mar	0.13992967953429175	0.13992967953429175	0.7008056582104866	0.7184074404886025
RHBDD2	SRGAP2	0.13990712129198113	0.13990712129198113	0.7008497788090674	0.7184074404886025
MYO1G	STARD8	-0.13990588631683204	0.13990588631683204	0.700852291371629	0.7184074404886025
MS4A7	TEX261	-0.13986287925357577	0.13986287925357577	0.7009368139761996	0.7184074404886025
XKR8	PDCD1LG2	-0.13982136074641766	0.13982136074641766	0.7010148039181101	0.7184074404886025
SLC35A2	ITGB7	0.139705759108806	0.139705759108806	0.701215105405517	0.7184074404886025
JTB	GLB1	-0.13958097277251091	0.13958097277251091	0.7014462611611798	0.7184074404886025
TFEC	IL10RB	0.13952394984220534	0.13952394984220534	0.7015627435615334	0.7184074404886025
RAPGEF4	SLC35C2	-0.13952049455738497	0.13952049455738497	0.7015683717016712	0.7184074404886025
TMEM268	HLA-DRB1	0.13950058731306592	0.13950058731306592	0.7016077686826363	0.7184074404886025
ABCD1	DRC1	-0.13946666809052205	0.13946666809052205	0.7016736983242514	0.7184074404886025
PTGER2	IYD	-0.13939875927503453	0.13939875927503453	0.7017949043422207	0.7184074404886025
GRINA	C2	-0.13922478618703515	0.13922478618703515	0.7021136982800303	0.7184074404886025
TUBA1B	PLEKHO2	-0.1392123915482557	0.1392123915482557	0.702142341493232	0.7184074404886025
SLC16A5	CIITA	-0.13920219085528196	0.13920219085528196	0.7021623414912219	0.7184074404886025
IFI27L2	SCAMP4	0.13909452854003618	0.13909452854003618	0.7023571153409934	0.7184074404886025
UQCR11	KCNN4	-0.13908420154745926	0.13908420154745926	0.7023722912188652	0.7184074404886025
S100A11	ADA2	-0.139003041916496	0.139003041916496	0.7025242510025879	0.7184074404886025
CDIPT	SUSD3	0.13895429947056648	0.13895429947056648	0.7026161102898382	0.7184074404886025
PTX3	APH1A	0.13887890083273552	0.13887890083273552	0.7027494771106053	0.7184074404886025
LAMP3	PTGER4	-0.13886452198794877	0.13886452198794877	0.7027738992187036	0.7184074404886025
SULT1C4	CIITA	-0.13886365807829396	0.13886365807829396	0.7027764117812652	0.7184074404886025
LRRC25	ADCK2	0.13880758304804902	0.13880758304804902	0.7028766127762198	0.7184074404886025
SLC35A2	FCN1	-0.13880300461843187	0.13880300461843187	0.7028846529764168	0.7184074404886025
CD14	GRINA	-0.13875335558038016	0.13875335558038016	0.7029787233187212	0.7184074404886025
MSR1	THSD1	-0.13873978045377677	0.13873978045377677	0.7030036479393319	0.7184074404886025
C7orf26	CBX7	-0.13870275114065256	0.13870275114065256	0.7030726931585233	0.7184074404886025
GPR132	SLC38A10	0.13863629488293464	0.13863629488293464	0.7031872660113301	0.7184074404886025
SLC16A5	NBPF26	0.13863476855730184	0.13863476855730184	0.703191386613931	0.7184074404886025
RINL	ACER3	-0.13862807655029447	0.13862807655029447	0.7032045524417535	0.7184074404886025
SUSD3	PENK	0.13861305531646206	0.13861305531646206	0.7032302810823838	0.7184074404886025
IFI27L2	KCNN4	-0.13859445482714802	0.13859445482714802	0.7032608338431323	0.7184074404886025
RFX5	CYBB	-0.13855776121778113	0.13855776121778113	0.703334301172432	0.7184074404886025
GNB2	PRL	-0.13852092887254286	0.13852092887254286	0.7034062609641949	0.7184074404886025
ENPP4	MSR1	0.13850294863858736	0.13850294863858736	0.7034413363375541	0.7184074404886025
WDR81	GBP4	-0.13839546150655102	0.13839546150655102	0.7036508840551875	0.7184074404886025
RRP7A	SIGLEC9	-0.1383899024223343	0.1383899024223343	0.7036592257628919	0.7184074404886025
LRRC15	KMO	-0.13838392856176115	0.13838392856176115	0.703669477018143	0.7184074404886025
RRP7A	SYT9	-0.1383619636233943	0.1383619636233943	0.7037100800291377	0.7184074404886025
SCAMP4	PTX3	0.13835924233752217	0.13835924233752217	0.7037161101792854	0.7184074404886025
TRADD	WDR81	-0.13830346392837753	0.13830346392837753	0.7038190247418066	0.7184074404886025
CSF1R	GLB1	0.13829258011452694	0.13829258011452694	0.7038399292623186	0.7184074404886025
TPP1	C6orf118	0.13828891678584698	0.13828891678584698	0.7038450548899442	0.7184074404886025
ATP6V0C	WDFY4	-0.13825550830442956	0.13825550830442956	0.703907868953983	0.7184074404886025
CD14	C6orf118	0.13821332090547667	0.13821332090547667	0.7039872659309281	0.7184074404886025
MYO1G	IFNAR2	-0.1381859579312953	0.1381859579312953	0.7040406327597354	0.7184074404886025
TNIP3	LIMD2	0.13817276677586887	0.13817276677586887	0.7040622407977647	0.7184074404886025
ARF3	SIDT2	-0.13812492700812717	0.13812492700812717	0.704151688024956	0.7184074404886025
CHMP1A	APH1B	-0.1381076132621739	0.1381076132621739	0.7041853563632807	0.7184074404886025
ZCCHC12	CYBB	-0.13806103265243347	0.13806103265243347	0.7042736980629449	0.7184074404886025
GRINA	SULT1C4	-0.13795472059564895	0.13795472059564895	0.7044704819627656	0.7184074404886025
S100A11	MED20	-0.13795257995855043	0.13795257995855043	0.704473195530332	0.7184074404886025
ZNRF2	APOL6	0.13788776093146102	0.13788776093146102	0.7045894769256807	0.7184074404886025
MAN2B1	SIGLEC9	0.13786864445321328	0.13786864445321328	0.7046249543090498	0.7184074404886025
ATP6V0C	IRF5	-0.13769409273523658	0.13769409273523658	0.7049309844290468	0.7184074404886025
CD40	PTX3	0.1376689758733916	0.1376689758733916	0.7049753060326326	0.7184074404886025
SLC16A5	TGM5	-0.1376366649590042	0.1376366649590042	0.7050359090416172	0.7184074404886025
TFEC	DHX58	-0.13756910838078962	0.13756910838078962	0.7051751050075271	0.7184074404886025
KMO	RFFL	0.13739723017155386	0.13739723017155386	0.705480029599997	0.7184074404886025
RHBDD2	CNP	-0.13737511836670838	0.13737511836670838	0.7055252557261049	0.7184074404886025
TMEM51	YIF1A	-0.13729007822448405	0.13729007822448405	0.7056897783226354	0.7184074404886025
INTS5	XKR8	-0.1372327100538222	0.1372327100538222	0.7057986225328018	0.7184074404886025
ORAI1	C1RL	-0.137218019257158	0.137218019257158	0.7058216376058656	0.7184074404886025
TUBA1B	SULT1C4	-0.13719069556633687	0.13719069556633687	0.7058685722745154	0.7184074404886025
HLA-DMA	TPP1	-0.13718929935764074	0.13718929935764074	0.7058703813195597	0.7184074404886025
CD14	NOTCH2	-0.1371639804476029	0.1371639804476029	0.7059153059381602	0.7184074404886025
WBP1L	ADCK2	-0.13716185928181057	0.13716185928181057	0.7059201300582784	0.7184074404886025
TPP1	DHODH	-0.1371493675065805	0.1371493675065805	0.7059447531713816	0.7184074404886025
GADD45A	ZCCHC12	0.1371411829148998	0.1371411829148998	0.7059608335717755	0.7184074404886025
PML	WDFY4	-0.13712315251492307	0.13712315251492307	0.7059930948750659	0.7184074404886025
RHBDD2	APOL6	0.1370777902381739	0.1370777902381739	0.7060764114496069	0.7184074404886025
1-Mar	TRIP13	0.13694183178637373	0.13694183178637373	0.7063292757458014	0.7184074404886025
SMPDL3A	NBPF3	-0.13691284587840097	0.13691284587840097	0.7063855571471802	0.7184074404886025
CD74	KCNN4	-0.13690631924355634	0.13690631924355634	0.706392692824855	0.7184074404886025
TMEM268	THSD1	-0.1368962441320679	0.1368962441320679	0.7064094767427661	0.7184074404886025
1-Mar	MSR1	-0.1368261815117951	0.1368261815117951	0.7065442505985677	0.7184074404886025
P2RX7	CEP295NL	0.1367796968198988	0.1367796968198988	0.7066272656656014	0.7184074404886025
NOTCH2	GNB4	-0.13671560887304213	0.13671560887304213	0.7067514867586445	0.7184074404886025
RINL	PENK	0.13670653362894403	0.13670653362894403	0.7067670646465262	0.7184074404886025
KIF21A	TMPPE	0.1366176603418997	0.1366176603418997	0.7069372153831944	0.7184074404886025
RPTN	SIDT2	-0.1365875271726107	0.1365875271726107	0.7069911852270165	0.7184074404886025
RAPGEF4	C1RL	0.1364477880941483	0.1364477880941483	0.7072386223880781	0.7184074404886025
DHX58	SIDT2	-0.13638613476996458	0.13638613476996458	0.707351687703348	0.7184074404886025
CHMP1A	DRC1	-0.13635806281481752	0.13635806281481752	0.7074116876973178	0.7184074404886025
ZNRF2	NOTCH2	-0.1363546748378965	0.1363546748378965	0.7074159088024212	0.7184074404886025
ARG2	KIF21A	-0.13629949815161446	0.13629949815161446	0.7075195268824596	0.7184074404886025
LILRB1	SULT1C4	0.13629683197022588	0.13629683197022588	0.7075226424600359	0.7184074404886025
SYT9	SULT1C4	-0.13619344326096133	0.13619344326096133	0.7077107831446449	0.7184074404886025
FCN1	ZFYVE27	0.13618324454643915	0.13618324454643915	0.7077278685700634	0.7184074404886025
P2RX7	CD74	-0.1361587596024702	0.1361587596024702	0.7077750042437182	0.7184074404886025
MED20	CYBB	-0.13614148904818077	0.13614148904818077	0.7078082705720331	0.7184074404886025
NAGA	SREBF2	-0.1360267264732533	0.1360267264732533	0.708031185122494	0.7184074404886025
ABCD1	GPR108	0.1359823095012426	0.1359823095012426	0.7081154062195572	0.7184074404886025
TMEM51	IYD	-0.13596323655972298	0.13596323655972298	0.7081513861154386	0.7184074404886025
SUSD3	SULT1C4	0.1359006642443561	0.1359006642443561	0.7082769137410136	0.7184074404886025
TCTA	NKIRAS1	-0.13577986007380427	0.13577986007380427	0.7084909840712579	0.7184074404886025
RGS22	STEAP3	0.1357699931590594	0.1357699931590594	0.7085094765317109	0.7184074404886025
UQCR11	RGS22	-0.13568381663537848	0.13568381663537848	0.7086582202353547	0.7184074404886025
C7orf26	ACOX3	-0.13567894445887668	0.13567894445887668	0.7086669639530689	0.7184074404886025
ZCCHC12	PML	-0.13565513847227523	0.13565513847227523	0.7087121900791769	0.7184074404886025
HLA-DRB1	TMPPE	0.135617001460847	0.135617001460847	0.7087896775085751	0.7184074404886025
UNC93B1	ATF6B	0.13560211659826338	0.13560211659826338	0.7088221398168704	0.7184074404886025
CDIPT	SLC25A28	-0.13556321795374915	0.13556321795374915	0.7088888734785052	0.7184074404886025
CD4	GNB2	-0.13555547227894493	0.13555547227894493	0.7089022403113326	0.7184074404886025
MAFB	TMPPE	-0.135549652871078	0.135549652871078	0.7089127930740912	0.7184074404886025
SREBF2	GBP4	-0.1355259871042926	0.1355259871042926	0.7089550041251252	0.7184074404886025
KRTAP2-3	PTGER4	-0.1354392135942196	0.1354392135942196	0.7091029438087494	0.7184074404886025
TPP1	GSN	0.13537592377173363	0.13537592377173363	0.7092248533442358	0.7184074404886025
ZCCHC12	TRIP13	0.13530978966945578	0.13530978966945578	0.7093545015724119	0.7184074404886025
APOL6	SREBF2	-0.1353046730044799	0.1353046730044799	0.7093668633802147	0.7184074404886025
UBOX5	PYCARD	0.13528135854836393	0.13528135854836393	0.7094092754362538	0.7184074404886025
ZNRF2	DHODH	0.13521444932453586	0.13521444932453586	0.7095268633641343	0.7184074404886025
TMEM51	CWH43	-0.1351917761608126	0.1351917761608126	0.709575305570321	0.7184074404886025
KIF21A	THSD1	0.13518550336254584	0.13518550336254584	0.7095865618505968	0.7184074404886025
CBX7	SLC38A10	-0.1351671675542869	0.1351671675542869	0.7096249538065373	0.7184074404886025
SPPL3	APH1A	0.13514722993657802	0.13514722993657802	0.7096647527975123	0.7184074404886025
RSPH1	PTGDR2	0.13502624327591295	0.13502624327591295	0.7098898784030273	0.7184074404886025
1-Mar	WBP1L	0.13498882507341234	0.13498882507341234	0.7099539989995981	0.7184074404886025
TFEC	WDR66	-0.13496284810558393	0.13496284810558393	0.7099984211056863	0.7184074404886025
DGCR2	APH1A	-0.13481208388677934	0.13481208388677934	0.7102703808773486	0.7184074404886025
MS4A7	PTX3	-0.13471457729834174	0.13471457729834174	0.7104470642766769	0.7184074404886025
AGPAT3	SIGLEC9	0.13466646689179218	0.13466646689179218	0.7105412351214839	0.7184074404886025
1-Mar	IFNAR2	0.13463232057467506	0.13463232057467506	0.7106065617480842	0.7184074404886025
TPP1	PRL	0.13462272652760357	0.13462272652760357	0.7106215366209511	0.7184074404886025
HK3	STK33	-0.13460457057537797	0.13460457057537797	0.7106516873716897	0.7184074404886025
ABCD1	C2	-0.13458193378904357	0.13458193378904357	0.710693295407709	0.7184074404886025
WBP1L	C1RL	-0.13457257881135087	0.13457257881135087	0.7107110843506448	0.7184074404886025
ARF3	RNF41	-0.13453761341488535	0.13453761341488535	0.7107719888671368	0.7184074404886025
ZNRF2	CWH43	0.13452858581501898	0.13452858581501898	0.7107866622324963	0.7184074404886025
NCKAP1L	TNF	-0.13451101939875684	0.13451101939875684	0.710816410973225	0.7184074404886025
TMEM185B	LAMP3	0.13446372931608164	0.13446372931608164	0.7109046521703867	0.7184074404886025
NOTCH2	GPR132	0.13443976831448473	0.13443976831448473	0.7109510843265242	0.7184074404886025
SPPL3	NXPE3	-0.13439428117014773	0.13439428117014773	0.7110369134636267	0.7184074404886025
IFNAR2	PENK	-0.13431261720069212	0.13431261720069212	0.71118726520731	0.7184074404886025
CYBB	PENK	-0.1342826881934046	0.1342826881934046	0.7112412350511321	0.7207669490002306
CD4	TRADD	-0.13427586602527847	0.13427586602527847	0.7112538983664424	0.7296896153305839
TNF	ATF6B	0.13427120028712908	0.13427120028712908	0.7112605315316048	0.7296896153305839
S100A11	VSIG8	-0.13424073980991133	0.13424073980991133	0.7113113857978507	0.7296896153305839
NBPF3	RFX5	0.13419410607124738	0.13419410607124738	0.7114078682002143	0.7296896153305839
ABCD1	SYT9	-0.13418620794467118	0.13418620794467118	0.7114248531231303	0.7296896153305839
SUSD3	DRC1	0.13405223865157068	0.13405223865157068	0.71167751641432	0.7296896153305839
DRC1	C6orf118	0.13403378643869027	0.13403378643869027	0.7117115867626546	0.7296896153305839
INTS5	TMEM185B	-0.13403211832195583	0.13403211832195583	0.7117140993252161	0.7296896153305839
CSF1R	SAMHD1	-0.13401229685064242	0.13401229685064242	0.7117450540959744	0.7296896153305839
SCAMP4	CCDC122	-0.1339402334921527	0.1339402334921527	0.7118769133792047	0.7296896153305839
TFEC	CNP	0.13393693013498817	0.13393693013498817	0.7118843505643869	0.7296896153305839
ARG2	UNC93B1	-0.13393537076482248	0.13393537076482248	0.7118879686544756	0.7296896153305839
ADPRH	C7orf57	0.13387432262582386	0.13387432262582386	0.7120001294472231	0.7296896153305839
JTB	SLC35C2	-0.1338696461519912	0.1338696461519912	0.7120112852249965	0.7296896153305839
S100A11	PML	0.13381701611753366	0.13381701611753366	0.7121163103400693	0.7296896153305839
ATP6V0C	P2RX7	0.13376255790889185	0.13376255790889185	0.712215204802492	0.7296896153305839
NOTCH2	ATF6B	0.13374840025915236	0.13374840025915236	0.7122446520357134	0.7296896153305839
FBXO6	TMEM222	-0.13367959644971414	0.13367959644971414	0.7123763103139387	0.7296896153305839
GJB1	FTL	-0.13366460504086636	0.13366460504086636	0.7124038479996133	0.7296896153305839
PDCD1LG2	NKIRAS1	-0.13360875627601576	0.13360875627601576	0.7124996268844596	0.7296896153305839
CD40	PML	-0.13357757765159742	0.13357757765159742	0.712550380648203	0.7296896153305839
ANKS1B	GSN	0.1335218155699594	0.1335218155699594	0.7126481695830985	0.7296896153305839
IRF5	PENK	-0.1335093883442186	0.1335093883442186	0.7126682700835909	0.7296896153305839
SLC16A5	GLB1	0.13346657066033307	0.13346657066033307	0.7127505816331073	0.7296896153305839
ATP6V0B	SLC39A8	0.13342889243831638	0.13342889243831638	0.7128235464498949	0.7296896153305839
SLC16A5	DRC1	-0.13312184915919867	0.13312184915919867	0.713389978553771	0.7296896153305839
LRRC15	PENK	-0.13310599583661586	0.13310599583661586	0.7134201293045096	0.7296896153305839
PRL	CISD3	-0.1331044753421049	0.1331044753421049	0.7134246519171205	0.7296896153305839
RHBDD2	ACOX3	-0.13310039204060836	0.13310039204060836	0.7134344006598592	0.7296896153305839
ADA2	STAT5A	0.13304679271957176	0.13304679271957176	0.7135389232624197	0.7296896153305839
CXCL14	IYD	-0.1330327112187012	0.1330327112187012	0.7135618378329811	0.7296896153305839
RSPH1	KIAA2013	-0.13302582740236965	0.13302582740236965	0.7135782197408824	0.7296896153305839
ZFYVE27	PTGDR2	0.13298296741829074	0.13298296741829074	0.7136635463654727	0.7296896153305839
STARD3	KRTAP2-3	-0.13298077291273214	0.13298077291273214	0.7136677674705761	0.7296896153305839
GBP4	VSIG8	0.13288119795496145	0.13288119795496145	0.7138524910701014	0.7296896153305839
TEX261	PENK	-0.13284675703813653	0.13284675703813653	0.7139181192042091	0.7296896153305839
SRGAP2	PENK	-0.1327375766199421	0.1327375766199421	0.7141228428017243	0.7296896153305839
ZNRF2	SLC38A10	-0.1326804971691197	0.1326804971691197	0.7142309834943735	0.7296896153305839
SUSD3	C7orf57	-0.1326701898379568	0.1326701898379568	0.7142520890198906	0.7296896153305839
MED20	C1RL	0.13264709982992404	0.13264709982992404	0.7142964106234764	0.7296896153305839
STK33	EMP3	-0.13264306414515653	0.13264306414515653	0.714301335246097	0.7296896153305839
LIMD2	SIDT2	0.1326340509236596	0.1326340509236596	0.7143205312240672	0.7296896153305839
DRC1	KCNK9	0.13258884877727395	0.13258884877727395	0.7144008327235344	0.7296896153305839
KIF21A	C7orf26	0.13256970358364162	0.13256970358364162	0.7144303804592582	0.7296896153305839
SLC16A5	KIF21A	-0.1325408816540648	0.1325408816540648	0.7144891744231986	0.7296896153305839
1-Mar	ADPRH	-0.1325022021044196	0.1325022021044196	0.7145615362249712	0.7296896153305839
SAMHD1	ACTR1A	0.13249461893445472	0.13249461893445472	0.7145731945152568	0.7296896153305839
GBGT1	ACER3	0.13248304430644314	0.13248304430644314	0.7145918879807148	0.7296896153305839
LILRB1	KMO	-0.13237583559858815	0.13237583559858815	0.7147721894701317	0.7296896153305839
SLC1A3	IFNAR2	0.13237102793335115	0.13237102793335115	0.714783345247905	0.7296896153305839
STARD8	ACER3	0.13237099787402756	0.13237099787402756	0.714783345247905	0.7296896153305839
SLC16A5	LRRC25	-0.13234066975413358	0.13234066975413358	0.714847968356988	0.7296896153305839
ZCCHC12	PDCD1LG2	0.13213853927942565	0.13213853927942565	0.7152297773638415	0.7296896153305839
ENPP4	ZNF771	0.1321270135037178	0.1321270135037178	0.7152490738443141	0.7296896153305839
YRDC	SDHAF2	0.1321103842199119	0.1321103842199119	0.7152812346451021	0.7296896153305839
ABCD1	NXPE3	-0.13209977871913614	0.13209977871913614	0.7153009331355846	0.7296896153305839
FCN1	PARP12	0.13204816999330382	0.13204816999330382	0.7153983200604703	0.7296896153305839
VSIG8	PTGER4	0.13202128659952778	0.13202128659952778	0.7154479682966866	0.7296896153305839
KCNN4	LIMD2	-0.13201246440958178	0.13201246440958178	0.7154633451795633	0.7296896153305839
TEX261	AGPAT3	0.13197831074592714	0.13197831074592714	0.715519626580942	0.7296896153305839
SPPL3	TRADD	-0.1319511557245856	0.1319511557245856	0.715575304967306	0.7296896153305839
ENPP4	RGS22	-0.13191826495231332	0.13191826495231332	0.7156432446589703	0.7296896153305839
STAB1	CXCL14	-0.13188134137975072	0.13188134137975072	0.715709274803088	0.7296896153305839
PTX3	CEP295NL	0.13184345462925956	0.13184345462925956	0.715779124042299	0.7296896153305839
TEX261	ENPP4	0.13184127379744165	0.13184127379744165	0.7157839481624173	0.7296896153305839
TPP1	TEX261	0.13183588999457657	0.13183588999457657	0.7157949029351857	0.7296896153305839
STARD8	PYCARD	-0.13178972659448085	0.13178972659448085	0.7158799280522685	0.7296896153305839
MS4A7	FCN1	-0.13178017337098807	0.13178017337098807	0.7158951039301403	0.7296896153305839
NBPF3	GPR108	0.13172934559740374	0.13172934559740374	0.7159871642223955	0.7296896153305839
ORAI1	YRDC	-0.13166267047352082	0.13166267047352082	0.716109073757882	0.7296896153305839
YRDC	NXPE3	-0.13165452158682245	0.13165452158682245	0.7161221390832021	0.7296896153305839
RPTN	SLC1A3	-0.13163704648753863	0.13163704648753863	0.7161515863164235	0.7296896153305839
SIGLEC7	YIF1A	-0.13163682017414247	0.13163682017414247	0.7161526918439506	0.7296896153305839
ADA2	SIDT2	-0.13163602482210207	0.13163602482210207	0.7161540988789851	0.7296896153305839
PTX3	DRC1	-0.13158505697866668	0.13158505697866668	0.7162569129390037	0.7296896153305839
LAIR1	CSF1R	-0.13156638557944744	0.13156638557944744	0.7162911842923433	0.7296896153305839
DGCR2	SLC35A2	-0.13154522886197284	0.13154522886197284	0.7163338978558896	0.7296896153305839
ITGB7	GSN	-0.13153262120690348	0.13153262120690348	0.716356812426451	0.7296896153305839
IFI27L2	UBOX5	0.13152549910013286	0.13152549910013286	0.7163706817717908	0.7296896153305839
MAFB	PTGER2	0.13150762352884876	0.13150762352884876	0.7164083702102141	0.7296896153305839
CPA6	ACER3	-0.13150226807217796	0.13150226807217796	0.7164156063903914	0.7296896153305839
JTB	THSD1	-0.13147380962675487	0.13147380962675487	0.716461435531514	0.7296896153305839
JTB	TCTA	0.13138177457425182	0.13138177457425182	0.7166221390329508	0.7296896153305839
UBOX5	SIGLEC7	-0.1313427879632986	0.1313427879632986	0.7166955058597482	0.7296896153305839
KCNN4	SRGAP2	-0.1313364398809479	0.1313364398809479	0.7167057571149993	0.7296896153305839
KIF21A	SRGAP2	0.13133118384825154	0.13133118384825154	0.7167149028427233	0.7296896153305839
ACTR1A	SYT9	0.13131718820750798	0.13131718820750798	0.7167374154032748	0.7296896153305839
ASAP3	NKIRAS1	0.1313117695950124	0.1313117695950124	0.7167491741960629	0.7296896153305839
KIF21A	ADCK2	-0.1312710672101809	0.1312710672101809	0.7168282696655005	0.7296896153305839
CEPT1	PDCD1LG2	-0.13125577403087696	0.13125577403087696	0.7168541993111357	0.7296896153305839
KLRF2	TCTA	-0.13116810089336406	0.13116810089336406	0.7170151038175775	0.7296896153305839
UNC93B1	AGPAT3	0.13115459964712173	0.13115459964712173	0.7170400284381881	0.7296896153305839
ARF3	ARPC4	-0.13107929470964663	0.13107929470964663	0.7171783198815759	0.7296896153305839
UQCR11	P2RX7	0.13107454647953065	0.13107454647953065	0.7171877671168073	0.7296896153305839
DHX58	PTGER4	-0.13103463911289484	0.13103463911289484	0.7172592243960578	0.7296896153305839
RINL	NKIRAS1	-0.13101712028416204	0.13101712028416204	0.7172873650967472	0.7304342324245345
CD14	ZCCHC12	0.13097362514148292	0.13097362514148292	0.7173615359435642	0.7304342324245345
CHMP1A	RINL	0.13096224973363946	0.13096224973363946	0.7173839480016133	0.7304342324245345
PML	GPR108	-0.1309144447104151	0.1309144447104151	0.7174794253789523	0.7304342324245345
CHMP1A	PENK	-0.13088145997263775	0.13088145997263775	0.7175398273829319	0.7304342324245345
GADD45A	DRC1	0.13086309174659	0.13086309174659	0.717573998233769	0.7304342324245345
TMPPE	GBP4	-0.13080972399417543	0.13080972399417543	0.7176793248563492	0.7304342324245345
ZNRF2	RRP7A	-0.13079685958737844	0.13079685958737844	0.7177067620395214	0.7304342324245345
INTS5	TMEM222	-0.13075618683960127	0.13075618683960127	0.7177854554989492	0.7304342324245345
IYD	CIITA	0.13066086994115822	0.13066086994115822	0.7179573147781593	0.7304342324245345
CSF1R	ATP5F1A	-0.13063221718419077	0.13063221718419077	0.7180060584918534	0.7304342324245345
CHMP1A	KRTAP3-2	-0.13056804125955424	0.13056804125955424	0.7181322896349458	0.7304342324245345
CXCL14	RGS22	0.1305508604152296	0.1305508604152296	0.7181641489282262	0.7304342324245345
TMEM51	APH1A	-0.1305333063793655	0.1305333063793655	0.7181956062114969	0.7304342324245345
CD40	GNB2	0.13052303398810877	0.13052303398810877	0.7182153047019795	0.7304342324245345
MYO1G	ADPRH	-0.13047769984086893	0.13047769984086893	0.7183010333365796	0.7304342324245345
SAMHD1	C7orf26	0.13041903520400464	0.13041903520400464	0.7184073649841844	0.7304342324245345
TNF	NBPF26	-0.13036016751574916	0.13036016751574916	0.7185111840692278	0.7304342324245345
STARD3	C1RL	0.1303443566738059	0.1303443566738059	0.7185393247699171	0.7304342324245345
CCDC122	NKIRAS1	0.1303251279470646	0.1303251279470646	0.7185828423534831	0.7304342324245345
YRDC	IYD	-0.13028997517806068	0.13028997517806068	0.7186468624475515	0.7304342324245345
IRF5	SULT1C4	-0.13025886306860604	0.13025886306860604	0.7187010332963786	0.7304342324245345
ZFYVE27	TCTA	-0.13020569189788098	0.13020569189788098	0.7188023398188603	0.7304342324245345
UBOX5	SMPDL3A	0.13011020994468964	0.13011020994468964	0.7189787217106812	0.7304342324245345
C7orf26	ATP5F1A	0.130102586060591	0.130102586060591	0.7189926915585234	0.7304342324245345
GADD45A	HLA-DRB1	-0.1300917256723035	0.1300917256723035	0.7190149026115675	0.7304342324245345
SCAMP4	PDCD1LG2	0.13008492898019364	0.13008492898019364	0.7190304804994492	0.7304342324245345
ZNRF2	LRRC25	0.130050672739129	0.130050672739129	0.7190984201911136	0.7304342324245345
S100A11	NOTCH2	0.13004725901209638	0.13004725901209638	0.7191033448137342	0.7304342324245345
YRDC	XKR8	-0.13003543295229342	0.13003543295229342	0.7191255558667783	0.7304342324245345
WBP1L	PDCD1LG2	-0.12999068674462386	0.12999068674462386	0.7192076664112899	0.7304342324245345
LAIR1	SLC16A5	0.12996117946518032	0.12996117946518032	0.7192676664052596	0.7304342324245345
TUBA1B	CSF1R	-0.1299288525838908	0.1299288525838908	0.7193333950418699	0.7304342324245345
ADPRH	CBX7	-0.12987837222336135	0.12987837222336135	0.7194215357365291	0.7304342324245345
RPTN	IL10RB	-0.12987370921892588	0.12987370921892588	0.7194331940268147	0.7304342324245345
DHODH	STARD8	-0.12981672158097263	0.12981672158097263	0.7195478673821238	0.7304342324245345
INTS5	SUSD3	0.1297501141461045	0.1297501141461045	0.7196813347053935	0.7304342324245345
XKR8	NXPE3	0.12974052722711515	0.12974052722711515	0.7196970130957776	0.7304342324245345
HK3	YIF1A	-0.12971646892448652	0.12971646892448652	0.719740832186851	0.7304342324245345
PTX3	SMPDL3A	0.12970265033849016	0.12970265033849016	0.719766259319974	0.7304342324245345
WDFY4	THSD1	0.12964692542149345	0.12964692542149345	0.7198644502648793	0.7304342324245345
ZC4H2	SDHAF2	-0.12961277867308899	0.12961277867308899	0.719923746741332	0.7304342324245345
CD40	PYCARD	-0.1295430038926622	0.1295430038926622	0.7200497768794194	0.7304342324245345
HLA-DMA	LIMD2	-0.12949758034247477	0.12949758034247477	0.7201269628013103	0.7304342324245345
SAMHD1	VMO1	-0.1294596545553516	0.1294596545553516	0.7202022391756544	0.7304342324245345
DHODH	GLB1	0.12945587222032984	0.12945587222032984	0.7202094753558316	0.7304342324245345
RGS22	CEP295NL	-0.1294141968942544	0.1294141968942544	0.7202859577602052	0.7304342324245345
CBX7	PRL	-0.12939479923981018	0.12939479923981018	0.7203230431836137	0.7304342324245345
ATP6V0C	RINL	-0.1293583238252477	0.1293583238252477	0.7203865607651698	0.7304342324245345
LAIR1	PTX3	0.12934660368647727	0.12934660368647727	0.7204166110134059	0.7304342324245345
STAB1	TMPPE	0.12934291884097693	0.12934291884097693	0.7204258572436324	0.7304342324245345
ZCCHC12	GRINA	-0.12930355041332825	0.12930355041332825	0.720497113517878	0.7304342324245345
LRRC15	TUBA1B	-0.12929851497927686	0.12929851497927686	0.720509073315671	0.7304342324245345
NMU	PYCARD	0.12929085000604518	0.12929085000604518	0.7205218371334837	0.7304342324245345
MYO1G	NBPF3	0.12914297395331953	0.12914297395331953	0.7207882692675106	0.7304342324245345
GLB1	CBX7	-0.12913594818866375	0.12913594818866375	0.7208000280602986	0.7304342324245345
RRP7A	LRRC25	-0.1291257447259741	0.1291257447259741	0.7208162089631951	0.7304342324245345
PDCD1LG2	C2	0.12905300037378456	0.12905300037378456	0.7209602290492232	0.7304342324245345
MAFB	SLC25A28	0.12902051698739114	0.12902051698739114	0.7210205305507005	0.7304342324245345
RNF41	SLC39A8	0.12900200292586317	0.12900200292586317	0.721056108436572	0.7304342324245345
DGCR2	CCDC122	-0.12898745974820536	0.12898745974820536	0.7210870632073303	0.7304342324245345
TRADD	KMO	-0.1289779039222243	0.1289779039222243	0.721103746622739	0.7304342324245345
SLC16A5	SAMHD1	-0.128882290129766	0.128882290129766	0.7212830430871313	0.7304342324245345
1-Mar	TNF	0.12886114652854447	0.12886114652854447	0.7213237466006285	0.7304342324245345
1-Mar	SDHAF2	0.12882038773205395	0.12882038773205395	0.7214067616676622	0.7304342324245345
TRADD	NKIRAS1	-0.1287138517433893	0.1287138517433893	0.7215999274773942	0.7304342324245345
CXCL14	KCNK9	-0.12870048235317907	0.12870048235317907	0.7216254551130196	0.7304342324245345
LRRC25	CNP	0.1286376555101744	0.1286376555101744	0.7217454551009593	0.7304342324245345
WDR66	GLB1	0.12863375681919836	0.12863375681919836	0.7217528922861415	0.7304342324245345
INTS5	YIF1A	-0.12863115018309282	0.12863115018309282	0.7217558068587129	0.7304342324245345
TMEM268	TMEM222	-0.1286002112907929	0.1286002112907929	0.7218151033351655	0.7304342324245345
TNF	KMO	-0.12857514114889268	0.12857514114889268	0.7218644500638743	0.7304342324245345
S100A11	ZC4H2	-0.12855058062263547	0.12855058062263547	0.721903746542337	0.7304342324245345
1-Mar	TMEM185B	0.128482687170771	0.128482687170771	0.7220304801979417	0.7304342324245345
SDHAF2	ADPRH	0.12845700226262308	0.12845700226262308	0.7220780178816062	0.7304342324245345
TNIP3	SULT1C4	-0.12844242492108265	0.12844242492108265	0.7221057565722858	0.7304342324245345
GNB2	GRINA	0.12838933229971916	0.12838933229971916	0.7222025404821567	0.7304342324245345
GSN	NIPAL4	-0.12837778181484089	0.12837778181484089	0.7222251535452107	0.7304342324245345
FBXO6	CTDSP1	0.12836721504721482	0.12836721504721482	0.722245455050708	0.7304342324245345
TNF	TGM5	0.128323331798494	0.128323331798494	0.7223308821778008	0.7304342324245345
MAN2B1	STAT5A	-0.12832339679336802	0.12832339679336802	0.7223308821778008	0.7304342324245345
GJB1	CNP	-0.12829944373444857	0.12829944373444857	0.7223728922238299	0.7304342324245345
ANKS1B	GLB1	-0.12828684838634258	0.12828684838634258	0.7224038469945883	0.7304342324245345
CD14	SMPDL3A	-0.12828474463047695	0.12828474463047695	0.7224080680996916	0.7304342324245345
CXCL14	IFNAR2	-0.12818702177328584	0.12818702177328584	0.7225836459714928	0.7304342324245345
RHBDF2	NMU	-0.1281700329749336	0.1281700329749336	0.7226210329024088	0.7304342324245345
ARF3	RHBDD2	-0.12816876560227045	0.12816876560227045	0.7226233444599653	0.7304342324245345
CD4	DHODH	-0.1281603012749785	0.1281603012749785	0.7226358067702707	0.7304342324245345
STARD3	ATP6V0B	0.1281443134979455	0.1281443134979455	0.7226624399334232	0.7304342324245345
ANKS1B	SYT9	-0.1280489680354268	0.1280489680354268	0.722833595695116	0.7304342324245345
TPP1	SMPDL3A	0.12802018172434748	0.12802018172434748	0.7228836459413421	0.7304342324245345
LILRB1	CWH43	0.12797690131664288	0.12797690131664288	0.7229669625158832	0.7304342324245345
RHBDF2	P2RX7	0.1279317245483306	0.1279317245483306	0.7230487715528873	0.7304342324245345
YIF1A	IL12RB1	-0.12791975663653243	0.12791975663653243	0.7230758067260495	0.7304342324245345
STARD8	DRC1	0.12791608805394866	0.12791608805394866	0.7230827413987194	0.7304342324245345
LIMD2	KRTAP3-2	-0.12789433771424819	0.12789433771424819	0.7231229423997043	0.7304342324245345
ITGB7	IFNAR2	0.12781388923507883	0.12781388923507883	0.7232796258010427	0.7304342324245345
CIITA	NKIRAS1	0.127780556305492	0.127780556305492	0.7233420378550716	0.7304342324245345
KIAA2013	LIMD2	0.12777539713449385	0.12777539713449385	0.7233499775527661	0.7304342324245345
CD40	CXCL14	-0.12774235982347204	0.12774235982347204	0.7234141986518393	0.7304342324245345
PTX3	TGM5	0.12773936560604726	0.12773936560604726	0.7234187212644502	0.7304342324245345
STAB1	LIMD2	0.12771289462140914	0.12771289462140914	0.7234699775407057	0.7304342324245345
STARD8	MSR1	0.12764150501517707	0.12764150501517707	0.7236010328039163	0.7304342324245345
S100A11	SDHAF2	0.12763856327960482	0.12763856327960482	0.7236079674765862	0.7304342324245345
LAIR1	JTB	-0.12752695146353327	0.12752695146353327	0.7238107815265546	0.7304342324245345
GPR132	RHBDD2	-0.1275101127048231	0.1275101127048231	0.7238408317747907	0.7304342324245345
UBOX5	GRINA	0.12746623730107348	0.12746623730107348	0.7239260578968786	0.7304342324245345
SLC1A3	CYBB	-0.12744164872237945	0.12744164872237945	0.723972892063026	0.7304342324245345
UNC93B1	KCNK9	0.1273803093382319	0.1273803093382319	0.7240880679308475	0.7304342324245345
ARPC4	SLC35A2	-0.12731400999921033	0.12731400999921033	0.7242088719388068	0.7304342324245345
TMPPE	ACER3	0.12731119568432975	0.12731119568432975	0.7242120880188856	0.7304342324245345
RAPGEF4	ACTR1A	0.1272134532878638	0.1272134532878638	0.7243810327255243	0.7304342324245345
SAMHD1	FTL	-0.1272069931287872	0.1272069931287872	0.7243908819707656	0.7304342324245345
CXCL14	KIAA2013	-0.12719901812949072	0.12719901812949072	0.7244070628736621	0.7304342324245345
TEX261	APH1A	-0.12719891142675213	0.12719891142675213	0.7244073643811694	0.7304342324245345
STK33	TGM5	-0.12717869688378108	0.12717869688378108	0.7244417362370115	0.7304342324245345
GBP4	IL12RB1	-0.12712635199768915	0.12712635199768915	0.7245472638645966	0.7304342324245345
STARD3	ACTR1A	-0.12706588854244494	0.12706588854244494	0.724661535209896	0.7304342324245345
SLC16A5	CWH43	0.12702125098149608	0.12702125098149608	0.724746158316969	0.7304342324245345
GBP4	TCTA	0.1269267576427604	0.1269267576427604	0.7249224397062874	0.7304342324245345
ENPP4	APH1B	-0.1268858700080772	0.1268858700080772	0.7250091733659122	0.7304342324245345
INTS5	NMU	-0.12684085000059064	0.12684085000059064	0.7250990226031133	0.7304342324245345
INTS5	LILRB1	-0.12682490799391918	0.12682490799391918	0.7251293743588568	0.7304342324245345
TPP1	KMO	0.126814729898451	0.126814729898451	0.7251459572717631	0.7304342324245345
HK3	KRTAP3-2	-0.12680626573087278	0.12680626573087278	0.7251604296321176	0.7304342324245345
ADA2	GNB2	-0.12674668778941195	0.12674668778941195	0.7252734949473875	0.7304342324245345
SLC25A28	LIMD2	0.12666819589267186	0.12666819589267186	0.7254210326210018	0.7304342324245345
SLC1A3	IL12RB1	0.12661806459515282	0.12661806459515282	0.7255193240684097	0.7304342324245345
P2RX7	THSD1	0.12658378037379003	0.12658378037379003	0.7255816356199362	0.7304342324245345
ADPRH	STK33	0.12656848359665154	0.12656848359665154	0.7256102788331378	0.7304342324245345
APH1B	SREBF2	-0.1265643415367418	0.1265643415367418	0.72561771601832	0.7304342324245345
FBXO6	SLC35A2	0.12654572672536557	0.12654572672536557	0.725651886869157	0.7304342324245345
CD40	STK33	0.1264858703026076	0.1264858703026076	0.7257570124867324	0.7304342324245345
UQCR11	LILRB1	0.12648358734823967	0.12648358734823967	0.7257603290693136	0.7304342324245345
SLC16A5	ATP6V0B	-0.1264749756762677	0.1264749756762677	0.7257798265547913	0.7304342324245345
CPA6	ACOX3	0.1264565086611635	0.1264565086611635	0.7258201280582786	0.7304342324245345
LIMD2	RFFL	0.12643561250207946	0.12643561250207946	0.7258575149891945	0.7304342324245345
MAN2B1	ZCCHC12	0.12643514417288912	0.12643514417288912	0.7258585200142191	0.7304342324245345
PML	IL12RB1	-0.12643454004209623	0.12643454004209623	0.7258594245367412	0.7304342324245345
ZCCHC12	KMO	-0.126395348340254	0.126395348340254	0.7259301782984745	0.7304342324245345
SLC35A2	NKIRAS1	-0.12638522544531663	0.12638522544531663	0.7259546004065728	0.7304342324245345
CD4	TMEM268	-0.12636733032327252	0.12636733032327252	0.7259834446247795	0.7304342324245345
TPP1	ATP5F1A	0.12635476982220187	0.12635476982220187	0.7260079672353802	0.7304342324245345
NBPF3	IL12RB1	0.12635345980615972	0.12635345980615972	0.7260126908529959	0.7304342324245345
CSF1R	TMEM222	0.1263483834724324	0.1263483834724324	0.7260197260281682	0.7304342324245345
MAFB	KLRF2	0.12630916435236925	0.12630916435236925	0.726092992352463	0.7304342324245345
THSD1	C1RL	0.12628513357392102	0.12628513357392102	0.7261370124485415	0.7304342324245345
TUBA1B	TMEM51	0.12624220154503724	0.12624220154503724	0.7262244496256834	0.7304342324245345
APOL6	SLC25A28	0.12622529069008775	0.12622529069008775	0.7262552033914369	0.7304342324245345
SLC16A5	STEAP3	0.12617155245237494	0.12617155245237494	0.7263586204664703	0.7304342324245345
ITGB7	RFFL	-0.12616531844717357	0.12616531844717357	0.7263714847867855	0.7304342324245345
TFEC	VMO1	0.12612788391782237	0.12612788391782237	0.7264402284984695	0.7304342324245345
FBXO6	GPR108	-0.12611471307619856	0.12611471307619856	0.7264648516115727	0.7304342324245345
SULT1C4	CTDSP1	0.12606487733606817	0.12606487733606817	0.7265554043662911	0.7304342324245345
ZCCHC12	NBPF3	-0.1260489032356794	0.1260489032356794	0.7265864596395518	0.7304342324245345
ASAP3	THSD1	-0.12603509684450073	0.12603509684450073	0.7266112837576599	0.7304342324245345
YIF1A	ACOX3	0.12603425606228286	0.12603425606228286	0.7266127912951968	0.7304342324245345
WBP1L	GLB1	-0.12602657545482618	0.12602657545482618	0.7266291732030982	0.7304342324245345
ANKS1B	SMPDL3A	-0.12595431184547554	0.12595431184547554	0.726767464646486	0.7304342324245345
CBX7	GBP4	0.1259500621498657	0.1259500621498657	0.72677661037421	0.7304342324245345
HSBP1L1	ATF6B	-0.1259403866685044	0.1259403866685044	0.7267944998196483	0.7304342324245345
INTS5	C7orf57	-0.12593823493361378	0.12593823493361378	0.7267993239397664	0.7304342324245345
GADD45A	SDHAF2	0.12591437252217108	0.12591437252217108	0.7268496756934999	0.7304342324245345
PTGER2	IL10RB	-0.12589123928370027	0.12589123928370027	0.726894700814603	0.7304342324245345
ENPP4	ACER3	0.1258764168978961	0.1258764168978961	0.7269190224201988	0.7304342324245345
TFEC	HLA-DMA	-0.12585686318429112	0.12585686318429112	0.7269556053310949	0.7304342324245345
STARD3	HK3	0.12581945362142044	0.12581945362142044	0.7270224394952323	0.7304342324245345
GNB2	AGTRAP	-0.12571388127004163	0.12571388127004163	0.7272282686202746	0.7304342324245345
APOL6	LIMD2	-0.12570166306542863	0.12570166306542863	0.727250982185831	0.7304342324245345
LRRC25	PTGER4	0.12565743774624577	0.12565743774624577	0.7273340977553671	0.7304342324245345
TRADD	CYBB	-0.12563109316759558	0.12563109316759558	0.7273835449865784	0.7304342324245345
PCK2	PRL	-0.12560051985051252	0.12560051985051252	0.7274401278954645	0.7304342324245345
SLC16A5	MS4A7	0.12556488257306317	0.12556488257306317	0.7275080675871289	0.7304342324245345
GBGT1	CCDC122	0.12552337911681574	0.12552337911681574	0.727584650494005	0.7304342324245345
KLRF2	IFNAR2	-0.1255203713499825	0.1255203713499825	0.7275894746141232	0.7304342324245345
UBOX5	CCDC122	0.1255183613440047	0.1255183613440047	0.7275928916992068	0.7304342324245345
PTX3	ATP6V0B	0.12547290069249828	0.12547290069249828	0.7276797258613341	0.7304342324245345
MAFB	TMEM222	0.1254547096142734	0.1254547096142734	0.7277084695770383	0.7304342324245345
VMO1	DRC1	0.125392146861586	0.125392146861586	0.7278240474548696	0.7304342324245345
LRRC15	TEX261	-0.1253598755616788	0.1253598755616788	0.7278900775989872	0.7304342324245345
TMEM222	WDFY4	0.1253309786147271	0.1253309786147271	0.727943544930297	0.7304342324245345
TGM5	SLC25A28	0.12530418599309212	0.12530418599309212	0.7279916856289763	0.7304342324245345
ADA2	SLC1A3	0.1252843764060696	0.1252843764060696	0.7280249519572912	0.7304342324245345
WDR66	ATP5F1A	-0.12508643720069118	0.12508643720069118	0.7283991227739575	0.7304342324245345
TNIP3	SMPDL3A	-0.12508178911878529	0.12508178911878529	0.7284084695066865	0.7304342324245345
AGTRAP	GSN	-0.12506973393102547	0.12506973393102547	0.7284253539271001	0.7304342324245345
CD14	NMU	-0.12506915171452337	0.12506915171452337	0.7284258564396124	0.7304342324245345
TRADD	RPTN	0.12503041503047008	0.12503041503047008	0.7285000272864294	0.7304342324245345
MS4A7	UNC93B1	-0.12502917744768244	0.12502917744768244	0.7285032433665082	0.7304342324245345
RGS22	CYBB	-0.12499610665017566	0.12499610665017566	0.7285641478830002	0.7304342324245345
SLC16A5	VMO1	-0.1249592083947178	0.1249592083947178	0.7286353036547434	0.7304342324245345
ADPRH	ADCK2	-0.1248954927325712	0.1248954927325712	0.7287611327878258	0.7304342324245345
GPR132	PTGER4	0.12487211655569437	0.12487211655569437	0.7288034443413623	0.7304342324245345
CD40	UBOX5	0.12482967953896662	0.12482967953896662	0.7288743991081006	0.7304342324245345
MS4A7	C7orf26	-0.1247658342540211	0.1247658342540211	0.7289924895484935	0.7304342324245345
NIPAL4	DHX58	-0.12474529942810177	0.12474529942810177	0.7290325900469758	0.7304342324245345
TPP1	HSBP1L1	0.12471658382574297	0.12471658382574297	0.7290954041110147	0.7304342324245345
CSF1R	CD74	0.12451378929937906	0.12451378929937906	0.7294872633681142	0.7304342324245345
HLA-DRB1	LAMP3	-0.12444155373247776	0.12444155373247776	0.729626861344034	0.7304342324245345
SCAMP4	ATP6V0B	0.12442467656847817	0.12442467656847817	0.7296624392299056	0.7304342324245345
SIDT2	C2	-0.12440578739699179	0.12440578739699179	0.7297001276683289	0.7304342324245345
CD4	ACOX3	-0.12434910657751974	0.12434910657751974	0.7298019367033229	0.7317052943749278
HLA-DMA	TNF	0.12432389076523753	0.12432389076523753	0.7298452532818841	0.7317052943749278
NAGA	C1RL	0.12430342761322437	0.12430342761322437	0.7298778160926818	0.7317052943749278
XKR8	CXCL14	0.12429841378928558	0.12429841378928558	0.7298874643329182	0.7317052943749278
CEP295NL	LIMD2	-0.12425637032678208	0.12425637032678208	0.7299638462347893	0.7317052943749278
ARPC4	STARD8	-0.1242357936776523	0.1242357936776523	0.7300071628133504	0.7317052943749278
IYD	NMU	0.12421106744650232	0.12421106744650232	0.7300552030095273	0.7317052943749278
LRRC25	NBPF3	-0.12416672055213657	0.12416672055213657	0.7301340974739601	0.7317052943749278
CXCL14	RINL	0.12416402763872214	0.12416402763872214	0.7301387205890733	0.7317052943749278
LAIR1	TMEM222	-0.12414343941646921	0.12414343941646921	0.730173896464935	0.7317052943749278
ADA2	UBOX5	0.12411766131652432	0.12411766131652432	0.73022022811857	0.7317052943749278
GNB2	SLC39A8	-0.1241156897758432	0.1241156897758432	0.7302234441986488	0.7317052943749278
UBOX5	TGM5	0.12407033678551405	0.12407033678551405	0.730303745698116	0.7317052943749278
ADPRH	NIPAL4	0.12402544178951508	0.12402544178951508	0.7303886703126965	0.7317052943749278
ZNRF2	SUSD3	0.12392561536664662	0.12392561536664662	0.7305834441624679	0.7317052943749278
ADCK2	SLC25A28	-0.12378897453849472	0.12378897453849472	0.7308443486588594	0.7317052943749278
YRDC	GBP4	0.12378712659368787	0.12378712659368787	0.7308486702664653	0.7317052943749278
1-Mar	RNF41	0.12377232890596275	0.12377232890596275	0.7308722883545439	0.7317052943749278
SLC16A5	APOL6	-0.1237440901741421	0.1237440901741421	0.7309277657359029	0.7317052943749278
MAN2B1	DRC1	0.12372388061473517	0.12372388061473517	0.73096193658674	0.7317052943749278
ARPC4	MOV10	-0.12370609289632511	0.12370609289632511	0.7309961074375771	0.7317052943749278
UQCR11	IFNAR2	-0.12368066603111368	0.12368066603111368	0.7310443486387589	0.7317052943749278
SLC35A2	C1RL	0.12365012533980888	0.12365012533980888	0.731105253155251	0.7317052943749278
P2RX7	APH1B	0.12364321793093444	0.12364321793093444	0.7311216350631523	0.7317052943749278
MS4A7	ACOX3	0.12348409583169917	0.12348409583169917	0.7314236450830508	0.7317052943749278
SLC39A8	TMEM185B	-0.12343749153995943	0.12343749153995943	0.7315155043703011	0.7317052943749278
ASAP3	SLC38A10	-0.12341731315623183	0.12341731315623183	0.7315549013512662	0.7317052943749278
ACER3	RFFL	0.12341544221385894	0.12341544221385894	0.7315582179338475	0.7317052943749278
LILRB1	MOV10	0.12338989319566623	0.12338989319566623	0.7316058561200145	0.7417209858530809
ACTR1A	RFFL	-0.12335451253667118	0.12335451253667118	0.7316693737015705	0.7417209858530809
PYCARD	THSD1	-0.1232637548338095	0.1232637548338095	0.7318358058456477	0.7417209858530809
ZNRF2	TEX261	0.12325973589152056	0.12325973589152056	0.7318424390108101	0.7417209858530809
GJB1	WDR81	-0.12321789569665864	0.12321789569665864	0.7319284691529176	0.7417209858530809
MS4A7	TMEM222	-0.12310829485800465	0.12310829485800465	0.7321213334551424	0.7417209858530809
STAT5A	CNP	-0.1231045869282496	0.1231045869282496	0.7321284691328172	0.7417209858530809
NCKAP1L	SRGAP2	-0.12301895085451431	0.12301895085451431	0.7322945997693869	0.7417209858530809
SLC25A28	ZFYVE27	0.12292718607370974	0.12292718607370974	0.7324631424660158	0.7417209858530809
APOL6	C7orf57	-0.12290482520255988	0.12290482520255988	0.7325081675871188	0.7417209858530809
ATP5F1A	NBPF26	0.12290068114773156	0.12290068114773156	0.7325147002497788	0.7417209858530809
STK33	SLC25A28	-0.12288218766513276	0.12288218766513276	0.7325535947182317	0.7449593914704773
NCKAP1L	ANKS1B	-0.12288062680927371	0.12288062680927371	0.7325561072807932	0.7449593914704773
CEP295NL	C2	-0.12280800953090018	0.12280800953090018	0.7326872630465062	0.7449593914704773
CCDC122	ASAP3	0.12280484313101303	0.12280484313101303	0.7326933936991564	0.7449593914704773
ADA2	CD4	0.12271924160634085	0.12271924160634085	0.7328536951905834	0.7449593914704773
PARP12	KCNK9	0.12271266910680133	0.12271266910680133	0.7328669615209084	0.7449593914704773
KMO	GNB4	0.12268467270011507	0.12268467270011507	0.7329207303597256	0.7449593914704773
SLC35A2	VMO1	-0.12263307374917592	0.12263307374917592	0.733020227837163	0.7449593914704773
KIF21A	NXPE3	-0.12259799798057838	0.12259799798057838	0.7330843484337338	0.7449593914704773
KIAA2013	YIF1A	0.12258498476410991	0.12258498476410991	0.7331091725518419	0.7449593914704773
NXPE3	KRTAP3-2	0.12256574097449152	0.12256574097449152	0.7331438459151913	0.7449593914704773
TRADD	ACTR1A	-0.12256194465338406	0.12256194465338406	0.7331525896329055	0.7449593914704773
HLA-DRB1	NKIRAS1	-0.12254371247049636	0.12254371247049636	0.7331851524437033	0.7449593914704773
HLA-DRB1	SRGAP2	0.12241558746614425	0.12241558746614425	0.7334262579471098	0.7449593914704773
RHBDF2	FBXO6	-0.12237476789768986	0.12237476789768986	0.7335038458790105	0.7449593914704773
P2RX7	YIF1A	-0.12237466923744919	0.12237466923744919	0.7335040468840154	0.7449593914704773
SLC25A28	CIITA	0.12237113352670004	0.12237113352670004	0.7335094740191483	0.7449593914704773
PML	TMPPE	-0.12234897763845444	0.12234897763845444	0.733548569492606	0.7449593914704773
TNF	WDR66	0.12227042886019485	0.12227042886019485	0.7336949011361908	0.7449593914704773
ANKS1B	VSIG8	-0.12220627889780039	0.12220627889780039	0.7338114840390468	0.7449593914704773
ADA2	NXPE3	-0.12216794954203497	0.12216794954203497	0.7338848508658441	0.7449593914704773
XKR8	STK33	-0.12215642116695702	0.12215642116695702	0.7339084689539227	0.7449593914704773
FCN1	SYT9	-0.12214733046528091	0.12214733046528091	0.7339244488518142	0.7449593914704773
UQCR11	LAIR1	-0.12210123007335849	0.12210123007335849	0.7340075644213503	0.7449593914704773
S100A11	ZNRF2	0.1220949164582752	0.1220949164582752	0.7340196247216457	0.7449593914704773
GSN	C7orf26	-0.12208015396074484	0.12208015396074484	0.7340467603973105	0.7449593914704773
ITGB7	AGPAT3	-0.12193815604449432	0.12193815604449432	0.7343015342410518	0.7449593914704773
ARPC4	SLC39A8	0.12192721315717875	0.12192721315717875	0.7343189211739778	0.7449593914704773
AGPAT3	ACER3	0.12187788722321768	0.12187788722321768	0.7344086699086764	0.7449593914704773
TMEM222	MOV10	0.12186648094384755	0.12186648094384755	0.734433393524282	0.7449593914704773
TFEC	ZCCHC12	0.12179596491526967	0.12179596491526967	0.7345646497924975	0.7449593914704773
CXCL14	LMO1	-0.12177291863546924	0.12177291863546924	0.7346087703910783	0.7449593914704773
SLC35C2	PENK	-0.12176507514188806	0.12176507514188806	0.7346216347113935	0.7449593914704773
DRC1	PTGDR2	-0.12172109588701616	0.12172109588701616	0.7347059563109591	0.7449593914704773
RGS22	VMO1	-0.1216763899780256	0.1216763899780256	0.7347892728855002	0.7449593914704773
P2RX7	VSIG8	-0.12166665681692074	0.12166665681692074	0.7348066598184262	0.7449593914704773
ZNRF2	SLC35C2	-0.12166638946357974	0.12166638946357974	0.7348075643409483	0.7449593914704773
DGCR2	AGTRAP	-0.121658958338485	0.121658958338485	0.7348213331837856	0.7449593914704773
PCK2	PENK	0.1216569538588069	0.1216569538588069	0.7348252527813817	0.7449593914704773
PTGER2	TMEM222	0.1216230562403044	0.1216230562403044	0.7348862578003761	0.7449593914704773
CYBB	EMP3	-0.12148909689445567	0.12148909689445567	0.735151383401871	0.7449593914704773
TPP1	ACER3	0.12146431861220727	0.12146431861220727	0.7352023381706193	0.7506673049985908
STAT5A	CYBB	0.12145452492744824	0.12145452492744824	0.7352226396761166	0.7506673049985908
CPA6	WDFY4	0.1214509199375565	0.1214509199375565	0.7352289713337717	0.7506673049985908
TFEC	SLC39A8	-0.12138240301159633	0.12138240301159633	0.7353664587571398	0.7506673049985908
GBGT1	CD74	0.12136371072763164	0.12136371072763164	0.7354077652856518	0.7506673049985908
SPPL3	TNF	0.12136087546340579	0.12136087546340579	0.7354137954357994	0.7506673049985908
TMEM268	TNF	0.12133497467242232	0.12133497467242232	0.7354597250794246	0.7506673049985908
SLC16A5	SLC25A28	-0.12132042097523427	0.12132042097523427	0.735489172312646	0.7506673049985908
GNB2	JTB	-0.12130829849058114	0.12130829849058114	0.7355125893957196	0.7506673049985908
GSN	NMU	-0.12128127521863002	0.12128127521863002	0.7355585190393448	0.7506673049985908
TPP1	CEP295NL	-0.12120748572691481	0.12120748572691481	0.7356870617399938	0.7506673049985908
ADCK2	ATP5F1A	0.12119717951855949	0.12119717951855949	0.7357058557079542	0.7506673049985908
WBP1L	KIF21A	-0.12113296759216072	0.12113296759216072	0.7358324888610563	0.7506673049985908
SLC16A5	MOV10	-0.12113119109752506	0.12113119109752506	0.73583630795615	0.7506673049985908
YRDC	NBPF3	-0.12106981348300672	0.12106981348300672	0.735944649653804	0.7506673049985908
CD40	VMO1	-0.12091811272270236	0.12091811272270236	0.7362267601782151	0.7506673049985908
PML	MSR1	-0.1208899074421754	0.1208899074421754	0.7362755038919092	0.7506673049985908
TNF	STARD8	0.12081145619167336	0.12081145619167336	0.7364178154353954	0.7506673049985908
CPA6	NXPE3	-0.12075932293569373	0.12075932293569373	0.7365131923102319	0.7506673049985908
ITGB7	CWH43	0.12072463349491563	0.12072463349491563	0.736585855619512	0.7506673049985908
CDIPT	IYD	-0.12071408398001324	0.12071408398001324	0.7366006294873739	0.7506673049985908
PTGER2	GPR132	0.12069302575029095	0.12069302575029095	0.7366355038557283	0.7506673049985908
GLB1	PRL	0.12057666660562366	0.12057666660562366	0.7368600264462285	0.7506673049985908
ADPRH	CD74	0.1205531707332991	0.1205531707332991	0.7369037450347995	0.7506673049985908
GBGT1	LMO1	-0.1205495521857713	0.1205495521857713	0.7369118857374989	0.7506673049985908
HLA-DMA	NIPAL4	-0.12052436427800495	0.12052436427800495	0.736956709853597	0.7506673049985908
MYO1G	ORAI1	-0.12046022041289278	0.12046022041289278	0.7370751018014973	0.7506673049985908
WBP1L	C7orf57	-0.12045152312689192	0.12045152312689192	0.7370982173770636	0.7506673049985908
PTX3	C6orf118	0.1204326486007053	0.1204326486007053	0.7371391218955656	0.7506673049985908
PDCD1LG2	PRL	0.12037328706408018	0.12037328706408018	0.7372585188684906	0.7506673049985908
SUSD3	PRL	-0.12033516974576015	0.12033516974576015	0.737327564087682	0.7506673049985908
JTB	CNP	-0.12031769841654116	0.12031769841654116	0.7373642475010806	0.7506673049985908
TRADD	TCTA	-0.12021589530352161	0.12021589530352161	0.7375523881856896	0.7506673049985908
GADD45A	KRTAP3-2	-0.12021009002026817	0.12021009002026817	0.7375622374309309	0.7506673049985908
RGS22	SLC25A28	-0.12020737254297276	0.12020737254297276	0.7375679660735712	0.7506673049985908
SPPL3	WDR81	0.12019884719880525	0.12019884719880525	0.7375834434589504	0.7506673049985908
PTGER2	WDR81	-0.12014529074978642	0.12014529074978642	0.7376843479714223	0.7506673049985908
ZFYVE27	C6orf118	-0.12004583568227664	0.12004583568227664	0.7378685690584352	0.7506673049985908
YIF1A	PRL	0.12003921973263887	0.12003921973263887	0.7378796243337061	0.7506673049985908
S100A11	YIF1A	-0.1200386362280479	0.1200386362280479	0.7378808303637356	0.7506673049985908
LILRB1	SREBF2	-0.1199875984025982	0.1199875984025982	0.7379791218111436	0.7506673049985908
TRADD	PLEKHO2	-0.11998034379164887	0.11998034379164887	0.7379920866339611	0.7506673049985908
DHODH	TGM5	0.11979272552536105	0.11979272552536105	0.738350076547731	0.7506673049985908
TMEM222	APH1B	-0.11976900568741033	0.11976900568741033	0.7383946996588242	0.7506673049985908
MED20	CISD3	-0.11973994229818308	0.11973994229818308	0.7384453529200651	0.7506673049985908
NAGA	KCNK9	0.11972753504207598	0.11972753504207598	0.7384660564355722	0.7506673049985908
CD4	C7orf57	-0.11970434779902309	0.11970434779902309	0.7385057549240447	0.7506673049985908
CD40	CCDC122	-0.11969184319377132	0.11969184319377132	0.7385270614545667	0.7506673049985908
YIF1A	PENK	-0.1196915014087227	0.1196915014087227	0.7385284684896012	0.7506673049985908
TGM5	GPR108	-0.11966575146783269	0.11966575146783269	0.7385740966257189	0.7506673049985908
XKR8	PTX3	-0.11965494208700345	0.11965494208700345	0.7385982172263098	0.7506673049985908
SLC16A5	XKR8	-0.11963742637777419	0.11963742637777419	0.7386307800371076	0.7506673049985908
HSBP1L1	KIAA2013	0.1196173956275563	0.1196173956275563	0.7386666594304865	0.7506673049985908
ZCCHC12	APOL6	-0.11960080795271524	0.11960080795271524	0.7386914835485946	0.7506673049985908
CD40	KCNN4	0.11959460662647459	0.11959460662647459	0.7387039458588999	0.7506673049985908
PML	IRF5	-0.11955199481436128	0.11955199481436128	0.7387849508758844	0.7506673049985908
CEPT1	IFNAR2	0.11951229364454613	0.11951229364454613	0.7388616342852629	0.7506673049985908
WDR81	PTGDR2	-0.11950761229162121	0.11950761229162121	0.7388686694604353	0.7506673049985908
SPPL3	LIMD2	0.1194571095864745	0.1194571095864745	0.7389622372902274	0.7506673049985908
ADPRH	RFFL	-0.1194510066260883	0.1194510066260883	0.7389734935705031	0.7506673049985908
MS4A7	SYT9	-0.11943310992362258	0.11943310992362258	0.7390154031140298	0.7506673049985908
ZFYVE27	IFNAR2	0.119432395977986	0.119432395977986	0.7390186191941086	0.7506673049985908
XKR8	WDFY4	0.11941506062575935	0.11941506062575935	0.73905459908999	0.7506673049985908
INTS5	RINL	-0.11934973215029576	0.11934973215029576	0.7391845488256735	0.7506673049985908
S100A11	EMP3	0.11931919106360556	0.11931919106360556	0.7392425387695941	0.7506673049985908
KMO	ACER3	0.11927733865275097	0.11927733865275097	0.7393263578566475	0.7506673049985908
GNB4	ATP5F1A	-0.11922004942680287	0.11922004942680287	0.7394448503070502	0.7506673049985908
APH1A	THSD1	-0.11917473384081798	0.11917473384081798	0.7395251518065175	0.7506673049985908
GADD45A	ACER3	-0.11917448643770812	0.11917448643770812	0.7395253528115223	0.7506673049985908
SCAMP4	CBX7	-0.11916985164333196	0.11916985164333196	0.739532890499207	0.7506673049985908
TMEM268	CEP295NL	0.1191570606349388	0.1191570606349388	0.7395565085872856	0.7506673049985908
WDR81	GPR108	-0.11913294222163451	0.11913294222163451	0.7396033427534329	0.7506673049985908
ZCCHC12	VMO1	-0.11901136486459715	0.11901136486459715	0.7398345990115981	0.7506673049985908
SCAMP4	TEX261	0.11900523132727164	0.11900523132727164	0.7398446492618443	0.7506673049985908
TRADD	ATP6V0C	-0.11900337797267252	0.11900337797267252	0.739847865341923	0.7506673049985908
IL10RB	PENK	0.11898303197602528	0.11898303197602528	0.7398788201126814	0.7506673049985908
SIGLEC7	NIPAL4	0.11892242144875675	0.11892242144875675	0.7399877648253502	0.7551130253368549
STK33	RFFL	-0.11891445678517101	0.11891445678517101	0.7400002271356556	0.7551130253368549
SUSD3	SLC39A8	-0.11887068752121305	0.11887068752121305	0.7400794231075957	0.7551130253368549
PDCD1LG2	PML	-0.1188078188192983	0.1188078188192983	0.7401929909353778	0.7551130253368549
P2RX7	NBPF3	-0.1187694631293209	0.1187694631293209	0.7402658552496628	0.7551130253368549
CHMP1A	LAMP3	0.11857334218386228	0.11857334218386228	0.7406305788310976	0.7551130253368549
YRDC	GADD45A	-0.1185653836374488	0.1185653836374488	0.740648066266526	0.7551130253368549
HK3	CEP295NL	-0.11852562390066743	0.11852562390066743	0.7407221366108405	0.7551130253368549
ACTR1A	GBP4	0.11851261244705183	0.11851261244705183	0.7407473627389585	0.7551130253368549
TPP1	C7orf26	-0.11849343365571677	0.11849343365571677	0.7407821366048104	0.7551130253368549
LRRC25	CISD3	0.11848297315139705	0.11848297315139705	0.7408020361002979	0.7551130253368549
STAB1	VMO1	-0.11843773267922447	0.11843773267922447	0.7408922873475088	0.7551130253368549
FBXL15	SMPDL3A	-0.11841926173269594	0.11841926173269594	0.7409289707609075	0.7551130253368549
CDIPT	TMEM185B	-0.11840200564819325	0.11840200564819325	0.740963242114247	0.7551130253368549
MYO1G	KCNK9	-0.11835155017966346	0.11835155017966346	0.7410622370791722	0.7551130253368549
WBP1L	C2	-0.11829043469160286	0.11829043469160286	0.7411809305345799	0.7551130253368549
CD14	TMEM268	0.118286153089633	0.118286153089633	0.7411892722422841	0.7551130253368549
GADD45A	KIF21A	-0.11827769079677292	0.11827769079677292	0.7412066591752101	0.7551130253368549
MAN2B1	KCNK9	0.11827650280603244	0.11827650280603244	0.7412076642002348	0.7551130253368549
UBOX5	XKR8	-0.11825599456702625	0.11825599456702625	0.7412486692212392	0.7551130253368549
TMEM51	GNB4	0.11819979661604307	0.11819979661604307	0.7413559053913663	0.7551130253368549
CSF1R	DRC1	0.11815979604833395	0.11815979604833395	0.7414310812632079	0.7551130253368549
STARD8	SMPDL3A	0.11812822302149817	0.11812822302149817	0.7414887696996212	0.7551130253368549
UBOX5	TMPPE	-0.11790139198485602	0.11790139198485602	0.7419072621198731	0.7551130253368549
FCN1	STARD8	-0.11787128409058965	0.11787128409058965	0.7419634430187494	0.7551130253368549
SMPDL3A	CEP295NL	0.11780891082249517	0.11780891082249517	0.7420800259216054	0.7551130253368549
MSR1	RFFL	0.1177830848976858	0.1177830848976858	0.7421256540577232	0.7551130253368549
ORAI1	IYD	0.11771851392514598	0.11771851392514598	0.7422508801757909	0.7551130253368549
ORAI1	FTL	0.11768072891338147	0.11768072891338147	0.7423210309225095	0.7551130253368549
TRADD	NIPAL4	-0.11767326388210245	0.11767326388210245	0.7423319856952778	0.7551130253368549
SLC39A8	SRGAP2	0.11765485978598421	0.11765485978598421	0.7423676640836518	0.7551130253368549
ITGB7	IL12RB1	-0.1176330652276046	0.1176330652276046	0.7424095736271785	0.7551130253368549
TUBA1B	RINL	-0.11762377879081864	0.11762377879081864	0.7424249505100552	0.7551130253368549
LAIR1	RNF41	-0.11752636281219986	0.11752636281219986	0.7426085685820534	0.7551130253368549
HLA-DMA	DHX58	0.11747667235171025	0.11747667235171025	0.7427108801295598	0.7551130253368549
TRADD	SREBF2	0.11746698138035282	0.11746698138035282	0.7427264580174414	0.7551130253368549
STK33	CIITA	0.1174044189754094	0.1174044189754094	0.7428426389102876	0.7551130253368549
1-Mar	PRL	-0.11739569950951723	0.11739569950951723	0.7428602268482184	0.7551130253368549
TMEM222	ARG2	-0.11738743780910199	0.11738743780910199	0.7428787193086714	0.7551130253368549
2-Mar	PENK	0.1173791654351421	0.1173791654351421	0.7428955032265826	0.7551130253368549
CPA6	IFNAR2	-0.11736558324329882	0.11736558324329882	0.7429214328722178	0.7551130253368549
NOTCH2	RINL	0.11733369484744982	0.11733369484744982	0.742985653971291	0.7551130253368549
WBP1L	UNC93B1	0.11727594475965983	0.11727594475965983	0.7430958047139895	0.7551130253368549
ATP6V0B	GLB1	-0.11722207661659023	0.11722207661659023	0.7431943976689047	0.7551130253368549
HK3	EMP3	-0.11720215790473565	0.11720215790473565	0.7432303775647862	0.7551130253368549
SCAMP4	FCN1	0.11718308848624437	0.11718308848624437	0.7432698750482538	0.7551130253368549
TRADD	PML	-0.11716728001355493	0.11716728001355493	0.743294498161357	0.7551130253368549
KMO	NIPAL4	0.11716417103035487	0.11716417103035487	0.7433031413765687	0.7551130253368549
ATP6V0C	GPR108	-0.11714496885579795	0.11714496885579795	0.7433377142374157	0.7551130253368549
UBOX5	PTGDR2	0.11711613647249486	0.11711613647249486	0.7433942971463018	0.7551130253368549
APH1A	CPA6	0.11708452325457722	0.11708452325457722	0.743453292115247	0.7551130253368549
SPPL3	CD74	0.11708189122003154	0.11708189122003154	0.7434586187478776	0.7551130253368549
UNC93B1	CPA6	0.1170201192752659	0.1170201192752659	0.7435688699930784	0.7551130253368549
ADA2	AGPAT3	0.11699245107306777	0.11699245107306777	0.7436219353143784	0.7551130253368549
INTS5	IL12RB1	0.1169198041013351	0.1169198041013351	0.7437584177127219	0.7551130253368549
RPTN	WDR66	-0.11688606297286247	0.11688606297286247	0.7438329905695487	0.7551130253368549
SAMHD1	KCNK9	-0.11688146440000816	0.11688146440000816	0.7438423373022777	0.7551130253368549
RINL	ZCCHC12	-0.11687539021327573	0.11687539021327573	0.7438536940850559	0.7551130253368549
YRDC	GBGT1	-0.11681399464245779	0.11681399464245779	0.7439654528677937	0.7551130253368549
RHBDD2	PTGER4	0.11678682873453994	0.11678682873453994	0.7440095734663745	0.7551130253368549
SCAMP4	PRL	0.11677734233861314	0.11677734233861314	0.7440265583892907	0.7551130253368549
ZC4H2	CHMP1A	0.1166706422909781	0.1166706422909781	0.7442331915343526	0.7551130253368549
TMEM222	RPTN	-0.11663101538589721	0.11663101538589721	0.7443047493161056	0.7551130253368549
ARG2	RFFL	-0.11655439770964271	0.11655439770964271	0.7444435432720057	0.7551130253368549
SUSD3	NXPE3	-0.1165479185786173	0.1165479185786173	0.744454699049779	0.7551130253368549
LRRC25	GRINA	0.11653975642122005	0.11653975642122005	0.7444669603550793	0.7551130253368549
SCAMP4	VSIG8	0.11653664895089137	0.11653664895089137	0.744474498042764	0.7551130253368549
SPPL3	DRC1	0.11649471582713189	0.11649471582713189	0.744550176427118	0.7551130253368549
NAGA	ZCCHC12	-0.11639831439028858	0.11639831439028858	0.7447255532939142	0.7551130253368549
WDR66	KCNN4	0.1163902444892514	0.1163902444892514	0.7447404276642786	0.7551130253368549
UQCR11	STK33	-0.11633652789253118	0.11633652789253118	0.7448489703669376	0.7551130253368549
WDR81	C6orf118	-0.11632517731031289	0.11632517731031289	0.7448727894600211	0.7551130253368549
UQCR11	MSR1	0.11617335124960124	0.11617335124960124	0.7451621361646095	0.7551130253368549
YIF1A	SLC1A3	0.11616598868430805	0.11616598868430805	0.7451771110374763	0.7551130253368549
DHODH	NKIRAS1	-0.11615987661541091	0.11615987661541091	0.7451927894278604	0.7551130253368549
GBP4	CIITA	-0.11614914019364378	0.11614914019364378	0.7452127894258503	0.7551130253368549
KLRF2	WDR81	-0.11614292595167602	0.11614292595167602	0.745224246711131	0.7551130253368549
RAPGEF4	ZFYVE27	0.11606376396859941	0.11606376396859941	0.7453717843847453	0.7551130253368549
GPR132	ZFYVE27	-0.11600518915177674	0.11600518915177674	0.7454849502025176	0.7551130253368549
HK3	RFFL	-0.11599493633069878	0.11599493633069878	0.7455057542205272	0.7551130253368549
TFEC	ZNRF2	-0.11599125492397097	0.11599125492397097	0.7455123873856897	0.7551130253368549
PTX3	C7orf57	0.11590636606222778	0.11590636606222778	0.7456757039521905	0.7551130253368549
IL10RB	IFNAR2	0.11589284179732665	0.11589284179732665	0.7457027391253529	0.7551130253368549
RPTN	SLC38A10	-0.11586156704515849	0.11586156704515849	0.7457612315817858	0.7551130253368549
GBGT1	NBPF26	-0.11583963112259152	0.11583963112259152	0.7458044476578445	0.7551130253368549
CNP	ATF6B	-0.11572791312411002	0.11572791312411002	0.7460134928629656	0.7551130253368549
MED20	THSD1	-0.11572683862510816	0.11572683862510816	0.7460146988929951	0.7551130253368549
PTGER2	CPA6	-0.11572546739471645	0.11572546739471645	0.7460193220081084	0.7551130253368549
GPR132	YIF1A	-0.11571639989549831	0.11571639989549831	0.7460339953734678	0.7551130253368549
APH1A	APH1B	-0.11566819838912357	0.11566819838912357	0.7461225380781369	0.7551130253368549
WBP1L	C7orf26	0.11566180848384411	0.11566180848384411	0.7461357039059594	0.7551130253368549
NXPE3	CYBB	0.11565643489079017	0.11565643489079017	0.7461442466186686	0.7551130253368549
HLA-DRB1	ATP5F1A	-0.11556702676535613	0.11556702676535613	0.7463039450950809	0.7551130253368549
RGS22	PTGER4	-0.1155212478601569	0.1155212478601569	0.7463874626746269	0.7551130253368549
ASAP3	CIITA	-0.11545196000979727	0.11545196000979727	0.7465166083902907	0.7551130253368549
SUSD3	KLRF2	0.11541869352088444	0.11541869352088444	0.7465777139117875	0.7551130253368549
STARD8	MOV10	-0.11539051878410139	0.11539051878410139	0.7466328897856392	0.7551130253368549
NXPE3	C6orf118	-0.11534260466173492	0.11534260466173492	0.7467304777155299	0.7551130253368549
TMEM51	ACTR1A	0.11533073067416563	0.11533073067416563	0.7467556033411454	0.7551130253368549
GSN	KIAA2013	0.11531358791184314	0.11531358791184314	0.7467860555993914	0.7551130253368549
GPR132	ZCCHC12	0.11527542320186929	0.11527542320186929	0.7468547993110755	0.7551130253368549
1-Mar	SULT1C4	0.11525445051655234	0.11525445051655234	0.746891884734484	0.7551130253368549
NBPF3	SLC1A3	-0.11521651493263323	0.11521651493263323	0.746967161108828	0.7551130253368549
ARG2	IL12RB1	-0.11519165808413168	0.11519165808413168	0.7470133922599606	0.7551130253368549
NBPF3	WDFY4	0.11512129417043687	0.11512129417043687	0.7471554022959395	0.7551130253368549
CD40	ADPRH	0.11511444905130505	0.11511444905130505	0.747168769128767	0.7551130253368549
ADPRH	YIF1A	0.11509840390815465	0.11509840390815465	0.747198819377003	0.7551130253368549
UNC93B1	IFNAR2	0.11508254395333263	0.11508254395333263	0.7472311811827959	0.7551130253368549
ARG2	CEP295NL	0.11508235898569641	0.11508235898569641	0.7472315831928057	0.7551130253368549
TRIP13	GRINA	-0.11505833032230028	0.11505833032230028	0.7472763068064013	0.7551130253368549
RHBDF2	WDFY4	-0.11505540632284833	0.11505540632284833	0.7472813319315245	0.7551130253368549
LAMP3	C7orf57	0.11503574301555637	0.11503574301555637	0.7473217339375142	0.7551130253368549
ARPC4	RNF41	-0.11500211403249577	0.11500211403249577	0.7473877640816318	0.7551130253368549
RNF41	C2	-0.11497095377383372	0.11497095377383372	0.7474489701056312	0.7551130253368549
GNB2	SIDT2	0.11496752960768689	0.11496752960768689	0.7474561057833059	0.7551130253368549
LIMD2	CTDSP1	-0.114930453962424	0.114930453962424	0.7475338947202116	0.7551130253368549
P2RX7	VMO1	0.11492991924369822	0.11492991924369822	0.7475345982377288	0.7551130253368549
FBXL15	VMO1	-0.11492877723828454	0.11492877723828454	0.7475359047702608	0.7551130253368549
MYO1G	PDCD1LG2	0.114857797883835	0.114857797883835	0.7476552012406833	0.7551130253368549
RRP7A	NBPF3	0.11484982990922282	0.11484982990922282	0.7476732916911265	0.7551130253368549
ORAI1	CCDC122	-0.11484893874819813	0.11484893874819813	0.747674296716151	0.7551130253368549
GPR132	C7orf26	-0.11459859578571918	0.11459859578571918	0.7481479650102548	0.7551130253368549
CXCL14	TCTA	-0.11456126236044628	0.11456126236044628	0.7482172112344512	0.7551130253368549
RINL	KMO	-0.11453646480180013	0.11453646480180013	0.7482625378630615	0.7551130253368549
ZC4H2	KMO	-0.11451208716490036	0.11451208716490036	0.7483030403715537	0.7551130253368549
HLA-DMA	ANKS1B	0.11448661598765159	0.11448661598765159	0.7483431408700361	0.7551130253368549
TEX261	ZCCHC12	0.1143404505259515	0.1143404505259515	0.7486111810441024	0.7551130253368549
XKR8	RFX5	-0.11425359768391297	0.11425359768391297	0.7487625378128103	0.7551130253368549
SLC35C2	THSD1	0.11424719881081369	0.11424719881081369	0.7487757036406328	0.7551130253368549
RHBDF2	KLRF2	-0.11419767498350007	0.11419767498350007	0.7488725880530063	0.7551130253368549
RHBDD2	LAMP3	0.11418175466765929	0.11418175466765929	0.7489031408137546	0.7551130253368549
TEX261	IFNAR2	-0.11405833603544949	0.11405833603544949	0.7491373116444913	0.7551130253368549
CD40	TEX261	0.11399305611891491	0.11399305611891491	0.7492617337425393	0.7551130253368549
RNF41	SLC25A28	0.11398562855723227	0.11398562855723227	0.7492764071078988	0.7551130253368549
TRADD	2-Mar	0.11394601814441965	0.11394601814441965	0.7493540955423019	0.7551130253368549
RNF41	ZCCHC12	-0.11391806017242753	0.11391806017242753	0.7494079648836216	0.7551130253368549
CD14	GBGT1	0.11390005468783454	0.11390005468783454	0.7494371106093356	0.7551130253368549
DGCR2	SLC39A8	0.11387156076661614	0.11387156076661614	0.749492889498202	0.7551130253368549
WBP1L	GNB2	0.1138550089188019	0.1138550089188019	0.7495219347214136	0.7551130253368549
SLC35A2	STARD8	-0.11385160504514556	0.11385160504514556	0.7495295729116007	0.7551130253368549
ZCCHC12	CIITA	-0.11380497378253053	0.11380497378253053	0.749613593003659	0.7551130253368549
ZFYVE27	CIITA	0.11380353695918866	0.11380353695918866	0.7496173115962501	0.7551130253368549
TMEM51	CTDSP1	0.11372629757412146	0.11372629757412146	0.749769773892485	0.7551130253368549
SLC16A5	C7orf57	-0.11370644617927553	0.11370644617927553	0.7498086683609378	0.7551130253368549
ORAI1	SLC38A10	0.11369538216518763	0.11369538216518763	0.749828065343913	0.7551130253368549
TNIP3	NMU	0.11366353105615701	0.11366353105615701	0.7498831407152622	0.7551130253368549
LRRC25	EMP3	0.113652769653033	0.113652769653033	0.7499007286531931	0.7551130253368549
ARPC4	TPP1	0.113612667272069	0.113612667272069	0.7499853517602662	0.7551130253368549
WDFY4	SULT1C4	-0.11360352290003925	0.11360352290003925	0.7500021356781773	0.7551130253368549
VMO1	PRL	0.11347479182329892	0.11347479182329892	0.7502313818862932	0.7551130253368549
TNIP3	NXPE3	-0.11345803988170877	0.11345803988170877	0.7502607286170122	0.7551130253368549
SLC16A5	GNB2	0.1133943332443818	0.1133943332443818	0.7503806281024494	0.7551130253368549
RINL	SLC25A28	-0.11336938252260546	0.11336938252260546	0.7504275627710992	0.7551130253368549
FBXO6	XKR8	-0.11330739979108284	0.11330739979108284	0.7505410300963788	0.7551130253368549
TMEM268	PML	0.1132679474638274	0.1132679474638274	0.7506070602404965	0.7551130253368549
NXPE3	PTGER4	-0.11322755436819859	0.11322755436819859	0.7506905778200424	0.7551130253368549
TRADD	SIGLEC9	-0.11320954382999852	0.11320954382999852	0.7507230401283377	0.7551130253368549
NBPF3	KLRF2	-0.11319458092184317	0.11319458092184317	0.7507529898740714	0.7551130253368549
ANKS1B	SAMHD1	-0.11298797701873253	0.11298797701873253	0.7511546983764122	0.7551130253368549
JTB	NKIRAS1	-0.1129445035349792	0.1129445035349792	0.7512399244985001	0.7551130253368549
NOTCH2	SLC25A28	0.11293707263038494	0.11293707263038494	0.7512515827887857	0.7551130253368549
TMEM51	PARP12	0.11291508732970414	0.11291508732970414	0.7512899747447261	0.7551130253368549
IFI27L2	THSD1	-0.11286717981362182	0.11286717981362182	0.751384547599543	0.7551130253368549
APH1A	SMPDL3A	-0.11280209184639897	0.11280209184639897	0.7515110802501427	0.7551130253368549
TCTA	PTGDR2	0.11274228933762187	0.11274228933762187	0.7516258541079543	0.7551130253368549
SUSD3	ATP6V0B	0.11274142317299235	0.11274142317299235	0.7516274621479938	0.7551130253368549
SLC35C2	2-Mar	-0.11268871357458829	0.11268871357458829	0.7517188189227317	0.7551130253368549
ARG2	PCK2	0.11263695688060527	0.11263695688060527	0.7518230400177849	0.7551130253368549
NCKAP1L	C2	-0.112608790672997	0.112608790672997	0.7518758038315775	0.7551130253368549
GADD45A	CTDSP1	-0.11257740000008395	0.11257740000008395	0.7519385173931138	0.7551130253368549
ADPRH	ZNF771	0.11256924891352131	0.11256924891352131	0.7519520852309463	0.7551130253368549
SLC35C2	IL12RB1	-0.11254533075852732	0.11254533075852732	0.7520009294471428	0.7551130253368549
IRF5	MOV10	0.11251766391192075	0.11251766391192075	0.7520460550707483	0.7551130253368549
RSPH1	C7orf26	-0.11249655107515388	0.11249655107515388	0.7520883666242848	0.7551130253368549
SCAMP4	GNB4	0.11248975501603839	0.11248975501603839	0.7521003264220777	0.7551130253368549
SDHAF2	RHBDD2	-0.11248730769827626	0.11248730769827626	0.7521054520497034	0.7551130253368549
SCAMP4	ZFYVE27	-0.11244405151533143	0.11244405151533143	0.7521824369665893	0.7551130253368549
NAGA	PENK	0.11240465131924826	0.11240465131924826	0.752254396758352	0.7551130253368549
MYO1G	MOV10	0.11240321703285266	0.11240321703285266	0.7522567083159087	0.7551130253368549
S100A11	SLC35C2	-0.11237596945503053	0.11237596945503053	0.7523105776572284	0.7551130253368549
AGTRAP	CNP	0.11226849053882676	0.11226849053882676	0.7525162057772657	0.7551130253368549
MAN2B1	MS4A7	0.11225958184716284	0.11225958184716284	0.7525296731125957	0.7551130253368549
MAFB	SIGLEC9	0.1122402606365539	0.1122402606365539	0.7525644469784475	0.7551130253368549
ATP5F1A	PENK	0.11220831298050399	0.11220831298050399	0.7526367082777178	0.7551130253368549
CD40	WDFY4	-0.11213325802941676	0.11213325802941676	0.7527816328862681	0.7551130253368549
ZC4H2	KRTAP3-2	-0.11211754299523899	0.11211754299523899	0.7528101755969673	0.7551130253368549
CEP295NL	NIPAL4	-0.11211063951358413	0.11211063951358413	0.7528234419272922	0.7551130253368549
ADPRH	PTGDR2	0.11209707490620119	0.11209707490620119	0.7528473615228782	0.7551130253368549
PCK2	SLC35C2	-0.112084058782538	0.112084058782538	0.752869271068415	0.7551130253368549
S100A11	PLEKHO2	-0.11205414860744489	0.11205414860744489	0.7529267584998233	0.7551130253368549
SLC16A5	CD4	0.11199490054353908	0.11199490054353908	0.7530450499452211	0.7551130253368549
1-Mar	RINL	-0.11198411355893434	0.11198411355893434	0.7530654519532209	0.7551130253368549
SUSD3	C1RL	-0.11196821807437277	0.11196821807437277	0.7530948991864423	0.7551130253368549
MYO1G	RINL	-0.11194420473332645	0.11194420473332645	0.7531379142574961	0.7551130253368549
NAGA	RFX5	-0.11189739259149331	0.11189739259149331	0.7532263564596626	0.7551130253368549
CSF1R	CWH43	-0.11188824764925992	0.11188824764925992	0.7532426378650615	0.7551130253368549
MAN2B1	APOL6	0.11187007807170934	0.11187007807170934	0.7532808288159971	0.7551130253368549
ZC4H2	CD74	0.11186431120857865	0.11186431120857865	0.7532918840912679	0.7551130253368549
PYCARD	SIGLEC9	-0.11186056717699694	0.11186056717699694	0.7532999242914649	0.7551130253368549
NCKAP1L	SLC1A3	0.11184360505622258	0.11184360505622258	0.7533324871022626	0.7551130253368549
NAGA	SLC39A8	0.11181486464942214	0.11181486464942214	0.7533960046838186	0.7551130253368549
STAT5A	APH1B	0.11181374130270605	0.11181374130270605	0.7533992207638974	0.7551130253368549
TFEC	NIPAL4	0.11180235428362995	0.11180235428362995	0.7534222358369612	0.7551130253368549
HK3	SLC38A10	0.111801303000374	0.111801303000374	0.75342545191704	0.7551130253368549
LRRC25	PTGDR2	-0.11178198520927068	0.11178198520927068	0.7534554016627737	0.7551130253368549
RSPH1	YIF1A	0.11176111939398342	0.11176111939398342	0.7534949996487438	0.7551130253368549
VMO1	C7orf26	0.11174312907475045	0.11174312907475045	0.7535244468819652	0.7551130253368549
SLC35A2	CYBB	0.11172893949231477	0.11172893949231477	0.7535529895926644	0.7551130253368549
LAIR1	GADD45A	0.11169977786127885	0.11169977786127885	0.7536111805415899	0.7551130253368549
RAPGEF4	DHX58	-0.11161908728475789	0.11161908728475789	0.7537669594204061	0.7551130253368549
TEX261	ZNF771	-0.11151430644886925	0.11151430644886925	0.753973592565468	0.7551130253368549
STARD3	STARD8	-0.11148627849438214	0.11148627849438214	0.7540222357766597	0.7551130253368549
NCKAP1L	SIGLEC9	-0.11148621580173121	0.11148621580173121	0.7540223362791622	0.7551130253368549
DRC1	CYBB	-0.11148562683281579	0.11148562683281579	0.7540232408016844	0.7551130253368549
MED20	NXPE3	0.11144574749023403	0.11144574749023403	0.7540980146635161	0.7551130253368549
MSR1	C2	0.11144108045997903	0.11144108045997903	0.7541078639087574	0.7551130253368549
CNP	VSIG8	0.11140853361295777	0.11140853361295777	0.7541734920428651	0.7551130253368549
SIGLEC9	ACER3	0.111394090979417	0.111394090979417	0.7542023362610717	0.7551130253368549
RPTN	SULT1C4	-0.11134830779827307	0.11134830779827307	0.7542763061028838	0.758725029358781
ATP6V0C	UBOX5	-0.1113294229144485	0.1113294229144485	0.7543135925312973	0.758725029358781
CYBB	ATF6B	0.11129197710475572	0.11129197710475572	0.7543888689056413	0.758725029358781
UQCR11	GSN	-0.11128506073820663	0.11128506073820663	0.7544021352359663	0.758725029358781
ZNF771	C7orf57	-0.11118722562341346	0.11118722562341346	0.7545861553179743	0.758725029358781
LAMP3	STEAP3	-0.11105416659092354	0.11105416659092354	0.754839924136691	0.758725029358781
ZCCHC12	C1RL	0.11105087873167618	0.11105087873167618	0.7548462557943462	0.758725029358781
PTX3	WDFY4	0.11100942270156094	0.11100942270156094	0.7549202256361582	0.758725029358781
SYT9	IL12RB1	-0.11099777830658755	0.11099777830658755	0.7549435422167294	0.758725029358781
GADD45A	C1RL	-0.11098832441878835	0.11098832441878835	0.7549592206071135	0.758725029358781
WBP1L	CBX7	0.11098146444716808	0.11098146444716808	0.7549709793999015	0.758725029358781
MS4A7	ACER3	0.11095551947872678	0.11095551947872678	0.7550185170835662	0.758725029358781
TUBA1B	ATP5F1A	0.1109542398203831	0.1109542398203831	0.7550208286411227	0.758725029358781
TNF	ATP6V0B	-0.1109440544770465	0.1109440544770465	0.7550423361766496	0.758725029358781
CPA6	CYBB	0.11093078440180326	0.11093078440180326	0.7550671602947577	0.758725029358781
STAB1	LRRC25	0.11091200882744488	0.11091200882744488	0.7551026376781269	0.758725029358781
SUSD3	ACTR1A	0.11084201796580043	0.11084201796580043	0.7552367080164113	0.758725029358781
NKIRAS1	STEAP3	-0.11075481019451007	0.11075481019451007	0.7553894718201536	0.758725029358781
YIF1A	GLB1	-0.11074686339905306	0.11074686339905306	0.7554046476980254	0.758725029358781
ITGB7	CBX7	-0.11067131132839259	0.11067131132839259	0.7555543964266939	0.758725029358781
TRADD	STARD3	-0.1106327335135669	0.1106327335135669	0.7556334918961315	0.758725029358781
LRRC25	NMU	0.110551816813747	0.110551816813747	0.7557748989170956	0.758725029358781
INTS5	TRIP13	0.11054407170804176	0.11054407170804176	0.7557863562023762	0.758725029358781
TPP1	ACOX3	-0.11050920385123014	0.11050920385123014	0.7558503762964446	0.758725029358781
CPA6	NMU	-0.11048050354690003	0.11048050354690003	0.7559017330752027	0.758725029358781
MED20	TMEM185B	-0.11047298265471794	0.11047298265471794	0.75591550191804	0.758725029358781
HLA-DMA	SIDT2	0.11041234430752367	0.11041234430752367	0.7560457531612308	0.758725029358781
SPPL3	KCNN4	0.1104062055831424	0.1104062055831424	0.7560592204965607	0.758725029358781
ZFYVE27	CYBB	0.1103739377530919	0.1103739377530919	0.756110376270314	0.758725029358781
HSBP1L1	WDFY4	-0.11037086643473346	0.11037086643473346	0.7561157029029444	0.758725029358781
HSBP1L1	GPR108	-0.11034519245850055	0.11034519245850055	0.7561618335515745	0.758725029358781
TMPPE	SLC38A10	-0.11029661035721708	0.11029661035721708	0.7562458536436328	0.758725029358781
SLC1A3	SRGAP2	-0.11021453456835631	0.11021453456835631	0.756396406392321	0.758725029358781
APH1B	IL12RB1	0.11020071165075564	0.11020071165075564	0.7564241450830005	0.758725029358781
STAB1	TMEM268	-0.11009948975205852	0.11009948975205852	0.7566130897876292	0.758725029358781
IFI27L2	SRGAP2	-0.11009673927365304	0.11009673927365304	0.7566168083802203	0.758725029358781
WBP1L	KIAA2013	-0.11000971384279047	0.11000971384279047	0.7567734917815586	0.758725029358781
SLC35A2	IL10RB	0.1099612646746998	0.1099612646746998	0.7568526877534987	0.758725029358781
HSBP1L1	DRC1	0.10993009611819501	0.10993009611819501	0.7569215319676852	0.758725029358781
RRP7A	CD74	0.10988281231842931	0.10988281231842931	0.757017612360039	0.758725029358781
RAPGEF4	ASAP3	0.10986848389645451	0.10986848389645451	0.7570446475332012	0.758725029358781
ADA2	ATF6B	-0.10980671102458098	0.10980671102458098	0.7571668585761951	0.758725029358781
THSD1	SLC38A10	-0.10977720397635143	0.10977720397635143	0.7572202254050024	0.758725029358781
UQCR11	CBX7	0.1097634554220106	0.1097634554220106	0.7572527882158002	0.758725029358781
NKIRAS1	CTDSP1	0.10975278370880376	0.10975278370880376	0.7572714816812581	0.758725029358781
LRRC25	SLC38A10	0.10973301438064154	0.10973301438064154	0.7573074615771396	0.758725029358781
SUSD3	C2	0.10969789522194674	0.10969789522194674	0.7573763057913261	0.758725029358781
YRDC	DRC1	0.10963713428159266	0.10963713428159266	0.7574952002517387	0.758725029358781
ZNRF2	KLRF2	0.10963094262004042	0.10963094262004042	0.7575090695970784	0.758725029358781
SMPDL3A	C1RL	-0.10961376350110527	0.10961376350110527	0.7575413309003688	0.758725029358781
WDFY4	IL10RB	-0.1095645736586347	0.1095645736586347	0.7576304766200526	0.758725029358781
FCN1	C6orf118	-0.10954283510145908	0.10954283510145908	0.7576665570184364	0.758725029358781
ADA2	SIGLEC9	0.10953701139347505	0.10953701139347505	0.7576794213387517	0.758725029358781
TRADD	PTGDR2	-0.10953060431268963	0.10953060431268963	0.7576889690764855	0.758725029358781
ZNF771	C2	0.10951497745499672	0.10951497745499672	0.7577252504798743	0.758725029358781
ZNRF2	XKR8	0.10946075994764642	0.10946075994764642	0.7578301750924448	0.758725029358781
FBXO6	NMU	-0.10938224796855314	0.10938224796855314	0.7579721851284236	0.758725029358781
SLC39A8	ZFYVE27	0.10937599382332944	0.10937599382332944	0.7579833409061969	0.758725029358781
1-Mar	JTB	-0.10935378807514629	0.10935378807514629	0.7580233409021768	0.758725029358781
TNIP3	HK3	-0.10935336525961165	0.10935336525961165	0.7580237429121867	0.758725029358781
TFEC	C7orf57	-0.10932757597845805	0.10932757597845805	0.7580627378831419	0.758725029358781
TMEM222	IL10RB	0.1093267859420104	0.1093267859420104	0.7580640444156739	0.758725029358781
SIDT2	RFFL	0.10929904870266677	0.10929904870266677	0.7581149991844222	0.758725029358781
TMEM222	NIPAL4	0.10928767148375435	0.10928767148375435	0.7581382152624909	0.7766073767529886
PTGER2	TRADD	0.1092579699460045	0.1092579699460045	0.7581937931463525	0.7766073767529886
SLC16A5	SUSD3	-0.10924227254716226	0.10924227254716226	0.7582233408820763	0.7766073767529886
GPR132	NXPE3	0.10922871002720341	0.10922871002720341	0.7582453509301155	0.7766073767529886
CSF1R	WDR81	0.10920428403335797	0.10920428403335797	0.7582877629861545	0.7766073767529886
CDIPT	CNP	-0.10918035398626644	0.10918035398626644	0.7583321850922426	0.7766073767529886
RRP7A	C2	0.1091650087568935	0.1091650087568935	0.7583587177528927	0.7766073767529886
INTS5	IL10RB	0.10906206608500235	0.10906206608500235	0.7585643458729301	0.7766073767529886
GPR132	RPTN	-0.10905288332097063	0.10905288332097063	0.7585815318008511	0.7766073767529886
YRDC	CNP	-0.10897626465750508	0.10897626465750508	0.7587211297767709	0.7766073767529886
TEX261	RGS22	0.10890538726895618	0.10890538726895618	0.7588635418227596	0.7766073767529886
GNB4	THSD1	-0.10890139958774568	0.10890139958774568	0.7588699739829172	0.7766073767529886
ZNRF2	ACOX3	-0.10887996704541301	0.10887996704541301	0.7589144965915079	0.7766073767529886
ENPP4	SIDT2	-0.10887755931099907	0.10887755931099907	0.7589194212141285	0.7766073767529886
MS4A7	KCNN4	-0.1088084089862128	0.1088084089862128	0.7590502754723342	0.7766073767529886
TUBA1B	ATP6V0C	0.10878554611865265	0.10878554611865265	0.7590910794883338	0.7766073767529886
FTL	CYBB	-0.10877327453509529	0.10877327453509529	0.759111581998836	0.7766073767529886
ADPRH	PENK	0.10871631798550974	0.10871631798550974	0.7592233407815738	0.7766073767529886
ATP6V0B	NBPF3	0.1087086615012679	0.1087086615012679	0.7592386171619481	0.7766073767529886
UQCR11	NCKAP1L	0.10856972916878346	0.10856972916878346	0.7594989186433247	0.7766073767529886
LAIR1	PTGER2	-0.108550450465707	0.108550450465707	0.7595372100967628	0.7766073767529886
ANKS1B	SULT1C4	0.10854867570729146	0.10854867570729146	0.7595425367293933	0.7766073767529886
UQCR11	GRINA	-0.10849334064677958	0.10849334064677958	0.7596536924971163	0.7766073767529886
SMPDL3A	VMO1	-0.108486223467603	0.108486223467603	0.7596676623449585	0.7766073767529886
WBP1L	HSBP1L1	-0.10846497039584778	0.10846497039584778	0.7597051497783769	0.7766073767529886
LRRC15	TGM5	-0.10844109460022011	0.10844109460022011	0.7597487678644455	0.7766073767529886
LAIR1	SLC38A10	-0.10843313965045484	0.10843313965045484	0.7597636422348099	0.7766073767529886
STAT5A	NKIRAS1	-0.10842380301053453	0.10842380301053453	0.7597797226352038	0.7766073767529886
TUBA1B	SYT9	0.10841911622829137	0.10841911622829137	0.7597894713779426	0.7766073767529886
WBP1L	FTL	-0.1084131257070843	0.1084131257070843	0.7597988181106715	0.7766073767529886
ARF3	SMPDL3A	-0.10838461015116452	0.10838461015116452	0.7598540944870257	0.7766073767529886
ORAI1	SLC25A28	0.10836113526635577	0.10836113526635577	0.7599000241306508	0.7766073767529886
SUSD3	PML	0.10833547509607672	0.10833547509607672	0.7599484663368375	0.7766073767529886
RNF41	GBP4	0.10833156512950376	0.10833156512950376	0.7599557025170148	0.7766073767529886
DGCR2	UBOX5	0.1082703068410813	0.1082703068410813	0.7600792200925407	0.7766073767529886
SIGLEC7	ASAP3	-0.108269958564612	0.108269958564612	0.760079722605053	0.7766073767529886
LILRB1	UNC93B1	0.10824740634036867	0.10824740634036867	0.7601210291335649	0.7766073767529886
SPPL3	WDFY4	0.10817505727897797	0.10817505727897797	0.7602479637941745	0.7766073767529886
PRL	IL10RB	0.10813305589679323	0.10813305589679323	0.7603186170534053	0.7766073767529886
CD40	ANKS1B	0.10812708445196273	0.10812708445196273	0.7603276622786269	0.7766073767529886
STK33	KMO	-0.10810259490541745	0.10810259490541745	0.7603760039823112	0.7766073767529886
UQCR11	TRADD	0.1080605288809075	0.1080605288809075	0.7604538934217192	0.7766073767529886
MED20	LIMD2	0.10805665184454574	0.10805665184454574	0.7604610290993941	0.7766073767529886
JTB	PML	0.10805074539853687	0.10805074539853687	0.7604709788471378	0.7766073767529886
TMEM268	IL12RB1	-0.10798532112190197	0.10798532112190197	0.7605972099902302	0.7766073767529886
CCDC122	APOL6	-0.1079435134519271	0.1079435134519271	0.7606697727970078	0.7766073767529886
INTS5	TRADD	-0.10784778298597297	0.10784778298597297	0.7608512803164542	0.7766073767529886
ANKS1B	STEAP3	-0.10782345603764623	0.10782345603764623	0.7608932903624834	0.7766073767529886
NMU	PENK	0.10781081828871325	0.10781081828871325	0.7609178129730841	0.7766073767529886
RGS22	PML	-0.10774834891579405	0.10774834891579405	0.7610383154735362	0.7766073767529886
CD40	SLC39A8	-0.10773607755563908	0.10773607755563908	0.7610623355716246	0.7766073767529886
AGPAT3	LIMD2	-0.10773125996203824	0.10773125996203824	0.7610720843143634	0.7766073767529886
MAN2B1	LAMP3	0.1077289917859652	0.1077289917859652	0.7610777124545013	0.7766073767529886
SLC16A5	PML	-0.1076330914008938	0.1076330914008938	0.7612648481140856	0.7766073767529886
UBOX5	SLC25A28	0.10752896710968696	0.10752896710968696	0.761465250103995	0.7766073767529886
UBOX5	ZCCHC12	-0.10752708742219062	0.10752708742219062	0.761469169701591	0.7766073767529886
SLC16A5	SLC35C2	-0.10750672905774156	0.10750672905774156	0.7615090691950684	0.7766073767529886
ORAI1	KIF21A	-0.10748141800716698	0.10748141800716698	0.7615635415514028	0.7766073767529886
TMEM222	ENPP4	-0.10740393879518645	0.10740393879518645	0.7617055515873817	0.7766073767529886
CDIPT	HK3	0.1073887110030518	0.1073887110030518	0.7617360038456278	0.7766073767529886
MS4A7	SLC25A28	0.10735949048183047	0.10735949048183047	0.7617864561018637	0.7766073767529886
NOTCH2	NIPAL4	0.1073567834867728	0.1073567834867728	0.7617905767044647	0.7766073767529886
ABCD1	RRP7A	0.10729588206035634	0.10729588206035634	0.7619095716673797	0.7766073767529886
SLC39A8	APH1B	-0.10721592278511183	0.10721592278511183	0.762054295270925	0.7766073767529886
CXCL14	SLC35C2	-0.10720805719932233	0.10720805719932233	0.7620660540637132	0.7766073767529886
LAIR1	AGPAT3	0.10716605505898413	0.10716605505898413	0.76214062692054	0.7766073767529886
SLC35A2	TNF	0.10712969369904407	0.10712969369904407	0.7622083656071994	0.7766073767529886
ATP6V0B	NBPF26	-0.10711452969039312	0.10711452969039312	0.7622353002778592	0.7766073767529886
TFEC	ADA2	-0.10706683384886834	0.10706683384886834	0.7623183153448929	0.7766073767529886
WBP1L	STK33	0.10705927973089105	0.10705927973089105	0.7623344962477894	0.7766073767529886
ITGB7	HSBP1L1	-0.10703368274609135	0.10703368274609135	0.7623756017712963	0.7766073767529886
DGCR2	KIAA2013	0.10697474664600168	0.10697474664600168	0.7624759032687535	0.7766073767529886
PTX3	DHX58	0.10695351210673751	0.10695351210673751	0.7625172097972653	0.7766073767529886
TEX261	LIMD2	0.10692577023643023	0.10692577023643023	0.7625701746160628	0.7766073767529886
STAB1	APH1B	0.10679460307411931	0.10679460307411931	0.7628176117771245	0.7766073767529886
INTS5	PYCARD	-0.1067716711759554	0.1067716711759554	0.7628591193106413	0.7766073767529886
PML	C7orf26	-0.10676865096274253	0.10676865096274253	0.7628639434307595	0.7766073767529886
TFEC	LIMD2	0.10674779749881301	0.10674779749881301	0.7628990188041187	0.7766073767529886
SMPDL3A	C6orf118	-0.10674723771589206	0.10674723771589206	0.7629004258391532	0.7766073767529886
2-Mar	PTGER4	0.10672826791570093	0.10672826791570093	0.7629373102575567	0.7766073767529886
CSF1R	NXPE3	0.10670882550214686	0.10670882550214686	0.7629816318611425	0.7766073767529886
NBPF3	PTGER4	0.10665456793272743	0.10665456793272743	0.7630858529561957	0.7766073767529886
ORAI1	IFNAR2	0.1066486235492546	0.1066486235492546	0.7630990187840182	0.7766073767529886
LILRB1	DGCR2	-0.1066063654140256	0.1066063654140256	0.7631843454086085	0.7766073767529886
LRRC15	ACOX3	-0.10659374810172739	0.10659374810172739	0.7632078629941846	0.7766073767529886
ZNRF2	SLC35A2	0.10659151187572433	0.10659151187572433	0.7632117825917807	0.7766073767529886
ABCD1	KLRF2	0.10655691372143428	0.10655691372143428	0.7632768077108736	0.7766073767529886
KLRF2	SULT1C4	0.10655680441212671	0.10655680441212671	0.7632770087158786	0.7766073767529886
AGPAT3	C7orf57	0.10655687427026364	0.10655687427026364	0.7632770087158786	0.7766073767529886
ATP6V0B	VMO1	-0.10655563578214633	0.10655563578214633	0.7632798227859474	0.7766073767529886
MOV10	IL12RB1	0.10652853336901115	0.10652853336901115	0.7633353001673066	0.7766073767529886
STAT5A	PYCARD	-0.10642163862964965	0.10642163862964965	0.7635280639670288	0.7766073767529886
RRP7A	C1RL	0.10640859623552607	0.10640859623552607	0.7635531895926443	0.7766073767529886
NOTCH2	KCNN4	-0.10638361198510438	0.10638361198510438	0.7636005262713039	0.7766073767529886
RFX5	C7orf57	0.10636704841794437	0.10636704841794437	0.7636311795345548	0.7766073767529886
AGPAT3	NXPE3	-0.10630566586299443	0.10630566586299443	0.7637478629399133	0.7766073767529886
ATP6V0C	KIAA2013	0.10626287114316682	0.10626287114316682	0.7638227373042475	0.7766073767529886
KIF21A	MSR1	0.10622842127213859	0.10622842127213859	0.7638917825234389	0.7766073767529886
SREBF2	TCTA	-0.10613366523682322	0.10613366523682322	0.7640697724552993	0.7766073767529886
TMEM51	KIAA2013	0.10612872220665612	0.10612872220665612	0.7640806267255652	0.7766073767529886
HLA-DMA	TEX261	-0.10604685756381232	0.10604685756381232	0.7642337925393173	0.7766073767529886
ORAI1	LAMP3	0.1059961785697259	0.1059961785697259	0.7643210287114544	0.7766073767529886
MYO1G	IYD	-0.10588738222190167	0.10588738222190167	0.7645328879866444	0.7766073767529886
1-Mar	ATP6V0C	-0.10575671274745953	0.10575671274745953	0.764774898012573	0.7766073767529886
SDHAF2	ATP5F1A	-0.10575046013724947	0.10575046013724947	0.7647860537903464	0.7766073767529886
TUBA1B	ACOX3	0.1057475573415598	0.1057475573415598	0.7647910789154695	0.7766073767529886
CDIPT	GPR108	-0.10574479395309387	0.10574479395309387	0.7647961040405925	0.7766073767529886
DHODH	IL12RB1	0.10572899208331529	0.10572899208331529	0.7648296718764149	0.7766073767529886
XKR8	GBP4	-0.10562875683142436	0.10562875683142436	0.7650199231135756	0.7766073767529886
APH1B	PENK	0.1056125412667358	0.1056125412667358	0.76505439547192	0.7766073767529886
TFEC	NBPF3	0.1056110190245719	0.1056110190245719	0.7650563050194669	0.7766073767529886
TFEC	P2RX7	0.105590321222789	0.105590321222789	0.7650938929553877	0.7766073767529886
ZC4H2	ADPRH	-0.10557909018068451	0.10557909018068451	0.7651167070234466	0.7766073767529886
CNP	ATP5F1A	-0.10557855321692097	0.10557855321692097	0.7651191190835056	0.7766073767529886
ZCCHC12	APH1A	-0.10557680932158897	0.10557680932158897	0.7651215311435647	0.7766073767529886
LRRC25	MED20	-0.10557576976356448	0.10557576976356448	0.7651245462186386	0.7766073767529886
RNF41	AGTRAP	-0.10555618940238232	0.10555618940238232	0.765160325109515	0.7766073767529886
MED20	KMO	-0.10547309859998719	0.10547309859998719	0.7653239431835233	0.7766073767529886
TPP1	C7orf57	0.10546504384550073	0.10546504384550073	0.765337812528863	0.7766073767529886
ATP6V0B	SMPDL3A	0.10545425527226729	0.10545425527226729	0.7653555009692964	0.7766073767529886
ADPRH	KLRF2	0.10543232106209077	0.10543232106209077	0.7654001240803895	0.7766073767529886
TFEC	STK33	0.10542621235197508	0.10542621235197508	0.765412184380685	0.7766073767529886
TMEM51	STARD3	-0.1054046283423693	0.1054046283423693	0.7654528878941821	0.7766073767529886
ATP6V0C	VSIG8	-0.10539931378702905	0.10539931378702905	0.7654641441744579	0.7766073767529886
ITGB7	PTGER4	0.10538532601833175	0.10538532601833175	0.7654935914076793	0.7766073767529886
SLC1A3	KCNN4	-0.10534001920711242	0.10534001920711242	0.7655790185347721	0.7766073767529886
ZCCHC12	ZFYVE27	-0.10531486094139182	0.10531486094139182	0.7656299733035202	0.7766073767529886
SLC1A3	VSIG8	0.10529706613799425	0.10529706613799425	0.7656539934016087	0.7766073767529886
LRRC15	ASAP3	-0.10527984263355537	0.10527984263355537	0.7656881642524458	0.7766073767529886
SLC16A5	ENPP4	0.10525664656019873	0.10525664656019873	0.7657269582183962	0.7766073767529886
CDIPT	TNF	-0.10523336336418365	0.10523336336418365	0.765769772284445	0.7766073767529886
LILRB1	CHMP1A	0.1052048082127702	0.1052048082127702	0.7658255511733114	0.7766073767529886
GADD45A	ADCK2	0.10518578073500215	0.10518578073500215	0.7658676617218431	0.7766073767529886
TEX261	SLC39A8	0.10516585020202432	0.10516585020202432	0.7659043451352417	0.7766073767529886
GJB1	LIMD2	-0.10511565090025354	0.10511565090025354	0.7660098727628268	0.7766073767529886
UQCR11	FCN1	0.10505844504734227	0.10505844504734227	0.7661145963703924	0.7766073767529886
KMO	LAMP3	-0.10504439922526282	0.10504439922526282	0.7661382144584709	0.7766073767529886
THSD1	PTGER4	-0.10503234360545287	0.10503234360545287	0.7661625360640667	0.7766073767529886
KRTAP2-3	RFX5	0.10500895871961746	0.10500895871961746	0.7662048476176032	0.7766073767529886
ADPRH	SLC1A3	0.10500137887657573	0.10500137887657573	0.7662210285204997	0.7766073767529886
1-Mar	TMEM51	-0.10497569087296615	0.10497569087296615	0.7662672596716322	0.7766073767529886
SIGLEC7	MOV10	0.1049744591444165	0.1049744591444165	0.7662690687166765	0.7766073767529886
TFEC	MSR1	0.10496158630817715	0.10496158630817715	0.7662910787647157	0.7766073767529886
APH1B	CBX7	-0.10489395434038706	0.10489395434038706	0.7664235410629607	0.7766073767529886
ASAP3	DRC1	-0.10477628085367274	0.10477628085367274	0.7666356013431557	0.7766073767529886
SLC35A2	MOV10	-0.10475655191724242	0.10475655191724242	0.7666700737015001	0.7766073767529886
ITGB7	TMPPE	-0.10466989807963538	0.10466989807963538	0.7668314807204542	0.7766073767529886
CXCL14	ATP6V0B	-0.10463349832890041	0.10463349832890041	0.766899721919626	0.7766073767529886
GADD45A	SLC25A28	0.10462069483806363	0.10462069483806363	0.7669253500577538	0.7766073767529886
NOTCH2	ITGB7	0.10461032413034865	0.10461032413034865	0.7669442445282166	0.7766073767529886
IFI27L2	IYD	0.1045885159689603	0.1045885159689603	0.7669877621117827	0.7766073767529886
PML	SLC1A3	-0.10457211963806862	0.10457211963806862	0.7670171088425016	0.7766073767529886
VMO1	GNB4	-0.10456884350558443	0.10456884350558443	0.7670244455251813	0.7766073767529886
MS4A7	ARG2	-0.10448883242434737	0.10448883242434737	0.7671808274190123	0.7766073767529886
SUSD3	LAMP3	0.10437723132076014	0.10437723132076014	0.7673872595590694	0.7766073767529886
CD14	LRRC25	0.10436375393492503	0.10436375393492503	0.7674143952347341	0.7766073767529886
SLC1A3	WDR81	0.1043108493061714	0.1043108493061714	0.7675241439674227	0.7766073767529886
CD40	SIGLEC7	0.10414021176023647	0.10414021176023647	0.7678438424277545	0.7766073767529886
MAFB	ACTR1A	0.1041401258618252	0.1041401258618252	0.7678440434327595	0.7766073767529886
ARPC4	PTGDR2	0.10413953158554501	0.10413953158554501	0.7678442444377643	0.7766073767529886
IYD	IL12RB1	-0.10412614538344037	0.10412614538344037	0.7678732896609759	0.7766073767529886
ACOX3	NIPAL4	0.10407252934768257	0.10407252934768257	0.767973591158433	0.7766073767529886
SREBF2	SLC25A28	0.10401003756527566	0.10401003756527566	0.7680897720512792	0.7766073767529886
IFNAR2	CISD3	0.1037920159597988	0.1037920159597988	0.7684900735185856	0.7766073767529886
KIAA2013	IL10RB	0.10376904517464453	0.10376904517464453	0.7685304755245753	0.7801488728546041
STARD3	THSD1	0.10375222498629605	0.10375222498629605	0.7685613297928312	0.7801488728546041
CDIPT	TCTA	0.10375191079209573	0.10375191079209573	0.7685622343153533	0.7801488728546041
PTGER2	TMPPE	0.10372597339878387	0.10372597339878387	0.7686071589339539	0.7801488728546041
IFI27L2	APOL6	-0.1036561051763063	0.1036561051763063	0.7687462543973613	0.7801488728546041
IYD	MED20	0.10361541806445945	0.10361541806445945	0.7688222342892227	0.7801488728546041
CSF1R	WDR66	-0.10360382735203433	0.10360382735203433	0.7688462543873111	0.7801488728546041
SLC16A5	GADD45A	-0.10360067510137459	0.10360067510137459	0.7688520835324539	0.7801488728546041
ZCCHC12	ACOX3	0.1035904966174998	0.1035904966174998	0.7688725860429562	0.7801488728546041
TNF	SIDT2	0.10357701692346089	0.10357701692346089	0.76889560111602	0.7801488728546041
KMO	APOL6	-0.10357544215294642	0.10357544215294642	0.768899520713616	0.7801488728546041
CD40	PENK	-0.10354386416036065	0.10354386416036065	0.7689668573902656	0.7801488728546041
P2RX7	RPTN	0.10350827046876505	0.10350827046876505	0.7690338925594078	0.7801488728546041
PTGER2	GLB1	0.10332952700503968	0.10332952700503968	0.7693873598605668	0.7801488728546041
NBPF3	2-Mar	0.10330167826652012	0.10330167826652012	0.7694416312118963	0.7801488728546041
DHX58	ATP5F1A	0.1031650114514223	0.1031650114514223	0.7696950985231057	0.7801488728546041
GPR108	NIPAL4	0.10313767501791554	0.10313767501791554	0.7697459527893514	0.7801488728546041
IFI27L2	DGCR2	-0.10309675458338308	0.10309675458338308	0.7698265557963261	0.7801488728546041
FBXO6	LMO1	-0.10309641242200977	0.10309641242200977	0.7698271588113408	0.7801488728546041
MAN2B1	P2RX7	0.10303532010289015	0.10303532010289015	0.7699369075440294	0.7801488728546041
P2RX7	HK3	0.10298807467589077	0.10298807467589077	0.7700230381886394	0.7801488728546041
ACOX3	KRTAP3-2	0.10296854117839843	0.10296854117839843	0.7700611286370725	0.7801488728546041
ATP6V0B	VSIG8	-0.10289626105199673	0.10289626105199673	0.7702005256079874	0.7801488728546041
NBPF3	C1RL	-0.10289605717409343	0.10289605717409343	0.7702009276179972	0.7801488728546041
APH1A	SREBF2	-0.10287345133309689	0.10287345133309689	0.7702420331415042	0.7801488728546041
TUBA1B	LAMP3	0.10283523734145818	0.10283523734145818	0.7703110783606957	0.7801488728546041
FTL	RFX5	-0.10279954863269652	0.10279954863269652	0.770376203982291	0.7801488728546041
MS4A7	HK3	-0.10276235460839761	0.10276235460839761	0.7704485657840637	0.7801488728546041
SLC35C2	AGPAT3	0.10274127854896811	0.10274127854896811	0.7704915808551175	0.7801488728546041
TPP1	PDCD1LG2	0.10271130243842772	0.10271130243842772	0.7705467567289692	0.7801488728546041
CHMP1A	GRINA	0.1026994320335034	0.1026994320335034	0.7705691687870182	0.7801488728546041
CHMP1A	KCNK9	-0.10255512951662053	0.10255512951662053	0.7708367064485722	0.7801488728546041
TNIP3	PTGDR2	0.10253205119525276	0.10253205119525276	0.7708809275496555	0.7801488728546041
PCK2	ZNF771	-0.1024846775734305	0.1024846775734305	0.7709715808068763	0.7801488728546041
PDCD1LG2	ADCK2	0.10246036923170701	0.10246036923170701	0.7710167064304818	0.7801488728546041
FBXO6	SREBF2	0.10244835014347348	0.10244835014347348	0.7710391184885308	0.7801488728546041
WDFY4	PENK	0.10242372987133312	0.10242372987133312	0.7710845456196437	0.7801488728546041
RGS22	SLC38A10	-0.10241134091592718	0.10241134091592718	0.7711083647127271	0.7801488728546041
PTGER2	MSR1	0.10236859854725427	0.10236859854725427	0.7711850481221058	0.7801488728546041
VMO1	KCNN4	-0.10232751426504054	0.10232751426504054	0.7712603244964498	0.7801488728546041
SIGLEC7	ZCCHC12	-0.10231429912249965	0.10231429912249965	0.7712851486145579	0.7801488728546041
YRDC	GSN	-0.10228196952833607	0.10228196952833607	0.7713482641861041	0.7801488728546041
ZC4H2	TRADD	0.10227907592457175	0.10227907592457175	0.7713536913212371	0.7801488728546041
ITGB7	SIGLEC7	-0.10225442413630664	0.10225442413630664	0.7714008269948918	0.7801488728546041
WBP1L	KCNN4	-0.10222780154555783	0.10222780154555783	0.7714505757336105	0.7801488728546041
UQCR11	GNB2	-0.10221321368063596	0.10221321368063596	0.7714802239718368	0.7801488728546041
CEPT1	TMPPE	-0.10216628249645757	0.10216628249645757	0.7715745958216487	0.7801488728546041
TNIP3	FTL	0.10207354491475296	0.10207354491475296	0.7717533897735287	0.7801488728546041
CD14	STARD8	0.10201279792291224	0.10201279792291224	0.7718674601138231	0.7801488728546041
JTB	ATP5F1A	-0.10199585610355054	0.10199585610355054	0.7719002239296258	0.7801488728546041
SLC39A8	VSIG8	-0.10190712860904133	0.10190712860904133	0.7720629374811118	0.7801488728546041
P2RX7	HLA-DRB1	0.10185176888403988	0.10185176888403988	0.77216695757116	0.7801488728546041
FBXL15	SLC35A2	-0.10183990387135149	0.10183990387135149	0.7721891686242042	0.7801488728546041
GNB4	LIMD2	0.10183703943565188	0.10183703943565188	0.7721951987743518	0.7801488728546041
DRC1	ZNF771	0.10183535296597307	0.10183535296597307	0.7721984148544306	0.7801488728546041
ATP6V0B	NXPE3	-0.10181109901797888	0.10181109901797888	0.7722444450005583	0.7801488728546041
MAN2B1	NKIRAS1	0.1017546309732291	0.1017546309732291	0.7723502741356508	0.7801488728546041
CD74	MSR1	-0.10171394067759015	0.10171394067759015	0.7724282640775614	0.7801488728546041
STAT5A	ENPP4	0.10168414811739984	0.10168414811739984	0.77248494748895	0.7801488728546041
IYD	LMO1	-0.10166851621717715	0.10166851621717715	0.7725160027622108	0.7801488728546041
LAIR1	ACTR1A	0.10165748022730811	0.10165748022730811	0.772536706277718	0.7801488728546041
GPR132	KCNN4	0.1016458823382881	0.1016458823382881	0.772559118335767	0.7801488728546041
FTL	SREBF2	0.10156294448534908	0.10156294448534908	0.7727170077671349	0.7801488728546041
GPR132	CCDC122	0.10143943644082443	0.10143943644082443	0.7729454499552312	0.7801488728546041
SCAMP4	SLC35A2	0.10143207966093054	0.10143207966093054	0.7729583142755463	0.7801488728546041
STAB1	ENPP4	0.10143036299243885	0.10143036299243885	0.7729619323656349	0.7801488728546041
IYD	KLRF2	-0.1013633212160999	0.1013633212160999	0.7730859524536732	0.7801488728546041
SAMHD1	NKIRAS1	0.10135044024501644	0.10135044024501644	0.7731072589841951	0.7801488728546041
PML	AGPAT3	0.1013401144104604	0.1013401144104604	0.7731292690322342	0.7801488728546041
ARPC4	VMO1	-0.10129154100909732	0.10129154100909732	0.7732251484195831	0.7801488728546041
MYO1G	NOTCH2	0.10128469262081041	0.10128469262081041	0.773237108217376	0.7801488728546041
APOL6	KCNK9	0.10122578176916298	0.10122578176916298	0.7733485654926064	0.7801488728546041
UQCR11	CIITA	0.10121984867910555	0.10121984867910555	0.7733605252903994	0.7801488728546041
TRADD	PCK2	-0.10121888854526653	0.10121888854526653	0.7733622338329413	0.7801488728546041
ENPP4	GPR108	-0.10121324761497162	0.10121324761497162	0.7733743946357392	0.7801488728546041
ARPC4	IFNAR2	0.10119954148518744	0.10119954148518744	0.7734049473964877	0.7801488728546041
FBXO6	GNB4	-0.1011438571936959	0.1011438571936959	0.7735187162292747	0.7801488728546041
MYO1G	MSR1	0.10111979617929057	0.10111979617929057	0.773568364465491	0.7801488728546041
CWH43	SREBF2	-0.10105120198847395	0.10105120198847395	0.7737015302812532	0.7801488728546041
ARPC4	GPR108	-0.10100445053941229	0.10100445053941229	0.7737943945935282	0.7801488728546041
CISD3	EMP3	-0.10100239554758134	0.10100239554758134	0.7737979121811144	0.7801488728546041
THSD1	SULT1C4	-0.1009877986671339	0.1009877986671339	0.7738274599168382	0.7827915837883653
SPPL3	SLC1A3	-0.10098303566938285	0.10098303566938285	0.7738352991120302	0.7827915837883653
TUBA1B	CYBB	-0.10098168615540837	0.10098168615540837	0.7738383141871041	0.7827915837883653
SLC39A8	APOL6	-0.10097782772700341	0.10097782772700341	0.7738455503672814	0.7827915837883653
SUSD3	YIF1A	0.10096468466974048	0.10096468466974048	0.7738712790079116	0.7827915837883653
C7orf26	SIDT2	-0.10091952833033219	0.10091952833033219	0.7739638418126792	0.7827915837883653
RRP7A	C7orf26	-0.10088120959675625	0.10088120959675625	0.7740364046194568	0.7827915837883653
MSR1	ACER3	0.10084809125069072	0.10084809125069072	0.7740986156684808	0.7827915837883653
RSPH1	SLC38A10	-0.10079686618823644	0.10079686618823644	0.774201329225997	0.7827915837883653
MYO1G	SREBF2	-0.10075479434996193	0.10075479434996193	0.7742740930377796	0.7827915837883653
LRRC25	RFX5	-0.1007069041155439	0.1007069041155439	0.7743667563450496	0.7827915837883653
SIGLEC7	SLC25A28	-0.10068431747687273	0.10068431747687273	0.7744101734261132	0.7827915837883653
P2RX7	WDFY4	-0.1006808356675814	0.1006808356675814	0.7744148970437289	0.7827915837883653
ABCD1	TCTA	-0.10067222212926585	0.10067222212926585	0.7744358015642411	0.7827915837883653
RRP7A	CHMP1A	-0.10061624189709853	0.10061624189709853	0.7745403241668016	0.7827915837883653
LMO1	RFX5	-0.10058474264750705	0.10058474264750705	0.7746034397383478	0.7827915837883653
XKR8	GLB1	-0.10056887033475183	0.10056887033475183	0.7746325854640618	0.7827915837883653
HLA-DMA	SIGLEC9	-0.10055072572277546	0.10055072572277546	0.7746706759124948	0.7827915837883653
MAN2B1	TMEM51	0.10054421167016922	0.10054421167016922	0.7746823342027804	0.7827915837883653
WDR81	RFX5	-0.10050489990613376	0.10050489990613376	0.7747448467593119	0.7827915837883653
ORAI1	UBOX5	0.10045778680889739	0.10045778680889739	0.7748423341867001	0.7827915837883653
PLEKHO2	IL10RB	-0.1004307583034148	0.1004307583034148	0.7748866557902858	0.7827915837883653
MSR1	CPA6	-0.10042172504543073	0.10042172504543073	0.7749017311656552	0.7827915837883653
FCN1	RINL	-0.10028654429740116	0.10028654429740116	0.7751593190794654	0.7827915837883653
SUSD3	SYT9	-0.10028143771040998	0.10028143771040998	0.7751725854097904	0.7827915837883653
SAMHD1	LAMP3	-0.10021852048948943	0.10021852048948943	0.7752915803727055	0.7827915837883653
ARG2	STARD8	0.10016461645868702	0.10016461645868702	0.7753931884026947	0.7827915837883653
IRF5	SLC25A28	-0.10015198830928602	0.10015198830928602	0.7754156004607436	0.7827915837883653
GLB1	DHX58	-0.10012934680593666	0.10012934680593666	0.7754625351293934	0.7827915837883653
NXPE3	SYT9	-0.1001097857025465	0.1001097857025465	0.7755058517079546	0.7827915837883653
STAT5A	ITGB7	0.10010282427971742	0.10010282427971742	0.7755167059782205	0.7827915837883653
CSF1R	THSD1	-0.10009671607344638	0.10009671607344638	0.7755288667810184	0.7827915837883653
ADPRH	RGS22	-0.10002472586434175	0.10002472586434175	0.7756679622444259	0.7827915837883653
ATP6V0C	PDCD1LG2	-0.10001311070569223	0.10001311070569223	0.7756975099801497	0.7827915837883653
WBP1L	NBPF26	-0.10001077663306328	0.10001077663306328	0.7757025351052729	0.7827915837883653
STAB1	ITGB7	0.10001056694667781	0.10001056694667781	0.7757037411353024	0.7827915837883653
ABCD1	SLC1A3	0.09994881756533135	0.09994881756533135	0.775821128058178	0.7827915837883653
NAGA	2-Mar	-0.09990769493149065	0.09990769493149065	0.7758980124725615	0.7827915837883653
FBXO6	APH1A	0.09989216124509048	0.09989216124509048	0.7759273592032805	0.7827915837883653
CHMP1A	TRIP13	-0.0998859508446377	0.0998859508446377	0.7759378114635366	0.7827915837883653
RHBDF2	CD40	-0.09984296344423729	0.09984296344423729	0.776021429545585	0.7827915837883653
UBOX5	IYD	0.09981121319752767	0.09981121319752767	0.7760779119519686	0.7827915837883653
DGCR2	ZNRF2	-0.09980198968678125	0.09980198968678125	0.7760941933573675	0.7827915837883653
1-Mar	ARPC4	-0.0997488886365907	0.0997488886365907	0.7761929873172877	0.7827915837883653
ZNRF2	KRTAP3-2	0.09973132531511733	0.09973132531511733	0.7762270576656224	0.7827915837883653
CDIPT	KRTAP3-2	-0.09968525442997836	0.09968525442997836	0.7763137913252471	0.7827915837883653
UNC93B1	NKIRAS1	-0.09967751892511074	0.09967751892511074	0.7763269571530697	0.7827915837883653
TPP1	JTB	0.09964305951031069	0.09964305951031069	0.7763932888046946	0.7827915837883653
ZC4H2	TMPPE	-0.09961113012168304	0.09961113012168304	0.7764475601560241	0.7827915837883653
RSPH1	PDCD1LG2	-0.0995927569812686	0.0995927569812686	0.7764770073892455	0.7827915837883653
TRIP13	CIITA	0.0995700830636167	0.0995700830636167	0.7765297712030381	0.7827915837883653
SLC16A5	PTGDR2	-0.09955454924433396	0.09955454924433396	0.7765586154212447	0.7827915837883653
CSF1R	GPR108	0.09949925046320596	0.09949925046320596	0.7766658515913717	0.7827915837883653
SCAMP4	UBOX5	0.09945280704297166	0.09945280704297166	0.7767501731909374	0.7827915837883653
ARF3	SYT9	-0.09932403245062632	0.09932403245062632	0.7770024344721171	0.7827915837883653
SMPDL3A	SYT9	0.09923393190673474	0.09923393190673474	0.7771693691287066	0.7827915837883653
WDFY4	ACOX3	-0.09921758048010945	0.09921758048010945	0.7772010274169822	0.7827915837883653
CDIPT	IL12RB1	0.09918407467000163	0.09918407467000163	0.777267761078617	0.7827915837883653
ZFYVE27	NBPF26	-0.09915289031897204	0.09915289031897204	0.7773246454950105	0.7827915837883653
GADD45A	SLC38A10	0.0991307436510187	0.0991307436510187	0.7773652485060052	0.7827915837883653
1-Mar	NBPF26	-0.09911206669817096	0.09911206669817096	0.7773998213668522	0.7827915837883653
WDR66	IL10RB	-0.09908750233546804	0.09908750233546804	0.7774394193528221	0.7827915837883653
TMEM185B	ZFYVE27	0.09908569095901337	0.09908569095901337	0.7774425349303985	0.7827915837883653
TMPPE	STEAP3	-0.09904405846482922	0.09904405846482922	0.7775291680875208	0.7827915837883653
ARPC4	C7orf57	0.09902139792508313	0.09902139792508313	0.7775725851685844	0.7827915837883653
PTGER2	RGS22	0.09900064532617157	0.09900064532617157	0.777608163054456	0.7827915837883653
UQCR11	IL12RB1	0.09896036989165474	0.09896036989165474	0.7776920826440118	0.7827915837883653
CD4	C7orf26	-0.09895737460682363	0.09895737460682363	0.7776968062616275	0.7827915837883653
TMEM51	NCKAP1L	0.09894013785056338	0.09894013785056338	0.7777280625398932	0.7827915837883653
XKR8	SLC1A3	0.09886706118281732	0.09886706118281732	0.7778741931784731	0.7827915837883653
IRF5	C7orf57	-0.09885935637879428	0.09885935637879428	0.7778883640313202	0.7827915837883653
ACTR1A	WDR81	-0.09877985149077272	0.09877985149077272	0.7780411278350625	0.7827915837883653
ZNRF2	PTGER4	0.0987286745226742	0.0987286745226742	0.778149771040224	0.7827915837883653
LILRB1	GNB2	-0.09871259752166905	0.09871259752166905	0.7781770072183912	0.7827915837883653
RINL	GBP4	0.09871205240040481	0.09871205240040481	0.7781777107359085	0.7827915837883653
ADPRH	ENPP4	0.09867420138986907	0.09867420138986907	0.7782451479150605	0.7827915837883653
S100A11	STARD8	0.09852396952073325	0.09852396952073325	0.7785337911021315	0.7827915837883653
SIGLEC7	CYBB	0.09852271502014381	0.09852271502014381	0.7785361026596882	0.7827915837883653
RAPGEF4	NKIRAS1	0.09851884621297946	0.09851884621297946	0.7785452483874122	0.7827915837883653
UQCR11	RINL	0.09850905784929934	0.09850905784929934	0.7785595197427618	0.7827915837883653
ADPRH	PDCD1LG2	-0.09850349062011365	0.09850349062011365	0.7785709770280425	0.7827915837883653
GNB2	DRC1	0.09843307122510961	0.09843307122510961	0.7786972081711349	0.7827915837883653
STAT5A	WDR81	-0.09841510114944296	0.09841510114944296	0.7787294694744252	0.7827915837883653
IRF5	PTGER4	-0.09841098697361597	0.09841098697361597	0.7787394192221689	0.7827915837883653
SPPL3	YIF1A	-0.09839721792277534	0.09839721792277534	0.7787639418327696	0.7827915837883653
APH1A	KRTAP2-3	0.0983795417639764	0.0983795417639764	0.7787932885634886	0.7827915837883653
INTS5	ADCK2	0.09836911712542562	0.09836911712542562	0.7788144945915081	0.7827915837883653
ADPRH	JTB	-0.09833918303949064	0.09833918303949064	0.7788658513702662	0.7827915837883653
RINL	WDFY4	-0.09833329772307625	0.09833329772307625	0.7788768061430346	0.7827915837883653
FCN1	CPA6	0.09832889269234293	0.09832889269234293	0.7788844443332217	0.7827915837883653
CDIPT	PTGDR2	0.09832323342312216	0.09832323342312216	0.7788944945834679	0.7827915837883653
CDIPT	SLC39A8	-0.09832038836514342	0.09832038836514342	0.778899519708591	0.7827915837883653
ZNRF2	ARG2	-0.09831919187194083	0.09831919187194083	0.7789014292561378	0.7827915837883653
ITGB7	IL10RB	0.09823444446966262	0.09823444446966262	0.7790643438126288	0.7827915837883653
KCNN4	DRC1	-0.09821722459949414	0.09821722459949414	0.7790951980808846	0.7827915837883653
LRRC25	KIAA2013	0.09815378049457613	0.09815378049457613	0.7792125850037603	0.7827915837883653
KMO	PRL	-0.09814712016550485	0.09814712016550485	0.7792261528415927	0.7827915837883653
INTS5	GPR132	0.09813391802706689	0.09813391802706689	0.7792511779647058	0.7827915837883653
TMEM268	PCK2	0.09813385207825892	0.09813385207825892	0.7792513789697106	0.7827915837883653
FBXO6	YIF1A	0.09812266632020672	0.09812266632020672	0.7792735900227548	0.7827915837883653
S100A11	RFX5	-0.09805353544512443	0.09805353544512443	0.7794024342309112	0.7827915837883653
PTGDR2	STEAP3	-0.0980490578652933	0.0980490578652933	0.7794086653860638	0.7827915837883653
CPA6	WDR81	0.09804545156967998	0.09804545156967998	0.7794141930236992	0.7829170038291136
RINL	SYT9	-0.09803739674080637	0.09803739674080637	0.7794272583490193	0.7829170038291136
CCDC122	C7orf57	0.09800160985275949	0.09800160985275949	0.7794917809555999	0.7829170038291136
TMEM51	MED20	-0.09794493822914296	0.09794493822914296	0.7796081628534509	0.7829170038291136
MS4A7	TNIP3	0.09794243029334093	0.09794243029334093	0.779613187978574	0.7829170038291136
MAFB	GADD45A	0.09793210231841	0.09793210231841	0.7796346955141009	0.7829170038291136
LILRB1	1-Mar	-0.09792345611783165	0.09792345611783165	0.779651680437017	0.7829170038291136
GPR132	LRRC25	-0.09791207249929246	0.09791207249929246	0.7796753990275981	0.7829170038291136
JTB	SMPDL3A	-0.09790399882911993	0.09790399882911993	0.779692785960524	0.7829170038291136
SULT1C4	SLC38A10	0.09784899579051937	0.09784899579051937	0.7798041427332519	0.7829170038291136
UQCR11	TEX261	0.0978437808347237	0.0978437808347237	0.7798131879584735	0.7829170038291136
S100A11	ATP5F1A	-0.09779972328722591	0.09779972328722591	0.7798956000104924	0.7829170038291136
ITGB7	VSIG8	0.09778952100164529	0.09778952100164529	0.7799134894559308	0.7829170038291136
SLC35A2	2-Mar	0.09776462102347441	0.09776462102347441	0.779965549752206	0.7829170038291136
MAN2B1	RPTN	-0.09769702551148773	0.09769702551148773	0.78010082612052	0.7829170038291136
STAT5A	MSR1	0.09767224121703542	0.09767224121703542	0.7801507758642436	0.7829170038291136
MYO1G	UNC93B1	0.09761001649216411	0.09761001649216411	0.7802673587670996	0.7829170038291136
UBOX5	CBX7	-0.09757672630646433	0.09757672630646433	0.7803351979562615	0.7829170038291136
NAGA	ACOX3	0.09755981093005864	0.09755981093005864	0.780362936646941	0.7829170038291136
SAMHD1	C1RL	0.09751126860894146	0.09751126860894146	0.7804548964366939	0.7829170038291136
TUBA1B	CHMP1A	-0.09750677988545686	0.09750677988545686	0.7804622331193736	0.7829170038291136
KRTAP3-2	SIGLEC9	-0.09747992138261796	0.09747992138261796	0.7805120823605948	0.7829170038291136
KCNK9	SIDT2	-0.09747512088345539	0.09747512088345539	0.7805171074857178	0.7829170038291136
UQCR11	TNIP3	0.09742152328774636	0.09742152328774636	0.7806190170232143	0.7962755105234917
IRF5	NIPAL4	-0.09741708032063373	0.09741708032063373	0.7806277607409285	0.7962755105234917
ATP6V0C	ZCCHC12	0.09740437842050362	0.09740437842050362	0.7806497707889678	0.7962755105234917
PLEKHO2	SLC25A28	-0.09740348527063229	0.09740348527063229	0.7806514793315096	0.7962755105234917
UQCR11	TRIP13	-0.09727142302093736	0.09727142302093736	0.7808877607147979	0.7962755105234917
TRIP13	NMU	-0.09724166623104383	0.09724166623104383	0.7809459516637235	0.7962755105234917
GBP4	IL10RB	-0.09719572275219884	0.09719572275219884	0.7810325848208457	0.7962755105234917
YRDC	KRTAP3-2	0.09717901024985615	0.09717901024985615	0.7810651476316435	0.7962755105234917
NAGA	GBP4	-0.09714918265098837	0.09714918265098837	0.781119217977968	0.7962755105234917
INTS5	C1RL	0.09712978177946902	0.09712978177946902	0.781163137571544	0.7962755105234917
SLC39A8	STK33	-0.09704383732193586	0.09704383732193586	0.7813253486105177	0.7962755105234917
TUBA1B	SLC1A3	-0.09701463055750972	0.09701463055750972	0.7813864541320147	0.7962755105234917
ANKS1B	MOV10	0.09698786513896385	0.09698786513896385	0.781437207895758	0.7962755105234917
TMEM222	ACOX3	-0.09696344231392337	0.09696344231392337	0.7814886651770185	0.7962755105234917
GNB2	TMEM222	0.09696300277873919	0.09696300277873919	0.7814895696995408	0.7962755105234917
FBXO6	C6orf118	-0.09694859359380356	0.09694859359380356	0.7815182129127424	0.7962755105234917
WDR81	NIPAL4	-0.09692028954477999	0.09692028954477999	0.7815708762240325	0.7962755105234917
ZC4H2	RPTN	-0.09691425351134411	0.09691425351134411	0.781580122454259	0.7962755105234917
GPR132	NKIRAS1	-0.09690451516263723	0.09690451516263723	0.7815997204422391	0.7962755105234917
RAPGEF4	KCNK9	0.09683886503393796	0.09683886503393796	0.781732584750494	0.7962755105234917
ITGB7	STARD8	-0.09683651965239408	0.09683651965239408	0.7817377103781196	0.7962755105234917
SUSD3	ACOX3	-0.0966586724161888	0.0966586724161888	0.7820770068264314	0.7962755105234917
TNIP3	SREBF2	0.09664095530315676	0.09664095530315676	0.7821107756672587	0.7962755105234917
PTX3	ACER3	0.09659652012779657	0.09659652012779657	0.782198715356913	0.7962755105234917
TMEM222	SLC25A28	-0.09653539279413717	0.09653539279413717	0.7823097706221336	0.7962755105234917
SLC25A28	ACOX3	0.09649025822648616	0.09649025822648616	0.7823947957392166	0.7962755105234917
CD40	GNB4	-0.09648757439385808	0.09648757439385808	0.7823993183518273	0.7962755105234917
ADCK2	MED20	0.09647054343313255	0.09647054343313255	0.7824298711125758	0.7962755105234917
CSF1R	STARD3	0.09646687253100322	0.09646687253100322	0.7824361022677284	0.7962755105234917
LILRB1	IFI27L2	0.09643837078717732	0.09643837078717732	0.7824885645740136	0.7962755105234917
VMO1	STEAP3	0.0964339577497379	0.0964339577497379	0.7824965042717081	0.7962755105234917
IFI27L2	MED20	0.09641156204912843	0.09641156204912843	0.7825355997451658	0.7962755105234917
SLC16A5	KRTAP2-3	-0.09641133931476817	0.09641133931476817	0.7825359012526732	0.7962755105234917
NAGA	SLC1A3	0.09638185796136073	0.09638185796136073	0.7825924841615594	0.7962755105234917
SUSD3	NMU	0.09637290355919095	0.09637290355919095	0.7826083635569484	0.7962755105234917
S100A11	ACER3	-0.09635493534842546	0.09635493534842546	0.7826445444578347	0.7962755105234917
SCAMP4	WDR66	0.09633397049379949	0.09633397049379949	0.7826872580213811	0.7962755105234917
GPR132	TCTA	-0.09632207775588347	0.09632207775588347	0.782707459024376	0.7962755105234917
UQCR11	PCK2	0.09629728144386968	0.09629728144386968	0.7827554992205529	0.7962755105234917
UBOX5	STARD8	0.09624049025016865	0.09624049025016865	0.7828490670503451	0.7962755105234917
GSN	NXPE3	-0.09622824995799312	0.09622824995799312	0.782875599710995	0.7962755105234917
CHMP1A	GLB1	0.09621618023485182	0.09621618023485182	0.782894293176453	0.7962755105234917
STAB1	WDR81	0.09618744494275067	0.09618744494275067	0.7829502730703243	0.7962755105234917
HLA-DRB1	ACOX3	0.09610214709380845	0.09610214709380845	0.7831127856168054	0.7962755105234917
NBPF3	VMO1	0.09607890485033956	0.09607890485033956	0.7831563032003716	0.7962755105234917
HK3	ADCK2	-0.09602616414683385	0.09602616414683385	0.7832525845977302	0.7962755105234917
CIITA	CTDSP1	0.09598999826636267	0.09598999826636267	0.7833181122293355	0.7962755105234917
GPR132	GNB2	0.09595486558340385	0.09595486558340385	0.7833866549360146	0.7962755105234917
RSPH1	ACOX3	0.09586270464163069	0.09586270464163069	0.7835610267777863	0.7962755105234917
LRRC25	TMEM185B	-0.09583281747565843	0.09583281747565843	0.7836124840590468	0.7962755105234917
GJB1	LAMP3	-0.09583052795678089	0.09583052795678089	0.7836178106916774	0.7962755105234917
FTL	SLC38A10	-0.09582479093179044	0.09582479093179044	0.7836299714944752	0.7962755105234917
TMEM51	C2	-0.09579095905050261	0.09579095905050261	0.7836949966135682	0.7962755105234917
KMO	LIMD2	0.09575125801511272	0.09575125801511272	0.7837765041430649	0.7962755105234917
1-Mar	ACTR1A	0.0957487119217113	0.0957487119217113	0.7837846448457644	0.7962755105234917
SAMHD1	CISD3	-0.09571682373592316	0.09571682373592316	0.7838403232321283	0.7962755105234917
ANKS1B	ACTR1A	0.09571643156904681	0.09571643156904681	0.7838410267496455	0.7962755105234917
SLC1A3	TMEM185B	-0.09571270407519378	0.09571270407519378	0.7838483634323253	0.7962755105234917
PTX3	ATF6B	-0.09566267957572755	0.09566267957572755	0.783948363422275	0.7962755105234917
ADPRH	CTDSP1	0.09564090927148261	0.09564090927148261	0.7839924840208559	0.7962755105234917
MYO1G	LRRC25	0.0956046468883694	0.0956046468883694	0.7840622327575646	0.7962755105234917
RNF41	SUSD3	-0.0955695390953355	0.0955695390953355	0.7841343935543323	0.7962755105234917
ZC4H2	PDCD1LG2	-0.09555235864235592	0.09555235864235592	0.7841694689276916	0.7962755105234917
PLEKHO2	WDFY4	-0.09554245428885755	0.09554245428885755	0.784189569428184	0.7962755105234917
PCK2	SREBF2	-0.09551716540609304	0.09551716540609304	0.7842384136443805	0.7962755105234917
LMO1	KRTAP3-2	-0.09544489584279398	0.09544489584279398	0.7843765040827634	0.7962755105234917
CD40	ATP5F1A	-0.09544177606775064	0.09544177606775064	0.7843823332279062	0.7962755105234917
IFI27L2	GNB2	-0.09543273216098838	0.09543273216098838	0.7843970065932657	0.7962755105234917
RNF41	C7orf26	-0.09542130326294435	0.09542130326294435	0.7844190166413049	0.7962755105234917
GLB1	KCNK9	0.09540950492901801	0.09540950492901801	0.7844381121167726	0.7962755105234917
NIPAL4	CYBB	-0.09539991119669666	0.09539991119669666	0.7844545945271765	0.7962755105234917
RHBDF2	C7orf57	0.09538722296507551	0.09538722296507551	0.7844790166352748	0.7962755105234917
ZNRF2	ACER3	-0.09528019843687721	0.09528019843687721	0.7846771070676274	0.7962755105234917
TRADD	VSIG8	0.0952673370433849	0.0952673370433849	0.7846984135981494	0.7962755105234917
TMEM51	RNF41	-0.09525709565205676	0.09525709565205676	0.7847224336962378	0.7962755105234917
CEPT1	GLB1	0.09525278179931038	0.09525278179931038	0.7847310769114496	0.7962755105234917
UQCR11	KRTAP3-2	0.095205020380437	0.095205020380437	0.7848244437362368	0.7962755105234917
NMU	C1RL	0.09514883590618237	0.09514883590618237	0.7849263532737334	0.7962755105234917
GADD45A	NBPF3	0.09502185142340505	0.09502185142340505	0.7851684638021644	0.7962755105234917
TCTA	SLC38A10	0.09502127830518475	0.09502127830518475	0.7851692678221841	0.7962755105234917
GNB4	NIPAL4	0.09499965354022788	0.09499965354022788	0.7852102728431887	0.7962755105234917
DGCR2	C7orf57	-0.09496615771717354	0.09496615771717354	0.7852722828872077	0.7962755105234917
INTS5	VSIG8	0.09495234665610996	0.09495234665610996	0.7852997200703798	0.7962755105234917
TMPPE	NKIRAS1	-0.09493766471722061	0.09493766471722061	0.7853249461984979	0.7962755105234917
LAIR1	TMEM51	0.09493296782905901	0.09493296782905901	0.7853353984587539	0.7962755105234917
WBP1L	SUSD3	0.09487338451254151	0.09487338451254151	0.7854475592515016	0.7962755105234917
CNP	SLC38A10	-0.09486520630676767	0.09486520630676767	0.7854597200542995	0.7962755105234917
ADPRH	GBP4	0.09486131215281818	0.09486131215281818	0.7854659512094522	0.7962755105234917
TMEM222	CYBB	-0.09485566281930452	0.09485566281930452	0.7854785140222599	0.7962755105234917
GJB1	ACTR1A	0.09481710789162265	0.09481710789162265	0.7855567049691754	0.7962755105234917
GPR132	THSD1	-0.09475124604969398	0.09475124604969398	0.7856937903825336	0.7962755105234917
PTGER2	GADD45A	0.09472925488322662	0.09472925488322662	0.7857343933935284	0.7962755105234917
ZNRF2	IRF5	0.09470724078473422	0.09470724078473422	0.7857778104745919	0.7962755105234917
TUBA1B	SLC35A2	-0.0945901340117058	0.0945901340117058	0.7860043431151414	0.7962755105234917
SPPL3	SCAMP4	-0.09456183847260627	0.09456183847260627	0.786058614466471	0.7962755105234917
VMO1	C2	0.09455881862168879	0.09455881862168879	0.7860647451191211	0.7962755105234917
SLC16A5	GBGT1	0.09454382569030464	0.09454382569030464	0.7860921823022933	0.7962755105234917
CCDC122	SIGLEC9	0.09453690300423434	0.09453690300423434	0.7861046446125985	0.7962755105234917
SLC16A5	ATP5F1A	0.09450396907526558	0.09450396907526558	0.7861650466165783	0.7962755105234917
1-Mar	SLC1A3	0.09450007173626186	0.09450007173626186	0.7861711772692284	0.7962755105234917
CEPT1	TEX261	0.09442580553749053	0.09442580553749053	0.7863201219778772	0.7962755105234917
CWH43	NBPF26	-0.09442593770276764	0.09442593770276764	0.7863201219778772	0.7962755105234917
RGS22	PRL	-0.09439515526631084	0.09439515526631084	0.7863769058917682	0.7962755105234917
GJB1	KIF21A	0.09439125980099916	0.09439125980099916	0.7863852475994726	0.7962755105234917
GNB2	CWH43	-0.0943708834884556	0.0943708834884556	0.7864234385504082	0.7962755105234917
ASAP3	PDCD1LG2	-0.09435893626811903	0.09435893626811903	0.7864467551309794	0.7962755105234917
STARD8	CEP295NL	-0.09434771627740333	0.09434771627740333	0.7864647450789201	0.7962755105234917
ATP6V0C	LRRC25	-0.09429639437383572	0.09429639437383572	0.7865522827585646	0.7962755105234917
GADD45A	SUSD3	-0.09428678146070014	0.09428678146070014	0.7865733882840816	0.7962755105234917
STK33	TMPPE	0.09428086220725085	0.09428086220725085	0.7865837400418352	0.7962755105234917
SLC35A2	SMPDL3A	-0.09427845470204471	0.09427845470204471	0.7865866546144066	0.7962755105234917
ADA2	GBP4	-0.09426381206264994	0.09426381206264994	0.7866155993351156	0.7962755105234917
CD14	STARD3	-0.094159540314463	0.094159540314463	0.7868091671548576	0.7962755105234917
CXCL14	PDCD1LG2	-0.09414773692069511	0.09414773692069511	0.7868284636353303	0.7962755105234917
TPP1	KRTAP2-3	-0.09414229022259929	0.09414229022259929	0.7868382123780691	0.7962755105234917
SAMHD1	DHX58	0.0941417361300412	0.0941417361300412	0.7868397199156061	0.7962755105234917
ACTR1A	PENK	-0.0941313058100196	0.0941313058100196	0.7868594184060886	0.7962755105234917
RPTN	SLC25A28	0.09412662612366719	0.09412662612366719	0.7868683631288077	0.7962755105234917
TMEM51	CEP295NL	0.09411598921828279	0.09411598921828279	0.7868859510667385	0.7962755105234917
RRP7A	DHODH	-0.09411568611504893	0.09411568611504893	0.7868861520717435	0.7962755105234917
SLC39A8	SREBF2	0.0941121561036663	0.0941121561036663	0.786892986241911	0.7962755105234917
ARPC4	IL10RB	0.0940805397632006	0.0940805397632006	0.7869465540757232	0.7962755105234917
WBP1L	AGTRAP	-0.09407065976745199	0.09407065976745199	0.7869652475411811	0.7962755105234917
S100A11	UNC93B1	0.0940628121485751	0.0940628121485751	0.7869824334691021	0.7962755105234917
1-Mar	NBPF3	0.09404356323312013	0.09404356323312013	0.7870175088424615	0.7962755105234917
SLC16A5	GBP4	-0.09399674575836925	0.09399674575836925	0.787109870642224	0.7962755105234917
WBP1L	STEAP3	-0.09399564853323898	0.09399564853323898	0.7871119811947758	0.7962755105234917
XKR8	NBPF26	-0.09397871175729333	0.09397871175729333	0.7871484636031695	0.7962755105234917
STK33	PTGDR2	-0.0939250734199751	0.0939250734199751	0.7872515791706955	0.7962755105234917
RSPH1	C2	-0.09389227202660283	0.09389227202660283	0.7873106746421432	0.7962755105234917
FCN1	SMPDL3A	-0.0937818120495898	0.0937818120495898	0.7875199208522693	0.7962755105234917
TRADD	ZFYVE27	0.09373509426127032	0.09373509426127032	0.7876097700894703	0.7962755105234917
KMO	CNP	-0.0937306436587822	0.0937306436587822	0.7876224334047806	0.7962755105234917
ZC4H2	IFNAR2	-0.09372583247827582	0.09372583247827582	0.7876314786300022	0.7962755105234917
HLA-DRB1	SLC1A3	-0.09372257732804662	0.09372257732804662	0.7876366042576277	0.7962755105234917
TRIP13	SRGAP2	0.09364118035197433	0.09364118035197433	0.787791981126434	0.7962755105234917
MYO1G	TNF	0.09358601343017313	0.09358601343017313	0.7879027348841472	0.7962755105234917
GNB2	DHODH	-0.09354768680124079	0.09354768680124079	0.7879804233185504	0.7962755105234917
TCTA	ATF6B	-0.09347939371766081	0.09347939371766081	0.7881250464195934	0.7962755105234917
GBGT1	WDR66	-0.09347780869693591	0.09347780869693591	0.7881282624996722	0.7962755105234917
STARD8	APH1B	-0.09344515813671278	0.09344515813671278	0.7881820313384893	0.7962755105234917
HK3	NXPE3	0.09342927026592529	0.09342927026592529	0.7882125840992378	0.7962755105234917
NAGA	ITGB7	-0.09338511060850302	0.09338511060850302	0.7882934886137197	0.7962755105234917
PARP12	IL12RB1	-0.09337668196541088	0.09337668196541088	0.7883120815766752	0.7962755105234917
TEX261	PDCD1LG2	0.09334229603096869	0.09334229603096869	0.788379016243315	0.7962755105234917
SLC35A2	APH1A	0.09330373907098782	0.09330373907098782	0.7884496695025458	0.7962755105234917
SUSD3	ATF6B	0.09320290234401135	0.09320290234401135	0.7886341920970661	0.7962755105234917
ATP6V0B	C1RL	-0.09319473244945092	0.09319473244945092	0.7886501719949576	0.7962755105234917
RHBDD2	NMU	0.09311411020122129	0.09311411020122129	0.7888050463512516	0.7962755105234917
RAPGEF4	NMU	0.09309358183290561	0.09309358183290561	0.7888401217246109	0.7962755105234917
CSF1R	ITGB7	-0.09306178229667547	0.09306178229667547	0.7889079609137728	0.7962755105234917
SYT9	PRL	0.0930418124554581	0.0930418124554581	0.7889465538747182	0.7962755105234917
INTS5	UNC93B1	-0.0929675021854625	0.0929675021854625	0.7890886644131996	0.7962755105234917
SLC39A8	SLC35C2	0.0929562139307814	0.0929562139307814	0.7891103729537313	0.7962755105234917
IFI27L2	GPR132	0.09295348651575963	0.09295348651575963	0.7891156995863619	0.7962755105234917
IFI27L2	IL10RB	-0.09292030083414626	0.09292030083414626	0.7891754985753268	0.7962755105234917
S100A11	ARF3	0.09279488687891399	0.09279488687891399	0.7894243427714228	0.7962755105234917
IYD	SLC1A3	-0.09277230318854168	0.09277230318854168	0.7894669558324667	0.7962755105234917
GLB1	MOV10	0.09275257672135007	0.09275257672135007	0.7895064533159344	0.7962755105234917
SLC35A2	ACOX3	-0.09272369886634299	0.09272369886634299	0.7895600211497467	0.7962755105234917
GLB1	GPR108	0.09268865591786117	0.09268865591786117	0.7896258502888592	0.7962755105234917
RHBDD2	DHX58	0.09267820762575754	0.09267820762575754	0.7896434382267902	0.7962755105234917
MSR1	CNP	-0.09266050340286303	0.09266050340286303	0.789678413097647	0.7962755105234917
XKR8	C7orf26	0.09264971984688776	0.09264971984688776	0.7897030362107501	0.7962755105234917
ZC4H2	KCNN4	-0.09251083842541978	0.09251083842541978	0.7899719809073386	0.7962755105234917
NOTCH2	PCK2	-0.09245907966836414	0.09245907966836414	0.7900720813997908	0.7962755105234917
TRADD	ARPC4	-0.09245644423666133	0.09245644423666133	0.7900774080324213	0.7962755105234917
TPP1	CWH43	-0.09243437941522416	0.09243437941522416	0.7901192170734456	0.7962755105234917
ABCD1	KCNK9	-0.09243400750098582	0.09243400750098582	0.7901197195859578	0.7962755105234917
ATP6V0B	DRC1	-0.09238123742067708	0.09238123742067708	0.7902258502285577	0.7962755105234917
LAIR1	TNF	0.09237140273487296	0.09237140273487296	0.7902455487190403	0.7962755105234917
FBXO6	C7orf57	0.09231736739068705	0.09231736739068705	0.7903538904166945	0.7962755105234917
RFX5	DRC1	0.09227858863999852	0.09227858863999852	0.7904283627710188	0.7962755105234917
IFI27L2	CCDC122	0.09227783652461757	0.09227783652461757	0.7904304733235705	0.7962755105234917
SUSD3	TRIP13	-0.09227657867677758	0.09227657867677758	0.7904321818661124	0.7962755105234917
NXPE3	ATF6B	-0.09227358527502866	0.09227358527502866	0.7904383125187625	0.7962755105234917
CEPT1	FCN1	-0.09227090591682241	0.09227090591682241	0.7904430361363782	0.7962755105234917
PDCD1LG2	PARP12	-0.09214026754966678	0.09214026754966678	0.7906926843524941	0.7962755105234917
RGS22	PENK	0.09212807739685572	0.09212807739685572	0.7907140913855184	0.7962755105234917
CPA6	PENK	-0.09211693374981922	0.09211693374981922	0.7907346943985232	0.7962755105234917
LRRC15	SCAMP4	-0.09207069234521296	0.09207069234521296	0.7908217295656553	0.7962755105234917
NOTCH2	ENPP4	-0.09198953388302178	0.09198953388302178	0.7909694682442745	0.7962755105234917
GADD45A	NAGA	-0.09196861523287708	0.09196861523287708	0.7910112772852987	0.7962755105234917
SLC25A28	IL10RB	-0.09196045990596632	0.09196045990596632	0.7910246441181262	0.7962755105234917
DGCR2	GADD45A	0.09194443597281299	0.09194443597281299	0.791059417983978	0.7962755105234917
INTS5	RFX5	-0.09188053924963063	0.09188053924963063	0.7911692672191691	0.7962755105234917
HK3	APOL6	-0.09187903336691106	0.09187903336691106	0.7911721817917405	0.7962755105234917
FBXO6	KIAA2013	-0.09186681492705935	0.09186681492705935	0.791193588824765	0.7962755105234917
SREBF2	SLC38A10	0.09185313291255312	0.09185313291255312	0.7912215285204494	0.7962755105234917
MAN2B1	PDCD1LG2	-0.09181717230601782	0.09181717230601782	0.7912858501220251	0.7962755105234917
DGCR2	NXPE3	-0.09179114450686301	0.09179114450686301	0.7913345938357192	0.7962755105234917
NOTCH2	ARPC4	-0.09173119516485351	0.09173119516485351	0.7914517797535899	0.7962755105234917
LAIR1	STK33	-0.0916842150344202	0.0916842150344202	0.7915434380358354	0.7962755105234917
CD14	C1RL	-0.09164850758884839	0.09164850758884839	0.7916115787325047	0.7962755105234917
IFI27L2	SMPDL3A	0.09150990338028368	0.09150990338028368	0.7918747947864528	0.7962755105234917
P2RX7	STARD8	-0.09149959310331851	0.09149959310331851	0.7918947947844427	0.7962755105234917
TNF	RGS22	-0.09142112083393114	0.09142112083393114	0.7920494681357318	0.7962755105234917
ABCD1	IFNAR2	-0.09136917255550626	0.09136917255550626	0.7921503726482038	0.7962755105234917
APH1A	GBP4	-0.09132997909633084	0.09132997909633084	0.7922240409825084	0.7962755105234917
CD14	SLC35C2	0.09132000441792837	0.09132000441792837	0.7922432369604787	0.7962755105234917
GADD45A	NKIRAS1	0.09128921609246066	0.09128921609246066	0.7923030359494436	0.7962755105234917
ATP6V0B	CPA6	-0.0912557541784387	0.0912557541784387	0.7923707746361031	0.7962755105234917
CDIPT	UBOX5	-0.09123231343355559	0.09123231343355559	0.7924168047822306	0.7962755105234917
HLA-DMA	RHBDD2	0.09115393544891726	0.09115393544891726	0.7925652469783672	0.7962755105234917
PDCD1LG2	ACER3	-0.09114638590077237	0.09114638590077237	0.7925780107961798	0.7962755105234917
KRTAP2-3	VSIG8	-0.09113429103031978	0.09113429103031978	0.7926001213467214	0.7962755105234917
PTGDR2	PENK	0.09104715017431428	0.09104715017431428	0.7927542921854983	0.7962755105234917
SMPDL3A	MED20	0.09103283889412445	0.09103283889412445	0.7927797193186211	0.8038528812360821
MYO1G	TUBA1B	0.09102468089089844	0.09102468089089844	0.792802734391685	0.8038528812360821
HK3	TRIP13	-0.09098459418104654	0.09098459418104654	0.7928815283536153	0.8038528812360821
SULT1C4	LAMP3	0.09095852090722199	0.09095852090722199	0.7929285635247675	0.8038528812360821
FCN1	SIDT2	0.09082432663631357	0.09082432663631357	0.7931789152584005	0.8038528812360821
ORAI1	1-Mar	-0.09081361047787367	0.09081361047787367	0.7931976087238585	0.8038528812360821
KMO	MSR1	0.09072939117231427	0.09072939117231427	0.7933547946377091	0.8038528812360821
S100A11	SUSD3	-0.09070493095618237	0.09070493095618237	0.7933988147337875	0.8038528812360821
KMO	C7orf26	-0.09067664256286123	0.09067664256286123	0.7934515785475801	0.8038528812360821
CDIPT	STEAP3	0.09067501975205244	0.09067501975205244	0.7934524830701022	0.8038528812360821
GBGT1	SLC39A8	-0.09064635544301577	0.09064635544301577	0.7935055483914022	0.8038528812360821
LRRC25	ATF6B	0.09061870391508489	0.09061870391508489	0.7935689654704557	0.8038528812360821
FBXO6	SAMHD1	0.09061475377674787	0.09061475377674787	0.7935754981331158	0.8038528812360821
SAMHD1	KMO	-0.09056394194592864	0.09056394194592864	0.7936777091781196	0.8038528812360821
GPR132	GNB4	0.09055923356871773	0.09055923356871773	0.7936863523933314	0.8038528812360821
WBP1L	APH1A	-0.0905254533336656	0.0905254533336656	0.793753488064976	0.8038528812360821
ATP6V0C	ATF6B	-0.09046017339390133	0.09046017339390133	0.7938773071480093	0.8038528812360821
PDCD1LG2	TRIP13	0.09045435674701868	0.09045435674701868	0.7938898699608171	0.8038528812360821
ARF3	CHMP1A	-0.09040840755683924	0.09040840755683924	0.7939802217105305	0.8038528812360821
NBPF3	CTDSP1	0.09038119157791291	0.09038119157791291	0.7940310759767762	0.8038528812360821
MYO1G	SIGLEC9	-0.09035792915275151	0.09035792915275151	0.794075397580362	0.8038528812360821
CSF1R	WBP1L	0.0903530308103039	0.0903530308103039	0.7940857493381156	0.8038528812360821
GPR132	RSPH1	-0.09024942937104143	0.09024942937104143	0.7942812267054044	0.8038528812360821
KIF21A	CD74	-0.09011448378351339	0.09011448378351339	0.7945487643669583	0.8038528812360821
S100A11	CNP	0.09010397452184665	0.09010397452184665	0.7945671563249089	0.8038528812360821
TNIP3	PML	0.09008536307043205	0.09008536307043205	0.7946025332057756	0.8038528812360821
STARD8	PARP12	0.09005975599188837	0.09005975599188837	0.794648965361913	0.8038528812360821
MAFB	CD14	0.09005961169332849	0.09005961169332849	0.7946494678744254	0.8038528812360821
TMEM268	SCAMP4	0.09004741891760895	0.09004741891760895	0.7946740909875285	0.8038528812360821
ZCCHC12	SLC1A3	0.08998335071672112	0.08998335071672112	0.7947902718803747	0.8038528812360821
1-Mar	RGS22	0.08993827438457655	0.08993827438457655	0.7948768045349945	0.8038528812360821
TMEM51	ADPRH	-0.08990416379465418	0.08990416379465418	0.7949451462366687	0.8038528812360821
ARPC4	STARD3	0.0898553006751997	0.0898553006751997	0.795031779393791	0.8038528812360821
CD40	NMU	-0.089835008021682	0.089835008021682	0.7950703723547364	0.8038528812360821
2-Mar	SREBF2	-0.08982167574723832	0.08982167574723832	0.7950944929553273	0.8038528812360821
AGPAT3	PENK	-0.08979533039962628	0.08979533039962628	0.7951460507390904	0.8038528812360821
ZCCHC12	KLRF2	0.0897899611554431	0.0897899611554431	0.7951552969693169	0.8038528812360821
LRRC15	ADPRH	-0.08975028103906985	0.08975028103906985	0.7952420306289416	0.8038528812360821
FCN1	C2	-0.08969430839339804	0.08969430839339804	0.7953385130313052	0.8038528812360821
LAIR1	RPTN	-0.08962025510643706	0.08962025510643706	0.7954778094997177	0.8038528812360821
ANKS1B	TMPPE	-0.08959717286083083	0.08959717286083083	0.7955207240682689	0.8038528812360821
ORAI1	CTDSP1	0.0895754633898656	0.0895754633898656	0.7955624326067907	0.8038528812360821
SMPDL3A	MSR1	-0.08956737530541675	0.08956737530541675	0.7955793170272043	0.8038528812360821
ABCD1	DHX58	-0.08951580016373087	0.08951580016373087	0.7956728848569965	0.8038528812360821
CDIPT	NBPF3	-0.08950819235787158	0.08950819235787158	0.7956902717899225	0.8038528812360821
TNF	FTL	-0.08945224872551194	0.08945224872551194	0.7958017290651529	0.8038528812360821
RINL	PML	0.08942246752477687	0.08942246752477687	0.7958592164965611	0.8038528812360821
XKR8	SLC39A8	-0.08940253922866354	0.08940253922866354	0.7958950958899401	0.8038528812360821
GNB2	SLC1A3	0.0893791972531078	0.0893791972531078	0.7959376084484816	0.8038528812360821
LAMP3	CISD3	-0.08936351204831144	0.08936351204831144	0.7959721813093286	0.8038528812360821
PTX3	CISD3	-0.0893027487404349	0.0893027487404349	0.7960859501421156	0.8038528812360821
TPP1	THSD1	-0.08930232890076961	0.08930232890076961	0.7960881611971697	0.8038528812360821
TRADD	CWH43	0.08928928091314603	0.08928928091314603	0.7961127843102729	0.8038528812360821
CSF1R	ENPP4	-0.08926121548317806	0.08926121548317806	0.7961614275214646	0.8038528812360821
MYO1G	YIF1A	0.08920214681776228	0.08920214681776228	0.7962929852971874	0.8038528812360821
ORAI1	SRGAP2	0.08916179377835753	0.08916179377835753	0.7963761008667235	0.8038528812360821
GPR132	XKR8	0.08909137055307473	0.08909137055307473	0.7965202214552541	0.8038528812360821
TMEM268	NIPAL4	-0.089049045559353	0.089049045559353	0.79659720637214	0.8038528812360821
TEX261	THSD1	-0.08902408230184267	0.08902408230184267	0.7966401209406914	0.8038528812360821
VSIG8	C1RL	0.08887571385952359	0.08887571385952359	0.7969356988004322	0.8038528812360821
STK33	C1RL	0.08884184503254106	0.08884184503254106	0.796997206331939	0.8038528812360821
MS4A7	SRGAP2	0.08883788706250995	0.08883788706250995	0.7970043420096139	0.8038528812360821
STARD3	PTGER4	0.08882747306908964	0.08882747306908964	0.7970233369825792	0.8038528812360821
UBOX5	TNF	-0.08876026396670872	0.08876026396670872	0.797145548025573	0.8038528812360821
ARPC4	HSBP1L1	-0.08876035217640638	0.08876035217640638	0.797145548025573	0.8038528812360821
KIAA2013	IFNAR2	-0.08873506108620138	0.08873506108620138	0.7971961007843115	0.8038528812360821
ARF3	ATF6B	-0.0886739140718561	0.0886739140718561	0.7973198193648423	0.8038528812360821
SYT9	ACER3	0.08865691864710845	0.08865691864710845	0.7973544927281917	0.8038528812360821
GLB1	PYCARD	-0.08862740458229369	0.08862740458229369	0.7974017289043489	0.8038528812360821
CCDC122	SMPDL3A	0.08858257183373741	0.08858257183373741	0.7974879600514613	0.8038528812360821
TNF	HLA-DRB1	0.08850256013374025	0.08850256013374025	0.7976422313927406	0.8038528812360821
KLRF2	C6orf118	0.08845169918688446	0.08845169918688446	0.7977331861574687	0.8038528812360821
STARD3	LIMD2	0.08844803646426927	0.08844803646426927	0.7977387137951042	0.8038528812360821
FCN1	STEAP3	-0.088425071745249	0.088425071745249	0.7977802213286209	0.8038528812360821
CTDSP1	PTGER4	0.08841739073932947	0.08841739073932947	0.7977936886639508	0.8038528812360821
ARG2	NXPE3	-0.0883335258985824	0.0883335258985824	0.7979487640252498	0.8078507433588722
PCK2	PDCD1LG2	0.08829771238636797	0.08829771238636797	0.7980245429121062	0.8078507433588722
ADA2	TMEM222	0.08827670664505727	0.08827670664505727	0.7980622313505296	0.8078507433588722
SIGLEC7	GBP4	0.08821533109096713	0.08821533109096713	0.7981855479210505	0.8078507433588722
SRGAP2	DHX58	0.08821456602144924	0.08821456602144924	0.7981872564635923	0.8078507433588722
PDCD1LG2	KLRF2	0.08819644855157593	0.08819644855157593	0.7982206232944097	0.8078507433588722
MAFB	GBGT1	0.08817314956030578	0.08817314956030578	0.7982683619830792	0.8078507433588722
TMEM222	MSR1	0.08816109288537965	0.08816109288537965	0.7982910755486357	0.8078507433588722
CD40	GADD45A	-0.08811702771316648	0.08811702771316648	0.7983816283033539	0.8078507433588722
FBXO6	SYT9	0.08809880415509058	0.08809880415509058	0.798416000159196	0.8078507433588722
ARPC4	NXPE3	-0.08808899982160734	0.08808899982160734	0.7984372061872155	0.8078507433588722
NCKAP1L	SULT1C4	-0.08800899795038919	0.08800899795038919	0.7985861508958643	0.8078507433588722
DHODH	AGPAT3	0.08794846386383987	0.08794846386383987	0.7987053468637842	0.8078507433588722
RAPGEF4	GPR132	-0.08794303221371173	0.08794303221371173	0.7987170051540698	0.8078507433588722
JTB	PENK	0.08794162996584698	0.08794162996584698	0.7987189147016166	0.8078507433588722
APH1B	2-Mar	0.08791474998422955	0.08791474998422955	0.7987636383152122	0.8078507433588722
RHBDD2	C6orf118	-0.08787525092856296	0.08787525092856296	0.7988341910719406	0.8078507433588722
RPTN	FTL	-0.08776454879287729	0.08776454879287729	0.7990473568796627	0.8078507433588722
SUSD3	SLC1A3	0.08774025977726366	0.08774025977726366	0.7990934875282927	0.8078507433588722
GPR132	FBXO6	0.08774025977726366	0.08774025977726366	0.7990934875282927	0.8078507433588722
GADD45A	CHMP1A	0.08769416317026324	0.08769416317026324	0.7991833367654938	0.8078507433588722
XKR8	PTGDR2	0.08767736172946482	0.08767736172946482	0.7992126834962127	0.8078507433588722
FBXO6	ADPRH	-0.08761903205781521	0.08761903205781521	0.7993134875061821	0.8078507433588722
TMEM222	XKR8	0.08760180569123355	0.08760180569123355	0.7993494674020636	0.8078507433588722
ITGB7	SAMHD1	-0.08757543236371605	0.08757543236371605	0.7993963015682108	0.8078507433588722
RHBDD2	NKIRAS1	-0.0875447830399912	0.0875447830399912	0.7994593166372546	0.8078507433588722
TGM5	DRC1	-0.08749965475759092	0.08749965475759092	0.7995322814540421	0.8078507433588722
STAB1	TNIP3	-0.08745825078154973	0.08745825078154973	0.7996101708934502	0.8078507433588722
WBP1L	GPR132	0.08744792300809409	0.08744792300809409	0.7996280603388884	0.8078507433588722
CDIPT	2-Mar	-0.08740464504475487	0.08740464504475487	0.7997146934960107	0.8078507433588722
LRRC25	C7orf57	0.08738116108324434	0.08738116108324434	0.7997620301746703	0.8078507433588722
RGS22	DRC1	0.08736141695123334	0.08736141695123334	0.7998008241406207	0.8078507433588722
GNB2	CXCL14	-0.08733962204589696	0.08733962204589696	0.7998400201165808	0.8078507433588722
STARD3	SLC1A3	-0.08730808254875075	0.08730808254875075	0.7999002211155557	0.8078507433588722
ZC4H2	TRIP13	-0.08727142876208628	0.08727142876208628	0.7999723819123234	0.8078507433588722
LRRC25	STK33	-0.08723378843534918	0.08723378843534918	0.8000419296440272	0.8078507433588722
KLRF2	C7orf26	-0.08717492189053178	0.08717492189053178	0.8001553969693068	0.8078507433588722
RSPH1	LRRC25	-0.08716670411408145	0.08716670411408145	0.8001740904347647	0.8078507433588722
ORAI1	CXCL14	0.0871419285252662	0.0871419285252662	0.8002227336459564	0.8078507433588722
DGCR2	STARD3	-0.0871151955185864	0.0871151955185864	0.8002739899222121	0.8078507433588722
1-Mar	NXPE3	0.08699377084257943	0.08699377084257943	0.8005119798480422	0.8078507433588722
RPTN	SRGAP2	0.08692115539026879	0.08692115539026879	0.8006443416437847	0.8078507433588722
DGCR2	C2	0.08690366618840495	0.08690366618840495	0.8006796180221489	0.8078507433588722
NKIRAS1	SLC38A10	0.08680741725828897	0.08680741725828897	0.8008716783043539	0.8078507433588722
PTX3	ANKS1B	-0.08680262029260999	0.08680262029260999	0.8008805225245706	0.8078507433588722
CDIPT	ADCK2	-0.08674941855685092	0.08674941855685092	0.8009793164844908	0.8078507433588722
SAMHD1	NXPE3	0.08670717269994217	0.08670717269994217	0.8010586129589333	0.8078507433588722
P2RX7	STK33	0.0866398858108153	0.0866398858108153	0.8011809245044297	0.8078507433588722
SCAMP4	ACOX3	0.08663616605912661	0.08663616605912661	0.8011873566645873	0.8078507433588722
TGM5	SRGAP2	-0.08654744489892957	0.08654744489892957	0.8013526832811374	0.8078507433588722
CD4	SLC35A2	-0.08648471054530679	0.08648471054530679	0.801474391811619	0.8078507433588722
ARF3	RGS22	-0.08645407906490159	0.08645407906490159	0.8015375073831651	0.8078507433588722
LRRC25	SULT1C4	-0.0864520546600741	0.0864520546600741	0.8015415274832636	0.8078507433588722
P2RX7	NCKAP1L	-0.08643964305533205	0.08643964305533205	0.801568160646416	0.8078507433588722
ABCD1	XKR8	0.0864150108115776	0.0864150108115776	0.8016083616474008	0.8078507433588722
ADCK2	IL12RB1	-0.08633273625344684	0.08633273625344684	0.8017593164060989	0.8078507433588722
XKR8	TNF	0.08630746085434352	0.08630746085434352	0.8018068540897634	0.8078507433588722
SPPL3	HK3	0.08629728104615345	0.08629728104615345	0.8018242410226893	0.8078507433588722
CDIPT	DHX58	-0.0862894182531721	0.0862894182531721	0.8018380098655267	0.8078507433588722
CCDC122	GRINA	0.08628376793679587	0.08628376793679587	0.8018519797133689	0.8078507433588722
ZC4H2	CSF1R	-0.08625839403801672	0.08625839403801672	0.8019016279495851	0.8078507433588722
DHODH	ACTR1A	0.08624495479150146	0.08624495479150146	0.8019210249325603	0.8078507433588722
SRGAP2	IFNAR2	-0.08613952844263893	0.08613952844263893	0.8021207234049524	0.8078507433588722
HK3	PYCARD	0.08610260045075668	0.08610260045075668	0.8021883615891093	0.8078507433588722
CEPT1	PENK	0.08609548004270587	0.08609548004270587	0.8022034369644787	0.8078507433588722
GADD45A	P2RX7	-0.08608640987558863	0.08608640987558863	0.8022182108323406	0.8078507433588722
NAGA	SLC38A10	-0.08604446509167277	0.08604446509167277	0.8023004218793546	0.8078507433588722
HK3	PTGER4	0.08597164459188979	0.08597164459188979	0.8024442409603778	0.8078507433588722
SMPDL3A	NMU	-0.08596518401863285	0.08596518401863285	0.802455597743156	0.8078507433588722
HK3	GNB4	0.08595956770783728	0.08595956770783728	0.8024669545259342	0.8078507433588722
PDCD1LG2	CWH43	-0.08594276671174311	0.08594276671174311	0.8025016278892836	0.8078507433588722
INTS5	C2	0.08594200325171014	0.08594200325171014	0.8025033364318255	0.8078507433588722
TUBA1B	ATP6V0B	0.08592512846332967	0.08592512846332967	0.8025427334127906	0.8078507433588722
ZC4H2	ACOX3	-0.08591698879559706	0.08591698879559706	0.8025616278832535	0.8078507433588722
CD74	GPR108	-0.0858919368948955	0.0858919368948955	0.8026128841595092	0.8078507433588722
UBOX5	NAGA	0.0858898747817092	0.0858898747817092	0.8026169042596076	0.8078507433588722
YRDC	ATF6B	-0.08588656612063489	0.08588656612063489	0.8026257484798243	0.8078507433588722
TFEC	PRL	0.08585702093407921	0.08585702093407921	0.8026825323937153	0.8078507433588722
GADD45A	LRRC25	-0.08584982694930846	0.08584982694930846	0.8026969042515674	0.8078507433588722
RAPGEF4	THSD1	0.08578324632611672	0.08578324632611672	0.8028304720773395	0.8078507433588722
HLA-DRB1	NIPAL4	-0.0857701973438866	0.0857701973438866	0.8028564017229747	0.8078507433588722
MAN2B1	ATP5F1A	-0.08568481280655021	0.08568481280655021	0.8030190147719584	0.8078507433588722
SLC35A2	THSD1	-0.08563288047118019	0.08563288047118019	0.8031302710421838	0.8078507433588722
UBOX5	LMO1	-0.08551329716186745	0.08551329716186745	0.8033525825776299	0.8078507433588722
ZCCHC12	NKIRAS1	0.08547606281258635	0.08547606281258635	0.803425044881905	0.8078507433588722
KCNN4	MOV10	-0.0854279099560053	0.0854279099560053	0.8035106730140027	0.8078507433588722
APH1A	PML	0.0854266819405198	0.0854266819405198	0.8035122810540422	0.8078507433588722
RGS22	CNP	0.08539877297987183	0.08539877297987183	0.8035662508978643	0.8078507433588722
ABCD1	YIF1A	-0.0853689062656531	0.0853689062656531	0.803623838831775	0.8078507433588722
STARD3	MOV10	-0.08536404678826956	0.08536404678826956	0.8036328840569966	0.8078507433588722
UBOX5	WDR66	-0.08536197567084988	0.08536197567084988	0.8036374066696074	0.8078507433588722
TEX261	IL10RB	0.08536016774625155	0.08536016774625155	0.8036400197346714	0.8078507433588722
UBOX5	CHMP1A	0.08534444994102663	0.08534444994102663	0.8036726830479716	0.8078507433588722
FBXL15	SUSD3	-0.08531849497164762	0.08531849497164762	0.8037185121890943	0.8078507433588722
ACTR1A	APH1B	0.08531562221393918	0.08531562221393918	0.8037215272641681	0.8078507433588722
SPPL3	RNF41	-0.08529690346943047	0.08529690346943047	0.8037564016325225	0.8078507433588722
ENPP4	DHX58	-0.08529587551689721	0.08529587551689721	0.803760220727616	0.8078507433588722
ITGB7	C7orf26	-0.08522387746989596	0.08522387746989596	0.8038896679507871	0.8078507433588722
SLC39A8	CBX7	-0.08517664377545435	0.08517664377545435	0.8039785121629636	0.8078507433588722
ARPC4	IRF5	-0.0851545236998913	0.0851545236998913	0.8040161000988845	0.8078507433588722
ASAP3	LIMD2	-0.08515086080087797	0.08515086080087797	0.804022532259042	0.8078507433588722
GPR132	ASAP3	-0.08511436541794173	0.08511436541794173	0.8040930850157704	0.8078507433588722
SLC16A5	IYD	-0.08509234356063472	0.08509234356063472	0.8041352960668045	0.8078507433588722
ATP5F1A	PTGER4	0.0850877066011928	0.0850877066011928	0.8041480598846171	0.8078507433588722
STAB1	ARF3	-0.08504058649636359	0.08504058649636359	0.8042381101268231	0.8078507433588722
RRP7A	LIMD2	0.08503517420186418	0.08503517420186418	0.8042472558545471	0.8078507433588722
KMO	IRF5	0.0850230569284745	0.0850230569284745	0.804271376455138	0.8078507433588722
ZC4H2	KIF21A	0.08501200786834531	0.08501200786834531	0.8042935875081821	0.8078507433588722
SUSD3	IRF5	-0.08499771459656924	0.08499771459656924	0.8043154970537189	0.8078507433588722
TMEM268	ASAP3	-0.08497253815212566	0.08497253815212566	0.8043645422749204	0.8078507433588722
ORAI1	PYCARD	0.08495069848738523	0.08495069848738523	0.8044069543309593	0.8078507433588722
LAIR1	MSR1	-0.08490142449776367	0.08490142449776367	0.8045011251757663	0.8078507433588722
STAB1	RAPGEF4	-0.08489391032334909	0.08489391032334909	0.804512582461047	0.8078507433588722
P2RX7	SRGAP2	-0.08486605282990262	0.08486605282990262	0.8045636377322977	0.8078507433588722
HLA-DMA	C6orf118	0.08485478998310494	0.08485478998310494	0.8045855472778345	0.8078507433588722
RRP7A	MSR1	0.08484615164361417	0.08484615164361417	0.8046012256682186	0.8078507433588722
HK3	STEAP3	-0.08482263223483194	0.08482263223483194	0.8046494668694003	0.8078507433588722
ANKS1B	APOL6	-0.08481716834453476	0.08481716834453476	0.8046641402347597	0.8078507433588722
TFEC	ABCD1	0.08480754267622839	0.08480754267622839	0.8046840397302473	0.8078507433588722
PTGDR2	C2	0.08478996347809664	0.08478996347809664	0.8047208236461484	0.8078507433588722
TRADD	CXCL14	-0.08478692549484076	0.08478692549484076	0.8047265522887888	0.8078507433588722
GLB1	TCTA	-0.08472415847899162	0.08472415847899162	0.8048474567992506	0.8078507433588722
ADA2	ARG2	-0.0846909011003385	0.0846909011003385	0.8049108738783042	0.8078507433588722
GBP4	PTGER4	0.0846818098787086	0.0846818098787086	0.8049315773938113	0.8078507433588722
KRTAP2-3	KLRF2	-0.0846698160226505	0.0846698160226505	0.8049608236220278	0.8078507433588722
SLC38A10	C2	-0.08466653243143474	0.08466653243143474	0.8049684618122149	0.8078507433588722
PARP12	SYT9	-0.0846317750275663	0.0846317750275663	0.805035697986362	0.8192002629160813
LRRC15	RRP7A	-0.08461163663371499	0.08461163663371499	0.8050743914498099	0.8192002629160813
TMEM185B	DRC1	0.08460492743526059	0.08460492743526059	0.8050879592876423	0.8192002629160813
HK3	DHX58	-0.08457023471820407	0.08457023471820407	0.8051560999843116	0.8192002629160813
SLC16A5	GPR132	-0.0845477692745441	0.0845477692745441	0.8051987130453555	0.8192002629160813
ARG2	KCNK9	0.0845291563824504	0.0845291563824504	0.8052380095238182	0.8192002629160813
GPR132	SLC35C2	-0.08452223862771335	0.08452223862771335	0.8052522808791678	0.8192002629160813
LMO1	NMU	-0.0844271182269564	0.0844271182269564	0.805429165283501	0.8192002629160813
PCK2	STK33	-0.08439974417610757	0.08439974417610757	0.8054798185447418	0.8192002629160813
XKR8	SLC35C2	0.08435680460959234	0.08435680460959234	0.8055592155216869	0.8192002629160813
UQCR11	STEAP3	-0.08432604879917298	0.08432604879917298	0.805614692903046	0.8192002629160813
UQCR11	SRGAP2	-0.08430474494657797	0.08430474494657797	0.8056534868689963	0.8192002629160813
SLC16A5	FTL	-0.08427781933423001	0.08427781933423001	0.8057029341002077	0.8192002629160813
FBXO6	SMPDL3A	-0.084247704177866	0.084247704177866	0.8057633361041874	0.8192002629160813
XKR8	KCNN4	-0.08424538392422992	0.08424538392422992	0.8057671551992809	0.8192002629160813
FCN1	WDR66	-0.08420999047260799	0.08420999047260799	0.8058329843383936	0.8192002629160813
TMEM268	SYT9	-0.08419228110424315	0.08419228110424315	0.8058673561942356	0.8192002629160813
FBXL15	TNF	-0.08414410905813685	0.08414410905813685	0.8059554968888948	0.8192002629160813
PRL	PENK	-0.08414328333991455	0.08414328333991455	0.8059581099539588	0.8192002629160813
CDIPT	CEPT1	-0.08407663993015173	0.08407663993015173	0.8060843410970512	0.8192002629160813
ARF3	AGPAT3	-0.08405032044305938	0.08405032044305938	0.8061372054133462	0.8192002629160813
TMEM222	GPR108	-0.08404351624769746	0.08404351624769746	0.8061475571710998	0.8192002629160813
CD40	KLRF2	-0.0840093306808507	0.0840093306808507	0.8062137883202223	0.8192002629160813
FBXL15	CNP	0.08396036365857484	0.08396036365857484	0.8063118787626252	0.8192002629160813
PTX3	THSD1	0.08388888048511434	0.08388888048511434	0.806452984276082	0.8192002629160813
ABCD1	WDR81	-0.08376466435323113	0.08376466435323113	0.8066871551068185	0.8192002629160813
ABCD1	GBGT1	0.08372747356550392	0.08372747356550392	0.8067637380136947	0.8192002629160813
RINL	APH1A	0.08371600957334624	0.08371600957334624	0.8067846425342068	0.8192002629160813
STAT5A	JTB	0.08367745272671095	0.08367745272671095	0.8068566023259696	0.8192002629160813
CPA6	APOL6	-0.0836481576136755	0.0836481576136755	0.806911275687309	0.8192002629160813
SYT9	NMU	-0.0836461678906799	0.0836461678906799	0.8069144917673877	0.8192002629160813
STARD3	RGS22	0.08362059881925299	0.08362059881925299	0.8069648435211213	0.8192002629160813
LAMP3	KRTAP3-2	-0.08358158271630428	0.08358158271630428	0.8070340897453177	0.8192002629160813
XKR8	CCDC122	-0.08349323685575949	0.08349323685575949	0.8072119791746755	0.8192002629160813
CCDC122	EMP3	0.08348901485701538	0.08348901485701538	0.8072195168623602	0.8192002629160813
TMEM51	ACER3	0.08339004981414365	0.08339004981414365	0.807410471617038	0.8192002629160813
TFEC	SLC16A5	-0.08337061698984757	0.08337061698984757	0.8074425319153234	0.8192002629160813
APH1A	PTGDR2	-0.08332263054792957	0.08332263054792957	0.8075318786400122	0.8192002629160813
ORAI1	ARPC4	-0.08332196413218249	0.08332196413218249	0.8075337881875589	0.8192002629160813
SLC16A5	TMEM51	0.0833093432099834	0.0833093432099834	0.8075615268782385	0.8192002629160813
C7orf26	C7orf57	-0.0833008608695425	0.0833008608695425	0.8075791148161694	0.8192002629160813
CD40	NOTCH2	-0.08323785884695048	0.08323785884695048	0.807698210281587	0.8192002629160813
ADA2	PENK	-0.08319956522114683	0.08319956522114683	0.8077647429382168	0.8192002629160813
PTGER2	CBX7	0.08315849530213204	0.08315849530213204	0.8078434363976446	0.8192002629160813
IRF5	C2	-0.08304858511305485	0.08304858511305485	0.8080635368780364	0.8192002629160813
RFX5	LAMP3	-0.08303161060570444	0.08303161060570444	0.8080966022013465	0.8192002629160813
LILRB1	RAPGEF4	0.08302649757731723	0.08302649757731723	0.808104742904046	0.8192002629160813
P2RX7	KCNK9	-0.08300517114861584	0.08300517114861584	0.8081461499350603	0.8192002629160813
ENPP4	NIPAL4	-0.08294692849095664	0.08294692849095664	0.8082542906277095	0.8192002629160813
UBOX5	IRF5	-0.08293511068847575	0.08293511068847575	0.8082777077107831	0.8192002629160813
MS4A7	UBOX5	0.08289542359089283	0.08289542359089283	0.8083532855926346	0.8192002629160813
PDCD1LG2	KRTAP2-3	0.08289404431029365	0.08289404431029365	0.8083563006677085	0.8192002629160813
1-Mar	NAGA	-0.08287165876251298	0.08287165876251298	0.8084016272963188	0.8192002629160813
LAMP3	DHX58	0.0828069731774471	0.0828069731774471	0.808524340851825	0.8192002629160813
IFI27L2	LRRC25	0.08276052351045404	0.08276052351045404	0.8086176071741098	0.8192002629160813
CD40	IL10RB	0.08269559343639807	0.08269559343639807	0.80874293379468	0.8192002629160813
2-Mar	KRTAP3-2	0.08265507507993017	0.08265507507993017	0.8088237378066595	0.8192002629160813
KMO	GLB1	-0.08260469261638784	0.08260469261638784	0.8089221297565699	0.8192002629160813
MED20	KRTAP3-2	-0.08260152086201267	0.08260152086201267	0.8089263508616733	0.8192002629160813
ZNRF2	WDFY4	0.08258743059419635	0.08258743059419635	0.8089578081449439	0.8192002629160813
MSR1	ATP5F1A	0.08254027323387639	0.08254027323387639	0.8090454463270909	0.8192002629160813
ZCCHC12	SRGAP2	-0.08252212044095864	0.08252212044095864	0.8090818282329821	0.8192002629160813
AGTRAP	HLA-DRB1	0.08252095637600407	0.08252095637600407	0.8090840392880363	0.8192002629160813
RAPGEF4	GRINA	0.08251777104040725	0.08251777104040725	0.8090903709456914	0.8192002629160813
GLB1	WDR81	-0.08246590176430876	0.08246590176430876	0.8091865518405476	0.8192002629160813
SMPDL3A	CPA6	-0.0824470802452848	0.0824470802452848	0.80923318500169	0.8192002629160813
TMEM222	TEX261	0.08244555385588526	0.08244555385588526	0.809237104599286	0.8192002629160813
AGTRAP	GPR108	0.08243337050091892	0.08243337050091892	0.8092645417824581	0.8192002629160813
TMEM268	DRC1	0.08233057325678074	0.08233057325678074	0.8094605216622591	0.8192002629160813
SUSD3	CISD3	-0.08223144828560609	0.08223144828560609	0.8096602201346512	0.8192002629160813
TNF	SYT9	0.08218829688613452	0.08218829688613452	0.8097446422367194	0.8192002629160813
SLC16A5	RGS22	-0.0821771140796731	0.0821771140796731	0.8097648432397142	0.8192002629160813
CCDC122	STK33	-0.08213957299086164	0.08213957299086164	0.8098364010214673	0.8192002629160813
UNC93B1	SIGLEC9	-0.08211492592425051	0.08211492592425051	0.8098777075499791	0.8192002629160813
STK33	GNB4	-0.08211294581878265	0.08211294581878265	0.8098814261425702	0.8192002629160813
STAT5A	CCDC122	-0.0820976871497685	0.0820976871497685	0.809913787948363	0.8192002629160813
MOV10	IFNAR2	0.08208925898864006	0.08208925898864006	0.8099294663387471	0.8192002629160813
ASAP3	ANKS1B	-0.08206974798062305	0.08206974798062305	0.8099673557821753	0.8192002629160813
APH1B	STEAP3	-0.08201985428755537	0.08201985428755537	0.8100622301444995	0.8192002629160813
IYD	GSN	0.0819763025361164	0.0819763025361164	0.8101430341564789	0.8192002629160813
P2RX7	IFNAR2	0.08190053391630005	0.08190053391630005	0.8102863507249899	0.8192002629160813
DHODH	ANKS1B	-0.0818350977732419	0.0818350977732419	0.8104127828730872	0.8192002629160813
GJB1	VMO1	0.08182950368911338	0.08182950368911338	0.810422531615826	0.8192002629160813
HK3	CTDSP1	-0.08177918081090375	0.08177918081090375	0.8105261496958643	0.8192002629160813
TRADD	ITGB7	-0.08174760928308283	0.08174760928308283	0.8105851446648096	0.8192002629160813
LMO1	LAMP3	0.08172395383043976	0.08172395383043976	0.8106307728009273	0.8192002629160813
MAN2B1	1-Mar	-0.08170683588356434	0.08170683588356434	0.810660923551666	0.8192002629160813
TPP1	CXCL14	0.08163970224321204	0.08163970224321204	0.8107865516797436	0.8192002629160813
IFNAR2	PTGER4	-0.08163190424469269	0.08163190424469269	0.8108024310751325	0.8192002629160813
2-Mar	TMEM185B	0.08161514934634356	0.08161514934634356	0.8108379084585017	0.8203049405731253
INTS5	KCNK9	0.08161432467337687	0.08161432467337687	0.8108402200160583	0.8203049405731253
PCK2	MSR1	0.08154047826407074	0.08154047826407074	0.8109773054294166	0.8203049405731253
C7orf26	IL12RB1	0.0815284504965822	0.0815284504965822	0.811002431055032	0.8203049405731253
UBOX5	KCNN4	0.0815216195590176	0.0815216195590176	0.8110149938678398	0.8203049405731253
ADPRH	APH1B	-0.0815119900067805	0.0815119900067805	0.8110331848207855	0.8203049405731253
APOL6	DRC1	-0.08142431989559565	0.08142431989559565	0.8112141898277196	0.8203049405731253
GPR108	IFNAR2	-0.08139995049194904	0.08139995049194904	0.8112574059037783	0.8203049405731253
SMPDL3A	GLB1	0.08139303071304532	0.08139303071304532	0.8112731847966649	0.8203049405731253
MOV10	PENK	-0.08132678684081351	0.08132678684081351	0.8114062501099246	0.8203049405731253
SREBF2	ATF6B	0.08129723530973074	0.08129723530973074	0.8114603204562492	0.8203049405731253
ARF3	SLC35C2	0.08129230050616398	0.08129230050616398	0.8114704712089978	0.8203049405731253
SLC35A2	TCTA	0.08128745914446178	0.08128745914446178	0.8114782099016874	0.8203049405731253
RINL	APH1B	0.08126074702722674	0.08126074702722674	0.8115297676854505	0.8203049405731253
RNF41	APH1A	-0.0812452061677349	0.0812452061677349	0.8115592149186719	0.8203049405731253
RPTN	LIMD2	0.08124439072424658	0.08124439072424658	0.8115607224562088	0.8203049405731253
LIMD2	SLC38A10	-0.08124256597288915	0.08124256597288915	0.811564240043795	0.8203049405731253
NOTCH2	TMEM222	0.08124209265490967	0.08124209265490967	0.8115653455713221	0.8203049405731253
XKR8	VMO1	0.08123561662957982	0.08123561662957982	0.8115785113991446	0.8203049405731253
ANKS1B	2-Mar	0.08111231772657113	0.08111231772657113	0.811814390772423	0.8203049405731253
NXPE3	PRL	0.08107790758431051	0.08107790758431051	0.8118878581017228	0.8203049405731253
MAFB	PML	0.08105235614722858	0.08105235614722858	0.8119428329705696	0.8203049405731253
TNIP3	ANKS1B	-0.08101874770820006	0.08101874770820006	0.8119995163819581	0.8203049405731253
ARF3	LIMD2	0.08095256073348725	0.08095256073348725	0.8121158982798092	0.8203049405731253
CCDC122	ACTR1A	0.0809219085631072	0.0809219085631072	0.8121778078213259	0.8203049405731253
FBXO6	P2RX7	0.08091374348465917	0.08091374348465917	0.8121924811866853	0.8203049405731253
NXPE3	PARP12	-0.08081635574145529	0.08081635574145529	0.81237228016359	0.8203049405731253
UBOX5	ASAP3	-0.08062719287800924	0.08062719287800924	0.8127268529922761	0.8203049405731253
SLC35A2	RFX5	0.08058934044732372	0.08058934044732372	0.8127966017289847	0.8203049405731253
XKR8	SIDT2	-0.08058266437134354	0.08058266437134354	0.8128095665518024	0.8203049405731253
RAPGEF4	RRP7A	-0.08051938136556958	0.08051938136556958	0.8129429333725695	0.8203049405731253
GJB1	STK33	-0.0804201729966516	0.0804201729966516	0.8131293655146367	0.8203049405731253
RPTN	GPR108	-0.08041734126743377	0.08041734126743377	0.8131345916447646	0.8203049405731253
ARF3	TPP1	0.08040767985916082	0.08040767985916082	0.813150973552666	0.8203049405731253
CEPT1	RGS22	0.0803983645150122	0.0803983645150122	0.8131689635006066	0.8203049405731253
CCDC122	KIAA2013	0.08039709589046748	0.08039709589046748	0.8131716770681732	0.8203049405731253
CD40	RAPGEF4	-0.08022251832256361	0.08022251832256361	0.8135088629639333	0.8203049405731253
JTB	2-Mar	0.08017918112869543	0.08017918112869543	0.8135947926035384	0.8203049405731253
ACTR1A	CBX7	-0.08016350878212306	0.08016350878212306	0.8136261493843066	0.8203049405731253
HLA-DMA	ADPRH	-0.0801519086075507	0.0801519086075507	0.8136422297847006	0.8203049405731253
STAT5A	HK3	-0.08009668612698509	0.08009668612698509	0.8137517775123841	0.8203049405731253
RINL	TNF	0.08006181384015515	0.08006181384015515	0.8138218277566003	0.8203049405731253
STK33	NXPE3	0.0799178280122575	0.0799178280122575	0.8141037372760063	0.8203049405731253
NMU	ACER3	-0.07989469084377074	0.07989469084377074	0.814141526216932	0.8203049405731253
SPPL3	TFEC	0.07987789117104066	0.07987789117104066	0.8141677573700746	0.8203049405731253
UNC93B1	VMO1	-0.07985353914843155	0.07985353914843155	0.8142129834961825	0.8203049405731253
TMEM222	CEP295NL	-0.07981294779586584	0.07981294779586584	0.8142922799706251	0.8203049405731253
RRP7A	STEAP3	0.07979978958472045	0.07979978958472045	0.814316601576221	0.8203049405731253
SAMHD1	SLC25A28	0.07978777276893481	0.07978777276893481	0.8143368025792158	0.8203049405731253
TRADD	NCKAP1L	0.07973160096005312	0.07973160096005312	0.8144392146292246	0.8203049405731253
ZNRF2	PRL	0.07967333732454066	0.07967333732454066	0.814556300044593	0.8203049405731253
HLA-DMA	ATP6V0B	-0.07959803926910464	0.07959803926910464	0.8146999181206113	0.8203049405731253
SLC16A5	NBPF3	-0.07957247294895192	0.07957247294895192	0.8147497673618325	0.8203049405731253
MAN2B1	GPR132	-0.0795620316145138	0.0795620316145138	0.814769465852315	0.8203049405731253
UQCR11	RPTN	-0.07955192549244315	0.07955192549244315	0.8147897673578123	0.8203049405731253
ZNRF2	ABCD1	0.07954189385292229	0.07954189385292229	0.8148141894659106	0.8203049405731253
TGM5	SIDT2	0.07950955039989127	0.07950955039989127	0.8148755964949149	0.8203049405731253
NBPF26	KCNK9	-0.07949236572909758	0.07949236572909758	0.8149049432256339	0.8203049405731253
FBXL15	GPR132	-0.07944389005576376	0.07944389005576376	0.814995897990362	0.8264886642174594
FBXL15	GLB1	-0.07943241274337176	0.07943241274337176	0.8150146919583224	0.8264886642174594
DHODH	RFFL	-0.07941418893732266	0.07941418893732266	0.8150493653216718	0.8264886642174594
SCAMP4	YIF1A	0.0793834801925364	0.0793834801925364	0.8151120788832081	0.8264886642174594
CD14	IYD	0.07937858232163397	0.07937858232163397	0.8151221291334544	0.8264886642174594
MSR1	IRF5	-0.07937344907662014	0.07937344907662014	0.8151315763686858	0.8264886642174594
LILRB1	GPR108	-0.07919174095156328	0.07919174095156328	0.8154793150272045	0.8264886642174594
MAFB	KIF21A	0.0791736370444743	0.0791736370444743	0.8155121793455096	0.8264886642174594
SIGLEC7	ATP5F1A	-0.07911444231895279	0.07911444231895279	0.8156309733034197	0.8264886642174594
DRC1	IFNAR2	-0.07899950061004321	0.07899950061004321	0.8158525813213486	0.8264886642174594
FCN1	TNIP3	-0.07897362321864287	0.07897362321864287	0.8159079582002052	0.8264886642174594
NAGA	SUSD3	-0.07896998753010587	0.07896998753010587	0.8159157973953972	0.8264886642174594
SREBF2	C6orf118	-0.07895914318758279	0.07895914318758279	0.8159366014134068	0.8264886642174594
ASAP3	RGS22	-0.0789577707064957	0.0789577707064957	0.8159387119659586	0.8264886642174594
SLC25A28	NIPAL4	0.0789473453861182	0.0789473453861182	0.8159558978938796	0.8264886642174594
DRC1	STEAP3	-0.07891884605782414	0.07891884605782414	0.8160031340700368	0.8264886642174594
LRRC25	APH1B	0.07888539608288998	0.07888539608288998	0.8160720787867257	0.8264886642174594
TPP1	TMEM51	0.07885933059536487	0.07885933059536487	0.8161227320479666	0.8264886642174594
JTB	YIF1A	0.07883976661191283	0.07883976661191283	0.8161650436015031	0.8264886642174594
C7orf26	IFNAR2	0.07883532061921411	0.07883532061921411	0.8161724807866854	0.8264886642174594
MED20	CIITA	0.07879871533996718	0.07879871533996718	0.8162472546485171	0.8264886642174594
ZNRF2	STARD3	0.07869239659313784	0.07869239659313784	0.8164514757335201	0.8264886642174594
CD40	ENPP4	0.07866543669097892	0.07866543669097892	0.8164952948245935	0.8264886642174594
MED20	LMO1	0.07864585169258342	0.07864585169258342	0.8165364003481005	0.8264886642174594
TFEC	XKR8	0.0785853030515945	0.0785853030515945	0.8166523802359417	0.8264886642174594
ZC4H2	CIITA	-0.07856734280658803	0.07856734280658803	0.8166803199316262	0.8264886642174594
ATP6V0B	C6orf118	-0.07838748446512878	0.07838748446512878	0.8170358977853369	0.8264886642174594
WDFY4	VSIG8	0.07835056956687403	0.07835056956687403	0.8171054455170407	0.8264886642174594
UNC93B1	SYT9	0.0782262531667327	0.0782262531667327	0.8173488625780038	0.8264886642174594
SIGLEC7	CWH43	-0.07822085166049769	0.07822085166049769	0.817358711823245	0.8264886642174594
WDR81	ATP5F1A	0.07818963928475647	0.07818963928475647	0.8174214253847814	0.8264886642174594
DGCR2	GLB1	0.07815196704193977	0.07815196704193977	0.8174974052766427	0.8264886642174594
WDFY4	PRL	-0.07811590393547574	0.07811590393547574	0.8175711741134498	0.8264886642174594
ATP6V0C	C7orf57	-0.0780426829823993	0.0780426829823993	0.817715194199478	0.8264886642174594
ASAP3	SRGAP2	0.07803268774322675	0.07803268774322675	0.817731073594867	0.8264886642174594
CPA6	SLC38A10	-0.07802157504352834	0.07802157504352834	0.8177533851504135	0.8264886642174594
GBGT1	CWH43	0.07801479878696313	0.07801479878696313	0.8177648424356943	0.8264886642174594
GNB2	THSD1	0.07793955755091571	0.07793955755091571	0.8179228323695645	0.8264886642174594
GRINA	RFX5	-0.07789943860210918	0.07789943860210918	0.8180048424115737	0.8264886642174594
DGCR2	LRRC25	-0.07789332350972741	0.07789332350972741	0.8180158976868445	0.8264886642174594
SDHAF2	GNB2	0.07789248717753205	0.07789248717753205	0.8180174052243814	0.8264886642174594
CDIPT	ZFYVE27	-0.07779900609209268	0.07779900609209268	0.8181870534485374	0.8264886642174594
DGCR2	2-Mar	0.07779839436751845	0.07779839436751845	0.8181886614885767	0.8264886642174594
TMEM51	RINL	-0.07779244561600138	0.07779244561600138	0.8181989127438278	0.8264886642174594
SDHAF2	SRGAP2	-0.07778292853218116	0.07778292853218116	0.8182142896267045	0.8264886642174594
PLEKHO2	ACOX3	0.0777786297768421	0.0777786297768421	0.8182260484194926	0.8264886642174594
LILRB1	MAN2B1	-0.07777670917040286	0.07777670917040286	0.8182299680170887	0.8264886642174594
NMU	C7orf26	-0.0777002278844502	0.0777002278844502	0.8183740886056192	0.8264886642174594
CEPT1	NBPF26	-0.07769998575433815	0.07769998575433815	0.8183741891081217	0.8264886642174594
TNIP3	ATP6V0B	-0.07767609818342569	0.07767609818342569	0.8184148926216188	0.8264886642174594
TUBA1B	IL12RB1	0.07767426922262075	0.07767426922262075	0.8184196162392345	0.8264886642174594
PTX3	RPTN	0.07766798367690053	0.07766798367690053	0.8184326815645546	0.8264886642174594
S100A11	STAB1	0.07766317553793244	0.07766317553793244	0.8184409227697566	0.8264886642174594
SLC16A5	LMO1	-0.07766160752571621	0.07766160752571621	0.8184435358348205	0.8264886642174594
RINL	YIF1A	0.07755772023505153	0.07755772023505153	0.8186441388297347	0.8264886642174594
APH1A	ACOX3	-0.07755479143205474	0.07755479143205474	0.8186488624473505	0.8264886642174594
LILRB1	CYBB	0.07755224465574317	0.07755224465574317	0.818653988074976	0.8264886642174594
FCN1	ATP6V0B	-0.07750204760613189	0.07750204760613189	0.8187542895724332	0.8264886642174594
ANKS1B	ATF6B	-0.07748568398872668	0.07748568398872668	0.8187846413281767	0.8264886642174594
NXPE3	NMU	0.0774385381068291	0.0774385381068291	0.8188728825253384	0.8264886642174594
SAMHD1	RGS22	0.07741989985356482	0.07741989985356482	0.8189086614162149	0.8264886642174594
STAB1	ZNF771	0.07741674999709763	0.07741674999709763	0.8189137870438405	0.8264886642174594
SLC16A5	TMEM222	0.0774074954023396	0.0774074954023396	0.8189337870418304	0.8264886642174594
VMO1	SLC1A3	-0.07737567479406009	0.07737567479406009	0.8189933850257904	0.8264886642174594
TMEM51	NBPF26	-0.07735219335809485	0.07735219335809485	0.8190412242169623	0.8264886642174594
1-Mar	KIAA2013	0.07731264247258549	0.07731264247258549	0.819123133756469	0.8264886642174594
S100A11	PTGDR2	0.07731097467285417	0.07731097467285417	0.8191264503390502	0.8264886642174594
AGTRAP	LIMD2	0.07729087823560146	0.07729087823560146	0.8191643397824784	0.8264886642174594
1-Mar	KRTAP3-2	-0.07727139379845879	0.07727139379845879	0.8192024302309115	0.8264886642174594
NAGA	MED20	-0.07725917051056452	0.07725917051056452	0.8192222292238965	0.8264886642174594
FTL	ACOX3	-0.07724694817724223	0.07724694817724223	0.8192455458044677	0.8264886642174594
AGPAT3	C6orf118	0.07719443952116359	0.07719443952116359	0.8193471538344569	0.8264886642174594
KMO	STEAP3	0.07718412776182756	0.07718412776182756	0.819366550817432	0.8264886642174594
DGCR2	SRGAP2	-0.07712531679892148	0.07712531679892148	0.8194729829675395	0.8264886642174594
UNC93B1	PTGDR2	0.07712314447513907	0.07712314447513907	0.819476601057628	0.8264886642174594
MYO1G	C2	0.0770771527181543	0.0770771527181543	0.8195689628573907	0.8264886642174594
1-Mar	IL10RB	0.07707436344145317	0.07707436344145317	0.819579716625154	0.8264886642174594
IFI27L2	TMEM51	-0.07707080078165957	0.07707080078165957	0.8195870533078339	0.8264886642174594
SCAMP4	IYD	-0.07705112719096316	0.07705112719096316	0.8196306713939023	0.8264886642174594
WDR81	SLC25A28	-0.07704190445381297	0.07704190445381297	0.8196485608393406	0.8264886642174594
GSN	SIDT2	0.07699677798071436	0.07699677798071436	0.8197327819364039	0.8264886642174594
SUSD3	GPR108	0.07697609037107096	0.07697609037107096	0.8197765005249749	0.8264886642174594
GNB2	VMO1	-0.0769309611631947	0.0769309611631947	0.8198681588072202	0.8264886642174594
MAFB	NXPE3	0.07692112597967078	0.07692112597967078	0.8198851437301363	0.8264886642174594
PRL	SLC38A10	-0.07691767008191891	0.07691767008191891	0.8198912743827865	0.8264886642174594
ACTR1A	SULT1C4	0.07689753472840236	0.07689753472840236	0.8199266512636532	0.8264886642174594
TMEM222	PDCD1LG2	0.07686897197717216	0.07686897197717216	0.8199780080424113	0.8264886642174594
LILRB1	APH1B	-0.07686730307385832	0.07686730307385832	0.8199811236199875	0.8264886642174594
TRADD	GBGT1	0.07685414818745373	0.07685414818745373	0.8200075557781351	0.8264886642174594
CDIPT	WDFY4	0.07684142847401049	0.07684142847401049	0.8200282592936423	0.8264886642174594
CSF1R	ACER3	0.07681505506130716	0.07681505506130716	0.8200792140623906	0.8264886642174594
ARPC4	TNF	0.0768109970627004	0.0768109970627004	0.8200865507450703	0.8264886642174594
WDR66	ATF6B	-0.07675919521327594	0.07675919521327594	0.8201864502325176	0.8264886642174594
WBP1L	DHX58	0.07673786151921055	0.07673786151921055	0.8202309728411082	0.8264886642174594
TNIP3	EMP3	-0.07673092636476439	0.07673092636476439	0.8202447416839456	0.8264886642174594
NXPE3	WDR81	0.0767173836234045	0.0767173836234045	0.8202686612795316	0.8264886642174594
RHBDF2	WBP1L	0.07670393779054419	0.07670393779054419	0.8202959979602013	0.8264886642174594
CEP295NL	DHX58	-0.07668290928157939	0.07668290928157939	0.8203386110212452	0.8264886642174594
AGTRAP	SLC35C2	-0.07664831489207012	0.07664831489207012	0.8204074552354317	0.8264886642174594
CD14	DRC1	-0.07662674957786506	0.07662674957786506	0.8204469527188992	0.8264886642174594
TMPPE	NMU	0.07658157809299648	0.07658157809299648	0.8205314753234698	0.8264886642174594
SLC16A5	SYT9	-0.07654103619941732	0.07654103619941732	0.8206046411452622	0.8264886642174594
APH1B	KLRF2	0.07654057160222887	0.07654057160222887	0.8206058471752917	0.8264886642174594
MAN2B1	SLC39A8	-0.07651100682290046	0.07651100682290046	0.8206582089790745	0.8264886642174594
GADD45A	STARD8	-0.07646425209679364	0.07646425209679364	0.8207406210310934	0.8264886642174594
CD74	STK33	-0.07643792807201055	0.07643792807201055	0.8207893647447875	0.8264886642174594
UNC93B1	ACER3	0.07643082968953696	0.07643082968953696	0.820802731577615	0.8264886642174594
KIF21A	SIGLEC9	0.07642201678213023	0.07642201678213023	0.8208172039379694	0.8264886642174594
STAB1	CEP295NL	-0.07636306539321086	0.07636306539321086	0.8209326813132983	0.8264886642174594
RPTN	C7orf57	0.07634163111885046	0.07634163111885046	0.8209716762842536	0.8264886642174594
LRRC15	MSR1	0.07630944616191226	0.07630944616191226	0.8210241385905388	0.8264886642174594
ZCCHC12	TGM5	-0.07627426270633958	0.07627426270633958	0.8210934853172377	0.8264886642174594
IFI27L2	GSN	-0.07626883301666215	0.07626883301666215	0.8211040380799962	0.8264886642174594
STAB1	IL10RB	-0.07624835195360946	0.07624835195360946	0.8211371034033061	0.8264886642174594
APOL6	NBPF26	-0.07623739876570129	0.07623739876570129	0.8211598169688626	0.8264886642174594
CSF1R	ARPC4	0.07621304599866408	0.07621304599866408	0.8212068521400149	0.8264886642174594
NBPF26	SIGLEC9	-0.07620871647690541	0.07620871647690541	0.8212140883201922	0.8264886642174594
NAGA	TNIP3	-0.0762081903718807	0.0762081903718807	0.821214490330202	0.827648803250265
FCN1	RPTN	0.07620437277859413	0.07620437277859413	0.8212212239978669	0.827648803250265
GADD45A	RINL	0.07615246304820578	0.07615246304820578	0.8213201184602896	0.827648803250265
SLC16A5	FBXL15	-0.07611274588920405	0.07611274588920405	0.8213963998596583	0.827648803250265
NOTCH2	PTGER4	-0.07604701796357999	0.07604701796357999	0.8215290631629082	0.827648803250265
MYO1G	SLC38A10	-0.0760230928001665	0.0760230928001665	0.8215703696914202	0.827648803250265
STAB1	PTGER2	-0.07595250381259355	0.07595250381259355	0.8216988118895666	0.827648803250265
KIF21A	VMO1	-0.07592701067144521	0.07592701067144521	0.8217549927884429	0.827648803250265
TUBA1B	VSIG8	-0.07592074212194466	0.07592074212194466	0.8217672540937433	0.827648803250265
TPP1	ATP6V0C	0.07589938266028881	0.07589938266028881	0.8218072540897232	0.827648803250265
APH1B	C1RL	0.075854777984908	0.075854777984908	0.8218959977993973	0.827648803250265
RPTN	C6orf118	-0.07584363984556253	0.07584363984556253	0.8219154952848748	0.827648803250265
PTX3	NCKAP1L	-0.07583287528603491	0.07583287528603491	0.8219405204079879	0.827648803250265
TNF	SMPDL3A	0.07581874984639228	0.07581874984639228	0.8219754952788447	0.827648803250265
DRC1	ATP5F1A	0.07575748769937038	0.07575748769937038	0.8220890631066268	0.827648803250265
MAFB	UBOX5	-0.07574559188484736	0.07574559188484736	0.8221137867222325	0.827648803250265
CD40	RPTN	0.07568463278828574	0.07568463278828574	0.8222367012827436	0.827648803250265
LMO1	KCNK9	0.07566736247378232	0.07566736247378232	0.8222730831886349	0.827648803250265
GBGT1	SREBF2	0.07565950999373602	0.07565950999373602	0.8222853444939352	0.827648803250265
GJB1	DHX58	0.0756532595958529	0.0756532595958529	0.8222987113267627	0.827648803250265
FTL	C7orf57	-0.07564103583004025	0.07564103583004025	0.8223161987621911	0.827648803250265
ZC4H2	ATP6V0B	-0.07562315807767724	0.07562315807767724	0.8223509726280429	0.827648803250265
CD14	TMEM51	0.07561680414580174	0.07561680414580174	0.822364238958368	0.827648803250265
YRDC	EMP3	-0.07560447104678769	0.07560447104678769	0.8223900681015007	0.827648803250265
GADD45A	EMP3	0.07558931521736934	0.07558931521736934	0.8224149927221113	0.827648803250265
CD14	PENK	-0.07557821484898283	0.07557821484898283	0.8224338871925742	0.827648803250265
TRADD	SDHAF2	-0.07557817739085418	0.07557817739085418	0.8224339876950766	0.827648803250265
TUBA1B	CNP	0.07555938909253368	0.07555938909253368	0.8224702690984654	0.827648803250265
ARPC4	SULT1C4	-0.0755513308832366	0.0755513308832366	0.8224849424638249	0.827648803250265
YRDC	SLC25A28	0.07554644399051519	0.07554644399051519	0.8224958972365932	0.827648803250265
ARF3	ENPP4	-0.0754795617608087	0.0754795617608087	0.8226291635548579	0.827648803250265
CXCL14	NIPAL4	-0.07536907270336007	0.07536907270336007	0.8228396157950135	0.827648803250265
MS4A7	PCK2	-0.07531776278571456	0.07531776278571456	0.8229333846298106	0.827648803250265
UBOX5	EMP3	-0.07523724502727065	0.07523724502727065	0.8230834348659865	0.827648803250265
PLEKHO2	CBX7	-0.07516552484574401	0.07516552484574401	0.8232217263093743	0.827648803250265
RHBDD2	ZFYVE27	-0.07515223285424871	0.07515223285424871	0.8232440378649208	0.827648803250265
GSN	CYBB	0.07513295737323275	0.07513295737323275	0.8232803192683096	0.827648803250265
RRP7A	GSN	-0.07505788721363615	0.07505788721363615	0.8234230328218057	0.827648803250265
PDCD1LG2	SLC39A8	0.07493922343375005	0.07493922343375005	0.823658007672562	0.827648803250265
GSN	SLC25A28	-0.07491645160848037	0.07491645160848037	0.823696500131005	0.827648803250265
ZC4H2	TMEM185B	-0.0749118609106948	0.0749118609106948	0.8237066508837537	0.827648803250265
PDCD1LG2	RFX5	0.07482308613506322	0.07482308613506322	0.8238837362930919	0.827648803250265
KIF21A	RGS22	-0.07478857039631487	0.07478857039631487	0.823949665934707	0.827648803250265
FBXO6	ITGB7	0.0747702229732522	0.0747702229732522	0.8239874548756326	0.827648803250265
GPR132	SLC39A8	0.07471491522058965	0.07471491522058965	0.8240979071258385	0.827648803250265
NMU	GBP4	-0.07468753086485172	0.07468753086485172	0.8241593141548428	0.827648803250265
THSD1	RFFL	0.07467713736207672	0.07467713736207672	0.8241787111378179	0.827648803250265
MAN2B1	UBOX5	-0.07467306844642854	0.07467306844642854	0.8241846407854633	0.827648803250265
UNC93B1	PDCD1LG2	0.07455137527371171	0.07455137527371171	0.8244265503088894	0.827648803250265
GBGT1	PDCD1LG2	0.0745482433773107	0.0745482433773107	0.8244335854840618	0.827648803250265
STAT5A	CWH43	-0.074455560104544	0.074455560104544	0.8246204196361387	0.827648803250265
STARD3	KLRF2	-0.07444539862010169	0.07444539862010169	0.8246389120965918	0.827648803250265
JTB	RGS22	0.07439301813507432	0.07439301813507432	0.8247378065590144	0.827648803250265
CDIPT	NMU	0.07435788484767834	0.07435788484767834	0.824805143235664	0.827648803250265
NCKAP1L	CCDC122	-0.07431567953116527	0.07431567953116527	0.8248847412176139	0.827648803250265
PDCD1LG2	NBPF26	-0.0742792243877373	0.0742792243877373	0.8249563995018694	0.827648803250265
CD14	SULT1C4	0.0742372796821168	0.0742372796821168	0.8250379070313661	0.827648803250265
RNF41	TCTA	-0.07418889685929816	0.07418889685929816	0.8251184095358383	0.827648803250265
TMEM222	ATP6V0B	-0.07418649169171909	0.07418649169171909	0.8251230326509514	0.827648803250265
SLC16A5	KMO	0.07417521669261246	0.07417521669261246	0.8251465502365276	0.827648803250265
PTGER2	P2RX7	-0.07414535492382807	0.07414535492382807	0.8251992135478178	0.827648803250265
CPA6	GBP4	-0.07414149338887838	0.07414149338887838	0.8252081582705368	0.827648803250265
STARD8	RHBDD2	0.07411218828353072	0.07411218828353072	0.8252638366569008	0.827648803250265
SLC16A5	NMU	0.07409818735116358	0.07409818735116358	0.8252908718300631	0.827648803250265
NCKAP1L	C1RL	-0.07405496287688146	0.07405496287688146	0.8253741884046042	0.827648803250265
LAIR1	SLC39A8	-0.07403923897778503	0.07403923897778503	0.825403535135323	0.827648803250265
ZC4H2	TGM5	0.07403716393571577	0.07403716393571577	0.8254071532254117	0.827648803250265
NAGA	CCDC122	0.07399704944345625	0.07399704944345625	0.8254892637699233	0.827648803250265
FTL	STEAP3	-0.07397404106988315	0.07397404106988315	0.8255331833634991	0.827648803250265
IFI27L2	FCN1	0.07397047091683878	0.07397047091683878	0.8255397160261592	0.827648803250265
IFNAR2	KCNK9	-0.07388673279329903	0.07388673279329903	0.8257030325926601	0.827648803250265
PCK2	IFNAR2	0.07385403297161015	0.07385403297161015	0.8257663491692111	0.827648803250265
SLC35A2	IRF5	0.07382684647739068	0.07382684647739068	0.8258116757978216	0.827648803250265
1-Mar	WDR81	0.07381611031588065	0.07381611031588065	0.8258367009209345	0.827648803250265
NCKAP1L	KCNK9	-0.07380096166917736	0.07380096166917736	0.8258651431291314	0.827648803250265
SUSD3	SAMHD1	-0.07378895492983698	0.07378895492983698	0.8258893642322247	0.827648803250265
CD14	PYCARD	-0.07376321606037466	0.07376321606037466	0.8259408215134852	0.827648803250265
CDIPT	KMO	-0.07375471760582392	0.07375471760582392	0.8259545903563226	0.827648803250265
PCK2	JTB	-0.07370684380407305	0.07370684380407305	0.826058007431356	0.827648803250265
TMEM51	GSN	-0.0735753646665312	0.0735753646665312	0.8263091631850087	0.827648803250265
UQCR11	CPA6	0.07353071596380445	0.07353071596380445	0.8263982084021901	0.827648803250265
CD40	DHODH	-0.07351227662491311	0.07351227662491311	0.8264338867905642	0.827648803250265
CD14	ARG2	0.07348629258476655	0.07348629258476655	0.8264854445743272	0.827648803250265
SLC35A2	CCDC122	-0.073470076653053	0.073470076653053	0.8265194144201593	0.827648803250265
APOL6	SIGLEC9	0.07346832231535655	0.07346832231535655	0.8265222284902283	0.827648803250265
CDIPT	APH1A	-0.07346458585973205	0.07346458585973205	0.8265289621578933	0.827648803250265
LAIR1	TMPPE	-0.07346388716006086	0.07346388716006086	0.8265303691929278	0.827648803250265
RRP7A	SAMHD1	-0.07344675379152539	0.07344675379152539	0.8265583088886121	0.827648803250265
S100A11	SMPDL3A	0.07343064918294567	0.07343064918294567	0.8265890626543656	0.827648803250265
TMEM268	RFFL	-0.07342281549720253	0.07342281549720253	0.8266080576273309	0.827648803250265
LIMD2	IFNAR2	-0.07337684797512059	0.07337684797512059	0.8267016254571231	0.827648803250265
TEX261	DRC1	0.07336723670972203	0.07336723670972203	0.826725545052709	0.827648803250265
UNC93B1	PTX3	-0.07331199697485546	0.07331199697485546	0.8268287611227376	0.827648803250265
SRGAP2	ZNF771	-0.07328790742720168	0.07328790742720168	0.8268787108664613	0.827648803250265
TUBA1B	ARPC4	-0.07328244298874172	0.07328244298874172	0.8268917761917813	0.827648803250265
ZNRF2	TMEM222	-0.07327346075571489	0.07327346075571489	0.826911072672254	0.827648803250265
CPA6	CNP	-0.07327159391582305	0.07327159391582305	0.8269160977973771	0.827648803250265
S100A11	NBPF3	-0.07326994358359469	0.07326994358359469	0.826919112872451	0.827648803250265
WBP1L	PCK2	-0.07324812561632273	0.07324812561632273	0.8269559972908546	0.827648803250265
INTS5	SREBF2	-0.07319848162120124	0.07319848162120124	0.8270468515530802	0.827648803250265
MED20	GBP4	-0.0731624022330484	0.0731624022330484	0.8271187108423406	0.827648803250265
SCAMP4	GSN	-0.07314083711610753	0.07314083711610753	0.8271632334509313	0.827648803250265
SCAMP4	SRGAP2	0.07313436733628026	0.07313436733628026	0.8271780073187932	0.827648803250265
C1RL	ACER3	0.07307966620413309	0.07307966620413309	0.8272744897211568	0.827648803250265
MAN2B1	SLC38A10	-0.0730634789105164	0.0730634789105164	0.8272998163517773	0.8351680953465787
SUSD3	NBPF3	-0.0730413650154137	0.0730413650154137	0.8273473540354418	0.8351680953465787
MS4A7	IFNAR2	-0.07292962153711494	0.07292962153711494	0.8275591128081293	0.8351680953465787
NXPE3	LAMP3	0.07287102182224642	0.07287102182224642	0.8276690625458228	0.8351680953465787
S100A11	SIGLEC9	0.07286123442373821	0.07286123442373821	0.8276880575187882	0.8351680953465787
KRTAP3-2	SIDT2	-0.0728336896008684	0.0728336896008684	0.8277397158050537	0.8351680953465787
FBXO6	RNF41	0.07280177546413785	0.07280177546413785	0.8277994142915162	0.8478616254999007
TRADD	SYT9	-0.07271423170727992	0.07271423170727992	0.8279679569881451	0.8478616254999007
HSBP1L1	IFNAR2	-0.07261343807229806	0.07261343807229806	0.8281707710381134	0.8478616254999007
MAN2B1	ACTR1A	0.0726049589823421	0.0726049589823421	0.8281862484234926	0.8478616254999007
SLC35C2	SLC25A28	0.07254689938301911	0.07254689938301911	0.8282995147437674	0.8478616254999007
ADPRH	TMEM185B	-0.07253160004145048	0.07253160004145048	0.828333585092102	0.8478616254999007
PTGER2	SIGLEC9	0.07233436450531416	0.07233436450531416	0.8287217257566105	0.8478616254999007
ADPRH	PLEKHO2	0.07233297857132004	0.07233297857132004	0.8287240373141671	0.8478616254999007
SLC16A5	PCK2	-0.0723050371710452	0.0723050371710452	0.8287777056504818	0.8478616254999007
ZC4H2	GRINA	0.072270229896793	0.072270229896793	0.8288425297645698	0.8478616254999007
NMU	CIITA	-0.07226717834874241	0.07226717834874241	0.8288470523771807	0.8478616254999007
FBXO6	ACTR1A	0.0722266474731075	0.0722266474731075	0.8289340875443129	0.8478616254999007
TFEC	STAB1	-0.07209471361445896	0.07209471361445896	0.8291989116383003	0.8478616254999007
SCAMP4	IL12RB1	-0.07207738370368899	0.07207738370368899	0.8292298664090586	0.8478616254999007
ENPP4	CYBB	-0.0720513899404625	0.0720513899404625	0.8292790121327626	0.8478616254999007
HSBP1L1	SLC38A10	-0.07196207730463948	0.07196207730463948	0.8294640372397952	0.8478616254999007
SAMHD1	PML	-0.07194991288866653	0.07194991288866653	0.8294816251777262	0.8478616254999007
TMEM268	RPTN	-0.07193269521967383	0.07193269521967383	0.8295128814559918	0.8478616254999007
ZFYVE27	C1RL	-0.07192582611898468	0.07192582611898468	0.8295243387412725	0.8478616254999007
ADPRH	STARD3	-0.0718683407050889	0.0718683407050889	0.8296318764189069	0.8478616254999007
RSPH1	MED20	-0.0717684891373982	0.0717684891373982	0.8298191125809937	0.8478616254999007
SLC16A5	ACER3	-0.0717553303827268	0.0717553303827268	0.8298459467491511	0.8478616254999007
APH1B	SLC38A10	0.07172342536015215	0.07172342536015215	0.829911172873249	0.8478616254999007
TMEM268	STAT5A	0.07170425495802371	0.07170425495802371	0.8299517758842436	0.8478616254999007
RGS22	SIGLEC9	0.0716866647483767	0.0716866647483767	0.8299815246249724	0.8478616254999007
PARP12	NKIRAS1	-0.07168621890253099	0.07168621890253099	0.8299824291474945	0.8478616254999007
TMEM268	GBGT1	0.07168474802174835	0.07168474802174835	0.8299843386950413	0.8478616254999007
1-Mar	GJB1	0.0716781901336265	0.0716781901336265	0.8299983085428836	0.8478616254999007
FCN1	2-Mar	0.07159098361467162	0.07159098361467162	0.8301660472194927	0.8478616254999007
JTB	SLC25A28	0.07158466924330903	0.07158466924330903	0.8301814241023694	0.8478616254999007
KIF21A	ACER3	0.07141784896938425	0.07141784896938425	0.830497604975115	0.8478616254999007
LILRB1	SIDT2	-0.07136539373787021	0.07136539373787021	0.8305947908949959	0.8478616254999007
PDCD1LG2	HK3	0.0713607334867048	0.0713607334867048	0.8306048411452421	0.8478616254999007
HLA-DRB1	NMU	0.07135970480566879	0.07135970480566879	0.8306060471752716	0.8478616254999007
TFEC	SUSD3	0.07133078979647896	0.07133078979647896	0.830667253199271	0.8478616254999007
CSF1R	NBPF3	0.07132815020076161	0.07132815020076161	0.8306734843544237	0.8478616254999007
SPPL3	RHBDD2	-0.07103864441682275	0.07103864441682275	0.8312555948486839	0.8478616254999007
MYO1G	C6orf118	0.07099272693799255	0.07099272693799255	0.831343936548348	0.8478616254999007
STAT5A	TMPPE	-0.0709697473611843	0.0709697473611843	0.8313896651869683	0.8478616254999007
CEPT1	CPA6	0.070933831832932	0.070933831832932	0.8314578058836376	0.8478616254999007
KIF21A	PTGDR2	0.07092003386458058	0.07092003386458058	0.8314879566343762	0.8478616254999007
SCAMP4	GRINA	0.07091756324539455	0.07091756324539455	0.8314942882920313	0.8478616254999007
LRRC15	IRF5	-0.07090187425410743	0.07090187425410743	0.8315233335152429	0.8478616254999007
XKR8	MOV10	0.07090136423286643	0.07090136423286643	0.8315243385402675	0.8478616254999007
PTX3	RFFL	-0.07088756388262718	0.07088756388262718	0.8315521777334495	0.8478616254999007
KLRF2	IL10RB	0.07086558693710004	0.07086558693710004	0.8315947907944934	0.8478616254999007
STK33	SLC1A3	-0.07086239162123503	0.07086239162123503	0.8316023284821781	0.8478616254999007
RRP7A	STK33	-0.0708575202219169	0.0708575202219169	0.8316114742099021	0.8478616254999007
TFEC	GADD45A	-0.07078214360915043	0.07078214360915043	0.8317596148985311	0.8478616254999007
ZCCHC12	JTB	-0.07076567896349267	0.07076567896349267	0.8317889616292501	0.8478616254999007
UNC93B1	ACOX3	0.07063689753232165	0.07063689753232165	0.8320207203999276	0.8478616254999007
CD4	PENK	-0.07058625103433558	0.07058625103433558	0.8321114741596508	0.8478616254999007
TFEC	FBXO6	0.07055359788950849	0.07055359788950849	0.8321728811886552	0.8478616254999007
STAB1	KIF21A	-0.07048035912887113	0.07048035912887113	0.832316398762171	0.8478616254999007
RHBDD2	IFNAR2	0.07040788295653062	0.07040788295653062	0.8324561977430956	0.8478616254999007
CHMP1A	TMPPE	-0.07039311046341057	0.07039311046341057	0.8324850419613024	0.8478616254999007
TNIP3	2-Mar	-0.07038714484839415	0.07038714484839415	0.8324997153266618	0.8478616254999007
TMEM222	ACER3	0.07036239177385678	0.07036239177385678	0.8325403183376564	0.8478616254999007
FCN1	IFNAR2	0.07036116864609315	0.07036116864609315	0.832543936427745	0.8478616254999007
GADD45A	APH1A	-0.07031216557248247	0.07031216557248247	0.8326436349101874	0.8478616254999007
JTB	VMO1	0.07025854039887752	0.07025854039887752	0.8327486600252603	0.8478616254999007
TFEC	GBP4	0.07022899247975944	0.07022899247975944	0.8328043384116243	0.8478616254999007
RRP7A	TMEM185B	0.07012586715116072	0.07012586715116072	0.8330028308539869	0.8478616254999007
STAB1	TEX261	0.07011460885315979	0.07011460885315979	0.833024840902026	0.8478616254999007
GNB2	PML	-0.07003670175411247	0.07003670175411247	0.8331775042032659	0.8478616254999007
TEX261	KIF21A	-0.06995641903879184	0.06995641903879184	0.8333331825795797	0.8478616254999007
PDCD1LG2	DHX58	0.06994465821120172	0.06994465821120172	0.8333585092102	0.8478616254999007
KIAA2013	SRGAP2	0.06989776429441197	0.06989776429441197	0.8334516750299824	0.8478616254999007
TUBA1B	XKR8	0.06989213657634763	0.06989213657634763	0.8334684589478936	0.8478616254999007
GNB2	NBPF3	0.06982742691205436	0.06982742691205436	0.8335921775284244	0.8478616254999007
STAB1	ADPRH	-0.06979463785100731	0.06979463785100731	0.8336547905874583	0.8478616254999007
MOV10	NIPAL4	0.06978520851626097	0.06978520851626097	0.8336729815404038	0.8478616254999007
LILRB1	LIMD2	-0.06976939685013574	0.06976939685013574	0.8337042378186695	0.8478616254999007
SMPDL3A	ATF6B	0.06976678741613929	0.06976678741613929	0.8337088609337828	0.8478616254999007
LAIR1	STAT5A	-0.06972409859820838	0.06972409859820838	0.8337846398206392	0.8478616254999007
RSPH1	IFNAR2	-0.06967546914548492	0.06967546914548492	0.8338822277505299	0.8478616254999007
MS4A7	TMEM268	0.06965453515554865	0.06965453515554865	0.8339274538766378	0.8478616254999007
PDCD1LG2	RHBDD2	0.06949868483566066	0.06949868483566066	0.8342114739485956	0.8478616254999007
LAIR1	ATP5F1A	-0.06945714564790641	0.06945714564790641	0.8342919764530677	0.8478616254999007
HLA-DRB1	FTL	0.06944362882436331	0.06944362882436331	0.8343173030836881	0.8478616254999007
FBXL15	DRC1	0.0694391696541154	0.0694391696541154	0.8343271523289294	0.8478616254999007
ATP6V0C	PLEKHO2	-0.06943410166986463	0.06943410166986463	0.8343382076042002	0.8478616254999007
TUBA1B	STAT5A	0.06935937714904047	0.06935937714904047	0.834481926182721	0.8478616254999007
WBP1L	ZNF771	-0.06935672425523395	0.06935672425523395	0.8344862477903269	0.8478616254999007
TMPPE	KCNN4	0.06928737120904943	0.06928737120904943	0.8346235342086901	0.8478616254999007
SCAMP4	GLB1	-0.0692298507365795	0.0692298507365795	0.8347254437461865	0.8478616254999007
TNF	SAMHD1	-0.06917328289075114	0.06917328289075114	0.8348322779063038	0.8478616254999007
HLA-DMA	ATF6B	0.0691317736744353	0.0691317736744353	0.8349116748832488	0.8478616254999007
GADD45A	ACOX3	-0.06909071186039484	0.06909071186039484	0.8349944889452775	0.8478616254999007
KIAA2013	ATP5F1A	0.06906619861919282	0.06906619861919282	0.8350482577840947	0.8478616254999007
MS4A7	GPR132	0.06899656706568703	0.06899656706568703	0.8351754939522117	0.8478616254999007
ANKS1B	YIF1A	-0.06894384311924678	0.06894384311924678	0.8352892627849987	0.8478616254999007
ACTR1A	KCNK9	-0.06892770419650932	0.06892770419650932	0.8353252426808802	0.8478616254999007
CWH43	KCNK9	-0.06890312730720351	0.06890312730720351	0.83537217734953	0.8478616254999007
APH1B	RFFL	0.0688815931112734	0.0688815931112734	0.8354110718179827	0.8478616254999007
TFEC	DRC1	0.06882305216977333	0.06882305216977333	0.8355247401482673	0.8478616254999007
GRINA	SRGAP2	-0.06878134277435613	0.06878134277435613	0.8356052426527394	0.8478616254999007
TEX261	PCK2	-0.06876169527773932	0.06876169527773932	0.8356402175235962	0.8478616254999007
ABCD1	ATP6V0B	0.06871477708335666	0.06871477708335666	0.8357384084685017	0.8478616254999007
XKR8	TCTA	-0.0687135332792117	0.0687135332792117	0.8357412225385706	0.8478616254999007
LIMD2	GPR108	0.06871094208151823	0.06871094208151823	0.8357458456536838	0.8478616254999007
S100A11	PTGER4	0.06866879293489914	0.06866879293489914	0.8358240366005993	0.8478616254999007
GPR132	KRTAP3-2	0.06858863993811942	0.06858863993811942	0.8359721772892285	0.8478616254999007
AGTRAP	ATF6B	-0.06858090018105772	0.06858090018105772	0.8359888607046371	0.8478616254999007
ENPP4	KMO	0.06854099617377302	0.06854099617377302	0.8360669511490502	0.8478616254999007
CD14	CXCL14	0.0685313747877608	0.0685313747877608	0.8360863481320253	0.8478616254999007
CD14	TRADD	-0.06851381484836297	0.06851381484836297	0.836119111947828	0.8478616254999007
MAN2B1	TNIP3	-0.06849445692558015	0.06849445692558015	0.8361563983762413	0.8478616254999007
ORAI1	RSPH1	0.06846839581317621	0.06846839581317621	0.836207855657502	0.8478616254999007
SAMHD1	LIMD2	0.06843987974012371	0.06843987974012371	0.8362617249988216	0.8478616254999007
TFEC	NBPF26	-0.06834371203227267	0.06834371203227267	0.8364411219657164	0.8478616254999007
RRP7A	ANKS1B	0.0683268345937005	0.0683268345937005	0.836475192314051	0.8478616254999007
SCAMP4	XKR8	0.06830812894273273	0.06830812894273273	0.8365090616573807	0.8478616254999007
MAFB	WDR81	-0.06827317456602988	0.06827317456602988	0.8365742877814786	0.8478616254999007
1-Mar	ACER3	0.068267006776978	0.068267006776978	0.8365830314991928	0.8478616254999007
LAIR1	ANKS1B	0.06825990736078144	0.06825990736078144	0.8365989108945818	0.8478616254999007
UBOX5	RPTN	-0.0682501959917523	0.0682501959917523	0.8366168003400201	0.8478616254999007
ZC4H2	APH1A	0.06817893702199204	0.06817893702199204	0.8367509711808069	0.8478616254999007
TMPPE	GLB1	0.06812561743875245	0.06812561743875245	0.8368481571006877	0.8478616254999007
UBOX5	PDCD1LG2	0.06812410087618351	0.06812410087618351	0.8368506696632493	0.8478616254999007
SLC16A5	EMP3	-0.06812344498788736	0.06812344498788736	0.8368513731807665	0.8478616254999007
VMO1	ATF6B	0.06809817878840893	0.06809817878840893	0.8368994133769434	0.8478616254999007
SPPL3	ENPP4	0.06808887885223747	0.06808887885223747	0.8369128807122733	0.8478616254999007
SDHAF2	MED20	-0.06808276644189559	0.06808276644189559	0.8369247400075638	0.8478616254999007
UNC93B1	PENK	-0.06807660530026172	0.06807660530026172	0.8369370013128642	0.8478616254999007
UBOX5	LAMP3	0.06806856886944768	0.06806856886944768	0.8369533832207655	0.8478616254999007
STAB1	SLC38A10	-0.06806573192363889	0.06806573192363889	0.8369588103558985	0.8478616254999007
SIGLEC7	SYT9	-0.06805068903699983	0.06805068903699983	0.8369892626141444	0.8478616254999007
KMO	CEP295NL	0.0679384966731148	0.0679384966731148	0.8372035339493936	0.8478616254999007
INTS5	PTGER4	-0.06793574296531847	0.06793574296531847	0.837207755054497	0.8478616254999007
APOL6	EMP3	-0.06791437923493349	0.06791437923493349	0.8372517751505754	0.8478616254999007
CDIPT	SCAMP4	0.06789123099797639	0.06789123099797639	0.8372980063017079	0.8478616254999007
SCAMP4	ADCK2	0.06788126781208881	0.06788126781208881	0.837319111827225	0.8478616254999007
ZC4H2	GJB1	0.06787680788062	0.06787680788062	0.8373259459973924	0.8478616254999007
TMEM268	TEX261	0.06787333822234576	0.06787333822234576	0.8373320766500425	0.8478616254999007
ANKS1B	IFNAR2	-0.06783293257657763	0.06783293257657763	0.8374072525218842	0.8478616254999007
ZCCHC12	ATP6V0B	0.06780465772505462	0.06780465772505462	0.837471373118455	0.8478616254999007
S100A11	ATF6B	0.06773557906471167	0.06773557906471167	0.8376084585318132	0.8478616254999007
GNB2	C2	-0.06770628004395335	0.06770628004395335	0.8376601168180787	0.8478616254999007
KCNN4	SLC25A28	0.06770488972591543	0.06770488972591543	0.8376643379231821	0.8478616254999007
CDIPT	STK33	-0.0676617433858783	0.0676617433858783	0.8377549911804029	0.8478616254999007
WBP1L	HK3	0.06762356566616323	0.06762356566616323	0.8378266494646583	0.8478616254999007
SCAMP4	RPTN	0.06759960980500447	0.06759960980500447	0.8378750916708451	0.8478616254999007
DGCR2	MED20	0.06755809704384608	0.06755809704384608	0.8379636343755141	0.8478616254999007
TNIP3	KRTAP3-2	-0.06752620875562176	0.06752620875562176	0.8380257449220356	0.8478616254999007
SAMHD1	KIAA2013	-0.06739410406911273	0.06739410406911273	0.8382846393683779	0.8478616254999007
WDR66	SLC25A28	0.06728201158888988	0.06728201158888988	0.8384995137186418	0.8478616254999007
SMPDL3A	IL12RB1	-0.06725258872187051	0.06725258872187051	0.8385543880849862	0.8478616254999007
UBOX5	GNB4	-0.06724633773047856	0.06724633773047856	0.8385643378327299	0.8478616254999007
RGS22	DHX58	-0.06723125940212313	0.06723125940212313	0.8385888604433306	0.8478616254999007
TMEM51	NXPE3	0.06720736224674365	0.06720736224674365	0.8386343880769459	0.8478616254999007
RNF41	C7orf57	-0.06719010768637218	0.06719010768637218	0.8386643378226796	0.8478616254999007
GNB2	TNIP3	-0.06710201159020157	0.06710201159020157	0.8388383076544415	0.8478616254999007
ABCD1	STAT5A	-0.06707316644393492	0.06707316644393492	0.8388955940808448	0.8478616254999007
NMU	CISD3	-0.06705474318905508	0.06705474318905508	0.8389297649316819	0.8478616254999007
FBXO6	MOV10	-0.06704092513976762	0.06704092513976762	0.8389566996023418	0.8478616254999007
APH1A	EMP3	-0.06699946693096834	0.06699946693096834	0.839039413161868	0.8478616254999007
LRRC15	APH1A	-0.06696549264436835	0.06696549264436835	0.8390980061208034	0.8478616254999007
S100A11	CEPT1	-0.06696361999190648	0.06696361999190648	0.8391012222008822	0.8478616254999007
GADD45A	RFX5	0.06690056441183767	0.06690056441183767	0.8392254432939253	0.8478616254999007
RAPGEF4	NBPF26	-0.06688666354870865	0.06688666354870865	0.839255393039659	0.8478616254999007
YRDC	KCNK9	-0.06688481280425919	0.06688481280425919	0.8392586091197378	0.8478616254999007
SYT9	C1RL	0.06686257871105267	0.06686257871105267	0.8392956945431462	0.8478616254999007
DHODH	GBGT1	-0.0668474290095419	0.0668474290095419	0.8393322774540425	0.8478616254999007
IFI27L2	GBGT1	0.06682481342249916	0.06682481342249916	0.8393723779525248	0.8478616254999007
FBXO6	AGTRAP	0.06664558307147554	0.06664558307147554	0.8397231316861175	0.8478616254999007
SRGAP2	RFFL	-0.06660762329631847	0.06660762329631847	0.8397928804228261	0.8478616254999007
IYD	C2	0.06660052463672533	0.06660052463672533	0.8398078552956929	0.8478616254999007
SLC39A8	EMP3	0.06656889625381257	0.06656889625381257	0.8398733829272982	0.8478616254999007
GADD45A	RSPH1	0.06654725007620478	0.06654725007620478	0.8399184080484012	0.8478616254999007
CXCL14	WDR66	-0.0665420993875333	0.0665420993875333	0.839926850258608	0.8478616254999007
TFEC	NXPE3	0.06648997190276987	0.06648997190276987	0.8400346894437498	0.8478616254999007
CPA6	NIPAL4	0.06648371040956991	0.06648371040956991	0.8400479557740748	0.8478616254999007
SLC16A5	C2	0.06645529201532946	0.06645529201532946	0.8400974030052861	0.8478616254999007
STAB1	GNB2	0.06642366697772092	0.06642366697772092	0.8401641366669209	0.8478616254999007
GBP4	IFNAR2	0.06641434723533267	0.06641434723533267	0.8401793125447927	0.8478616254999007
MYO1G	RGS22	-0.06638219080178684	0.06638219080178684	0.8402371014837084	0.8478616254999007
SIGLEC7	SLC38A10	-0.06637989532836042	0.06637989532836042	0.8402416240963192	0.8478616254999007
SMPDL3A	THSD1	-0.06635230950418591	0.06635230950418591	0.8403039356478457	0.8478616254999007
MYO1G	CD40	-0.06634452531800611	0.06634452531800611	0.8403207195657568	0.8478616254999007
FTL	C6orf118	-0.06632364141883093	0.06632364141883093	0.840357302476653	0.8478616254999007
SREBF2	LAMP3	-0.06631006207233765	0.06631006207233765	0.8403826291072735	0.8478616254999007
CD4	ADPRH	0.06627077707804604	0.06627077707804604	0.8404615235717062	0.8478616254999007
CEPT1	HLA-DRB1	-0.06626830235154102	0.06626830235154102	0.8404650411592923	0.8478616254999007
SLC1A3	CTDSP1	0.0662286065952778	0.0662286065952778	0.8405386089910946	0.8478616254999007
NAGA	C7orf57	-0.06617389238698645	0.06617389238698645	0.8406496642563152	0.8478616254999007
GPR132	VSIG8	-0.06617341811406266	0.06617341811406266	0.8406508702863447	0.8478616254999007
PDCD1LG2	C1RL	-0.06616783707975407	0.06616783707975407	0.8406610210390933	0.8478616254999007
GSN	CNP	0.06613327313968603	0.06613327313968603	0.8407345888708956	0.8478616254999007
STARD8	RGS22	-0.06612962917270254	0.06612962917270254	0.840741423041063	0.8478616254999007
SLC1A3	LAMP3	0.06610744333143365	0.06610744333143365	0.8407869506746783	0.8478616254999007
1-Mar	CBX7	-0.0660895148537382	0.0660895148537382	0.8408239355955843	0.8478616254999007
SMPDL3A	STK33	-0.06608006570650671	0.06608006570650671	0.8408403175034856	0.8478616254999007
KRTAP3-2	EMP3	0.0660742859096558	0.0660742859096558	0.8408494632312097	0.8478616254999007
ARG2	SIGLEC9	-0.0660497535798964	0.0660497535798964	0.8409024280500073	0.8478616254999007
LILRB1	WDR66	0.06596025922668736	0.06596025922668736	0.8410717747666558	0.8478616254999007
TRADD	SRGAP2	0.06594580762576258	0.06594580762576258	0.841099211949828	0.8478616254999007
UQCR11	NOTCH2	0.06589883343511904	0.06589883343511904	0.8411953928446841	0.8478616254999007
PTGER2	CWH43	0.06589047220138	0.06589047220138	0.841211674250083	0.8478616254999007
ARG2	C2	0.06586303778918431	0.06586303778918431	0.8412582069087229	0.8478616254999007
RRP7A	ACOX3	0.06585115425585288	0.06585115425585288	0.8412846390668705	0.8478616254999007
IL12RB1	STEAP3	0.06585080057949816	0.06585080057949816	0.8412853425843877	0.8478616254999007
LRRC25	PYCARD	0.06583633124335003	0.06583633124335003	0.8413065486124072	0.8478616254999007
IFI27L2	TMEM222	-0.0658015373772062	0.0658015373772062	0.8413738852890568	0.8478616254999007
S100A11	2-Mar	-0.06578007051454093	0.06578007051454093	0.8414127797575096	0.8478616254999007
SDHAF2	SYT9	0.06575355276196407	0.06575355276196407	0.8414628300037357	0.8478616254999007
HLA-DMA	PCK2	0.06572020107871512	0.06572020107871512	0.8415243375352425	0.8478616254999007
NAGA	SRGAP2	-0.06566775372577857	0.06566775372577857	0.8416292621478129	0.8478616254999007
TMEM185B	KCNK9	0.06563727010517804	0.06563727010517804	0.8416833324941374	0.8478616254999007
PML	THSD1	0.06563158828302629	0.06563158828302629	0.8416954932969354	0.8478616254999007
MYO1G	CCDC122	-0.06562327257476619	0.06562327257476619	0.8417131817373686	0.8478616254999007
SUSD3	SLC25A28	-0.06557523919818048	0.06557523919818048	0.841815493284875	0.8478616254999007
GRINA	LIMD2	-0.06555568102288266	0.06555568102288266	0.8418582068484214	0.8478616254999007
FTL	CIITA	0.06552601653154613	0.06552601653154613	0.8419188098574061	0.8478616254999007
FCN1	PYCARD	-0.06548123133886885	0.06548123133886885	0.8420028299494643	0.8478616254999007
LAIR1	CD4	0.06541759752105047	0.06541759752105047	0.8421233324499163	0.8478616254999007
WDR66	NIPAL4	0.06537129446462187	0.06537129446462187	0.842211774652083	0.8478616254999007
ATP6V0B	HSBP1L1	-0.06536245603371121	0.06536245603371121	0.8422279555549793	0.8478616254999007
CWH43	ACOX3	-0.06533263585288346	0.06533263585288346	0.8422825284138162	0.8478616254999007
DHODH	KIF21A	0.06531371745955672	0.06531371745955672	0.8423171012746632	0.8478616254999007
MS4A7	DRC1	-0.06530606672177819	0.06530606672177819	0.8423333826800621	0.8478616254999007
WBP1L	TNF	-0.06528349236778605	0.06528349236778605	0.8423767997611257	0.8478616254999007
IFI27L2	ZFYVE27	0.06525898508095296	0.06525898508095296	0.8424245384497951	0.8478616254999007
UBOX5	ATP6V0B	0.06525820292219005	0.06525820292219005	0.8424276540273714	0.8478616254999007
STARD3	ATP5F1A	0.06517235454140063	0.06517235454140063	0.842614186671941	0.8478616254999007
ITGB7	ACOX3	0.0651578178048389	0.0651578178048389	0.8426422268701279	0.8478616254999007
TNF	SLC35C2	-0.06514128209457043	0.06514128209457043	0.842676397720965	0.8478616254999007
STARD3	C2	0.0651274909442772	0.0651274909442772	0.8426983072665017	0.8478616254999007
AGTRAP	C7orf26	-0.06510977812392481	0.06510977812392481	0.8427338851523734	0.8478616254999007
UBOX5	RINL	0.06509545115589727	0.06509545115589727	0.842761020828038	0.8478616254999007
FCN1	DHODH	-0.06498788363138863	0.06498788363138863	0.842962628847977	0.8478616254999007
TUBA1B	KCNK9	0.06498617808430995	0.06498617808430995	0.8429668499530804	0.8478616254999007
MAFB	PTX3	0.06498039049682619	0.06498039049682619	0.8429779052283513	0.8478616254999007
CDIPT	ITGB7	-0.06495948087172748	0.06495948087172748	0.8430236338669714	0.8478616254999007
ZNRF2	P2RX7	-0.06490750252685704	0.06490750252685704	0.8431182067217883	0.8478616254999007
TPP1	NIPAL4	0.06486816082798552	0.06486816082798552	0.8431954931461816	0.8478616254999007
UNC93B1	TEX261	-0.06485949185260176	0.06485949185260176	0.8432128800791076	0.8478616254999007
TRIP13	KCNK9	0.06482138872002347	0.06482138872002347	0.8432850408758753	0.8478616254999007
ARF3	FTL	0.06474175997909247	0.06474175997909247	0.843432679051992	0.8478616254999007
SMPDL3A	PENK	-0.06473669261923976	0.06473669261923976	0.8434426287997357	0.8478616254999007
PTGER2	SUSD3	-0.06461028490068471	0.06461028490068471	0.8436877544032407	0.8478616254999007
C7orf26	NIPAL4	-0.06461028490068466	0.06461028490068466	0.8436878549057433	0.8478616254999007
1-Mar	LIMD2	-0.06458375938598733	0.06458375938598733	0.8437390106794964	0.8478616254999007
HK3	LAMP3	0.06457207460098151	0.06457207460098151	0.8437608197225307	0.8478616254999007
HLA-DRB1	AGPAT3	-0.06453443865401123	0.06453443865401123	0.8438366991118895	0.8478616254999007
CD40	ITGB7	-0.06449770482192196	0.06449770482192196	0.8439028297585096	0.8478616254999007
S100A11	IFI27L2	-0.06448193781060406	0.06448193781060406	0.843930970459199	0.8478616254999007
RHBDD2	DRC1	0.06445452553140267	0.06445452553140267	0.843983633770489	0.8478616254999007
NMU	PLEKHO2	-0.06443417912373572	0.06443417912373572	0.844019312158863	0.8478616254999007
ANKS1B	RHBDD2	-0.06441694256993807	0.06441694256993807	0.8440497644171091	0.8478616254999007
ZNRF2	RFX5	-0.06437844797335249	0.06437844797335249	0.8441263473239852	0.8478616254999007
SRGAP2	ZFYVE27	0.06433071160705639	0.06433071160705639	0.8442171010837084	0.8478616254999007
APH1A	C6orf118	0.06427748305687876	0.06427748305687876	0.8443194126312148	0.8478616254999007
STK33	CISD3	-0.06427059242316921	0.06427059242316921	0.8443330809715497	0.8478616254999007
ADA2	TMEM268	-0.06426539626864591	0.06426539626864591	0.8443461462968698	0.8478616254999007
CD14	ARPC4	0.06413305117202606	0.06413305117202606	0.8446156940084729	0.8478616254999007
LRRC15	GLB1	-0.06412728797096184	0.06412728797096184	0.8446258447612216	0.8478616254999007
GADD45A	C2	-0.06411677458334086	0.06411677458334086	0.8446458447592116	0.8478616254999007
SLC38A10	SIDT2	-0.06403988379291761	0.06403988379291761	0.8447939854478407	0.8478616254999007
SLC16A5	STARD8	-0.06388751333523887	0.06388751333523887	0.8450819251173944	0.8605785350109998
KIAA2013	WDR81	0.06386616061317058	0.06386616061317058	0.8451252416959556	0.8605785350109998
NIPAL4	SIDT2	-0.06385740339622631	0.06385740339622631	0.8451400155638176	0.8605785350109998
LRRC15	CHMP1A	0.06381429644376413	0.06381429644376413	0.8452258447009201	0.8618667227147849
ANKS1B	DRC1	-0.06379381082574218	0.06379381082574218	0.8452644376618655	0.8618667227147849
LRRC15	FCN1	0.06374839802714571	0.06374839802714571	0.84535850800417	0.8618667227147849
ITGB7	MOV10	-0.06373577662026547	0.06373577662026547	0.8453857441823373	0.8618667227147849
CEPT1	KRTAP3-2	0.06367968513922101	0.06367968513922101	0.8454859451772919	0.8618667227147849
MS4A7	TMPPE	-0.06366332219417398	0.06366332219417398	0.8455143873854887	0.8618667227147849
HLA-DMA	SULT1C4	-0.06365673747691379	0.06365673747691379	0.845528156228326	0.8618667227147849
TRIP13	SULT1C4	-0.0635513116421419	0.0635513116421419	0.8457294627407576	0.8618667227147849
LIMD2	CIITA	0.06341134051426744	0.06341134051426744	0.8459920757796908	0.8618667227147849
P2RX7	CBX7	0.06330994354628913	0.06330994354628913	0.8461900657095411	0.8618667227147849
KCNN4	C2	-0.06330993493115931	0.06330993493115931	0.8461900657095411	0.8618667227147849
CEPT1	TNF	0.06320838724231279	0.06320838724231279	0.846397100864613	0.8618667227147849
SPPL3	ATP5F1A	0.06319633560305613	0.06319633560305613	0.8464241360377752	0.8618667227147849
RAPGEF4	UNC93B1	-0.06319532355866132	0.06319532355866132	0.8464263470928295	0.8618667227147849
LILRB1	KRTAP3-2	-0.06317509692444692	0.06317509692444692	0.8464669501038241	0.8618667227147849
DGCR2	RRP7A	0.06317124318476303	0.06317124318476303	0.8464760958315481	0.8618667227147849
MAFB	MYO1G	-0.06303154867967353	0.06303154867967353	0.84674926163324	0.8618667227147849
HLA-DRB1	DRC1	-0.06296908055733116	0.06296908055733116	0.8468697641336921	0.8618667227147849
RFX5	GPR108	0.06292743800161299	0.06292743800161299	0.8469524776932184	0.8618667227147849
UBOX5	STK33	0.06287609664759551	0.06287609664759551	0.8470549902457296	0.8618667227147849
LRRC25	RHBDD2	0.06284989874109681	0.06284989874109681	0.8471091610945567	0.8618667227147849
SPPL3	CD4	-0.06284361920897036	0.06284361920897036	0.847121623404862	0.8618667227147849
IRF5	ATP5F1A	0.0628059187567999	0.0628059187567999	0.8471952917391666	0.8618667227147849
GBGT1	VMO1	-0.06276051804178691	0.06276051804178691	0.8472948897191066	0.8618667227147849
NOTCH2	SLC39A8	-0.06274509850594774	0.06274509850594774	0.8473273520274018	0.8618667227147849
CD14	TNF	0.06271420439921749	0.06271420439921749	0.8473873520213716	0.8618667227147849
LILRB1	ATP6V0C	-0.0626790002990681	0.0626790002990681	0.8474549902055286	0.8618667227147849
ARF3	NMU	-0.0626731105049079	0.0626731105049079	0.8474650404557749	0.8618667227147849
SLC35A2	SLC38A10	-0.06266895842214443	0.06266895842214443	0.8474744876910063	0.8618667227147849
CDIPT	PLEKHO2	-0.06263625463953848	0.06263625463953848	0.8475385077850746	0.8618667227147849
NOTCH2	XKR8	0.0625701673609424	0.0625701673609424	0.8476730806358713	0.8618667227147849
RGS22	NBPF26	0.0625664520218552	0.0625664520218552	0.8476816233485805	0.8618667227147849
UQCR11	NBPF3	-0.06252834500706816	0.06252834500706816	0.8477603168080083	0.8618667227147849
LILRB1	PARP12	0.06252392379775495	0.06252392379775495	0.8477684575107078	0.8618667227147849
MAN2B1	AGTRAP	-0.0625216574375902	0.0625216574375902	0.8477741861533481	0.8618667227147849
RAPGEF4	NXPE3	0.06249914926991665	0.06249914926991665	0.8478140856468256	0.8618667227147849
ATP6V0C	SLC38A10	0.06249473942716638	0.06249473942716638	0.8478219248420176	0.8618667227147849
PTX3	CD74	0.062452834048009	0.062452834048009	0.8478960956888346	0.8618667227147849
ASAP3	SREBF2	0.06244935531840429	0.06244935531840429	0.8479021258389823	0.8618667227147849
SLC35A2	RSPH1	-0.062443599070910794	0.062443599070910794	0.847913382119258	0.8618667227147849
AGPAT3	CYBB	0.062384673510214886	0.062384673510214886	0.8480173017068039	0.8618667227147849
TUBA1B	WDR81	0.06237845823553062	0.06237845823553062	0.8480302665296214	0.8618667227147849
LAIR1	ITGB7	-0.06229850485515598	0.06229850485515598	0.8481859449059352	0.8618667227147849
SLC35A2	CNP	-0.06229619168331918	0.06229619168331918	0.8481909700310583	0.8618667227147849
SULT1C4	PTGDR2	-0.062206745952984185	0.062206745952984185	0.8483655428778348	0.8618667227147849
PLEKHO2	CNP	-0.06219845078919861	0.06219845078919861	0.8483837338307805	0.8618667227147849
RNF41	NXPE3	0.06215688260015745	0.06215688260015745	0.8484614222651837	0.8618667227147849
CDIPT	ARPC4	0.0621460514354511	0.0621460514354511	0.8484799147256367	0.8618667227147849
SCAMP4	ACER3	-0.06210168294227027	0.06210168294227027	0.8485608192401187	0.8618667227147849
VMO1	AGPAT3	0.06209432404240933	0.06209432404240933	0.848575894615488	0.8618667227147849
DHODH	PTX3	0.06208407592750537	0.06208407592750537	0.8485977036585223	0.8618667227147849
TMEM222	KCNN4	-0.06204219544152628	0.06204219544152628	0.8486751910879204	0.8618667227147849
ACOX3	LAMP3	-0.06202924713574528	0.06202924713574528	0.848696196110935	0.8618667227147849
TPP1	PTGER4	0.061989101715451654	0.061989101715451654	0.8487768996204121	0.8618667227147849
SRGAP2	CYBB	0.06189369882121726	0.06189369882121726	0.8489614222149324	0.8618667227147849
ADPRH	C7orf26	0.061860380451929625	0.061860380451929625	0.8490227287414343	0.8618667227147849
KIF21A	APH1B	0.0618058387732206	0.0618058387732206	0.8491303669215712	0.8618667227147849
ADPRH	SLC39A8	-0.061781450185704696	0.061781450185704696	0.8491839347553835	0.8618667227147849
STARD8	RPTN	0.061606445115557185	0.061606445115557185	0.8495292613538431	0.8618667227147849
TRADD	HSBP1L1	-0.06158859226215008	0.06158859226215008	0.8495616231596359	0.8618667227147849
ZC4H2	FCN1	0.06156785282087815	0.06156785282087815	0.8496032311956552	0.8618667227147849
KIAA2013	GBP4	-0.06153127048667808	0.06153127048667808	0.8496826281726002	0.8618667227147849
RGS22	SULT1C4	0.06146768162948997	0.06146768162948997	0.8497998140904709	0.8618667227147849
ABCD1	LAMP3	-0.06146146402259303	0.06146146402259303	0.8498118743907664	0.8618667227147849
ZNRF2	SIGLEC9	-0.061459156347122845	0.061459156347122845	0.8498155929833575	0.8618667227147849
DHODH	NMU	0.06145085166149528	0.06145085166149528	0.8498326784087761	0.8618667227147849
RGS22	WDR81	0.06139778873996389	0.06139778873996389	0.8499306683486766	0.8618667227147849
RAPGEF4	HK3	-0.06136433379440501	0.06136433379440501	0.8499974020103114	0.8618667227147849
CYBB	ZNF771	0.06136262738088356	0.06136262738088356	0.8499998140703704	0.8618667227147849
GPR132	GSN	0.06130891379133311	0.06130891379133311	0.8501106683305861	0.8694345198597391
DGCR2	SLC25A28	0.06127643942961558	0.06127643942961558	0.850171773852083	0.8694345198597391
SLC35A2	PLEKHO2	0.06125434816097891	0.06125434816097891	0.8502123768630777	0.8694345198597391
KRTAP2-3	LAMP3	-0.06118853133626441	0.06118853133626441	0.8503394120261898	0.8694345198597391
SAMHD1	RHBDD2	-0.06118026342227029	0.06118026342227029	0.8503543868990566	0.8694345198597391
TGM5	SLC1A3	-0.061174831604883684	0.061174831604883684	0.8503638341342881	0.8694345198597391
ADPRH	GRINA	-0.061114303862513354	0.061114303862513354	0.8504850401522572	0.8694345198597391
RHBDD2	SLC25A28	0.06106901321637377	0.06106901321637377	0.8505689597418131	0.8694345198597391
TNF	DHX58	0.060992391270662236	0.060992391270662236	0.8507105677677821	0.8694345198597391
TUBA1B	PRL	0.06097018615694731	0.06097018615694731	0.8507539848488458	0.8694345198597391
JTB	IFNAR2	-0.060961430281457174	0.060961430281457174	0.8507723768067963	0.8694345198597391
ADPRH	IFNAR2	-0.06089214262207372	0.06089214262207372	0.8508966984023418	0.8694345198597391
IFI27L2	MSR1	-0.06082469227940379	0.06082469227940379	0.851026145625513	0.8694345198597391
KIAA2013	SREBF2	0.06080929903015516	0.06080929903015516	0.8510580049187935	0.8694345198597391
CEPT1	GPR132	0.06076487883303176	0.06076487883303176	0.8511374018957385	0.8694345198597391
CD4	CYBB	-0.06074742915301874	0.06074742915301874	0.8511753918416691	0.8694345198597391
YRDC	PYCARD	-0.06073865768786563	0.06073865768786563	0.8511895626945163	0.8694345198597391
TUBA1B	RFX5	-0.060724760958392854	0.060724760958392854	0.8512211204802894	0.8694345198597391
SLC1A3	C6orf118	0.06069178618439508	0.06069178618439508	0.8512887586644463	0.8694345198597391
SLC25A28	C1RL	-0.060656565741566124	0.060656565741566124	0.851361120466219	0.8694345198597391
MOV10	PRL	0.060585415808175586	0.060585415808175586	0.8515055425622571	0.8694345198597391
NAGA	IL12RB1	-0.06057533464836647	0.06057533464836647	0.8515248390427298	0.8694345198597391
LIMD2	THSD1	-0.06045919499885616	0.06045919499885616	0.8517555927883826	0.8694345198597391
RNF41	THSD1	0.06034255753632562	0.06034255753632562	0.8519751907562623	0.8694345198597391
RINL	TMPPE	-0.060329096481008204	0.060329096481008204	0.8520013214069023	0.8694345198597391
INTS5	C7orf26	0.060317588624114904	0.060317588624114904	0.8520253415049908	0.8694345198597391
KRTAP2-3	KIAA2013	0.06031052640791923	0.06031052640791923	0.8520457435129906	0.8694345198597391
THSD1	IFNAR2	-0.0602908519771051	0.0602908519771051	0.8520814219013646	0.8694345198597391
WBP1L	TRIP13	0.06016932274672531	0.06016932274672531	0.8523204168522194	0.8694345198597391
CSF1R	APH1A	0.06015073725179776	0.06015073725179776	0.8523574017731255	0.8694345198597391
CSF1R	SLC25A28	0.06013977411407337	0.06013977411407337	0.8523788088061499	0.8694345198597391
FCN1	LRRC25	0.060064925061944	0.060064925061944	0.8525210198471337	0.8694345198597391
MAFB	RRP7A	-0.060062484420866924	0.060062484420866924	0.8525259444697543	0.8694345198597391
GADD45A	ZNF771	0.06005969559648036	0.06005969559648036	0.8525313716048872	0.8694345198597391
MED20	NMU	-0.06001276756686108	0.06001276756686108	0.8526223263696154	0.8694345198597391
IFI27L2	RRP7A	0.06000427228587399	0.06000427228587399	0.8526380047599995	0.8694345198597391
ARF3	FCN1	-0.0599310262344629	0.0599310262344629	0.8527785072584415	0.8694345198597391
ZNRF2	UBOX5	0.059921851159441986	0.059921851159441986	0.8527956931863625	0.8694345198597391
CCDC122	GLB1	-0.059911138476802656	0.059911138476802656	0.8528178037369042	0.8694345198597391
DGCR2	KRTAP3-2	-0.05985955769887713	0.05985955769887713	0.8529137836267554	0.8694345198597391
KCNN4	IL12RB1	-0.05985037286817857	0.05985037286817857	0.8529304670421641	0.8694345198597391
TMEM268	P2RX7	-0.0597524300139784	0.0597524300139784	0.853120316269315	0.8694345198597391
GPR132	SRGAP2	0.05973176162107746	0.05973176162107746	0.8531644368678958	0.8694345198597391
TFEC	SLC35A2	-0.059723878731179875	0.059723878731179875	0.8531747886256494	0.8694345198597391
YRDC	ATP6V0B	-0.059559544407357806	0.059559544407357806	0.8535034318087004	0.8694345198597391
CD14	PTX3	0.05955333129344587	0.05955333129344587	0.8535145875864736	0.8694345198597391
ABCD1	ACTR1A	-0.05948230053616155	0.05948230053616155	0.853660818727556	0.8694345198597391
SLC35A2	PRL	-0.05944851103927695	0.05944851103927695	0.8537185071639691	0.8694345198597391
CD4	GADD45A	-0.05940922693827205	0.05940922693827205	0.853804838813584	0.8694345198597391
MOV10	SLC38A10	0.05937885979762556	0.05937885979762556	0.8538582056423913	0.8694345198597391
CD40	FCN1	-0.05928201092571389	0.05928201092571389	0.8540573010997687	0.8694345198597391
GADD45A	KRTAP2-3	-0.05922215919808939	0.05922215919808939	0.8541782056102306	0.8694345198597391
1-Mar	KLRF2	0.059200219858385306	0.059200219858385306	0.8542228287213237	0.8694345198597391
SMPDL3A	2-Mar	0.05916535475927687	0.05916535475927687	0.8542900648954709	0.8694345198597391
ZC4H2	CWH43	-0.059157859518156636	0.059157859518156636	0.8543064468033722	0.8694345198597391
JTB	NXPE3	-0.05913121635933263	0.05913121635933263	0.8543594116221697	0.8694345198597391
SRGAP2	C7orf57	-0.05911826201545084	0.05911826201545084	0.8543852407653024	0.8694345198597391
CCDC122	STARD8	-0.0591064157916778	0.0591064157916778	0.8544084568433712	0.8694345198597391
SYT9	KLRF2	0.0590743447086163	0.0590743447086163	0.8544846377402374	0.8694345198597391
SPPL3	TMPPE	-0.05906413416740822	0.05906413416740822	0.8545087583408283	0.8694345198597391
RPTN	TGM5	-0.0590495282944139	0.0590495282944139	0.8545353915039807	0.8694345198597391
FBXO6	CWH43	0.059034403329590035	0.059034403329590035	0.8545648387372021	0.8694345198597391
ANKS1B	NKIRAS1	0.05900932235164527	0.05900932235164527	0.8546127784308766	0.8694345198597391
ANKS1B	SIDT2	-0.05900799571447704	0.05900799571447704	0.8546147884809258	0.8694345198597391
WBP1L	GNB4	-0.058959858382950064	0.058959858382950064	0.8547099643507573	0.8694345198597391
TMEM222	SIGLEC7	0.05894431964501806	0.05894431964501806	0.8547407181165108	0.8694345198597391
CD4	UNC93B1	0.058944338114611194	0.058944338114611194	0.8547407181165108	0.8694345198597391
FBXL15	NBPF3	-0.05892109683183952	0.05892109683183952	0.8547831301725497	0.8694345198597391
RHBDF2	IFI27L2	0.058915504702058474	0.058915504702058474	0.8547922759002737	0.8694345198597391
ABCD1	RFX5	0.05890480351779548	0.05890480351779548	0.8548137834358006	0.8694345198597391
STARD8	KMO	-0.058899012575872406	0.058899012575872406	0.8548258437360962	0.8694345198597391
GADD45A	RNF41	-0.058887940973702806	0.058887940973702806	0.8548464467491008	0.8694345198597391
MYO1G	NXPE3	-0.05886506001894332	0.05886506001894332	0.854891069860194	0.8694345198597391
WBP1L	KRTAP2-3	0.058856383927476476	0.058856383927476476	0.8549101653356618	0.8694345198597391
PTX3	PRL	-0.05884986400476322	0.05884986400476322	0.8549249392035237	0.8694345198597391
ANKS1B	PRL	-0.05880855093179296	0.05880855093179296	0.8550081552755623	0.8694345198597391
SLC25A28	KRTAP3-2	-0.05876434643647434	0.05876434643647434	0.8550906678300836	0.8694345198597391
IRF5	IL10RB	0.058697288467874476	0.058697288467874476	0.8552138838981022	0.8694345198597391
NOTCH2	ACTR1A	0.05868700796990722	0.05868700796990722	0.8552337833935896	0.8694345198597391
HK3	LIMD2	-0.05864505391362157	0.05864505391362157	0.8553158939381011	0.8694345198597391
TNF	THSD1	-0.05859236275059437	0.05859236275059437	0.8554236326207404	0.8694345198597391
STK33	GSN	-0.05858282510531776	0.05858282510531776	0.8554431301062181	0.8694345198597391
MAN2B1	RRP7A	0.058569766146828496	0.058569766146828496	0.855469863771873	0.8694345198597391
FBXL15	LIMD2	-0.05856267861870634	0.05856267861870634	0.8554836326147103	0.8694345198597391
MED20	GLB1	0.05844836775419726	0.05844836775419726	0.8557003160100185	0.8694345198597391
WBP1L	SIGLEC7	0.058434264952144085	0.058434264952144085	0.8557272506806783	0.8694345198597391
SLC35C2	ACTR1A	-0.05842619944453747	0.05842619944453747	0.8557418235435353	0.8694345198597391
GADD45A	CIITA	-0.05841903934122793	0.05841903934122793	0.8557554918838701	0.8694345198597391
ORAI1	STAT5A	-0.05841864604399047	0.05841864604399047	0.8557562959038899	0.8694345198597391
GBGT1	GJB1	0.05834622716816246	0.05834622716816246	0.85589508985979	0.8694345198597391
CD4	IL10RB	0.05833972205091331	0.05833972205091331	0.8559067481500756	0.8694345198597391
STAT5A	DHODH	0.05831150440262014	0.05831150440262014	0.8559629290489519	0.8694345198597391
TRADD	ZNF771	-0.05830948871801823	0.05830948871801823	0.8559669491490504	0.8694345198597391
DHODH	NIPAL4	0.05829070739552772	0.05829070739552772	0.8560052406024884	0.8694345198597391
IFI27L2	TCTA	0.05826105294827855	0.05826105294827855	0.8560583059237884	0.8694345198597391
ATP6V0C	CCDC122	-0.058209856217838335	0.058209856217838335	0.8561593109387627	0.8694345198597391
RAPGEF4	C2	0.05817750059931544	0.05817750059931544	0.8562261451029	0.8694345198597391
TNF	PDCD1LG2	0.05815149513616187	0.05815149513616187	0.8562828285142886	0.8694345198597391
IFI27L2	WDR81	-0.058120297132991786	0.058120297132991786	0.856347954135884	0.8694345198597391
ANKS1B	KMO	0.05810720394187857	0.05810720394187857	0.8563712707164552	0.8694345198597391
TMEM51	TNIP3	-0.058103884984612525	0.058103884984612525	0.8563791099116472	0.8694345198597391
GJB1	APH1A	-0.05809980007828952	0.05809980007828952	0.8563870496093418	0.8694345198597391
ATP6V0C	PTGDR2	0.05807846873118189	0.05807846873118189	0.8564313712129276	0.8694345198597391
TEX261	ATF6B	0.05805994615542118	0.05805994615542118	0.856468456636336	0.8694345198597391
ZCCHC12	MSR1	-0.05805082018968704	0.05805082018968704	0.8564826274891831	0.8694345198597391
STK33	STEAP3	0.058025293904166775	0.058025293904166775	0.8565309691928674	0.8694345198597391
LAIR1	KCNK9	-0.057932385067459374	0.057932385067459374	0.8567011199295357	0.8694345198597391
TEX261	KCNN4	0.05793076442181666	0.05793076442181666	0.8567036324920972	0.8694345198597391
CD40	HLA-DRB1	-0.057850462378765455	0.057850462378765455	0.8568631299635046	0.8694345198597391
NKIRAS1	C1RL	-0.05783586995625839	0.05783586995625839	0.8568878535791102	0.8694345198597391
STK33	DRC1	0.0577923116855638	0.0577923116855638	0.8569776023138088	0.8694345198597391
AGTRAP	IFNAR2	-0.057735428651987386	0.057735428651987386	0.8570839339614137	0.8694345198597391
ENPP4	C6orf118	-0.05763840755594052	0.05763840755594052	0.857274989218594	0.8694345198597391
TPP1	IL12RB1	0.05762616632483285	0.05762616632483285	0.8572961952466135	0.8694345198597391
MYO1G	ATP6V0C	0.057606346299154926	0.057606346299154926	0.8573369992626131	0.8694345198597391
TEX261	CEP295NL	-0.05758385029689639	0.05758385029689639	0.8573816223737063	0.8694345198597391
TPP1	UBOX5	0.057469957658476956	0.057469957658476956	0.8576107680793198	0.8694345198597391
ARPC4	ENPP4	-0.05744268764484012	0.05744268764484012	0.8576631298831026	0.8694345198597391
INTS5	UBOX5	0.05739086813070693	0.05739086813070693	0.8577594112804612	0.8694345198597391
IFI27L2	SREBF2	0.057379310934667305	0.057379310934667305	0.8577833308760472	0.8694345198597391
MYO1G	SIGLEC7	-0.05734795494077649	0.05734795494077649	0.8578425268499973	0.8694345198597391
NMU	C2	-0.05731100759880215	0.05731100759880215	0.8579069489540755	0.8694345198597391
RPTN	MSR1	-0.0572504815437615	0.0572504815437615	0.8580227278369118	0.8694345198597391
ATP6V0C	KCNK9	-0.05723338142998321	0.05723338142998321	0.8580554916527144	0.8694345198597391
TMEM51	C7orf26	0.05723215165522003	0.05723215165522003	0.8580579037127735	0.8694345198597391
MED20	VMO1	-0.05721357823945619	0.05721357823945619	0.8580915720510983	0.8694345198597391
HLA-DMA	GPR108	-0.05720649984833349	0.05720649984833349	0.8581068484314726	0.8694345198597391
RRP7A	KCNN4	0.05717764390220015	0.05717764390220015	0.8581637328478661	0.8694345198597391
ITGB7	SLC25A28	0.05710259250511607	0.05710259250511607	0.8583072504213819	0.8694345198597391
STAT5A	KRTAP3-2	-0.057099349261815924	0.057099349261815924	0.8583132805715296	0.8694345198597391
HLA-DMA	TMEM268	0.057077879667967846	0.057077879667967846	0.8583516725274701	0.8694345198597391
KIAA2013	APOL6	0.05702628333639536	0.05702628333639536	0.8584595117126119	0.8694345198597391
ATP6V0C	2-Mar	0.057021287137018706	0.057021287137018706	0.8584657428677646	0.8694345198597391
CEPT1	LIMD2	0.05699810934632148	0.05699810934632148	0.8585131800489266	0.8694345198597391
RFX5	PTGDR2	0.056992422208707566	0.056992422208707566	0.8585224262791531	0.8694345198597391
STARD3	PYCARD	-0.056991922888951274	0.056991922888951274	0.8585237328116851	0.8694345198597391
CHMP1A	TNIP3	-0.056968614584532284	0.056968614584532284	0.8585700644653201	0.8694345198597391
RGS22	PARP12	0.0569196601365127	0.0569196601365127	0.8586655418426591	0.8694345198597391
GPR132	SREBF2	-0.05689965477207737	0.05689965477207737	0.8587002152060085	0.8694345198597391
ATP6V0B	SLC38A10	-0.05686475655388379	0.05686475655388379	0.8587670493701458	0.8694345198597391
RHBDD2	RFX5	0.05684764102941023	0.05684764102941023	0.8588026272560174	0.8694345198597391
CPA6	C7orf57	0.05682592290688926	0.05682592290688926	0.8588471498646081	0.8694345198597391
APOL6	SRGAP2	0.05682151790452844	0.05682151790452844	0.8588573006173568	0.8694345198597391
CHMP1A	HLA-DRB1	-0.056771100653786766	0.056771100653786766	0.8589457428195233	0.8694345198597391
CPA6	KCNN4	-0.056744810103307536	0.056744810103307536	0.8589958935682519	0.8694345198597391
ENPP4	SLC25A28	0.05670799105375572	0.05670799105375572	0.85907378300766	0.8694345198597391
ZCCHC12	TCTA	0.05662120759761495	0.05662120759761495	0.8592403156542396	0.8694345198597391
UBOX5	GSN	0.05658242780562106	0.05658242780562106	0.8593165970536083	0.8694345198597391
SLC35C2	GLB1	0.05657686215322394	0.05657686215322394	0.8593272503188694	0.8694345198597391
TRADD	SLC25A28	0.056542831413111616	0.056542831413111616	0.8594012201606814	0.8694345198597391
KCNN4	CYBB	0.05642853160687014	0.05642853160687014	0.8596283558162456	0.8694345198597391
ATP6V0B	IRF5	0.05641169079697017	0.05641169079697017	0.8596608181245409	0.8694345198597391
ATP5F1A	C1RL	0.05634407168486735	0.05634407168486735	0.8597879537901554	0.8694345198597391
KRTAP2-3	PRL	-0.05626162547690983	0.05626162547690983	0.859945340709011	0.8694345198597391
ADPRH	RNF41	-0.05624701969552286	0.05624701969552286	0.8599723758821732	0.8694345198597391
WBP1L	NBPF3	-0.05621483925630877	0.05621483925630877	0.8600350894437097	0.8694345198597391
PCK2	KCNN4	-0.056211880995509556	0.056211880995509556	0.8600415216038672	0.8694345198597391
TFEC	CPA6	-0.056208229642891	0.056208229642891	0.860046044216478	0.8694345198597391
RFX5	TCTA	-0.05616817479032782	0.05616817479032782	0.8601227276258565	0.8694345198597391
CDIPT	FBXO6	0.05611971020198206	0.05611971020198206	0.8602094612854813	0.8694345198597391
KMO	WDFY4	-0.05610450546674421	0.05610450546674421	0.8602440341463282	0.8694345198597391
GPR132	PRL	0.0560975005934365	0.0560975005934365	0.8602576019841606	0.8694345198597391
LILRB1	STAB1	0.0560853739490339	0.0560853739490339	0.8602805165547219	0.8694345198597391
SLC16A5	RPTN	-0.05602543313231545	0.05602543313231545	0.8603925768449672	0.8694345198597391
ITGB7	C7orf57	-0.055977544042703165	0.055977544042703165	0.8604885567348184	0.8694345198597391
SPPL3	UNC93B1	-0.05594910688311783	0.05594910688311783	0.8605404160260889	0.8694345198597391
1-Mar	ITGB7	0.05592330529524291	0.05592330529524291	0.8605856421521968	0.8694345198597391
CHMP1A	ANKS1B	0.055810038321255195	0.055810038321255195	0.8608059436375936	0.8694345198597391
ENPP4	KLRF2	0.05580899657764771	0.05580899657764771	0.8608081546926478	0.8694345198597391
KIAA2013	SLC1A3	0.05579960292365674	0.05579960292365674	0.8608265466505983	0.8694345198597391
CD14	ASAP3	-0.055726173210157645	0.055726173210157645	0.8609680541740649	0.8694345198597391
GNB2	IYD	0.05569454242282576	0.05569454242282576	0.861026144620488	0.8694345198597391
IL10RB	ATF6B	-0.0556842067025608	0.0556842067025608	0.8610463456234828	0.8694345198597391
MSR1	KLRF2	-0.05563716663611762	0.05563716663611762	0.8611366973731962	0.8694345198597391
MYO1G	IL10RB	0.05556425520466879	0.05556425520466879	0.861279109419185	0.8694345198597391
RGS22	APOL6	-0.055518884862263626	0.055518884862263626	0.861370667198928	0.8694345198597391
LRRC25	VSIG8	0.05543287378055406	0.05543287378055406	0.8615384058755371	0.8694345198597391
YRDC	CYBB	-0.055414863433948656	0.055414863433948656	0.8615727777313791	0.8694345198597391
1-Mar	FTL	-0.05537862229191613	0.05537862229191613	0.8616474510907084	0.8694345198597391
MS4A7	SIDT2	0.055357209892575254	0.055357209892575254	0.8616899636492499	0.8694345198597391
TEX261	KLRF2	0.05516407734098175	0.05516407734098175	0.8620647374809309	0.8694345198597391
ACTR1A	SLC25A28	-0.05514468846353493	0.05514468846353493	0.8620986068242606	0.8694345198597391
KLRF2	KCNK9	-0.055087358862937114	0.055087358862937114	0.8622183053046929	0.8694345198597391
GJB1	STEAP3	-0.055050341782831747	0.055050341782831747	0.8622877525338942	0.8694345198597391
FCN1	KRTAP2-3	0.0550018239484909	0.0550018239484909	0.8623822248862085	0.8694345198597391
IFI27L2	IL12RB1	0.05491590562129113	0.05491590562129113	0.8625525766278818	0.8694345198597391
KIAA2013	SIGLEC9	0.05490864056870576	0.05490864056870576	0.8625684560232707	0.8694345198597391
IFI27L2	PDCD1LG2	-0.054832647309357385	0.054832647309357385	0.8627122751042939	0.8694345198597391
MAFB	SLC39A8	-0.05470274390786964	0.05470274390786964	0.8629673504555426	0.8694345198597391
CNP	IL12RB1	0.054555869566661475	0.054555869566661475	0.863248455954929	0.8694345198597391
ARPC4	LRRC25	0.05450724159763892	0.05450724159763892	0.863334787604544	0.8694345198597391
SAMHD1	YIF1A	0.05450115018147439	0.05450115018147439	0.8633469484073418	0.8694345198597391
MAFB	IFNAR2	-0.054474374369798434	0.054474374369798434	0.8633965966435582	0.8694345198597391
PCK2	HLA-DRB1	0.05440887557562574	0.05440887557562574	0.8635252398467096	0.8694345198597391
CDIPT	GBP4	-0.054394526591547664	0.054394526591547664	0.8635538830599112	0.8694345198597391
RAPGEF4	UBOX5	0.05439091735598843	0.05439091735598843	0.8635602147175664	0.8694345198597391
LRRC15	XKR8	-0.054384182508998236	0.054384182508998236	0.8635714709978421	0.8694345198597391
TMEM51	APOL6	-0.054366310767443304	0.054366310767443304	0.8636006167235561	0.8694345198597391
CHMP1A	CTDSP1	0.05430711323794857	0.05430711323794857	0.8637169986214072	0.8694345198597391
GRINA	NMU	-0.05424583389262502	0.05424583389262502	0.8638460438345684	0.8694345198597391
RHBDF2	PTGER2	0.054209493427856914	0.054209493427856914	0.863920114178883	0.8694345198597391
ZNRF2	GSN	-0.05419689798137724	0.05419689798137724	0.8639460438245182	0.8694345198597391
FCN1	GBP4	0.0541909566468157	0.0541909566468157	0.8639568980947842	0.8694345198597391
SYT9	SRGAP2	-0.05416945079927558	0.05416945079927558	0.863998003618291	0.8694345198597391
STARD3	PDCD1LG2	0.05415199897516934	0.05415199897516934	0.8640309684390987	0.8694345198597391
RAPGEF4	DRC1	-0.05413847398278057	0.05413847398278057	0.8640534809996502	0.8694345198597391
TRIP13	LAMP3	0.054132085886557324	0.054132085886557324	0.8640625262248718	0.8694345198597391
ACTR1A	VSIG8	-0.05411992298445453	0.05411992298445453	0.8640839332578961	0.8694345198597391
GADD45A	AGTRAP	-0.054114721495282986	0.054114721495282986	0.8640955915481817	0.8694345198597391
TNF	PRL	-0.05408434716861159	0.05408434716861159	0.8641617221948018	0.8694345198597391
YRDC	DHX58	0.05408131298772842	0.05408131298772842	0.8641687573699741	0.8694345198597391
TNIP3	IYD	0.05401531088638456	0.05401531088638456	0.8643007171557068	0.8694345198597391
LRRC15	GPR108	0.05396893970892985	0.05396893970892985	0.8643889583528686	0.8694345198597391
UQCR11	GLB1	-0.05396422715503851	0.05396422715503851	0.8643994106131245	0.8694345198597391
SYT9	ATF6B	0.053849124478500654	0.053849124478500654	0.864625943253674	0.8694345198597391
CSF1R	PML	-0.05384840807536723	0.05384840807536723	0.8646269482786987	0.8694345198597391
SRGAP2	C6orf118	-0.05381665682791696	0.05381665682791696	0.8646849382226193	0.8694345198597391
1-Mar	ENPP4	-0.05379069254789624	0.05379069254789624	0.8647371995238995	0.8694345198597391
TPP1	PTX3	-0.05376145653597797	0.05376145653597797	0.8647911693677217	0.8694345198597391
SLC35C2	IL10RB	-0.05371626989889389	0.05371626989889389	0.8648829281524696	0.8694345198597391
FBXO6	NAGA	-0.053709019196228336	0.053709019196228336	0.8648986065428537	0.8694345198597391
INTS5	NKIRAS1	-0.05368991037131683	0.05368991037131683	0.8649331794037005	0.8694345198597391
ADA2	SLC16A5	-0.05367742276119536	0.05367742276119536	0.864958305029316	0.8694345198597391
TMEM51	RPTN	-0.0536639221097215	0.0536639221097215	0.8649864457300055	0.8694345198597391
IFI27L2	CHMP1A	0.05366389418873235	0.05366389418873235	0.8649864457300055	0.8694345198597391
SPPL3	STK33	0.053639707148840504	0.053639707148840504	0.8650345864286848	0.8694345198597391
GBGT1	SRGAP2	-0.05356296632540175	0.05356296632540175	0.8651818225947917	0.8694345198597391
ATP6V0C	LAMP3	-0.05355748453033986	0.05355748453033986	0.8651912698300231	0.8694345198597391
WBP1L	TPP1	0.053545825561934185	0.053545825561934185	0.8652157924406239	0.8694345198597391
IFI27L2	GADD45A	-0.053538866501618904	0.053538866501618904	0.8652308678159932	0.8694345198597391
WBP1L	KRTAP3-2	0.05351305367422943	0.05351305367422943	0.8652747874095691	0.8694345198597391
FCN1	ACER3	0.0534484287927501	0.0534484287927501	0.8653937823724842	0.8694345198597391
ADA2	IFNAR2	-0.05344401767591857	0.05344401767591857	0.8654004155376467	0.8694345198597391
LILRB1	GRINA	-0.05336363256777314	0.05336363256777314	0.8655542848689161	0.8694345198597391
DHODH	ATP5F1A	0.05335971899861658	0.05335971899861658	0.8655606165265712	0.8694345198597391
NXPE3	ZNF771	0.05332571873038459	0.05332571873038459	0.8656203150130337	0.8694345198597391
UBOX5	ZFYVE27	0.05332389267358045	0.05332389267358045	0.8656225260680879	0.8694345198597391
TMEM268	TNIP3	-0.05329654452841298	0.05329654452841298	0.8656788074694666	0.8694345198597391
PTX3	RNF41	0.053232750928885075	0.053232750928885075	0.8657950888648152	0.8694345198597391
CD14	C2	0.05323192415009642	0.05323192415009642	0.8657978024323817	0.8694345198597391
TFEC	MOV10	0.05319506087942498	0.05319506087942498	0.8658702647366568	0.8694345198597391
APH1B	NIPAL4	-0.05316374666153395	0.05316374666153395	0.8659316717656611	0.8694345198597391
AGTRAP	C2	-0.05313731314580106	0.05313731314580106	0.8659863451270005	0.8694345198597391
GNB4	SLC25A28	-0.05313667375318731	0.05313667375318731	0.8659871491470202	0.8694345198597391
SCAMP4	TNIP3	0.053120612951465834	0.053120612951465834	0.866015591355217	0.8694345198597391
GADD45A	TNIP3	-0.0531105616329868	0.0531105616329868	0.8660352898456996	0.8694345198597391
RSPH1	PTGER4	-0.053050839216143286	0.053050839216143286	0.866154586316122	0.8694345198597391
SLC39A8	C6orf118	0.053042033315929965	0.053042033315929965	0.8661739832990971	0.8694345198597391
RRP7A	CXCL14	0.05302412695332554	0.05302412695332554	0.866215490832614	0.8694345198597391
RAPGEF4	C7orf57	0.05297203654542487	0.05297203654542487	0.8663209179576967	0.8694345198597391
SAMHD1	GLB1	-0.052888793840224324	0.052888793840224324	0.8664846365342074	0.8694345198597391
SLC1A3	PLEKHO2	-0.05287778902131601	0.05287778902131601	0.866508053617281	0.8694345198597391
FCN1	SULT1C4	0.052864800232372666	0.052864800232372666	0.8665353902979507	0.8694345198597391
SLC38A10	C6orf118	0.052857163366589896	0.052857163366589896	0.8665509681858323	0.8694345198597391
GBGT1	STEAP3	-0.05284857903397061	0.05284857903397061	0.8665725762238616	0.8749638098917746
TMEM222	RNF41	-0.05284745934391488	0.05284745934391488	0.8665750887864232	0.8749638098917746
TUBA1B	NMU	0.05284523690981733	0.05284523690981733	0.8665784053690044	0.8749638098917746
CD14	LMO1	0.05281219378341814	0.05281219378341814	0.8666406164180285	0.8749638098917746
MS4A7	FTL	-0.05280097820787388	0.05280097820787388	0.8666620234510529	0.8749638098917746
CSF1R	GJB1	-0.05279302967459887	0.05279302967459887	0.8666781038514468	0.8749638098917746
HLA-DMA	MSR1	0.05272376989191452	0.05272376989191452	0.8668053400195638	0.8749638098917746
WDR81	PLEKHO2	-0.052682145527214286	0.052682145527214286	0.866888254584095	0.8749638098917746
STAB1	GSN	0.05261467325174443	0.05261467325174443	0.867022224419877	0.8749638098917746
TNF	CNP	-0.052604340912040276	0.052604340912040276	0.8670411188903399	0.8749638098917746
ENPP4	ATF6B	-0.052586093587582906	0.052586093587582906	0.8670741842136498	0.8749638098917746
ZCCHC12	IRF5	-0.0524771712414647	0.0524771712414647	0.8672959932365836	0.8749638098917746
TUBA1B	NKIRAS1	-0.052464207603922765	0.052464207603922765	0.867314787204544	0.8749638098917746
LAIR1	CD14	0.05240344116513282	0.05240344116513282	0.8674335811624542	0.8749638098917746
ARPC4	WDFY4	0.05240294459047323	0.05240294459047323	0.8674349881974887	0.8749638098917746
ENPP4	KCNN4	0.05235139072744266	0.05235139072744266	0.8675378022575073	0.8749638098917746
MYO1G	WDFY4	-0.0522650110850057	0.0522650110850057	0.8677099630442249	0.8749638098917746
ARF3	CPA6	0.05226341745462426	0.05226341745462426	0.8677130786218011	0.8749638098917746
DHODH	SLC38A10	-0.052204954121406216	0.052204954121406216	0.8678212193144503	0.8749638098917746
CPA6	THSD1	-0.05216772704734407	0.05216772704734407	0.8678934806137205	0.8749638098917746
LILRB1	TNF	0.05209364797502902	0.05209364797502902	0.8680361941672167	0.8749638098917746
ADA2	FBXO6	0.05209182071579349	0.05209182071579349	0.8680391087397881	0.8749638098917746
RRP7A	2-Mar	0.05207371244173223	0.05207371244173223	0.8680656414004381	0.8749638098917746
ARF3	ZNRF2	0.05204804094892129	0.05204804094892129	0.8681188072242405	0.8749638098917746
SCAMP4	APH1B	-0.052030517106916474	0.052030517106916474	0.8681560936526539	0.8749638098917746
FTL	SIDT2	-0.052017919981773214	0.052017919981773214	0.868183530835826	0.8749638098917746
1-Mar	TCTA	-0.051972157462054414	0.051972157462054414	0.868268555952909	0.8749638098917746
ATP6V0C	RRP7A	-0.05195720648856125	0.05195720648856125	0.8683006162511944	0.8749638098917746
SDHAF2	KRTAP3-2	-0.0519564400894921	0.0519564400894921	0.8683032293162584	0.8749638098917746
VSIG8	PRL	0.0519392179961895	0.0519392179961895	0.8683358926295586	0.8749638098917746
TMEM51	ZNF771	0.05192186477461455	0.05192186477461455	0.8683706664954104	0.8749638098917746
TCTA	IL12RB1	-0.0518659030954762	0.0518659030954762	0.8684804152280989	0.8749638098917746
TNF	GSN	0.05186371957513852	0.05186371957513852	0.8684840333181876	0.8749638098917746
NMU	TCTA	0.0518465213996081	0.0518465213996081	0.868514787083941	0.8749638098917746
CXCL14	APH1A	0.051827251068797875	0.051827251068797875	0.8685561941149553	0.8749638098917746
ZC4H2	ATP5F1A	-0.05174105531099231	0.05174105531099231	0.8687157920888651	0.8749638098917746
NAGA	LRRC25	0.05171633830028172	0.05171633830028172	0.8687609177124705	0.8749638098917746
S100A11	SRGAP2	-0.05161101452965506	0.05161101452965506	0.86898091769036	0.8749638098917746
WBP1L	LAMP3	-0.05159234488748037	0.05159234488748037	0.8690152895462021	0.8749638098917746
S100A11	LRRC25	-0.0515563445096171	0.0515563445096171	0.869084234262891	0.8749638098917746
SMPDL3A	C7orf26	0.05155057778039923	0.05155057778039923	0.8690944855181422	0.8749638098917746
FCN1	RHBDD2	-0.05154275944328913	0.05154275944328913	0.8691098624010188	0.8749638098917746
RHBDD2	CD74	0.05153885274071754	0.05153885274071754	0.8691178020987134	0.8749638098917746
SMPDL3A	LAMP3	-0.051531045357205235	0.051531045357205235	0.8691342845091171	0.8749638098917746
ENPP4	CISD3	0.05151615431890336	0.05151615431890336	0.8691644352598558	0.8749638098917746
CCDC122	RHBDD2	-0.05150886719769044	0.05150886719769044	0.8691736814900822	0.8749638098917746
SLC25A28	VSIG8	0.05147876536623073	0.05147876536623073	0.8692343850015694	0.8749638098917746
PTGER2	SLC35A2	0.051474217558986846	0.051474217558986846	0.8692416211817466	0.8749638098917746
RSPH1	FTL	-0.05146690502320915	0.05146690502320915	0.869255390024584	0.8749638098917746
SLC1A3	PTGDR2	-0.05142988637635572	0.05142988637635572	0.8693329779564847	0.8749638098917746
RPTN	CWH43	0.05132361079281367	0.05132361079281367	0.8695514703968371	0.8749638098917746
TNF	CYBB	-0.05128533638559432	0.05128533638559432	0.86962996285126	0.8749638098917746
INTS5	RHBDF2	-0.05124065724091825	0.05124065724091825	0.8697164955058798	0.8749638098917746
FTL	NBPF26	-0.051240075417615605	0.051240075417615605	0.8697168975158897	0.8749638098917746
LILRB1	TCTA	-0.051192028247438764	0.051192028247438764	0.8698094603206572	0.8749638098917746
GBP4	STEAP3	-0.051177879243143126	0.051177879243143126	0.8698403145889131	0.8749638098917746
GADD45A	XKR8	-0.05116398567526012	0.05116398567526012	0.8698689578021148	0.8749638098917746
LILRB1	SRGAP2	0.051137821042539826	0.051137821042539826	0.8699224251334247	0.8749638098917746
ACTR1A	NBPF26	0.051137614048916674	0.051137614048916674	0.8699226261384295	0.8749638098917746
CDIPT	CBX7	-0.051095497800687506	0.051095497800687506	0.8699965959802416	0.8749638098917746
ARG2	TMPPE	0.0510814142249828	0.0510814142249828	0.8700182040182709	0.8749638098917746
CCDC122	IYD	-0.051022911140384236	0.051022911140384236	0.8701442341563583	0.8749638098917746
RRP7A	ADCK2	0.05101367879683946	0.05101367879683946	0.8701631286268212	0.8749638098917746
TFEC	TUBA1B	-0.05095182059495475	0.05095182059495475	0.8702899627849283	0.8749638098917746
RSPH1	NBPF3	-0.05090217003788666	0.05090217003788666	0.8703794100121196	0.8749638098917746
DGCR2	ACTR1A	-0.05086824669663554	0.05086824669663554	0.8704443346287101	0.8749638098917746
1-Mar	ZC4H2	0.050793861178742634	0.050793861178742634	0.8705936813473687	0.8749638098917746
STAB1	C7orf57	0.05078470666845064	0.05078470666845064	0.8706151888828956	0.8749638098917746
CCDC122	PDCD1LG2	0.05074263314653671	0.05074263314653671	0.8706986059599391	0.8749638098917746
SLC1A3	NKIRAS1	-0.05070477621577607	0.05070477621577607	0.8707700632391896	0.8749638098917746
SRGAP2	KRTAP3-2	0.050694663376868676	0.050694663376868676	0.8707894602221649	0.8749638098917746
SLC16A5	NKIRAS1	-0.05065913577537745	0.05065913577537745	0.8708537818237405	0.8749638098917746
TPP1	GJB1	0.05063694339577789	0.05063694339577789	0.8708947868447451	0.8749638098917746
TMPPE	ACOX3	-0.050597038306340894	0.050597038306340894	0.8709738823141827	0.8749638098917746
YRDC	ZFYVE27	-0.0505768604641329	0.0505768604641329	0.8710148873351872	0.8749638098917746
TMEM51	RFFL	0.050535177738594006	0.050535177738594006	0.871089661197019	0.8749638098917746
S100A11	KRTAP2-3	-0.050522037500881085	0.050522037500881085	0.8711180029027132	0.8749638098917746
GSN	DRC1	0.050514882193169644	0.050514882193169644	0.8711321737555604	0.8749638098917746
CD14	KCNN4	-0.05046659964260283	0.05046659964260283	0.8712305657054707	0.8749638098917746
SLC16A5	APH1B	-0.05044906125374998	0.05044906125374998	0.8712598119336873	0.8749638098917746
FBXL15	UBOX5	-0.05043458139278101	0.05043458139278101	0.8712887566543963	0.8749638098917746
TFEC	PENK	-0.050426376106827896	0.050426376106827896	0.8713025254972336	0.8749638098917746
GBGT1	C7orf26	-0.050398455285802224	0.050398455285802224	0.8713609174511641	0.8749638098917746
TRADD	GSN	-0.05038153086293623	0.05038153086293623	0.871392676241942	0.8749638098917746
TMEM51	TCTA	-0.050369370289711335	0.050369370289711335	0.8714203144301191	0.8749638098917746
FBXO6	SCAMP4	0.050355389299238884	0.050355389299238884	0.8714493596533307	0.8749638098917746
RNF41	MOV10	0.05034225353539307	0.05034225353539307	0.8714753898014683	0.8749638098917746
FCN1	NBPF3	-0.050327341728776676	0.050327341728776676	0.8715077516072611	0.8749638098917746
MAN2B1	UNC93B1	-0.05024331547011318	0.05024331547011318	0.8716790078714565	0.8749638098917746
ZC4H2	ZFYVE27	0.050240865353951863	0.050240865353951863	0.8716827264640475	0.8749638098917746
ACTR1A	YIF1A	-0.05020267020629514	0.05020267020629514	0.8717502641457021	0.8749638098917746
SAMHD1	TMEM185B	-0.05014424367045711	0.05014424367045711	0.8718701636311393	0.8749638098917746
IYD	PTGER4	0.04995682832598447	0.04995682832598447	0.8722514701254804	0.8749638098917746
ADPRH	GJB1	0.049949639503889816	0.049949639503889816	0.8722669475108595	0.8749638098917746
FBXL15	PTX3	-0.04988277394360113	0.04988277394360113	0.8723961937290258	0.8749638098917746
LRRC15	SMPDL3A	0.04983836282862912	0.04983836282862912	0.8724831283936554	0.8749638098917746
FTL	CTDSP1	0.04983042966710481	0.04983042966710481	0.8724999123115666	0.8749638098917746
NCKAP1L	STARD3	0.049804484253093084	0.049804484253093084	0.8725498620552903	0.8749638098917746
PDCD1LG2	GPR108	0.049786669758067836	0.049786669758067836	0.8725844349161372	0.8749638098917746
RHBDD2	KRTAP2-3	-0.04974957720276302	0.04974957720276302	0.8726559926978902	0.8749638098917746
ADA2	RPTN	-0.04969143200485637	0.04969143200485637	0.8727712690682141	0.8749638098917746
KIAA2013	IL12RB1	-0.04961701130761731	0.04961701130761731	0.8729037313664592	0.8749638098917746
CDIPT	CXCL14	0.049491364730973916	0.049491364730973916	0.873149057974969	0.8749638098917746
STAT5A	CXCL14	-0.04937964040614953	0.04937964040614953	0.8733649373502576	0.8749638098917746
MSR1	GNB4	0.04936160130276318	0.04936160130276318	0.8734005152361292	0.8749638098917746
DHODH	C1RL	0.04935633109242399	0.04935633109242399	0.8734107664913803	0.8749638098917746
KLRF2	CBX7	-0.04932972724317819	0.04932972724317819	0.8734643343251925	0.8749638098917746
SLC35A2	RINL	-0.049273111037437756	0.049273111037437756	0.873570163460285	0.8749638098917746
NKIRAS1	PENK	0.04918653951522686	0.04918653951522686	0.8737444347995543	0.8749638098917746
APH1A	TCTA	-0.04912695854347347	0.04912695854347347	0.8738582036323413	0.8749638098917746
KIF21A	ACOX3	-0.0491188575508309	0.0491188575508309	0.8738732790077106	0.8749638098917746
TMEM51	WDR81	-0.04906759895108771	0.04906759895108771	0.873975590555217	0.8749638098917746
SDHAF2	IFNAR2	-0.049044235024702676	0.049044235024702676	0.8740207161788225	0.8749638098917746
CD4	KMO	0.04901089475307739	0.04901089475307739	0.874093479990605	0.8749638098917746
PCK2	HK3	0.04898131679253816	0.04898131679253816	0.8741498618944863	0.8749638098917746
NAGA	ATP5F1A	-0.04894760079705962	0.04894760079705962	0.8742057412858552	0.8749638098917746
CD4	RPTN	0.04890958043304655	0.04890958043304655	0.8742862437903273	0.8749638098917746
S100A11	WDR81	0.04885677013932582	0.04885677013932582	0.8743943844829765	0.8749638098917746
C2	ATF6B	0.04883906665803717	0.04883906665803717	0.8744361935240007	0.8749638098917746
MYO1G	WBP1L	0.04881185757143542	0.04881185757143542	0.8744916709053597	0.8762844475987834
LRRC25	CIITA	0.04880879271000643	0.04880879271000643	0.8744981030655172	0.8762844475987834
GADD45A	GJB1	-0.048790253656971705	0.048790253656971705	0.8745343844689061	0.8762844475987834
KMO	GBP4	-0.04877803962261587	0.04877803962261587	0.8745570980344625	0.8762844475987834
RGS22	GNB4	0.048756703609564765	0.048756703609564765	0.8745959925029153	0.8762844475987834
CD14	CEP295NL	-0.04872153111353644	0.04872153111353644	0.8746643342045896	0.8762844475987834
SLC39A8	FTL	0.048718885313791885	0.048718885313791885	0.8746689573197027	0.8762844475987834
LAIR1	SMPDL3A	0.04871245282766504	0.04871245282766504	0.8746837311875647	0.8762844475987834
TRADD	IFNAR2	0.048691641245978246	0.048691641245978246	0.8747252387210815	0.8762844475987834
HLA-DRB1	KCNK9	0.04866935103602052	0.04866935103602052	0.8747696608271698	0.8762844475987834
IFI27L2	TNIP3	0.04866654298291401	0.04866654298291401	0.8747772990173569	0.8762844475987834
TFEC	GNB2	0.04866497185716567	0.04866497185716567	0.8747796105749135	0.8762844475987834
AGPAT3	IL10RB	0.04864340843681611	0.04864340843681611	0.874826042731051	0.8762844475987834
STAT5A	C7orf26	0.048629209421276916	0.048629209421276916	0.8748571985068142	0.8762844475987834
FCN1	PLEKHO2	-0.04845473171850935	0.04845473171850935	0.8751997110352049	0.8762844475987834
SIGLEC9	RFFL	0.04839765136870647	0.04839765136870647	0.8753156909230462	0.8762844475987834
YRDC	YIF1A	-0.048379337459475195	0.048379337459475195	0.875350464788898	0.8866452085299428
TGM5	FTL	-0.0483470306303814	0.0483470306303814	0.8754093592553408	0.8866452085299428
P2RX7	GJB1	-0.04834560958931189	0.04834560958931189	0.8754130778479319	0.8866452085299428
P2RX7	C7orf57	0.048325189078837705	0.048325189078837705	0.8754546858839511	0.8866452085299428
GNB2	CCDC122	0.048306878373415574	0.048306878373415574	0.8754893592473005	0.8866452085299428
FCN1	SLC1A3	0.04827041825405723	0.04827041825405723	0.8755577009489748	0.8866452085299428
STAB1	KCNN4	0.048250402268600306	0.048250402268600306	0.8755952888848956	0.8866452085299428
1-Mar	LMO1	0.04820389260518118	0.04820389260518118	0.8756870476696434	0.8866452085299428
MAFB	VMO1	0.048182969050081126	0.048182969050081126	0.8757276506806381	0.8866452085299428
FBXO6	SLC35C2	0.048180068816419945	0.048180068816419945	0.8757333793232784	0.8866452085299428
ANKS1B	C2	-0.0481706354914643	0.0481706354914643	0.8757548868588053	0.8866452085299428
PCK2	VMO1	0.04812832856560041	0.04812832856560041	0.8758388064483612	0.8866452085299428
STK33	GLB1	0.04811550101629042	0.04811550101629042	0.8758623240339373	0.8866452085299428
WBP1L	TCTA	0.048082241382212176	0.048082241382212176	0.8759303642281041	0.8866452085299428
UBOX5	APOL6	-0.04806463195284333	0.04806463195284333	0.8759626255313944	0.8866452085299428
DGCR2	STARD8	-0.048024280461127944	0.048024280461127944	0.8760405149708025	0.8866452085299428
CD14	SIDT2	0.04797584350121813	0.04797584350121813	0.876128052650447	0.8866452085299428
TPP1	SLC35C2	-0.04797303768178052	0.04797303768178052	0.8761359923481414	0.8866452085299428
ASAP3	TGM5	-0.04797083331242186	0.04797083331242186	0.8761405149607523	0.8866452085299428
TRADD	KLRF2	-0.047893717690858595	0.047893717690858595	0.8762898616794109	0.8866452085299428
SLC35C2	C1RL	-0.04787807066372477	0.04787807066372477	0.8763223239877062	0.8866452085299428
PCK2	CNP	-0.047870446071265726	0.047870446071265726	0.8763391079056173	0.8866452085299428
KIAA2013	CISD3	-0.04783632502756757	0.04783632502756757	0.8764053390547398	0.8866452085299428
ARF3	C1RL	-0.0478210580526541	0.0478210580526541	0.8764368968405128	0.8866452085299428
LMO1	ATF6B	-0.04778705697776153	0.04778705697776153	0.8765076506022462	0.8866452085299428
CSF1R	GPR132	-0.047773556469502446	0.047773556469502446	0.8765326757253592	0.8866452085299428
SIGLEC7	SAMHD1	0.04774727821527125	0.04774727821527125	0.8765810174290435	0.8866452085299428
HSBP1L1	KCNK9	0.0476961286526601	0.0476961286526601	0.8766887561116828	0.8866452085299428
KLRF2	PTGDR2	-0.0476511639746344	0.0476511639746344	0.8767781028363716	0.8866452085299428
C7orf26	PTGDR2	-0.04763519854232329	0.04763519854232329	0.876810163134657	0.8866452085299428
TUBA1B	ZCCHC12	-0.047611778328265415	0.047611778328265415	0.8768595098633658	0.8866452085299428
S100A11	NCKAP1L	-0.04753189801939941	0.04753189801939941	0.8770125751746155	0.8866452085299428
MYO1G	CDIPT	-0.04750795470956598	0.04750795470956598	0.8770597108482703	0.8866452085299428
APH1A	NXPE3	0.047431493135924666	0.047431493135924666	0.8772039319393033	0.8866452085299428
ZC4H2	LMO1	-0.04742297484595298	0.04742297484595298	0.8772209168622194	0.8866452085299428
TMEM268	UBOX5	-0.04738959514694763	0.04738959514694763	0.8772892585638936	0.8866452085299428
PDCD1LG2	NIPAL4	-0.047386300938085116	0.047386300938085116	0.8772964947440709	0.8866452085299428
ABCD1	ATF6B	-0.04732375691044194	0.04732375691044194	0.8774158917169959	0.8866452085299428
RHBDF2	SYT9	-0.04727901514586985	0.04727901514586985	0.8775021228641082	0.8866452085299428
ANKS1B	SLC38A10	-0.047266661067994764	0.047266661067994764	0.8775285550222558	0.8866452085299428
STARD3	CISD3	0.04726130990276195	0.04726130990276195	0.8775380022574872	0.8866452085299428
SIGLEC7	STK33	-0.04712933411122458	0.04712933411122458	0.8777971982113368	0.8866452085299428
RINL	JTB	0.047033239869119225	0.047033239869119225	0.8779748866356898	0.8866452085299428
INTS5	CXCL14	-0.04700361046166113	0.04700361046166113	0.8780337811021326	0.8866452085299428
CXCL14	ADPRH	0.046976047778163055	0.046976047778163055	0.8780843338608709	0.8866452085299428
P2RX7	ACOX3	0.04696912580972751	0.04696912580972751	0.878094786121127	0.8866452085299428
PCK2	C7orf26	0.04696524568815531	0.04696524568815531	0.8781026253163191	0.8866452085299428
MAN2B1	TMPPE	-0.04689858768671684	0.04689858768671684	0.8782305650019533	0.8866452085299428
FBXL15	DHX58	0.04689515663979152	0.04689515663979152	0.8782358916345837	0.8866452085299428
CEP295NL	SLC25A28	0.046843906862879536	0.046843906862879536	0.8783355901170261	0.8866452085299428
CWH43	C1RL	0.04677625076445624	0.04677625076445624	0.8784687559327884	0.8866452085299428
FBXO6	C1RL	0.04676171699899401	0.04676171699899401	0.8784954895984433	0.8866452085299428
CDIPT	PTGER4	0.046750147927425795	0.046750147927425795	0.8785169971339701	0.8866452085299428
ACTR1A	DRC1	0.04671510481225766	0.04671510481225766	0.8785854393381468	0.8866452085299428
WBP1L	GJB1	0.046676441729706475	0.046676441729706475	0.8786678513901657	0.8866452085299428
HLA-DMA	AGTRAP	0.04657223214976158	0.04657223214976158	0.8788615197124101	0.8866452085299428
SLC39A8	HSBP1L1	-0.04654337549919667	0.04654337549919667	0.8789232282489218	0.8866452085299428
WBP1L	ATF6B	-0.046534304965112724	0.046534304965112724	0.8789365950817493	0.8866452085299428
NCKAP1L	SMPDL3A	0.04651295907853881	0.04651295907853881	0.8789753890476996	0.8866452085299428
CD14	GLB1	-0.04650137216966585	0.04650137216966585	0.8789977006032462	0.8866452085299428
ARF3	C2	0.04649812833696393	0.04649812833696393	0.8790046352759161	0.8866452085299428
PDCD1LG2	APOL6	-0.04645786175623334	0.04645786175623334	0.8790879518504571	0.8866452085299428
GSN	LIMD2	0.04635683708712303	0.04635683708712303	0.8792873488153419	0.8866452085299428
LAIR1	SIGLEC9	0.046345813262236524	0.046345813262236524	0.87931217293345	0.8866452085299428
CEPT1	SUSD3	-0.04632378580674738	0.04632378580674738	0.8793547859944939	0.8866452085299428
ABCD1	CHMP1A	0.04631719465675194	0.04631719465675194	0.8793699618723656	0.8866452085299428
TRIP13	NXPE3	0.04627313592570034	0.04627313592570034	0.8794585045770347	0.8866452085299428
CPA6	YIF1A	-0.04624289151847094	0.04624289151847094	0.8795142834659012	0.8866452085299428
TNIP3	C7orf57	-0.046236590929461446	0.046236590929461446	0.8795235296961277	0.8866452085299428
RNF41	PDCD1LG2	0.046211427558858376	0.046211427558858376	0.8795645347171321	0.8866452085299428
FBXL15	PRL	0.046208146609891476	0.046208146609891476	0.8795737809473587	0.8866452085299428
PTGER2	CD40	-0.04617731027503508	0.04617731027503508	0.8796356904888754	0.8866452085299428
INTS5	FTL	-0.046126565627604775	0.046126565627604775	0.8797381025388842	0.8866452085299428
HLA-DMA	TMPPE	-0.0461105351002184	0.0461105351002184	0.8797671477620957	0.8866452085299428
HLA-DMA	SLC38A10	-0.04606461559347147	0.04606461559347147	0.879869861319612	0.8866452085299428
RAPGEF4	SIDT2	-0.04606423297293871	0.04606423297293871	0.8798703638321242	0.8866452085299428
ATP6V0B	DHX58	0.04606392286370728	0.04606392286370728	0.8798716703646563	0.8866452085299428
ANKS1B	KRTAP3-2	-0.04604640720504298	0.04604640720504298	0.8799063437280057	0.8866452085299428
CHMP1A	EMP3	0.04599906022540201	0.04599906022540201	0.8799947859301722	0.8866452085299428
FBXO6	CYBB	0.04599433880084475	0.04599433880084475	0.8800031276378766	0.8866452085299428
APH1B	GBP4	0.045989200522675786	0.045989200522675786	0.8800168964807139	0.8866452085299428
STAB1	TMEM222	0.045969071722482324	0.045969071722482324	0.8800535798941126	0.8866452085299428
ITGB7	PLEKHO2	-0.045951738938994735	0.045951738938994735	0.8800879517499546	0.8866452085299428
MED20	SIGLEC9	0.04576138032722413	0.04576138032722413	0.8804507657838426	0.8866452085299428
TRADD	SLC39A8	-0.04568816410120739	0.04568816410120739	0.8805911677797821	0.8866452085299428
WDR66	NKIRAS1	-0.04562047088931121	0.04562047088931121	0.8807289567106577	0.8866452085299428
HLA-DMA	RPTN	-0.04559245230905218	0.04559245230905218	0.8807830270569822	0.8866452085299428
CEP295NL	KCNN4	-0.045543952304188284	0.045543952304188284	0.8808794089568434	0.8866452085299428
ARG2	THSD1	0.0455262318864072	0.0455262318864072	0.8809196099578281	0.8866452085299428
1-Mar	CD40	-0.04546953917736579	0.04546953917736579	0.8810323737655906	0.8866452085299428
STAB1	PCK2	-0.045469219143424944	0.045469219143424944	0.8810328762781029	0.8866452085299428
SLC39A8	CTDSP1	0.0454657980564091	0.0454657980564091	0.8810381024082309	0.8866452085299428
ATP6V0B	NKIRAS1	0.04545838177703587	0.04545838177703587	0.8810544843161322	0.8866452085299428
P2RX7	ADPRH	-0.045446115155830635	0.045446115155830635	0.8810757908466542	0.8866452085299428
GNB2	C7orf26	0.04538516167375227	0.04538516167375227	0.8811881526444068	0.8866452085299428
TRADD	JTB	-0.04537437231895656	0.04537437231895656	0.8812058410848401	0.8866452085299428
NXPE3	PYCARD	0.045310131590572345	0.045310131590572345	0.8813316702179226	0.8866452085299428
STAB1	SRGAP2	0.045293447735835365	0.045293447735835365	0.8813641325262178	0.8866452085299428
C7orf26	DRC1	0.04524564446938656	0.04524564446938656	0.8814558913109657	0.8866452085299428
SLC39A8	MOV10	0.04519650251973471	0.04519650251973471	0.881562524466078	0.8866452085299428
GJB1	SAMHD1	-0.04519280991063962	0.04519280991063962	0.8815684541137232	0.8866452085299428
RHBDD2	WDR66	-0.04517366134091422	0.04517366134091422	0.8816010169245209	0.8866452085299428
UBOX5	PENK	0.04513707016934437	0.04513707016934437	0.8816668460636335	0.8866452085299428
ITGB7	ACTR1A	0.045136989894262874	0.045136989894262874	0.8816673485761459	0.8866452085299428
GBGT1	TRIP13	0.0451232602153607	0.0451232602153607	0.8816982028444017	0.8866452085299428
CSF1R	RNF41	-0.045108813889818355	0.045108813889818355	0.881725439022569	0.8866452085299428
GRINA	LAMP3	0.04509505714415016	0.04509505714415016	0.8817484540956327	0.8866452085299428
ORAI1	IFI27L2	-0.04508874736143431	0.04508874736143431	0.8817591073608937	0.8866452085299428
IYD	SRGAP2	-0.04503579268667183	0.04503579268667183	0.8818542832307253	0.8866452085299428
CEPT1	TMEM222	-0.04503302401143908	0.04503302401143908	0.8818588058433361	0.8866452085299428
KIAA2013	NXPE3	0.04497514175509781	0.04497514175509781	0.8819712681435912	0.8866452085299428
RRP7A	ADPRH	0.04495560173483313	0.04495560173483313	0.8820094590945268	0.8866452085299428
ATP5F1A	SIDT2	0.04490808052003367	0.04490808052003367	0.8821007153667623	0.8866452085299428
NBPF3	PML	-0.04486382125412558	0.04486382125412558	0.8821890570664265	0.8866452085299428
CD14	NIPAL4	0.044819729582952716	0.044819729582952716	0.8822739816810069	0.8866452085299428
ZFYVE27	C2	0.04478234848253175	0.04478234848253175	0.8823471475027993	0.8866452085299428
WBP1L	MED20	0.04475909838432639	0.04475909838432639	0.8823898610663456	0.8866452085299428
ZNRF2	WDR66	0.04473441470856987	0.04473441470856987	0.8824410168400988	0.8866452085299428
S100A11	LAIR1	-0.04462560247524791	0.04462560247524791	0.8826538811403134	0.8866452085299428
TRADD	IL12RB1	0.044599146024688674	0.044599146024688674	0.8827074489741258	0.8866452085299428
TEX261	SIDT2	0.04456538892417111	0.04456538892417111	0.882776896203327	0.8866452085299428
GNB4	NXPE3	-0.044483150048732684	0.044483150048732684	0.8829430268398968	0.8866452085299428
MS4A7	RPTN	-0.04445297528321679	0.04445297528321679	0.8829978007037387	0.8866452085299428
YRDC	IL12RB1	0.0444052229840039	0.0444052229840039	0.8830901625035013	0.8866452085299428
LAIR1	SYT9	-0.04435870385993601	0.04435870385993601	0.8831789062131753	0.8866452085299428
GBGT1	TNF	-0.044341278848996635	0.044341278848996635	0.8832129765615099	0.8866452085299428
SLC16A5	WDFY4	0.04432820477924677	0.04432820477924677	0.8832414187697066	0.8866452085299428
RAPGEF4	SCAMP4	0.04431786049563567	0.04431786049563567	0.8832614187676966	0.8866452085299428
IFI27L2	APH1A	-0.044253847706542164	0.044253847706542164	0.8833818207656462	0.8866452085299428
HLA-DRB1	TGM5	-0.0442446505514848	0.0442446505514848	0.8834021222711435	0.8866452085299428
RAPGEF4	SULT1C4	0.04424273764478563	0.04424273764478563	0.8834063433762469	0.8866452085299428
RHBDF2	SUSD3	0.044231725637950525	0.044231725637950525	0.8834256398567196	0.8866452085299428
VSIG8	IL10RB	-0.04420882696781403	0.04420882696781403	0.8834730770378817	0.8866452085299428
TGM5	NXPE3	-0.04417831246225476	0.04417831246225476	0.8835334790418614	0.8866452085299428
GBGT1	CISD3	-0.044065629746940393	0.044065629746940393	0.8837508659546869	0.8866452085299428
GADD45A	GSN	-0.04399960915816198	0.04399960915816198	0.8838836297604392	0.8866452085299428
RRP7A	KRTAP3-2	-0.04396606846801901	0.04396606846801901	0.88394775035701	0.8866452085299428
UQCR11	ADA2	-0.04394402923343757	0.04394402923343757	0.883991468945581	0.8866452085299428
NOTCH2	ZNF771	-0.043918144694735206	0.043918144694735206	0.8840470468294426	0.8866452085299428
HK3	ZFYVE27	0.04389043714073759	0.04389043714073759	0.8840953885331267	0.8866452085299428
ENPP4	SYT9	0.04387822484700098	0.04387822484700098	0.8841184036061905	0.8866452085299428
ENPP4	CEP295NL	-0.043875698944695896	0.043875698944695896	0.8841235292338162	0.8866452085299428
TNF	JTB	-0.043849716360544966	0.043849716360544966	0.8841713684249881	0.8866452085299428
AGTRAP	TMPPE	-0.043837277019684595	0.043837277019684595	0.8841995091256775	0.8866452085299428
LILRB1	HSBP1L1	-0.04380342137119278	0.04380342137119278	0.8842653382647901	0.8866452085299428
APOL6	LAMP3	0.04373939991140485	0.04373939991140485	0.8843889563428184	0.8866452085299428
SLC38A10	SIGLEC9	0.0437224960289143	0.0437224960289143	0.88442453422869	0.8866452085299428
APH1A	GNB4	-0.04367123379728843	0.04367123379728843	0.884529157333753	0.8866452085299428
ABCD1	CXCL14	0.043659744417376745	0.043659744417376745	0.8845505643667775	0.8866452085299428
DHODH	HLA-DRB1	0.04361013110908574	0.04361013110908574	0.8846529764167863	0.8866452085299428
CEPT1	RHBDD2	0.04359591199790948	0.04359591199790948	0.8846836296800372	0.8866452085299428
ASAP3	ZCCHC12	-0.04358591436065734	0.04358591436065734	0.8847005141004508	0.8866452085299428
ARF3	WDR81	-0.04355159724392793	0.04355159724392793	0.8847601120844109	0.8866452085299428
NKIRAS1	CISD3	-0.04352738220423197	0.04352738220423197	0.8848054387130212	0.8866452085299428
TUBA1B	GBP4	0.04349884926584968	0.04349884926584968	0.884861519109395	0.8866452085299428
INTS5	WDFY4	-0.04342161223156951	0.04342161223156951	0.8850151874356595	0.8866452085299428
IFI27L2	CNP	-0.04325519683530646	0.04325519683530646	0.8853363934335283	0.8866452085299428
SRGAP2	SLC25A28	-0.04322892120747295	0.04322892120747295	0.8853906647848578	0.8866452085299428
LILRB1	ATF6B	-0.043223923256703434	0.043223923256703434	0.8853991069950646	0.8866452085299428
PTX3	VMO1	0.043219305140058	0.043219305140058	0.8854055391552222	0.8866452085299428
SIGLEC9	SIDT2	-0.04320061433724964	0.04320061433724964	0.8854422225686208	0.8866452085299428
PCK2	STARD8	-0.043173726321302064	0.043173726321302064	0.8854990064825119	0.8916407813085631
CDIPT	TRADD	0.043168666491099336	0.043168666491099336	0.8855070466827089	0.8916407813085631
WBP1L	JTB	0.043108914862950556	0.043108914862950556	0.8856329763182939	0.8916407813085631
TRADD	NAGA	-0.043072761189085956	0.043072761189085956	0.885702825557505	0.8916407813085631
STARD3	DHX58	-0.04306971948737583	0.04306971948737583	0.8857081521901354	0.8916407813085631
RINL	ACTR1A	0.0430570551456787	0.0430570551456787	0.8857365943983322	0.8916407813085631
FBXL15	ZNRF2	-0.043051067916613714	0.043051067916613714	0.8857454386185489	0.8916407813085631
GADD45A	GPR132	-0.043024424460555044	0.043024424460555044	0.8857958908747848	0.8916407813085631
CWH43	RGS22	-0.04302205603634953	0.04302205603634953	0.8858000114773857	0.8916407813085631
NOTCH2	CBX7	-0.042891064376540666	0.042891064376540666	0.8860584034112158	0.8916407813085631
SDHAF2	NXPE3	-0.04281626298252461	0.04281626298252461	0.8862029260097561	0.8916407813085631
GLB1	ACER3	-0.042797858324452875	0.042797858324452875	0.8862381018856179	0.8916407813085631
MSR1	PRL	0.042774896335173535	0.042774896335173535	0.8862797099216372	0.8916407813085631
HK3	NMU	0.04275739051700106	0.04275739051700106	0.8863156898175186	0.8916407813085631
CD14	NKIRAS1	0.042734858598443094	0.042734858598443094	0.8863564938335182	0.8916407813085631
LIMD2	EMP3	-0.04271097564179792	0.04271097564179792	0.886402121969636	0.8916407813085631
VMO1	ACER3	0.04266139565078954	0.04266139565078954	0.8864990063820094	0.8916407813085631
RHBDF2	C1RL	-0.04265494263697381	0.04265494263697381	0.8865170968324526	0.8916407813085631
TRADD	TUBA1B	0.04257286813546088	0.04257286813546088	0.8866882525941455	0.8916407813085631
VMO1	SYT9	-0.04256256193881397	0.04256256193881397	0.8867098606321748	0.8916407813085631
STAB1	ACTR1A	0.042508997876248816	0.042508997876248816	0.8868222224299274	0.8916407813085631
AGTRAP	ENPP4	0.04248628381012076	0.04248628381012076	0.8868633279534344	0.8916407813085631
1-Mar	PYCARD	-0.042410475023195976	0.042410475023195976	0.8870026244218467	0.8916407813085631
INTS5	ATP6V0C	0.04238879808225515	0.04238879808225515	0.8870417198953046	0.8916407813085631
MAFB	GNB2	-0.04233299952118916	0.04233299952118916	0.8871544837030669	0.8916407813085631
VMO1	SLC38A10	0.04232959630102831	0.04232959630102831	0.8871587048081704	0.8916407813085631
DRC1	THSD1	0.04226200418000009	0.04226200418000009	0.8872884535388489	0.8916407813085631
IYD	LAMP3	-0.04218856243544439	0.04218856243544439	0.887429860559813	0.8916407813085631
TMEM51	ATF6B	-0.04218849129631719	0.04218849129631719	0.887430061564818	0.8916407813085631
MYO1G	PLEKHO2	-0.04212231005336614	0.04212231005336614	0.8875590062754768	0.8916407813085631
UBOX5	CTDSP1	0.042121072575873136	0.042121072575873136	0.887561016325526	0.8916407813085631
SCAMP4	JTB	0.04210148212208037	0.04210148212208037	0.8875989057689542	0.8916407813085631
LAIR1	THSD1	0.04209932807861938	0.04209932807861938	0.8876045339090921	0.8916407813085631
STK33	MSR1	-0.04207623705763222	0.04207623705763222	0.8876504635527173	0.8916407813085631
KIAA2013	VSIG8	-0.04206087414223893	0.04206087414223893	0.8876875489761258	0.8916407813085631
MAN2B1	GSN	0.04203488128249144	0.04203488128249144	0.8877360916848149	0.8916407813085631
TRADD	NMU	0.041935851481550664	0.041935851481550664	0.8879267449319854	0.8916407813085631
ZNRF2	ZNF771	-0.04191785789820346	0.04191785789820346	0.8879566946777191	0.8916407813085631
GNB2	CNP	0.04187657888455057	0.04187657888455057	0.8880376996947036	0.8916407813085631
SREBF2	PYCARD	-0.04179138837670665	0.04179138837670665	0.8882029258087512	0.8916407813085631
UNC93B1	MOV10	-0.04172499580695932	0.04172499580695932	0.888335790117006	0.8916407813085631
SLC35C2	WDFY4	-0.04164947722960623	0.04164947722960623	0.8884887549257533	0.8916407813085631
VMO1	PYCARD	-0.04163367578887395	0.04163367578887395	0.8885178001489648	0.8916407813085631
AGPAT3	SULT1C4	0.04160331227596198	0.04160331227596198	0.8885718704952894	0.8916407813085631
ZCCHC12	WDR81	-0.041507110563018576	0.041507110563018576	0.8887609157024206	0.8916407813085631
CD14	SIGLEC9	0.04145652906081013	0.04145652906081013	0.8888726744851584	0.8916407813085631
TNIP3	VMO1	-0.041451016340236846	0.041451016340236846	0.8888812171978676	0.8916407813085631
APH1B	SIDT2	-0.04142724266668091	0.04142724266668091	0.8889262423189707	0.8916407813085631
ARG2	IFNAR2	-0.04139375293672232	0.04139375293672232	0.8889927749756005	0.8916407813085631
FCN1	HK3	-0.04138020778514803	0.04138020778514803	0.8890187046212357	0.8916407813085631
RHBDF2	ATF6B	-0.04134105163318996	0.04134105163318996	0.8890953880306143	0.8916407813085631
GPR132	GLB1	-0.0413089576366894	0.0413089576366894	0.8891579005871457	0.8916407813085631
STK33	PML	-0.04114228059265211	0.04114228059265211	0.8894781015599897	0.8916407813085631
RNF41	IL10RB	0.04113298427642087	0.04113298427642087	0.889496192010433	0.8916407813085631
LRRC15	SLC38A10	0.04099010224659999	0.04099010224659999	0.8897798100723809	0.8916407813085631
GPR132	IRF5	0.040977167946775694	0.040977167946775694	0.8898063427330308	0.8916407813085631
GSN	SLC1A3	0.040913566308297386	0.040913566308297386	0.8899330763886355	0.8916407813085631
ZC4H2	ACTR1A	-0.040899774684708956	0.040899774684708956	0.8899588050292658	0.8916407813085631
RINL	STK33	0.040804010890601046	0.040804010890601046	0.8901394080261902	0.8916407813085631
ARF3	PENK	-0.04076841488086963	0.04076841488086963	0.8902099607829185	0.8916407813085631
JTB	SLC38A10	-0.04076167026526664	0.04076167026526664	0.8902206140481795	0.8916407813085631
UQCR11	TMEM51	-0.040753658075750335	0.040753658075750335	0.8902381014836079	0.8916407813085631
ITGB7	ADPRH	0.040752081904766715	0.040752081904766715	0.8902413175636866	0.8916407813085631
UBOX5	VSIG8	0.04069201356945287	0.04069201356945287	0.8903524733314098	0.8916407813085631
TMPPE	ATF6B	0.040687499764821375	0.040687499764821375	0.8903616190591338	0.8916407813085631
ASAP3	LAMP3	0.04068286923723763	0.04068286923723763	0.8903698602643356	0.8916407813085631
RSPH1	LAMP3	0.04066853310046534	0.04066853310046534	0.8903986039800398	0.8916407813085631
PTX3	CYBB	-0.04064902367525983	0.04064902367525983	0.890436493423468	0.8916407813085631
CHMP1A	LRRC25	-0.0406102995813324	0.0406102995813324	0.8905047346226397	0.8916407813085631
SIGLEC7	VSIG8	-0.040587169715951665	0.040587169715951665	0.8905469456736738	0.8916407813085631
TFEC	RRP7A	0.04056251155308835	0.04056251155308835	0.8905911667747571	0.8916407813085631
SLC1A3	WDFY4	0.04054471895565766	0.04054471895565766	0.8906260411431114	0.8916407813085631
SLC16A5	SLC38A10	-0.04052863771685214	0.04052863771685214	0.8906530763162738	0.8916407813085631
CD40	NKIRAS1	-0.040477335101485414	0.040477335101485414	0.8907621215314451	0.8916407813085631
PCK2	ACER3	-0.04042032312751581	0.04042032312751581	0.8908735788066755	0.8916407813085631
FBXL15	GPR108	-0.04034332747168595	0.04034332747168595	0.891029860198004	0.8916407813085631
C2	ACER3	-0.040327359160391985	0.040327359160391985	0.8910583024062008	0.8916407813085631
UNC93B1	RHBDD2	0.040293903494086875	0.040293903494086875	0.8911198099377076	0.8918566510920126
SUSD3	IFNAR2	-0.04023436059439933	0.04023436059439933	0.8912398099256472	0.8918566510920126
CXCL14	C7orf26	-0.040096889775972255	0.040096889775972255	0.8915060410546692	0.8918566510920126
C1RL	C6orf118	-0.0400573228261389	0.0400573228261389	0.8915877495891709	0.8918566510920126
ATP6V0B	MOV10	0.04003568786575712	0.04003568786575712	0.8916266440576237	0.8975112906779816
MYO1G	STK33	-0.040024492345451634	0.040024492345451634	0.8916470460656235	0.8975112906779816
NBPF26	PENK	-0.04002421776827869	0.04002421776827869	0.8916481515931506	0.8975112906779816
APH1A	TMPPE	0.03999340588832848	0.03999340588832848	0.8917081515871205	0.899222025253294
ARG2	PML	0.039949518515390026	0.039949518515390026	0.8917900611266271	0.899222025253294
GPR132	TMEM222	-0.03991556547166708	0.03991556547166708	0.8918548852407151	0.899222025253294
KIAA2013	RFX5	-0.039907340122469936	0.039907340122469936	0.8918705636310992	0.899222025253294
UQCR11	AGTRAP	0.039852822007346134	0.039852822007346134	0.8919752872386646	0.899222025253294
PDCD1LG2	IL10RB	-0.03975604223823497	0.03975604223823497	0.8921680510383868	0.899222025253294
LRRC15	SULT1C4	-0.039718286522044705	0.039718286522044705	0.8922357897250462	0.899222025253294
GADD45A	CISD3	-0.03971289606854517	0.03971289606854517	0.8922459404777949	0.899222025253294
RAPGEF4	GADD45A	0.03968767254564272	0.03968767254564272	0.8922913676089078	0.899222025253294
MED20	APH1B	0.039655607500660245	0.039655607500660245	0.8923526741354096	0.899222025253294
ANKS1B	CNP	0.039593454794820196	0.039593454794820196	0.892472372615842	0.899222025253294
TMEM51	PTGDR2	0.03954043639668687	0.03954043639668687	0.8925751866758607	0.899222025253294
SIGLEC7	CPA6	-0.039525734965827564	0.039525734965827564	0.8926025233565303	0.899222025253294
LILRB1	PML	-0.039510327667831996	0.039510327667831996	0.892635086167328	0.899222025253294
GPR132	NAGA	0.03949056915071225	0.03949056915071225	0.8926730761132586	0.899222025253294
ZNRF2	CPA6	0.03947958333150406	0.03947958333150406	0.8926954881713077	0.899222025253294
FTL	2-Mar	-0.0394604176862112	0.0394604176862112	0.8927371967098294	0.899222025253294
IYD	RFX5	-0.03942023340675957	0.03942023340675957	0.8928197092643508	0.899222025253294
UQCR11	C2	0.03941923867823266	0.03941923867823266	0.8928214178068927	0.899222025253294
GBGT1	KRTAP3-2	-0.03940477893088224	0.03940477893088224	0.8928460409199959	0.899222025253294
LRRC15	C7orf57	-0.03939810021408027	0.03939810021408027	0.8928619203153849	0.899222025253294
ADPRH	CYBB	0.03939358853633847	0.03939358853633847	0.8928711665456114	0.899222025253294
CCDC122	RPTN	-0.03939320724538531	0.03939320724538531	0.8928722720731385	0.899222025253294
CCDC122	NXPE3	-0.03934724198321307	0.03934724198321307	0.8929553876426746	0.899222025253294
DHODH	UNC93B1	-0.039330232884919436	0.039330232884919436	0.8929910660310486	0.899222025253294
ZCCHC12	NBPF26	0.03928785726770912	0.03928785726770912	0.8930758901431266	0.899222025253294
CD4	TMPPE	-0.039283869274905625	0.039283869274905625	0.8930869454183974	0.899222025253294
DHX58	ACER3	-0.03925246292666895	0.03925246292666895	0.893149055964919	0.899222025253294
ARPC4	SUSD3	0.039202436270323146	0.039202436270323146	0.8932501614823958	0.899222025253294
ITGB7	MSR1	-0.03919504468488344	0.03919504468488344	0.893265638867775	0.899222025253294
MED20	CNP	-0.03918709724218494	0.03918709724218494	0.8932822217806812	0.899222025253294
TRADD	ADPRH	-0.03912886357223061	0.03912886357223061	0.8933933775484043	0.899222025253294
GLB1	CISD3	0.03911418394262739	0.03911418394262739	0.8934202117165616	0.899222025253294
MAN2B1	C7orf26	-0.03910658767429731	0.03910658767429731	0.8934393071920295	0.899222025253294
YIF1A	PTGDR2	-0.039092043337429994	0.039092043337429994	0.893469457942768	0.899222025253294
RRP7A	TEX261	0.039051448407974726	0.039051448407974726	0.8935470458746687	0.899222025253294
MAFB	ACOX3	0.039050120462497964	0.039050120462497964	0.8935505634622549	0.899222025253294
TRADD	RRP7A	-0.03904197964209333	0.03904197964209333	0.8935653373301169	0.899222025253294
CEP295NL	IFNAR2	0.038980013366494315	0.038980013366494315	0.8936936790257609	0.899222025253294
NXPE3	NKIRAS1	0.03894595390569444	0.03894595390569444	0.8937626237424499	0.899222025253294
RGS22	TMPPE	0.03889567663988346	0.03889567663988346	0.8938541815221928	0.899222025253294
YRDC	KRTAP2-3	-0.03888012904631977	0.03888012904631977	0.8938829252378969	0.899222025253294
RSPH1	TRIP13	0.03886887010215023	0.03886887010215023	0.8939068448334829	0.899222025253294
XKR8	HK3	0.03886714739885905	0.03886714739885905	0.8939114679485962	0.899222025253294
APH1B	SRGAP2	0.038807427525088416	0.038807427525088416	0.8940285533639645	0.899222025253294
SIGLEC7	C2	0.038799253261018574	0.038799253261018574	0.8940452367793732	0.899222025253294
SIGLEC7	TNF	0.03874013013325006	0.03874013013325006	0.894170462897441	0.899222025253294
CXCL14	ATP5F1A	0.03873164176529535	0.03873164176529535	0.8941859402828201	0.899222025253294
MYO1G	CNP	0.03871136401790104	0.03871136401790104	0.8942294578663862	0.899222025253294
LILRB1	LAIR1	-0.038621549928984145	0.038621549928984145	0.8944083523207687	0.899222025253294
STAB1	C7orf26	0.03859808780838325	0.03859808780838325	0.8944545834719012	0.899222025253294
MYO1G	CBX7	0.03855444270723907	0.03855444270723907	0.8945427241665603	0.899222025253294
RSPH1	NAGA	-0.03854622119596629	0.03854622119596629	0.8945591060744617	0.899222025253294
UQCR11	C7orf57	0.03853867233803698	0.03853867233803698	0.8945748849673483	0.899222025253294
NOTCH2	SUSD3	-0.0385368690917246	0.0385368690917246	0.8945789050674468	0.899222025253294
PTX3	LIMD2	0.038522386810822554	0.038522386810822554	0.8946091563206878	0.899222025253294
WDR66	THSD1	-0.038489208038995026	0.038489208038995026	0.8946673472696134	0.899222025253294
LAMP3	C6orf118	0.0384751428114338	0.0384751428114338	0.8946970960103421	0.899222025253294
SCAMP4	C1RL	0.03844223852740375	0.03844223852740375	0.8947641311794843	0.899222025253294
HLA-DMA	VMO1	0.0384179041628791	0.0384179041628791	0.8948135784106956	0.899222025253294
UQCR11	PTGER4	0.03839815906246781	0.03839815906246781	0.8948521713716411	0.899222025253294
PTGER4	C1RL	0.038359093701634456	0.038359093701634456	0.8949292567910294	0.899222025253294
TFEC	SIGLEC7	0.038354324409040796	0.038354324409040796	0.8949397090512855	0.9145029929490571
DGCR2	GPR132	-0.038270038561167286	0.038270038561167286	0.8950985030051756	0.9145029929490571
GBGT1	ADCK2	-0.03826325352862191	0.03826325352862191	0.8951076487328996	0.9145029929490571
TNF	LRRC25	0.038251462156850796	0.038251462156850796	0.8951299602884462	0.9145029929490571
RHBDF2	PML	0.038239936714578635	0.038239936714578635	0.8951455381763278	0.9145029929490571
AGPAT3	WDR81	0.038226836419723464	0.038226836419723464	0.8951749854095492	0.9145029929490571
TMPPE	DRC1	-0.038216254047641354	0.038216254047641354	0.8952023220902189	0.9145029929490571
INTS5	PDCD1LG2	-0.038211526716907265	0.038211526716907265	0.8952113673154405	0.9145029929490571
ACTR1A	APOL6	0.03818735217671551	0.03818735217671551	0.8952553874115189	0.9145029929490571
JTB	SREBF2	0.03812357148837198	0.03812357148837198	0.8953787039820398	0.9145029929490571
ASAP3	PARP12	-0.03811532603295248	0.03811532603295248	0.8953983019700199	0.9145029929490571
CD40	ARG2	0.03810160619582881	0.03810160619582881	0.8954308647808176	0.9145029929490571
TMEM51	AGTRAP	-0.037984638097814105	0.037984638097814105	0.8956583019438893	0.9145029929490571
STARD8	ATF6B	0.03797573479740185	0.03797573479740185	0.895673678826766	0.9145029929490571
APH1A	NIPAL4	0.03797116288146357	0.03797116288146357	0.8956822215394752	0.9145029929490571
UQCR11	UBOX5	-0.037953246270719165	0.037953246270719165	0.8957114677676917	0.9145029929490571
DHODH	THSD1	-0.03787235940058767	0.03787235940058767	0.8958699602140744	0.9145029929490571
PML	LIMD2	-0.03786490929155928	0.03786490929155928	0.8958867441319855	0.9145029929490571
SMPDL3A	VSIG8	-0.03784988034824341	0.03784988034824341	0.8959180004102513	0.9145029929490571
ARG2	IL10RB	0.037844783164772966	0.037844783164772966	0.8959283521680048	0.9145029929490571
DHODH	AGTRAP	0.037769029195432915	0.037769029195432915	0.8960818194892644	0.9145029929490571
PDCD1LG2	ZFYVE27	-0.037751070560505216	0.037751070560505216	0.8961161913451064	0.9145029929490571
INTS5	CPA6	-0.03771999365663681	0.03771999365663681	0.8961747843040417	0.9145029929490571
ZCCHC12	APH1B	0.03771859710393585	0.03771859710393585	0.8961771963641009	0.9145029929490571
LRRC15	GNB2	0.03771145409516691	0.03771145409516691	0.8961960908345638	0.9145029929490571
MAFB	IL10RB	0.03770060937614905	0.03770060937614905	0.8962150858075291	0.9145029929490571
CD4	TMEM51	0.03769481759431623	0.03769481759431623	0.8962267440978147	0.9145029929490571
GSN	LMO1	0.0376726732582181	0.0376726732582181	0.8962716687164152	0.9145029929490571
RHBDF2	RSPH1	0.03753765516243168	0.03753765516243168	0.8965238294950925	0.9145029929490571
NXPE3	LIMD2	0.0375270293509295	0.0375270293509295	0.8965438294930824	0.9145029929490571
ARF3	CYBB	0.0373051468461425	0.0373051468461425	0.8969784023137284	0.9145029929490571
GSN	CBX7	-0.03720139024865765	0.03720139024865765	0.8971809148561894	0.9145029929490571
DGCR2	TNF	0.03710720033025444	0.03710720033025444	0.8973616183556162	0.9145029929490571
ARPC4	WBP1L	0.037038951359397776	0.037038951359397776	0.8974916685938021	0.9145029929490571
LRRC15	FBXO6	-0.037033784844445514	0.037033784844445514	0.8975021208540582	0.9145029929490571
MYO1G	IFI27L2	-0.037010879444694444	0.037010879444694444	0.8975431258750627	0.9145029929490571
S100A11	ARPC4	-0.03697672039179517	0.03697672039179517	0.8976083519991606	0.9145029929490571
ADA2	CYBB	0.036961597716153996	0.036961597716153996	0.8976372967198697	0.9145029929490571
RHBDF2	XKR8	0.03692695120174744	0.03692695120174744	0.8977011158089331	0.9145029929490571
TFEC	THSD1	-0.0369255920092657	0.0369255920092657	0.8977037288739971	0.9145029929490571
ENPP4	IFNAR2	-0.03688971502815539	0.03688971502815539	0.8977782012283215	0.9145029929490571
RAPGEF4	STAT5A	0.036865634334454944	0.036865634334454944	0.8978224223294048	0.9145029929490571
NKIRAS1	KCNK9	0.036858150441243964	0.036858150441243964	0.8978375982072766	0.9145029929490571
SCAMP4	SIGLEC7	0.0368457820788195	0.0368457820788195	0.8978608142853453	0.9145029929490571
PCK2	CCDC122	-0.03682699467528816	0.03682699467528816	0.8979036283513941	0.9145029929490571
WBP1L	RGS22	-0.03682547457493143	0.03682547457493143	0.8979064424214631	0.9145029929490571
RNF41	CNP	0.036781152464475386	0.036781152464475386	0.897992774071078	0.9145029929490571
FCN1	TCTA	0.03674432127255234	0.03674432127255234	0.8980683519529294	0.9145029929490571
KIAA2013	PLEKHO2	0.03667853650819977	0.03667853650819977	0.8981966936485735	0.9145029929490571
RRP7A	THSD1	0.03665196500308382	0.03665196500308382	0.8982456383672726	0.9145029929490571
SCAMP4	SLC39A8	0.03661703393390153	0.03661703393390153	0.8983154876064836	0.9145029929490571
CD4	LIMD2	-0.036562837957848725	0.036562837957848725	0.8984160906114482	0.9145029929490571
ZC4H2	KRTAP2-3	0.036558949332150203	0.036558949332150203	0.8984221207615959	0.9145029929490571
ACTR1A	CISD3	-0.036552699355432705	0.036552699355432705	0.8984320705093396	0.9145029929490571
NXPE3	C1RL	-0.036538553589622616	0.036538553589622616	0.8984558896024232	0.9145029929490571
PCK2	RPTN	-0.03653809734435087	0.03653809734435087	0.8984564926174379	0.9145029929490571
MAFB	TMEM268	-0.03651174740600727	0.03651174740600727	0.8985067438686689	0.9145029929490571
CWH43	GBP4	-0.03648834497878345	0.03648834497878345	0.8985602111999788	0.9145029929490571
RNF41	SLC35C2	-0.03644000169663808	0.03644000169663808	0.8986612162149531	0.9145029929490571
RGS22	MOV10	0.03643036360930384	0.03643036360930384	0.8986763920928249	0.9145029929490571
MAFB	RAPGEF4	-0.036411375986953765	0.036411375986953765	0.8987169951038196	0.9145029929490571
TUBA1B	C1RL	0.03632014680230016	0.03632014680230016	0.8988952865431873	0.9145029929490571
TEX261	CPA6	-0.036169726113977174	0.036169726113977174	0.8991803116401696	0.9145029929490571
ITGB7	LMO1	-0.03614127672381323	0.03614127672381323	0.8992368945490559	0.9145029929490571
CEPT1	SLC39A8	0.03609131453570409	0.03609131453570409	0.8993458392617247	0.9145029929490571
ACTR1A	SIGLEC9	0.0360775606897866	0.0360775606897866	0.8993710653898427	0.9145029929490571
THSD1	ZFYVE27	-0.036075720559803334	0.036075720559803334	0.8993745829774289	0.9145029929490571
RPTN	SYT9	-0.036010752753592	0.036010752753592	0.8995003116080089	0.9145029929490571
ZCCHC12	SLC38A10	0.0360036507633521	0.0360036507633521	0.8995163920084028	0.9145029929490571
FCN1	ADCK2	-0.03594825617641351	0.03594825617641351	0.8996218191334855	0.9145029929490571
UQCR11	CTDSP1	-0.03593959838170968	0.03593959838170968	0.8996376985288745	0.9145029929490571
LRRC25	PLEKHO2	-0.03591284425200009	0.03591284425200009	0.8996896583226474	0.9145029929490571
ADA2	ENPP4	-0.03590038898746717	0.03590038898746717	0.8997133769132285	0.9145029929490571
PDCD1LG2	PYCARD	-0.03589221305200921	0.03589221305200921	0.8997296583186273	0.9145029929490571
CDIPT	UNC93B1	0.03583447008061347	0.03583447008061347	0.8998389045388036	0.9145029929490571
CDIPT	TMEM222	0.03581022682839621	0.03581022682839621	0.8998938794076503	0.9145029929490571
ZC4H2	PRL	0.035800149114090754	0.035800149114090754	0.899913376893128	0.9145029929490571
APH1A	ACER3	-0.03578235142454713	0.03578235142454713	0.8999472462364576	0.9145029929490571
TMEM268	AGPAT3	-0.03567081946800471	0.03567081946800471	0.9001660401843176	0.9145029929490571
S100A11	SLC35A2	-0.03565602891545748	0.03565602891545748	0.9001905627949183	0.9145029929490571
YRDC	APH1A	-0.03557990631983973	0.03557990631983973	0.9003444321261878	0.9145029929490571
CD14	LAMP3	-0.03554512337718293	0.03554512337718293	0.9004121708128472	0.9145029929490571
RSPH1	STK33	0.035541985670069776	0.035541985670069776	0.9004174974454776	0.9145029929490571
VSIG8	ACOX3	-0.03552493003161877	0.03552493003161877	0.9004522713113295	0.9145029929490571
IFI27L2	YIF1A	-0.03550045740970281	0.03550045740970281	0.9005002110050039	0.9145029929490571
TEX261	ATP5F1A	0.03549315769999917	0.03549315769999917	0.9005144823603536	0.9145029929490571
SUSD3	JTB	-0.03548973316881665	0.03548973316881665	0.9005231255755652	0.9145029929490571
ZC4H2	GPR108	-0.03542846545280243	0.03542846545280243	0.9006484521961354	0.9145029929490571
SAMHD1	IYD	-0.03538965678328235	0.03538965678328235	0.9007248340980066	0.9145029929490571
CPA6	SREBF2	-0.03538087629842662	0.03538087629842662	0.9007415175134154	0.9145029929490571
ITGB7	2-Mar	0.03534317792270769	0.03534317792270769	0.9008120702701436	0.9145029929490571
CDIPT	TNIP3	-0.03531386958560137	0.03531386958560137	0.9008672461439954	0.9145029929490571
ZCCHC12	ACER3	0.035304658134523936	0.035304658134523936	0.9008865426244681	0.9145029929490571
MED20	SLC1A3	-0.0352785784526182	0.0352785784526182	0.9009339798056302	0.9145029929490571
SUSD3	STK33	-0.03525797914555692	0.03525797914555692	0.9009756883441519	0.9145029929490571
LIMD2	SULT1C4	-0.03507013271224495	0.03507013271224495	0.9013373968505128	0.9145029929490571
ARF3	PDCD1LG2	0.03506269918534538	0.03506269918534538	0.9013560903159709	0.9145029929490571
UBOX5	RFX5	0.035059900576351624	0.035059900576351624	0.9013615174511038	0.9145029929490571
PDCD1LG2	TGM5	-0.03499951902000875	0.03499951902000875	0.901486844071674	0.9145029929490571
UQCR11	NMU	0.03498779814810418	0.03498779814810418	0.9015075475871811	0.9145029929490571
CD14	KCNK9	0.03498256319483539	0.03498256319483539	0.9015163918073978	0.9145029929490571
ZCCHC12	VSIG8	-0.03496595366936228	0.03496595366936228	0.9015545827583334	0.9145029929490571
MYO1G	CSF1R	-0.0349307901277741	0.0349307901277741	0.9016181003398894	0.9145029929490571
APH1A	STK33	-0.03492385647679774	0.03492385647679774	0.9016307636551997	0.9145029929490571
AGTRAP	SIGLEC9	-0.03491553286815468	0.03491553286815468	0.9016484520956329	0.9145029929490571
TNF	SLC25A28	-0.03487212110498014	0.03487212110498014	0.9017241304799869	0.9145029929490571
TUBA1B	PTGER4	0.034858110786371445	0.034858110786371445	0.901751768668164	0.9145029929490571
GNB2	PENK	0.03485331412846964	0.03485331412846964	0.901760713390883	0.9145029929490571
GNB2	TMPPE	-0.034848898188780245	0.034848898188780245	0.9017737787162031	0.9145029929490571
TFEC	WDR81	-0.03476482545176718	0.03476482545176718	0.9019368942776991	0.9145029929490571
PTX3	STARD8	-0.034758088849030255	0.034758088849030255	0.9019516681455609	0.9145029929490571
MYO1G	RSPH1	-0.03467837281284569	0.03467837281284569	0.9021156882295791	0.9145029929490571
STAT5A	IYD	0.03464804921338565	0.03464804921338565	0.9021763917410661	0.9145029929490571
NMU	LAMP3	-0.03463613100144003	0.03463613100144003	0.9021977987740906	0.9145029929490571
PCK2	IL10RB	-0.03462276823005023	0.03462276823005023	0.9022250349522578	0.9145029929490571
CSF1R	CBX7	-0.03461892850361675	0.03461892850361675	0.9022330751524548	0.9145029929490571
SLC16A5	PENK	0.03457953100986566	0.03457953100986566	0.9023150851944638	0.9145029929490571
IFI27L2	ITGB7	0.034572310722560506	0.034572310722560506	0.9023312660973601	0.9145029929490571
GBGT1	SUSD3	-0.03456609568468738	0.03456609568468738	0.9023421203676261	0.9145029929490571
APH1B	LAMP3	0.034559206141265605	0.034559206141265605	0.9023588037830348	0.9145029929490571
WBP1L	CNP	-0.03455171957538874	0.03455171957538874	0.9023739796609066	0.9145029929490571
KIF21A	SLC25A28	-0.03454874555176779	0.03454874555176779	0.9023802108160592	0.9145029929490571
CD4	SIGLEC7	-0.034544501946438044	0.034544501946438044	0.9023877485037438	0.9145029929490571
RSPH1	PLEKHO2	-0.034523625626856624	0.034523625626856624	0.9024332761373591	0.9145029929490571
SPPL3	NOTCH2	-0.03452008924524552	0.03452008924524552	0.9024395072925119	0.9145029929490571
LILRB1	PCK2	-0.034498245987329035	0.034498245987329035	0.9024746831683735	0.9145029929490571
IYD	KCNK9	-0.034432832420105544	0.034432832420105544	0.9026017183314856	0.9145029929490571
UQCR11	PYCARD	0.03440974182325707	0.03440974182325707	0.9026497585276625	0.9145029929490571
JTB	C7orf57	-0.03438310685874019	0.03438310685874019	0.9027019193264403	0.9145029929490571
UBOX5	TRIP13	0.034334789611524696	0.034334789611524696	0.9028033263514245	0.9145029929490571
PCK2	MOV10	0.03429793130424416	0.03429793130424416	0.9028838288558966	0.9145029929490571
XKR8	STARD3	-0.03429432205708908	0.03429432205708908	0.9028882509660049	0.9145029929490571
MS4A7	TNF	0.034198065055569424	0.034198065055569424	0.9030723715505155	0.9145029929490571
SMPDL3A	YIF1A	-0.034187387402931875	0.034187387402931875	0.9030970951661211	0.9145029929490571
1-Mar	APOL6	-0.03418728487054762	0.03418728487054762	0.9030975976786334	0.9145029929490571
ITGB7	RNF41	-0.0340827455297501	0.0340827455297501	0.9033070448937643	0.9145029929490571
1-Mar	WDR66	0.03407694903706587	0.03407694903706587	0.9033206127315967	0.9145029929490571
JTB	ACTR1A	-0.034065024358512	0.034065024358512	0.9033404117245817	0.9145029929490571
DGCR2	NKIRAS1	-0.03401105707924545	0.03401105707924545	0.9034436277946103	0.9145029929490571
RRP7A	STARD8	0.03399199014461843	0.03399199014461843	0.9034864418606591	0.9145029929490571
ACOX3	ACER3	-0.03398770288313657	0.03398770288313657	0.9034936780408364	0.9145029929490571
CDIPT	LRRC25	-0.03394385128866739	0.03394385128866739	0.9035852358205794	0.9145029929490571
ORAI1	SLC1A3	0.03390449710543442	0.03390449710543442	0.9036528740047363	0.9145029929490571
MS4A7	C2	-0.033889951628419124	0.033889951628419124	0.9036788036503715	0.9145029929490571
INTS5	RSPH1	0.03383371794424839	0.03383371794424839	0.9037850347954739	0.9145029929490571
CXCL14	CYBB	0.03377306551284803	0.03377306551284803	0.9039019192058373	0.9145029929490571
SYT9	LAMP3	-0.0336964088077629	0.0336964088077629	0.9040578990896584	0.9145029929490571
SDHAF2	STK33	-0.03367765515594988	0.03367765515594988	0.9041005121507023	0.9145029929490571
CXCL14	2-Mar	0.03364612827447433	0.03364612827447433	0.9041595071196475	0.9145029929490571
TMEM222	ZNF771	0.03363491046393452	0.03363491046393452	0.9041815171676867	0.9145029929490571
CCDC122	TRIP13	0.03360086399306794	0.03360086399306794	0.904247044799292	0.9145029929490571
SMPDL3A	GPR108	-0.03347991897337271	0.03347991897337271	0.9044722709073094	0.9145029929490571
CDIPT	TUBA1B	0.03336044643675934	0.03336044643675934	0.9047070447530609	0.9145029929490571
SPPL3	ZNF771	-0.033268781144270954	0.033268781144270954	0.9048887532775123	0.9145029929490571
NKIRAS1	NBPF26	0.03324199337476642	0.03324199337476642	0.9049414165888023	0.9145029929490571
P2RX7	NXPE3	0.03323783595498761	0.03323783595498761	0.9049500598040141	0.9145029929490571
ZCCHC12	PYCARD	-0.03320571449867592	0.03320571449867592	0.9050129743705554	0.9145029929490571
APH1B	NMU	-0.03317142012254748	0.03317142012254748	0.9050757884345941	0.9145029929490571
MAFB	ANKS1B	0.033074926833426305	0.033074926833426305	0.9052629240941785	0.9145029929490571
RGS22	GPR108	0.03294329493394077	0.03294329493394077	0.9055247331130921	0.9145029929490571
AGTRAP	WDR81	-0.03293853294649873	0.03293853294649873	0.9055337783383137	0.9145029929490571
ZC4H2	TPP1	-0.03292673038427135	0.03292673038427135	0.9055592054714366	0.9145029929490571
PML	RFX5	0.03284892429129184	0.03284892429129184	0.9057111652551593	0.9145029929490571
SLC16A5	SLC35A2	-0.03283401216595855	0.03283401216595855	0.9057400094733659	0.9145029929490571
ARG2	KMO	0.032805022741665524	0.032805022741665524	0.9057963913772471	0.9145029929490571
S100A11	YRDC	0.032780640134793815	0.032780640134793815	0.9058413159958476	0.9145029929490571
UQCR11	CSF1R	-0.03274134637738366	0.03274134637738366	0.9059241300578764	0.9145029929490571
GPR132	VMO1	0.03273984731970203	0.03273984731970203	0.9059272456354527	0.9145029929490571
GLB1	PENK	0.03273854147722338	0.03273854147722338	0.9059295571930094	0.9145029929490571
SLC16A5	ARG2	0.03273371244218341	0.03273371244218341	0.9059387029207334	0.9145029929490571
SUSD3	KCNK9	0.03269304149197945	0.03269304149197945	0.9060172958776587	0.9145029929490571
CYBB	IFNAR2	0.032684278559516555	0.032684278559516555	0.9060328737655403	0.9145029929490571
ACTR1A	PTGER4	0.032663890204409435	0.032663890204409435	0.9060657380838454	0.9145029929490571
GPR108	C1RL	0.03264198972115978	0.03264198972115978	0.9061086526523967	0.9145029929490571
TRADD	LRRC25	0.03263957027637962	0.03263957027637962	0.9061161903400814	0.9145029929490571
CEPT1	ZNRF2	-0.03256675781620638	0.03256675781620638	0.906261818466149	0.9145029929490571
RSPH1	NCKAP1L	0.032526810716733745	0.032526810716733745	0.9063446325281777	0.9145029929490571
MAN2B1	WBP1L	0.03248952821138687	0.03248952821138687	0.9064127732248469	0.9145029929490571
RHBDF2	GNB2	0.032472621176097505	0.032472621176097505	0.9064435269906003	0.9145029929490571
GADD45A	GNB2	-0.032410298254347825	0.032410298254347825	0.9065665420536139	0.9145029929490571
TFEC	KMO	0.03240973203127612	0.03240973203127612	0.906568753108668	0.9145029929490571
ASAP3	NXPE3	-0.03238716769049127	0.03238716769049127	0.9066074465721159	0.9145029929490571
STARD3	SMPDL3A	-0.032332749177300835	0.032332749177300835	0.9067209138973956	0.9145029929490571
ASAP3	HK3	-0.03231743867321607	0.03231743867321607	0.9067497581156022	0.9145029929490571
TMEM268	LAMP3	0.03231444703302308	0.03231444703302308	0.9067586023358188	0.9145029929490571
GNB2	RPTN	-0.032301874773131845	0.032301874773131845	0.906783426453927	0.9145029929490571
RRP7A	CTDSP1	0.03229330774555391	0.03229330774555391	0.9067974968042717	0.9145029929490571
APH1B	ATP5F1A	0.03224435458885466	0.03224435458885466	0.9068887530765072	0.9145029929490571
SLC35C2	KIAA2013	0.03223797032677979	0.03223797032677979	0.9069054364919159	0.9145029929490571
GADD45A	LAMP3	-0.0322300708614508	0.0322300708614508	0.9069201098572753	0.9145029929490571
LMO1	FTL	0.03222828816896452	0.03222828816896452	0.906922421414832	0.9145029929490571
MED20	CTDSP1	0.03222435218964609	0.03222435218964609	0.9069322706600733	0.9145029929490571
ANKS1B	MSR1	0.03216251720458521	0.03216251720458521	0.9070456374828505	0.9145029929490571
TMEM268	KCNN4	0.03211040676288024	0.03211040676288024	0.9071510646079332	0.9145029929490571
CNP	IL10RB	-0.03208617132607822	0.03208617132607822	0.9071978987740805	0.9145029929490571
CBX7	C2	-0.032077890629489875	0.032077890629489875	0.9072123711344351	0.9145029929490571
UQCR11	STAB1	0.032075393545223485	0.032075393545223485	0.9072175972645631	0.9145029929490571
ATP6V0C	IFNAR2	0.0320739512887957	0.0320739512887957	0.9072216173646616	0.9145029929490571
KMO	AGPAT3	0.03204155493401514	0.03204155493401514	0.9072833259011732	0.9145029929490571
WDR66	CEP295NL	-0.03194813900040305	0.03194813900040305	0.9074648334206198	0.9145029929490571
NAGA	TCTA	-0.031917603295118946	0.031917603295118946	0.9075266424596339	0.9145029929490571
ADPRH	WDR81	0.03189125882485422	0.03189125882485422	0.9075763911983526	0.9145029929490571
GNB2	IL10RB	-0.03188016528596885	0.03188016528596885	0.9075984012463918	0.9145029929490571
KRTAP2-3	LIMD2	0.0318599342633744	0.0318599342633744	0.9076390042573865	0.9145029929490571
ORAI1	HK3	0.03176323352276361	0.03176323352276361	0.9078261399169708	0.9145029929490571
NBPF3	C2	0.03174443483646525	0.03174443483646525	0.9078722705656009	0.9145029929490571
IYD	SLC25A28	0.03172593629195214	0.03172593629195214	0.907902521818842	0.9145029929490571
CHMP1A	PTGDR2	-0.03168262770330993	0.03168262770330993	0.9079911650260135	0.9145029929490571
1-Mar	ADCK2	0.03167714575239364	0.03167714575239364	0.9080018182912746	0.9145029929490571
GPR132	MOV10	0.0316100711774695	0.0316100711774695	0.9081294564694014	0.9145029929490571
UNC93B1	ADPRH	-0.031596422744259535	0.031596422744259535	0.908156994155076	0.9145029929490571
DGCR2	ITGB7	-0.03159596226203837	0.03159596226203837	0.9081590042051252	0.9145029929490571
LIMD2	PTGER4	-0.0315766255295708	0.0315766255295708	0.9081896574683761	0.9145029929490571
NIPAL4	SLC38A10	-0.031567153620431165	0.031567153620431165	0.9082054363612627	0.9145029929490571
UNC93B1	KIAA2013	-0.03156578705074803	0.03156578705074803	0.9082080494263267	0.9145029929490571
CD74	GLB1	0.03154267324064063	0.03154267324064063	0.9082571951500307	0.9145029929490571
ZNRF2	NAGA	-0.03148611523917727	0.03148611523917727	0.9083612152400788	0.9145029929490571
WDR66	SRGAP2	0.03140954413144699	0.03140954413144699	0.9085219187415157	0.9145029929490571
RPTN	SMPDL3A	-0.03137657853424969	0.03137657853424969	0.9085860393380865	0.9145029929490571
RHBDF2	1-Mar	-0.031351526515992836	0.031351526515992836	0.9086434262669923	0.9145029929490571
STARD3	DRC1	-0.031339928990163995	0.031339928990163995	0.9086656373200365	0.9145029929490571
NBPF26	SIDT2	0.03131545732855601	0.03131545732855601	0.9087126724911887	0.9145029929490571
SIGLEC7	NXPE3	0.031115504341430886	0.031115504341430886	0.9091050342608006	0.9151072275650125
2-Mar	LAMP3	0.031093304082090822	0.031093304082090822	0.9091435267192436	0.9151072275650125
JTB	AGTRAP	0.031092451907530953	0.031092451907530953	0.9091463407893124	0.9151072275650125
TMEM51	LMO1	-0.031085644683924274	0.031085644683924274	0.9091600091296473	0.9151072275650125
LIMD2	STEAP3	0.031077058809999586	0.031077058809999586	0.909174079479992	0.9151072275650125
SLC39A8	YIF1A	0.031072359233420627	0.031072359233420627	0.909180612142652	0.9151072275650125
MAFB	NMU	0.03106632226527941	0.03106632226527941	0.9091936774679721	0.9151072275650125
RHBDD2	MSR1	-0.031050730448829306	0.031050730448829306	0.909223024198691	0.9151072275650125
MAN2B1	KIAA2013	0.03102987514432869	0.03102987514432869	0.9092652352497251	0.9151072275650125
CD14	RAPGEF4	0.03098540807141248	0.03098540807141248	0.9093517679043449	0.9151072275650125
INTS5	ATF6B	-0.030957410665687024	0.030957410665687024	0.9094094563407582	0.9151072275650125
ZNRF2	SIDT2	-0.030839884693915215	0.030839884693915215	0.9096304613436722	0.9151072275650125
TPP1	DHX58	-0.030789859188196697	0.030789859188196697	0.9097275467610506	0.9151072275650125
ZFYVE27	CTDSP1	0.030732399718918113	0.030732399718918113	0.9098435266488918	0.9151072275650125
VMO1	CEP295NL	0.030732330438333677	0.030732330438333677	0.9098436271513942	0.9151072275650125
ADA2	SMPDL3A	-0.03070990528093028	0.03070990528093028	0.9098938784026253	0.9151072275650125
CXCL14	C7orf57	0.03069013835660439	0.03069013835660439	0.9099333758860929	0.9151072275650125
RHBDD2	PYCARD	-0.03067604067324131	0.03067604067324131	0.9099591045267231	0.9151072275650125
XKR8	C7orf57	-0.030605711038615604	0.030605711038615604	0.9100936773775199	0.9151072275650125
HSBP1L1	CYBB	0.030582583703920252	0.030582583703920252	0.9101336773734998	0.9151072275650125
WDR81	VSIG8	0.030521450545331508	0.030521450545331508	0.9102678482142866	0.9151072275650125
CPA6	KRTAP3-2	-0.03050920901564133	0.03050920901564133	0.9102927728348972	0.9151072275650125
ABCD1	PRL	-0.030504456957463677	0.030504456957463677	0.9103016170551138	0.9151072275650125
MYO1G	SLC35C2	-0.0304640144343315	0.0304640144343315	0.9103792049870145	0.9151072275650125
TMPPE	SRGAP2	0.03043013506706431	0.03043013506706431	0.9104436270910927	0.9151072275650125
AGPAT3	SIDT2	0.03033480586505588	0.03033480586505588	0.9106269436555835	0.9151072275650125
FCN1	APH1B	0.030325081031110444	0.030325081031110444	0.91064312455848	0.9151072275650125
RINL	C2	0.030281043548821218	0.030281043548821218	0.9107311647506368	0.9151072275650125
SIGLEC7	SLC39A8	-0.030267574833394456	0.030267574833394456	0.9107566923862621	0.9151072275650125
GNB2	GPR108	0.030259019645887397	0.030259019645887397	0.9107760893692373	0.9151072275650125
VMO1	CBX7	0.030254308314362488	0.030254308314362488	0.9107837275594244	0.9151072275650125
RRP7A	HK3	-0.03019356100869125	0.03019356100869125	0.9108975968947138	0.9151072275650125
PTGDR2	SLC38A10	-0.03015568105908603	0.03015568105908603	0.9109685516614521	0.9151072275650125
STAT5A	TMEM51	-0.030148779090981938	0.030148779090981938	0.9109824210067918	0.9172124608803052
STK33	PTGER4	-0.03014535818563502	0.03014535818563502	0.9109879486444272	0.9172124608803052
DGCR2	IL10RB	0.03009933572937179	0.03009933572937179	0.9110745818015495	0.9172124608803052
XKR8	ITGB7	0.030084647964991107	0.030084647964991107	0.911107948632367	0.9172124608803052
ADPRH	C6orf118	-0.030038291909798065	0.030038291909798065	0.911199305407105	0.9172124608803052
SCAMP4	PYCARD	0.030011551987937618	0.030011551987937618	0.9112485516333114	0.9172124608803052
RRP7A	KIAA2013	0.029981822439971016	0.029981822439971016	0.9113074460997541	0.9172124608803052
GLB1	KRTAP3-2	0.02993891123880542	0.02993891123880542	0.911387446091714	0.9172124608803052
LRRC25	IFNAR2	-0.02993742382785368	0.02993742382785368	0.9113904611667878	0.9172124608803052
CSF1R	UBOX5	0.029907967174278446	0.029907967174278446	0.911452270205802	0.9172124608803052
XKR8	ATP6V0B	-0.02990031323664344	0.02990031323664344	0.9114689536212107	0.9172124608803052
TEX261	ACER3	0.029893733191533878	0.029893733191533878	0.911481616936521	0.9172124608803052
GJB1	ANKS1B	0.029888585158763248	0.029888585158763248	0.9114911646742548	0.9172124608803052
LILRB1	C7orf26	-0.02981616523678761	0.02981616523678761	0.9116360892828052	0.9172124608803052
GBGT1	PARP12	-0.0297773428037392	0.0297773428037392	0.9117073455570507	0.9172124608803052
MYO1G	NBPF26	-0.02970010172761739	0.02970010172761739	0.9118608128783102	0.9172124608803052
CHMP1A	SIDT2	0.029688165276506043	0.029688165276506043	0.9118809133788027	0.9172124608803052
ABCD1	IL12RB1	0.029682507709475198	0.029682507709475198	0.9118928731765956	0.9172124608803052
C7orf57	SIGLEC9	0.02960603550183577	0.02960603550183577	0.9120502600954512	0.9172124608803052
FCN1	LMO1	-0.029602283536246554	0.029602283536246554	0.9120559887380916	0.9211811073585338
CEPT1	RPTN	0.02959465249283927	0.02959465249283927	0.9120729736610077	0.9211811073585338
GBGT1	ASAP3	-0.02950162924001304	0.02950162924001304	0.9122435264076858	0.9211811073585338
TEX261	C7orf57	-0.0294907497575414	0.0294907497575414	0.9122671444957644	0.9211811073585338
LRRC15	CYBB	0.029483295903917045	0.029483295903917045	0.9122800088160795	0.9211811073585338
CD4	MOV10	0.02937331829494283	0.02937331829494283	0.9124995062814567	0.9211811073585338
ORAI1	KCNK9	-0.02933714031268922	0.02933714031268922	0.9125720690882343	0.9211811073585338
FBXO6	PML	0.02931075535982472	0.02931075535982472	0.9126200087819086	0.9211811073585338
1-Mar	IYD	0.029292385910637375	0.029292385910637375	0.9126577977228344	0.9211811073585338
ARF3	STARD3	-0.029266917153983663	0.029266917153983663	0.9127058379190113	0.9211811073585338
MAN2B1	PCK2	-0.029217534486612906	0.029217534486612906	0.9128035263514044	0.9211811073585338
TUBA1B	FCN1	-0.029171548634648208	0.029171548634648208	0.9128978982012163	0.9211811073585338
CDIPT	CTDSP1	-0.02915986093173495	0.02915986093173495	0.9129158881491569	0.9211811073585338
GADD45A	PCK2	-0.029145263876838683	0.029145263876838683	0.9129442298548512	0.9211811073585338
CEPT1	CCDC122	-0.029135644041826947	0.029135644041826947	0.9129619182952846	0.9211811073585338
TNF	CD74	0.02911132109881298	0.02911132109881298	0.9130155866315993	0.9211811073585338
LMO1	IL12RB1	0.029101216536196246	0.029101216536196246	0.9130327725595203	0.9211811073585338
ZFYVE27	KCNK9	0.029088810033389756	0.029088810033389756	0.9130533755725251	0.9211811073585338
SRGAP2	ACER3	-0.029054853142640915	0.029054853142640915	0.9131266418968199	0.9211811073585338
RFX5	PENK	-0.02901508969278238	0.02901508969278238	0.9131963906335285	0.9211811073585338
CDIPT	RNF41	-0.029010119683453683	0.029010119683453683	0.9132072449037945	0.9211811073585338
SIGLEC7	SLC1A3	0.02889317320725243	0.02889317320725243	0.9134381996544523	0.9211811073585338
XKR8	CNP	-0.028861670382027707	0.028861670382027707	0.9134979986434172	0.9211811073585338
SLC35C2	RFX5	-0.028844719925602336	0.028844719925602336	0.913527747384146	0.9211811073585338
SLC39A8	CISD3	0.028811272736009697	0.028811272736009697	0.9135913654682045	0.9211811073585338
CEPT1	TPP1	0.02878415047263403	0.02878415047263403	0.913644330287002	0.9211811073585338
PTX3	SLC38A10	-0.028762452504767014	0.028762452504767014	0.9136888528955927	0.9211811073585338
SCAMP4	SMPDL3A	-0.02869129714432872	0.02869129714432872	0.9138264408214632	0.9211811073585338
ZNRF2	GRINA	-0.028691258794090374	0.028691258794090374	0.9138265413239657	0.9211811073585338
ADCK2	SRGAP2	-0.02864058947221064	0.02864058947221064	0.9139298578964967	0.9211811073585338
ZC4H2	TMEM268	0.02860620174893965	0.02860620174893965	0.9139965915581315	0.9211811073585338
NBPF3	IFNAR2	0.02859223839507405	0.02859223839507405	0.9140264408013627	0.9211811073585338
STAT5A	C2	0.028579206919974176	0.028579206919974176	0.9140491543669191	0.9211811073585338
ADA2	VMO1	-0.02857846877100552	0.02857846877100552	0.9140499583869388	0.9211811073585338
STAB1	RFFL	-0.028570868085639578	0.028570868085639578	0.9140633252197663	0.9211811073585338
RINL	TCTA	-0.0285426211203213	0.0285426211203213	0.914116993556081	0.9211811073585338
SLC16A5	CXCL14	0.028537665532821388	0.028537665532821388	0.9141275463188395	0.9211811073585338
UNC93B1	JTB	-0.02851260280175849	0.02851260280175849	0.9141734759624647	0.9211811073585338
UQCR11	MOV10	0.02845241609202387	0.02845241609202387	0.914295988512966	0.9211811073585338
NOTCH2	STAT5A	0.02841912594859533	0.02841912594859533	0.9143620186570836	0.9211811073585338
RGS22	ACER3	0.02841720876045331	0.02841720876045331	0.9143630236821082	0.9211811073585338
MYO1G	IRF5	0.02841349541311461	0.02841349541311461	0.9143682498122362	0.9211811073585338
LILRB1	JTB	0.02836330003405904	0.02836330003405904	0.914460209601989	0.9211811073585338
ZNRF2	NKIRAS1	-0.028361620578625416	0.028361620578625416	0.9144633251795653	0.9211811073585338
SDHAF2	ZFYVE27	-0.028325661415149916	0.028325661415149916	0.9145374960263823	0.9211811073585338
LRRC15	RGS22	-0.028324995034085268	0.028324995034085268	0.9145386015539094	0.9211811073585338
UNC93B1	NBPF26	0.02831009427875858	0.02831009427875858	0.9145623201444905	0.9211811073585338
PCK2	LIMD2	-0.02830915997297584	0.02830915997297584	0.9145654357220667	0.9211811073585338
LAIR1	SRGAP2	0.028261611853592883	0.028261611853592883	0.9146559884767851	0.9211811073585338
NOTCH2	ATP5F1A	0.028241749128258678	0.028241749128258678	0.9146940789252181	0.9211811073585338
MAN2B1	ACER3	-0.028216501824099793	0.028216501824099793	0.9147471442465182	0.9211811073585338
LAIR1	NIPAL4	-0.02818240205756839	0.02818240205756839	0.9148153854456899	0.9211811073585338
SLC39A8	CYBB	-0.02817707566617142	0.02817707566617142	0.9148260387109509	0.9211811073585338
ARPC4	C1RL	0.028169556009353683	0.028169556009353683	0.9148430236338669	0.9211811073585338
CXCL14	APH1B	0.028155089789728693	0.028155089789728693	0.9148715663445662	0.9211811073585338
ARPC4	ACTR1A	-0.02810998712939882	0.02810998712939882	0.9149605110592451	0.9211811073585338
C7orf26	NBPF26	0.028090815116926016	0.028090815116926016	0.914993978392565	0.9211811073585338
CXCL14	C1RL	-0.02803106609200426	0.02803106609200426	0.9151158879280514	0.9211811073585338
SLC39A8	SMPDL3A	-0.02800995757157209	0.02800995757157209	0.9151569934515584	0.9211811073585338
VMO1	IL12RB1	-0.02800184290382582	0.02800184290382582	0.9151729733494499	0.9211811073585338
RRP7A	RFFL	0.02798426413467073	0.02798426413467073	0.9152091542503362	0.9211811073585338
IFI27L2	CBX7	-0.027956408872647553	0.027956408872647553	0.9152575964565229	0.9211811073585338
LILRB1	AGPAT3	0.027891131343812214	0.027891131343812214	0.9153901592572704	0.9211811073585338
ADA2	STARD8	-0.027773966778053383	0.027773966778053383	0.9156195059678889	0.9211811073585338
ANKS1B	CBX7	0.027756806597995565	0.027756806597995565	0.9156530738037112	0.9211811073585338
SMPDL3A	HSBP1L1	0.027756021601217262	0.027756021601217262	0.9156545813412481	0.9211811073585338
ANKS1B	HK3	-0.02773488470892449	0.02773488470892449	0.915696993397287	0.9211811073585338
PML	C2	0.027691941268972495	0.027691941268972495	0.9157771943942519	0.9211811073585338
STAB1	CD40	0.02769004931484631	0.02769004931484631	0.9157808124843404	0.9211811073585338
ASAP3	KRTAP3-2	-0.027673790065782855	0.027673790065782855	0.9158129732851283	0.9211811073585338
MAN2B1	RGS22	-0.027663877552801946	0.027663877552801946	0.9158297572030395	0.9211811073585338
ZCCHC12	KCNK9	0.027635463312551373	0.027635463312551373	0.9158780989067238	0.9211811073585338
DHODH	TNF	-0.02759986858409913	0.02759986858409913	0.9159464406083979	0.9211811073585338
RINL	GSN	0.027585210523212056	0.027585210523212056	0.9159719682440233	0.9211811073585338
PTGER2	ACTR1A	-0.02750998611365256	0.02750998611365256	0.9161310637054207	0.9211811073585338
GNB2	SIGLEC9	-0.02747087172492741	0.02747087172492741	0.9162147822899717	0.9211811073585338
ADPRH	SLC25A28	-0.027459963872808135	0.027459963872808135	0.9162402094230945	0.9211811073585338
GJB1	SIDT2	-0.02745411619305077	0.02745411619305077	0.9162508626883555	0.9211811073585338
KLRF2	GBP4	-0.027444371609309945	0.027444371609309945	0.9162670435912519	0.9211811073585338
ITGB7	NBPF3	0.027376218234347327	0.027376218234347327	0.9163902596592703	0.9211811073585338
TFEC	TMEM222	-0.027344092277727036	0.027344092277727036	0.9164590033709544	0.9211811073585338
CSF1R	IL12RB1	0.027311386214050437	0.027311386214050437	0.9165225209525104	0.9211811073585338
KMO	VMO1	0.02728112181695281	0.02728112181695281	0.9165843299915246	0.9211811073585338
GBGT1	ZFYVE27	-0.027276787509424527	0.027276787509424527	0.9165920686842142	0.9211811073585338
ABCD1	SAMHD1	-0.027263694075901596	0.027263694075901596	0.916615083757278	0.9211811073585338
TFEC	FBXL15	-0.027263615248856343	0.027263615248856343	0.9166154857672879	0.9211811073585338
SYT9	SREBF2	-0.027200386037439073	0.027200386037439073	0.9167399078653359	0.9211811073585338
HLA-DMA	NBPF26	-0.027181800308689996	0.027181800308689996	0.9167725711786361	0.9211811073585338
P2RX7	ZCCHC12	0.02710272614492404	0.02710272614492404	0.9169304606100039	0.9211811073585338
CDIPT	ADPRH	-0.027084977708681374	0.027084977708681374	0.9169660384958755	0.9211811073585338
GLB1	LAMP3	-0.0270811725982098	0.0270811725982098	0.916975485731107	0.9211811073585338
RHBDF2	CD14	-0.027081197279846647	0.027081197279846647	0.916975485731107	0.9211811073585338
IFI27L2	PCK2	-0.02705088581038073	0.02705088581038073	0.9170321691424955	0.9211811073585338
ZCCHC12	ANKS1B	-0.027043771853021176	0.027043771853021176	0.9170469430103575	0.9211811073585338
1-Mar	CWH43	0.02703201629495602	0.02703201629495602	0.9170702595909287	0.9211811073585338
CD40	RNF41	0.027011694453424828	0.027011694453424828	0.9171093550643864	0.9211811073585338
TMEM51	RHBDD2	-0.02697283410931891	0.02697283410931891	0.9171825208861788	0.9211811073585338
GBGT1	DHX58	0.02693280744498311	0.02693280744498311	0.9172642294206804	0.9211811073585338
MAN2B1	ZNRF2	-0.02693113043180373	0.02693113043180373	0.9172675460032617	0.9211811073585338
TRADD	AGPAT3	0.02693017164118916	0.02693017164118916	0.9172692545458035	0.9211811073585338
WBP1L	PLEKHO2	0.026913811824318207	0.026913811824318207	0.917300008311557	0.9211811073585338
PTX3	KIF21A	-0.026868856980453715	0.026868856980453715	0.9173931741313393	0.9211811073585338
CD40	SYT9	0.02686582061231385	0.02686582061231385	0.9173998072965018	0.9211811073585338
MS4A7	SLC1A3	-0.026856243860804	0.026856243860804	0.9174189027719696	0.9211811073585338
CD4	CPA6	-0.026839402537154056	0.026839402537154056	0.9174518675927771	0.9211811073585338
SLC16A5	ZCCHC12	-0.02683821311285778	0.02683821311285778	0.9174536766378214	0.9211811073585338
GNB4	IL10RB	0.026817230119623725	0.026817230119623725	0.9174977972364022	0.9211811073585338
NOTCH2	UBOX5	0.026798200161503527	0.026798200161503527	0.917532973112264	0.9211811073585338
LRRC25	TRIP13	-0.026772612668458484	0.026772612668458484	0.9175814153184507	0.9211811073585338
GPR132	RFFL	-0.026686427898415896	0.026686427898415896	0.9177505610300943	0.9211811073585338
GPR132	KIF21A	-0.026649464969407025	0.026649464969407025	0.9178237268518867	0.9211811073585338
GJB1	PRL	0.02663473853070988	0.02663473853070988	0.9178531740851081	0.9211811073585338
RSPH1	XKR8	-0.02658127942907021	0.02658127942907021	0.9179684504554321	0.9211811073585338
GPR132	ARG2	-0.02657690372860272	0.02657690372860272	0.9179777971881611	0.9211811073585338
KRTAP3-2	C7orf57	-0.026497431041934166	0.026497431041934166	0.9181270434043173	0.9211811073585338
CWH43	NMU	0.02649302133900422	0.02649302133900422	0.9181373951620708	0.9211811073585338
JTB	PTGER4	-0.02640007799073775	0.02640007799073775	0.9183219177565912	0.9211811073585338
RSPH1	ADPRH	0.026369418312424148	0.026369418312424148	0.918391465488295	0.9211811073585338
IFNAR2	NBPF26	-0.02634699485132977	0.02634699485132977	0.9184365911119003	0.9211811073585338
TRADD	GBP4	0.02632698268962494	0.02632698268962494	0.9184717669877621	0.9211811073585338
IRF5	GBP4	0.026288877698986857	0.026288877698986857	0.9185423197444905	0.9211811073585338
PDCD1LG2	CPA6	0.02622646834278728	0.02622646834278728	0.9186617167174154	0.9211811073585338
DGCR2	FBXO6	-0.02621676069515433	0.02621676069515433	0.9186784001328241	0.9211811073585338
UQCR11	ENPP4	0.026130459359029808	0.026130459359029808	0.9188425207193447	0.9211811073585338
PENK	C1RL	0.026097893332104882	0.026097893332104882	0.9189128724710681	0.9211811073585338
UQCR11	VMO1	-0.02599851780170939	0.02599851780170939	0.9190989026031253	0.9225656178207458
ZCCHC12	RFX5	0.025896502086166395	0.025896502086166395	0.9193146814759114	0.9225656178207458
ARPC4	FBXO6	0.025890857822874952	0.025890857822874952	0.9193249327311626	0.9225656178207458
GBP4	SLC38A10	0.025871580997992416	0.025871580997992416	0.919367445289704	0.9225656178207458
TFEC	TNF	-0.025837356227529737	0.025837356227529737	0.919439003071457	0.9225656178207458
NBPF3	YIF1A	-0.02581525315241151	0.02581525315241151	0.919482922665033	0.9225656178207458
KCNK9	STEAP3	-0.025730641378494748	0.025730641378494748	0.9196449326990017	0.9225656178207458
TRADD	C7orf57	-0.025707546052418484	0.025707546052418484	0.9196913648551392	0.9340865934284519
ENPP4	RFFL	0.025696998900635037	0.025696998900635037	0.919710661335612	0.9340865934284519
RHBDF2	KCNK9	0.025650975258532945	0.025650975258532945	0.9198043296679066	0.9340865934284519
RAPGEF4	LIMD2	-0.025649321714706352	0.025649321714706352	0.9198080482604977	0.9340865934284519
WDR81	MOV10	-0.025628433035362524	0.025628433035362524	0.9198554854416597	0.9340865934284519
SCAMP4	CHMP1A	-0.025595280934620546	0.025595280934620546	0.9199120683505458	0.9340865934284519
MAFB	CCDC122	0.025593293043390614	0.025593293043390614	0.9199150834256198	0.9340865934284519
ATP6V0B	SLC1A3	-0.02559069942152653	0.02559069942152653	0.9199185005107035	0.9340865934284519
ZNRF2	CIITA	0.02556719377780653	0.02556719377780653	0.9199704603044764	0.9340865934284519
RPTN	THSD1	0.02555166120587221	0.02555166120587221	0.9199982994976583	0.9340865934284519
CD40	SLC38A10	0.025548761458110664	0.025548761458110664	0.9200041286428011	0.9340865934284519
STAT5A	STARD3	-0.025424043637200258	0.025424043637200258	0.9202613145466015	0.9340865934284519
UQCR11	GPR108	-0.02536980279990817	0.02536980279990817	0.9203677466967088	0.9340865934284519
DGCR2	C1RL	0.025313170942201785	0.025313170942201785	0.9204749828668359	0.9340865934284519
STAT5A	ACER3	-0.025245244032084446	0.025245244032084446	0.9205993044623815	0.9340865934284519
ATP6V0C	ATP6V0B	0.025193882095854297	0.025193882095854297	0.9206988019398189	0.9340865934284519
FBXO6	TCTA	-0.02516379423331183	0.02516379423331183	0.9207605104763306	0.9340865934284519
SIGLEC7	CNP	0.02515205850576746	0.02515205850576746	0.9207812139918378	0.9340865934284519
LIMD2	SIGLEC9	0.025140168476553957	0.025140168476553957	0.9208078471549902	0.9340865934284519
PML	SULT1C4	-0.025072527917011728	0.025072527917011728	0.9209357868406245	0.9340865934284519
STK33	GPR108	0.02503132860004892	0.02503132860004892	0.9210207114552049	0.9340865934284519
GADD45A	GLB1	-0.02502581815117852	0.02502581815117852	0.9210311637154609	0.9340865934284519
SLC35A2	ZCCHC12	0.025001934126958107	0.025001934126958107	0.9210797064241502	0.9340865934284519
AGPAT3	KCNN4	0.024977703273850738	0.024977703273850738	0.9211285506403467	0.9340865934284519
RHBDF2	NKIRAS1	-0.02493138806676644	0.02493138806676644	0.9212233245001684	0.9340865934284519
TNF	SRGAP2	-0.024927223672138732	0.024927223672138732	0.921232168720385	0.9340865934284519
FBXO6	NBPF3	-0.024924839607711413	0.024924839607711413	0.9212381988705328	0.9340865934284519
P2RX7	SIDT2	0.024913381081261288	0.024913381081261288	0.9212595054010547	0.9340865934284519
UNC93B1	C6orf118	0.024907480514333447	0.024907480514333447	0.9212713646963453	0.9340865934284519
TFEC	AGTRAP	0.02490535535842575	0.02490535535842575	0.9212774953489954	0.9340865934284519
S100A11	SYT9	0.02482253717092707	0.02482253717092707	0.9214411134230037	0.9340865934284519
TMEM51	HK3	-0.024818573775844954	0.024818573775844954	0.9214480480956736	0.9340865934284519
LRRC15	ITGB7	-0.02481835074429667	0.02481835074429667	0.9214484501056834	0.9340865934284519
RHBDD2	VMO1	0.024801147756526004	0.024801147756526004	0.9214815154289934	0.9340865934284519
TUBA1B	UNC93B1	0.024740807753144828	0.024740807753144828	0.9215943797392583	0.9340865934284519
ACOX3	CYBB	0.024715534354691447	0.024715534354691447	0.921642821945445	0.9340865934284519
ACTR1A	C6orf118	0.02470693295196366	0.02470693295196366	0.9216605103858784	0.9340865934284519
PRL	C2	-0.02468804748404036	0.02468804748404036	0.92169568626174	0.9340865934284519
CHMP1A	2-Mar	-0.024677442714551356	0.024677442714551356	0.9217170932947645	0.9340865934284519
GADD45A	KCNN4	0.024644437354817143	0.024644437354817143	0.9217822189163599	0.9340865934284519
DRC1	CIITA	-0.024638480521040007	0.024638480521040007	0.9217945807241628	0.9340865934284519
HSBP1L1	C2	-0.024569029511120267	0.024569029511120267	0.9219302591024865	0.9340865934284519
WBP1L	CD74	0.024499726844629838	0.024499726844629838	0.9220662389883177	0.9340865934284519
FBXO6	GNB2	0.024495278491940733	0.024495278491940733	0.9220755857210466	0.9340865934284519
SDHAF2	PYCARD	0.02442250918536526	0.02442250918536526	0.9222235254046708	0.9340865934284519
CSF1R	SUSD3	-0.024385453357250564	0.024385453357250564	0.9222960882114484	0.9340865934284519
ZCCHC12	ATP5F1A	0.02437980635603587	0.02437980635603587	0.9223081485117439	0.9340865934284519
VMO1	NKIRAS1	-0.02432901020779732	0.02432901020779732	0.9224030228740681	0.9340865934284519
DGCR2	CHMP1A	-0.02431757746734764	0.02431757746734764	0.9224225203595456	0.9340865934284519
FBXO6	THSD1	0.024313749452182787	0.024313749452182787	0.9224306610622451	0.9340865934284519
S100A11	PENK	0.02430816782594869	0.02430816782594869	0.922440007794974	0.9340865934284519
ARG2	SLC25A28	0.024299721757822412	0.024299721757822412	0.9224542791503237	0.9340865934284519
FBXO6	VSIG8	-0.024280408249149232	0.024280408249149232	0.9224936761312889	0.9340865934284519
SDHAF2	ZCCHC12	-0.024276455367010445	0.024276455367010445	0.9225008118089636	0.9340865934284519
FBXO6	IRF5	0.024264407638379337	0.024264407638379337	0.9225232238670127	0.9340865934284519
PYCARD	ATP5F1A	-0.024226431244590674	0.024226431244590674	0.9225992037588739	0.9340865934284519
PCK2	THSD1	0.024166254708162305	0.024166254708162305	0.9227217163093753	0.9340865934284519
APOL6	ACOX3	-0.024133499035565643	0.024133499035565643	0.9227813142933352	0.9340865934284519
KCNN4	ATP5F1A	-0.02412112917140265	0.02412112917140265	0.9228049323814138	0.9340865934284519
1-Mar	APH1B	-0.024053770950459907	0.024053770950459907	0.9229332740770578	0.9340865934284519
ATP6V0B	C7orf57	-0.024045521836842082	0.024045521836842082	0.9229488519649395	0.9340865934284519
SLC16A5	RNF41	0.024027726946392106	0.024027726946392106	0.9229873444233825	0.9340865934284519
SCAMP4	NMU	0.023990197537120728	0.023990197537120728	0.9230648318527808	0.9340865934284519
GADD45A	CEP295NL	0.023960561480428383	0.023960561480428383	0.9231213142591644	0.9340865934284519
ZNRF2	NBPF26	-0.02392458518998033	0.02392458518998033	0.9231937765634396	0.9340865934284519
KRTAP2-3	IFNAR2	0.023878552094583894	0.023878552094583894	0.9232788016805225	0.9340865934284519
FBXO6	STAT5A	-0.023831075303568705	0.023831075303568705	0.9233614147375463	0.9340865934284519
ARF3	P2RX7	0.023802083570245693	0.023802083570245693	0.9234173946314176	0.9340865934284519
CDIPT	FCN1	-0.02375126891497148	0.02375126891497148	0.923519907183929	0.9340865934284519
CXCL14	KLRF2	-0.02374051873332117	0.02374051873332117	0.9235406106994362	0.9340865934284519
GPR132	ZNF771	0.02372190526927992	0.02372190526927992	0.9235775956203421	0.9340865934284519
ARPC4	IYD	-0.02372058214814511	0.02372058214814511	0.9235785001428644	0.9340865934284519
GADD45A	ARG2	0.02371366755882598	0.02371366755882598	0.9235898569256425	0.9340865934284519
TMEM51	CIITA	0.023687130107168226	0.023687130107168226	0.9236460378245188	0.9340865934284519
CIITA	CISD3	0.023650597098212323	0.023650597098212323	0.9237139775161831	0.9340865934284519
TFEC	IFNAR2	-0.023613215960213027	0.023613215960213027	0.9237889523830198	0.9340865934284519
KIAA2013	SULT1C4	-0.023600668328941296	0.023600668328941296	0.923812268963591	0.9340865934284519
PML	PENK	-0.023568519146902403	0.023568519146902403	0.9238793041327332	0.9340865934284519
GNB2	ATP6V0B	0.023552293085487452	0.023552293085487452	0.923910560410999	0.9340865934284519
ATP6V0B	RGS22	-0.023531423351597136	0.023531423351597136	0.9239515654320035	0.9340865934284519
RINL	IRF5	0.023524818777379886	0.023524818777379886	0.9239633242247915	0.9340865934284519
TMEM268	NMU	-0.023482957233452284	0.023482957233452284	0.924048449844377	0.9340865934284519
NAGA	GLB1	0.02346140045072609	0.02346140045072609	0.9240903593879036	0.9340865934284519
YRDC	PTGER4	0.023414675685420105	0.023414675685420105	0.9241769925450258	0.9340865934284519
GNB2	ITGB7	-0.02339765984298875	0.02339765984298875	0.9242091533458138	0.9340865934284519
ADPRH	THSD1	-0.02328438720173065	0.02328438720173065	0.9244274447811613	0.9340865934284519
HLA-DMA	TMEM222	0.023260188812077864	0.023260188812077864	0.9244772940223825	0.9340865934284519
MAFB	ATP5F1A	0.023249167965435635	0.023249167965435635	0.9245001080904414	0.9340865934284519
TFEC	RGS22	0.023223502673855506	0.023223502673855506	0.9245522688892192	0.9340865934284519
ATP6V0C	GBP4	-0.023217947901036318	0.023217947901036318	0.9245615151194457	0.9340865934284519
NXPE3	SULT1C4	-0.023213987498487743	0.023213987498487743	0.9245666407470713	0.9340865934284519
ATP6V0C	CYBB	0.023208738254859043	0.023208738254859043	0.9245803090874061	0.9340865934284519
SIGLEC7	STARD3	-0.023198530926497374	0.023198530926497374	0.9245993040603715	0.9340865934284519
GNB2	ADPRH	0.023135767564445547	0.023135767564445547	0.9247248316859465	0.9340865934284519
IFNAR2	SIGLEC9	-0.02307604356377925	0.02307604356377925	0.9248396055437582	0.9340865934284519
FBXO6	NKIRAS1	0.02304865665074371	0.02304865665074371	0.9249015150852749	0.9401182385110906
STK33	PLEKHO2	0.023048566911330837	0.023048566911330837	0.9249016155877773	0.9401182385110906
CHMP1A	TCTA	-0.023045739330791015	0.023045739330791015	0.9249062387028906	0.9401182385110906
KIAA2013	DRC1	-0.023001224232432282	0.023001224232432282	0.9249997060301803	0.9401182385110906
ANKS1B	SLC35C2	0.022938789643738078	0.022938789643738078	0.9251172939580609	0.9401182385110906
ADCK2	2-Mar	-0.022777057922679644	0.022777057922679644	0.9254272436756539	0.9401182385110906
FBXL15	ADPRH	-0.022692387876267428	0.022692387876267428	0.9255928717997114	0.9401182385110906
NMU	SIDT2	0.022578180242303805	0.022578180242303805	0.9258126707725959	0.9401182385110906
RAPGEF4	C6orf118	-0.022535834830265666	0.022535834830265666	0.9259093541799645	0.9401182385110906
MYO1G	CWH43	-0.02245862179531838	0.02245862179531838	0.9260536757735	0.9401182385110906
VMO1	SULT1C4	-0.02244413329481243	0.02244413329481243	0.9260787008966129	0.9401182385110906
TRADD	CHMP1A	0.022424525911975052	0.022424525911975052	0.9261169923500511	0.9401182385110906
TMEM268	KRTAP3-2	-0.02235266740367852	0.02235266740367852	0.9262525702258724	0.9401182385110906
PDCD1LG2	SRGAP2	0.02229183740489747	0.02229183740489747	0.9263794043839795	0.9401182385110906
VMO1	IL10RB	0.022218516797843965	0.022218516797843965	0.9265191028624017	0.9401182385110906
DRC1	EMP3	-0.022209812025040222	0.022209812025040222	0.9265348817552883	0.9401182385110906
LAMP3	SIGLEC9	0.022141597002381996	0.022141597002381996	0.9266652335009815	0.9401182385110906
PTGER2	TPP1	0.02211437913536536	0.02211437913536536	0.9267207108823406	0.9401182385110906
VMO1	IFNAR2	0.022037337340857936	0.022037337340857936	0.9268824194088021	0.9401182385110906
FBXO6	C2	-0.022030935206646396	0.022030935206646396	0.9268956857391271	0.9401182385110906
TPP1	C2	0.022018340854736862	0.022018340854736862	0.9269179972946736	0.9401182385110906
SULT1C4	CYBB	-0.022016850750159578	0.022016850750159578	0.9269217158872647	0.9401182385110906
SMPDL3A	IYD	-0.02200177730452718	0.02200177730452718	0.9269478465379049	0.9401182385110906
UNC93B1	ACTR1A	-0.021983065756064464	0.021983065756064464	0.9269875450263774	0.9401182385110906
INTS5	ZNRF2	0.021861587136612654	0.021861587136612654	0.9272298565598134	0.9401182385110906
TPP1	KCNK9	-0.02175720385414428	0.02175720385414428	0.9274349821673384	0.9401182385110906
UNC93B1	SLC39A8	0.021751331052043132	0.021751331052043132	0.9274460374426093	0.9401182385110906
MAN2B1	RNF41	-0.021710638208957023	0.021710638208957023	0.9275186002493869	0.9401182385110906
GBGT1	NBPF3	-0.021699534941935966	0.021699534941935966	0.9275445298950221	0.9401182385110906
UQCR11	TFEC	0.021696149027357586	0.021696149027357586	0.9275525700952191	0.9401182385110906
HK3	GBP4	-0.02161307239515181	0.02161307239515181	0.9277219168118677	0.9401182385110906
FBXL15	ZCCHC12	-0.021604377165618416	0.021604377165618416	0.9277393037447936	0.9401182385110906
SCAMP4	C7orf26	0.021578750886183662	0.021578750886183662	0.9277960876586847	0.9401182385110906
NOTCH2	RGS22	-0.02153296485871531	0.02153296485871531	0.9278832233283193	0.9401182385110906
MOV10	GPR108	0.0215097599584394	0.0215097599584394	0.9279257358868607	0.9401182385110906
DHODH	ENPP4	-0.021501154073215623	0.021501154073215623	0.9279445298548211	0.9401182385110906
ZC4H2	HLA-DRB1	0.0213928389696304	0.0213928389696304	0.9281488514423265	0.9401182385110906
LRRC25	SLC35C2	-0.021359897937459266	0.021359897937459266	0.9282132735464047	0.9401182385110906
GADD45A	MED20	-0.021334835791155693	0.021334835791155693	0.9282621177626013	0.9401182385110906
STAB1	HLA-DRB1	0.021304827602308896	0.021304827602308896	0.928327544891704	0.9401182385110906
TFEC	CD4	-0.021283267044044596	0.021283267044044596	0.9283659368476446	0.9401182385110906
SAMHD1	VSIG8	-0.021277349766171127	0.021277349766171127	0.9283752835803735	0.9401182385110906
MAFB	IL12RB1	-0.021266799012329578	0.021266799012329578	0.9283973941309152	0.9401182385110906
CBX7	CNP	-0.021258327499420138	0.021258327499420138	0.9284164896063829	0.9401182385110906
TRADD	MSR1	-0.021203596620538362	0.021203596620538362	0.9285221177364705	0.9401182385110906
MS4A7	DHX58	0.021202388899619812	0.021202388899619812	0.9285236252740076	0.9401182385110906
KCNN4	THSD1	-0.0211859336718888	0.0211859336718888	0.9285538765272486	0.9401182385110906
S100A11	GPR132	0.0211212679320522	0.0211212679320522	0.9286734745051785	0.9401182385110906
KIAA2013	CBX7	-0.021113865942244694	0.021113865942244694	0.9286856353079763	0.9401182385110906
SLC35A2	GPR108	0.02110975313566757	0.02110975313566757	0.9286937760106758	0.9401182385110906
FCN1	CIITA	-0.021101732710201992	0.021101732710201992	0.9287127709836411	0.9401182385110906
IYD	ATF6B	0.021049706910345856	0.021049706910345856	0.9288240272538666	0.9401182385110906
SLC35C2	SULT1C4	0.02104259330536412	0.02104259330536412	0.928838901624231	0.9401182385110906
TRADD	SLC35A2	-0.02098317163234914	0.02098317163234914	0.9289516654319935	0.9401182385110906
LRRC15	DHODH	0.020961362098255165	0.020961362098255165	0.9289930724630078	0.9401182385110906
PRL	NBPF26	0.020955564406207522	0.020955564406207522	0.9290052332658058	0.9401182385110906
HK3	TGM5	-0.020880547053378357	0.020880547053378357	0.9291495548593413	0.9401182385110906
LAMP3	C1RL	-0.02087168254014976	0.02087168254014976	0.9291667407872622	0.9401182385110906
SLC35A2	SLC39A8	0.02087058809361292	0.02087058809361292	0.9291683488273016	0.9401182385110906
1-Mar	SIGLEC9	0.02085373836368548	0.02085373836368548	0.9291992030955575	0.9401182385110906
SMPDL3A	CIITA	-0.02082036185248303	0.02082036185248303	0.929275886504936	0.9401182385110906
TMPPE	AGPAT3	0.02081291374089006	0.02081291374089006	0.9292921679103349	0.9401182385110906
LAMP3	TCTA	-0.020753289809014988	0.020753289809014988	0.9294052332256048	0.9401182385110906
SMPDL3A	KCNK9	0.020741870374947208	0.020741870374947208	0.9294267407611316	0.9401182385110906
RRP7A	NKIRAS1	0.020628722318866477	0.020628722318866477	0.9296556854617402	0.9401182385110906
PCK2	SMPDL3A	-0.020627673206595865	0.020627673206595865	0.9296580975217993	0.9401182385110906
GLB1	PTGER4	0.020580460064664574	0.020580460064664574	0.9297544794216603	0.9401182385110906
CDIPT	ABCD1	-0.020567448857068626	0.020567448857068626	0.929782017107335	0.9401182385110906
CCDC122	NMU	-0.020362833111590373	0.020362833111590373	0.9301807105346019	0.9401182385110906
ADA2	MSR1	-0.020356436841828807	0.020356436841828807	0.9301925698298925	0.9401182385110906
PTX3	WDR66	-0.020348376288542358	0.020348376288542358	0.9302094542503061	0.9401182385110906
CHMP1A	STARD8	0.020211635525813926	0.020211635525813926	0.9304687507066582	0.9401182385110906
S100A11	KIAA2013	-0.02017134569367579	0.02017134569367579	0.9305534743162337	0.9401182385110906
KMO	FTL	-0.02013528968129326	0.02013528968129326	0.9306265396355237	0.9401182385110906
TMEM268	CHMP1A	0.019991719414837246	0.019991719414837246	0.9309119667425159	0.9401182385110906
FBXO6	ATP6V0C	0.019987455666753667	0.019987455666753667	0.9309204089527228	0.9401182385110906
INTS5	TMEM51	-0.019954062198858813	0.019954062198858813	0.930987444121865	0.9401182385110906
CEPT1	KIAA2013	-0.019943457629286995	0.019943457629286995	0.9310102581899238	0.9401182385110906
TMEM51	KLRF2	-0.019919322861753547	0.019919322861753547	0.9310587003961105	0.9401182385110906
GADD45A	ATP6V0B	0.019918445949948516	0.019918445949948516	0.9310609114511647	0.9401182385110906
GADD45A	RRP7A	-0.019914308786094626	0.019914308786094626	0.9310689516513616	0.9401182385110906
ATP6V0B	KCNK9	-0.01987575977448275	0.01987575977448275	0.9311479466182968	0.9401182385110906
CSF1R	SMPDL3A	0.019810772979441074	0.019810772979441074	0.931282619971596	0.9401182385110906
TRADD	C2	0.019780524719467674	0.019780524719467674	0.9313375948404428	0.9401182385110906
JTB	KIAA2013	-0.019749131143598053	0.019749131143598053	0.9313934742318116	0.9401182385110906
UQCR11	TMPPE	-0.019732290340704076	0.019732290340704076	0.9314204089024715	0.9401182385110906
C7orf26	GBP4	0.019682017914213035	0.019682017914213035	0.9315162882898202	0.9401182385110906
UQCR11	YIF1A	0.019621152102153455	0.019621152102153455	0.9316422179254052	0.9401182385110906
CEPT1	C2	-0.019601992728514706	0.019601992728514706	0.9316783988262916	0.9401182385110906
FCN1	ZCCHC12	-0.019601130096318753	0.019601130096318753	0.931679805861326	0.9401182385110906
TRADD	CISD3	-0.019588501383302787	0.019588501383302787	0.9317069415369909	0.9401182385110906
ATP6V0C	GLB1	0.019556996910890405	0.019556996910890405	0.931777896303729	0.9401182385110906
KRTAP3-2	C2	0.019542941601064193	0.019542941601064193	0.9318036249443593	0.9401182385110906
STAB1	ATP5F1A	-0.019533746587120565	0.019533746587120565	0.9318193033347434	0.9520527352777086
CEP295NL	C7orf26	-0.019428175922807295	0.019428175922807295	0.9320182982896182	0.9520527352777086
GADD45A	PLEKHO2	-0.01940563018746541	0.01940563018746541	0.9320607103456573	0.9520527352777086
GADD45A	CPA6	0.019365510888396567	0.019365510888396567	0.9321420168701491	0.9520527352777086
CD40	CEP295NL	0.01934730669118978	0.01934730669118978	0.9321798058110748	0.9520527352777086
SDHAF2	KIAA2013	0.01933966567119466	0.01933966567119466	0.93219267013139	0.9520527352777086
FCN1	GRINA	0.01932700610963835	0.01932700610963835	0.9322169917369858	0.9520527352777086
SRGAP2	STEAP3	-0.019286810688142142	0.019286810688142142	0.932301011829044	0.9520527352777086
PARP12	SLC1A3	-0.019220403841452155	0.019220403841452155	0.9324187002594271	0.9520527352777086
STAT5A	ZFYVE27	-0.019200963123036485	0.019200963123036485	0.9324585997529046	0.9520527352777086
TEX261	ADPRH	0.01917583685239113	0.01917583685239113	0.9325114640691996	0.9520527352777086
SLC35A2	AGTRAP	0.019174276550250932	0.019174276550250932	0.9325153836667956	0.9520527352777086
FCN1	SAMHD1	-0.01911163243102637	0.01911163243102637	0.9326395042573362	0.9520527352777086
SPPL3	VMO1	-0.019041415576436543	0.019041415576436543	0.9327826198208422	0.9520527352777086
WDR81	PTGER4	-0.018879836323511312	0.018879836323511312	0.9331072429037947	0.9520527352777086
SCAMP4	VMO1	-0.018871044430845862	0.018871044430845862	0.9331259363692527	0.9520527352777086
ADCK2	LAMP3	-0.01881865686942244	0.01881865686942244	0.9332210117365818	0.9520527352777086
DGCR2	IL12RB1	-0.01879535973567087	0.01879535973567087	0.933261514245074	0.9520527352777086
PML	ACER3	0.018791285661043378	0.018791285661043378	0.9332714639928177	0.9520527352777086
STAB1	ANKS1B	-0.018674408034066392	0.018674408034066392	0.9334950820607958	0.9520527352777086
NBPF3	DRC1	-0.018672643666242772	0.018672643666242772	0.933498197638372	0.9520527352777086
YRDC	TCTA	-0.018659156580029534	0.018659156580029534	0.9335198056764015	0.9520527352777086
GBGT1	KMO	-0.01865787793625434	0.01865787793625434	0.9335234237664901	0.9520527352777086
GPR132	ANKS1B	0.01863138290899563	0.01863138290899563	0.933580408685386	0.9520527352777086
ZNRF2	SULT1C4	0.01859565849522761	0.01859565849522761	0.9336559865672376	0.9520527352777086
JTB	PRL	-0.018577196811518204	0.018577196811518204	0.9336941775181731	0.9520527352777086
MAFB	TPP1	-0.01856194096100794	0.01856194096100794	0.9337216147013453	0.9520527352777086
NMU	CTDSP1	0.018484198157053877	0.018484198157053877	0.933874680012595	0.9520527352777086
WBP1L	STARD8	0.018324086984964016	0.018324086984964016	0.9341969915379909	0.9520527352777086
PML	WDR81	-0.018315478045673655	0.018315478045673655	0.9342169915359807	0.9520527352777086
GRINA	ZFYVE27	0.01830273471268251	0.01830273471268251	0.9342392025890248	0.9520527352777086
DHODH	WDR66	-0.018208559623369758	0.018208559623369758	0.9344281472936535	0.9520527352777086
TMEM51	SIGLEC7	-0.018195092152794357	0.018195092152794357	0.9344514638742247	0.9520527352777086
CD40	APH1B	-0.018174101172837798	0.018174101172837798	0.9344885492976333	0.9520527352777086
ACTR1A	DHX58	0.018162322371669926	0.018162322371669926	0.9345140769332586	0.9520527352777086
NIPAL4	C7orf57	-0.018148707375197214	0.018148707375197214	0.9345426196439578	0.9520527352777086
RNF41	GPR108	0.018099726821504125	0.018099726821504125	0.9346407100863608	0.959418330267201
ABCD1	TRIP13	-0.018040327558301983	0.018040327558301983	0.9347603080642907	0.959418330267201
WBP1L	WDR81	0.018037146421611625	0.018037146421611625	0.934767544244468	0.959418330267201
CBX7	ACOX3	-0.018034256160705975	0.018034256160705975	0.9347715643445664	0.959418330267201
RGS22	ATP5F1A	-0.018017938039958714	0.018017938039958714	0.9348040266528617	0.959418330267201
STAB1	KLRF2	0.017891378655693686	0.017891378655693686	0.935052066828938	0.959418330267201
DHODH	KMO	-0.017882115754157546	0.017882115754157546	0.9350701572793811	0.959418330267201
RSPH1	C7orf57	0.0178431786085049	0.0178431786085049	0.935150157271341	0.959418330267201
P2RX7	DHX58	-0.017814629223927236	0.017814629223927236	0.9352108607828281	0.959418330267201
GNB4	GPR108	-0.017814519289327646	0.017814519289327646	0.9352111622903354	0.959418330267201
CD14	1-Mar	-0.017803113384706012	0.017803113384706012	0.9352359864084436	0.959418330267201
DGCR2	LAMP3	-0.01780010823784929	0.01780010823784929	0.935241313041074	0.959418330267201
ADCK2	IFNAR2	0.017790738385073182	0.017790738385073182	0.9352612125365616	0.959418330267201
MAFB	1-Mar	-0.017789518739145194	0.017789518739145194	0.9352629210791034	0.959418330267201
KMO	SLC1A3	-0.017787828248411235	0.017787828248411235	0.9352662376616847	0.959418330267201
CD14	LRRC15	-0.017744984919579484	0.017744984919579484	0.9353499562462355	0.959418330267201
SLC25A28	NBPF26	-0.01773085857427001	0.01773085857427001	0.9353759863943732	0.959418330267201
SPPL3	IRF5	0.017660118096655963	0.017660118096655963	0.9355176949228448	0.959418330267201
MED20	FTL	-0.017556003763517625	0.017556003763517625	0.9357180969127541	0.959418330267201
AGPAT3	ATP5F1A	-0.017524986361566408	0.017524986361566408	0.9357852325843987	0.959418330267201
GLB1	STEAP3	0.017517409171930204	0.017517409171930204	0.9357967903721819	0.959418330267201
CWH43	IFNAR2	-0.017510812850529245	0.017510812850529245	0.9358085491649699	0.959418330267201
RSPH1	IYD	-0.0174534640906977	0.0174534640906977	0.9359200064402003	0.959418330267201
SLC39A8	KLRF2	0.017408165344408408	0.017408165344408408	0.9360156848225443	0.959418330267201
LRRC15	SLC25A28	0.017397176534848263	0.017397176534848263	0.9360392024081203	0.959418330267201
DGCR2	FTL	-0.017386263756050513	0.017386263756050513	0.9360599059236275	0.959418330267201
LAIR1	ZNF771	-0.017368443986334747	0.017368443986334747	0.9360905591868784	0.959418330267201
NBPF3	ATF6B	0.017311886818904554	0.017311886818904554	0.9362021169646113	0.959418330267201
DGCR2	CEPT1	-0.017257917718736582	0.017257917718736582	0.9363095541397433	0.959418330267201
WBP1L	NIPAL4	0.017253763576955516	0.017253763576955516	0.9363166898174181	0.959418330267201
CNP	PTGDR2	0.01723076182524169	0.01723076182524169	0.9363583983559398	0.959418330267201
PTGER2	NBPF3	-0.01711737285175824	0.01711737285175824	0.9365829209464401	0.959418330267201
TMEM51	PENK	0.01711261539350134	0.01711261539350134	0.9365939762217109	0.959418330267201
APH1A	NBPF26	-0.017109771733582933	0.017109771733582933	0.9365988003418291	0.959418330267201
SLC35C2	SLC38A10	0.01709408530571846	0.01709408530571846	0.9366262375250013	0.959418330267201
HLA-DMA	CYBB	-0.017049623925194185	0.017049623925194185	0.9367121671646064	0.959418330267201
SPPL3	KLRF2	-0.01701862454173103	0.01701862454173103	0.9367683480634826	0.959418330267201
MAN2B1	GBGT1	-0.016978801574283678	0.016978801574283678	0.9368529711705557	0.959418330267201
KLRF2	ACOX3	0.016971119210324848	0.016971119210324848	0.9368670415209004	0.959418330267201
HLA-DMA	TNIP3	0.016851492587994524	0.016851492587994524	0.9370950816989868	0.959418330267201
DHODH	PCK2	0.016836166576690154	0.016836166576690154	0.9371315641073805	0.959418330267201
SYT9	ZNF771	-0.01679914928029569	0.01679914928029569	0.937201915859104	0.959418330267201
TPP1	RNF41	-0.016797890855598213	0.016797890855598213	0.9372057349541975	0.959418330267201
CD14	TPP1	0.01676509105945173	0.01676509105945173	0.9372681470082265	0.959418330267201
STAB1	SIDT2	0.016757807682437065	0.016757807682437065	0.9372836243936056	0.959418330267201
ARPC4	SLC35C2	-0.016725371566207597	0.016725371566207597	0.937346136950137	0.959418330267201
APH1B	GLB1	0.016718466211397	0.016718466211397	0.9373574937329152	0.959418330267201
CD14	GNB2	-0.0166470653437763	0.0166470653437763	0.9374951821612882	0.959418330267201
YRDC	ASAP3	0.01664580851080394	0.01664580851080394	0.937498398241367	0.959418330267201
MAFB	WDR66	-0.016629076724244962	0.016629076724244962	0.9375313630621745	0.959418330267201
YRDC	ITGB7	-0.01657398609829594	0.01657398609829594	0.9376416143073755	0.959418330267201
TMEM51	WDR66	-0.01656957505901585	0.01656957505901585	0.9376514635526167	0.959418330267201
RSPH1	TMEM51	-0.01655457930363944	0.01655457930363944	0.9376789007357889	0.959418330267201
ACTR1A	TMPPE	-0.01652514060661866	0.01652514060661866	0.9377390012322612	0.959418330267201
DGCR2	FCN1	0.01651331268094495	0.01651331268094495	0.937762016305325	0.959418330267201
CEPT1	ZCCHC12	-0.016491062633272893	0.016491062633272893	0.9378046293663689	0.959418330267201
PLEKHO2	C1RL	-0.016406316885565153	0.016406316885565153	0.9379719660329683	0.959418330267201
HLA-DMA	STARD8	-0.01639180189041961	0.01639180189041961	0.9379975941710961	0.959418330267201
KIF21A	PML	0.016310444644137556	0.016310444644137556	0.9381608102350945	0.959418330267201
SPPL3	ZCCHC12	-0.016284514185352428	0.016284514185352428	0.9382194031940299	0.959418330267201
ABCD1	GBP4	0.016245669078723712	0.016245669078723712	0.9382955840908961	0.959418330267201
STAT5A	TCTA	-0.01623165643037544	0.01623165643037544	0.9383202072039992	0.959418330267201
SPPL3	SIDT2	0.01620534718316255	0.01620534718316255	0.9383744785553287	0.959418330267201
LRRC25	PDCD1LG2	0.016144274192385163	0.016144274192385163	0.9385025187434655	0.959418330267201
ADA2	STAB1	-0.01606816127553906	0.01606816127553906	0.9386422172218877	0.959418330267201
CDIPT	NAGA	0.016039261629884116	0.016039261629884116	0.9386993026432862	0.959418330267201
TRADD	CSF1R	-0.01602297693278559	0.01602297693278559	0.9387356845491774	0.959418330267201
TFEC	GNB4	-0.016010962057633304	0.016010962057633304	0.9387591016322511	0.959418330267201
KIAA2013	PTGER4	-0.015955623980154536	0.015955623980154536	0.9388608101647427	0.959418330267201
ENPP4	ATP5F1A	-0.01593386942401122	0.01593386942401122	0.9389045287533136	0.959418330267201
TUBA1B	SLC38A10	0.015927294638774722	0.015927294638774722	0.9389163880486042	0.959418330267201
GADD45A	WDR66	-0.015869311467864522	0.015869311467864522	0.9390306593939036	0.959418330267201
ARF3	KCNK9	0.01576367525355299	0.01576367525355299	0.9392314633938228	0.959418330267201
1-Mar	GRINA	-0.015732861383526378	0.015732861383526378	0.9392916643927975	0.959418330267201
CD14	MED20	-0.015695080856942628	0.015695080856942628	0.9393658352396146	0.959418330267201
CCDC122	2-Mar	-0.01569210278890014	0.01569210278890014	0.9393704583547278	0.959418330267201
CSF1R	TGM5	-0.015685730165208245	0.015685730165208245	0.9393814131274961	0.959418330267201
TUBA1B	TPP1	-0.01566125760832149	0.01566125760832149	0.9394327699062542	0.959418330267201
CD4	TEX261	-0.015595738732419095	0.015595738732419095	0.9395676442645584	0.959418330267201
ARF3	KLRF2	-0.015574027416474762	0.015574027416474762	0.9396062372255038	0.959418330267201
UBOX5	MSR1	-0.015550564354047253	0.015550564354047253	0.9396503578240847	0.959418330267201
SLC39A8	IYD	0.015538516586205142	0.015538516586205142	0.9396746794296804	0.959418330267201
VMO1	SLC25A28	-0.015472401924710756	0.015472401924710756	0.9398061367029008	0.959418330267201
ZNRF2	CNP	0.015438321039050212	0.015438321039050212	0.9398683477519248	0.959418330267201
CSF1R	ZCCHC12	-0.01541601113379211	0.01541601113379211	0.9399105588029589	0.959418330267201
WDR81	C2	0.015355508890179947	0.015355508890179947	0.9400274432133223	0.959418330267201
THSD1	IL10RB	-0.01526438812529382	0.01526438812529382	0.9402020160600989	0.959418330267201
ADA2	ADPRH	0.015229757920560536	0.015229757920560536	0.9402682472092214	0.959418330267201
ABCD1	APH1A	-0.015218203812852243	0.015218203812852243	0.9402907597697728	0.959418330267201
NCKAP1L	RPTN	0.015202828983329308	0.015202828983329308	0.9403187999679598	0.959418330267201
SLC35A2	RNF41	0.015139141782129328	0.015139141782129328	0.9404412120159585	0.959418330267201
LMO1	SLC1A3	0.015104243331598294	0.015104243331598294	0.9405090512051205	0.959418330267201
1-Mar	CTDSP1	-0.015053824869959043	0.015053824869959043	0.9406155838577303	0.959418330267201
RGS22	APH1B	-0.015007518214045265	0.015007518214045265	0.9407026190248624	0.959418330267201
MOV10	ATF6B	-0.014995653216130556	0.014995653216130556	0.940727543645473	0.959418330267201
CHMP1A	SLC25A28	0.014988667081535678	0.014988667081535678	0.9407402069607832	0.959418330267201
ORAI1	GADD45A	-0.01497726355406033	0.01497726355406033	0.940763423038852	0.959418330267201
TPP1	STK33	0.014967028074742858	0.014967028074742858	0.9407816139917976	0.959418330267201
AGTRAP	IRF5	-0.01491611038381313	0.01491611038381313	0.9408828200117769	0.959418330267201
GPR132	CEP295NL	0.014896211899108211	0.014896211899108211	0.9409197044301805	0.959418330267201
RFX5	WDFY4	0.014885963003254177	0.014885963003254177	0.9409401064381803	0.959418330267201
GNB2	GBP4	0.0148860621224213	0.0148860621224213	0.9409401064381803	0.959418330267201
FTL	LAMP3	0.014871003805719152	0.014871003805719152	0.9409705586964262	0.959418330267201
DHODH	ACOX3	0.014837866286745861	0.014837866286745861	0.9410283476353419	0.959418330267201
PCK2	SIDT2	-0.014836670053689771	0.014836670053689771	0.9410302571828887	0.959418330267201
KIF21A	ACTR1A	-0.01482394104741884	0.01482394104741884	0.9410584983860806	0.959418330267201
IFI27L2	KRTAP3-2	0.014818531890549269	0.014818531890549269	0.9410718652189081	0.959418330267201
TMEM222	SMPDL3A	-0.01479060852185049	0.01479060852185049	0.9411256340577252	0.959418330267201
NXPE3	GLB1	-0.014761882807775045	0.014761882807775045	0.9411839255091532	0.959418330267201
ZNRF2	ASAP3	0.01474078517224453	0.01474078517224453	0.9412265385701971	0.959418330267201
CDIPT	TPP1	0.014734117026717813	0.014734117026717813	0.9412385988704925	0.959418330267201
TRIP13	IFNAR2	0.014725678359290229	0.014725678359290229	0.9412500561557733	0.959418330267201
KIAA2013	PENK	0.014641302909693343	0.014641302909693343	0.9414191013649145	0.959418330267201
RAPGEF4	FCN1	0.014626489386327213	0.014626489386327213	0.9414461365380767	0.959418330267201
ZCCHC12	HLA-DRB1	0.014599274448797855	0.014599274448797855	0.9415015134169333	0.959418330267201
LILRB1	TMPPE	0.01454183888625546	0.01454183888625546	0.9416222169223902	0.959418330267201
HK3	SLC39A8	0.01450273516736253	0.01450273516736253	0.9416965887742121	0.959418330267201
STARD3	ANKS1B	-0.014479883263744942	0.014479883263744942	0.9417463375129309	0.959418330267201
GPR132	SCAMP4	-0.014449416200998044	0.014449416200998044	0.9418044279593539	0.959418330267201
GNB2	LIMD2	-0.014445838835861605	0.014445838835861605	0.941812066149541	0.959418330267201
MAN2B1	RFFL	-0.014431437411536963	0.014431437411536963	0.9418420158952748	0.959418330267201
ABCD1	VSIG8	-0.014420090661266038	0.014420090661266038	0.9418604078532253	0.959418330267201
CDIPT	RINL	-0.014407835988943574	0.014407835988943574	0.9418879455389	0.959418330267201
CD14	FTL	-0.014380927336595906	0.014380927336595906	0.9419335736750177	0.959418330267201
CSF1R	UNC93B1	0.014366080148276512	0.014366080148276512	0.9419635234207514	0.959418330267201
SAMHD1	ACOX3	-0.014349725946824543	0.014349725946824543	0.9419930711564752	0.959418330267201
CDIPT	RFX5	-0.014341371028499528	0.014341371028499528	0.9420094530643766	0.959418330267201
ATP6V0C	CNP	0.014340190580399814	0.014340190580399814	0.9420137746719824	0.959418330267201
KRTAP2-3	SLC25A28	0.014324722614409088	0.014324722614409088	0.9420446289402383	0.959418330267201
CCDC122	KCNK9	-0.014315399501768494	0.014315399501768494	0.942066538485775	0.959418330267201
FCN1	TRIP13	0.014267717738134067	0.014267717738134067	0.9421610108380893	0.959418330267201
MYO1G	1-Mar	0.014264575580989168	0.014264575580989168	0.942167241993242	0.959418330267201
ADPRH	LMO1	-0.01420085851788555	0.01420085851788555	0.9422872419811817	0.959418330267201
CD74	VMO1	-0.014190830903615503	0.014190830903615503	0.9423095535367283	0.959418330267201
MED20	KCNK9	0.014082960564178612	0.014082960564178612	0.9425218148219282	0.959418330267201
TNF	MED20	-0.013973328893138029	0.013973328893138029	0.9427321665595813	0.959418330267201
GNB4	DHX58	-0.013930938238138235	0.013930938238138235	0.9428078449439352	0.959418330267201
PML	DHX58	-0.013845792283465573	0.013845792283465573	0.9429781966856083	0.959418330267201
UNC93B1	RFFL	0.013813239796174548	0.013813239796174548	0.9430415132621595	0.959418330267201
ZNRF2	APH1A	-0.013807960142333507	0.013807960142333507	0.9430501564773712	0.959418330267201
TRADD	SUSD3	0.013803865243640856	0.013803865243640856	0.9430563876325239	0.959418330267201
STAT5A	SUSD3	-0.013802380565284225	0.013802380565284225	0.9430596037126027	0.959418330267201
JTB	WDFY4	-0.013792859132659707	0.013792859132659707	0.9430765886355187	0.959418330267201
CEPT1	JTB	0.013681650387283362	0.013681650387283362	0.9432951815783737	0.959418330267201
SIGLEC7	GNB4	0.013569499439202493	0.013569499439202493	0.9435233222589626	0.959418330267201
CD40	SMPDL3A	-0.013526642540638026	0.013526642540638026	0.9436048297884593	0.959418330267201
SMPDL3A	ACOX3	-0.013514498420546929	0.013514498420546929	0.9436297544090699	0.959418330267201
ARPC4	ITGB7	0.013469790101564003	0.013469790101564003	0.9437146790236504	0.959418330267201
FBXO6	RHBDD2	0.01343846882544672	0.01343846882544672	0.9437798046452458	0.959418330267201
WBP1L	APH1B	0.013429137684613068	0.013429137684613068	0.9437999051457382	0.959418330267201
IFI27L2	RFFL	-0.01341266494115223	0.01341266494115223	0.9438324679565359	0.959418330267201
SLC35A2	SREBF2	-0.013397588164369645	0.013397588164369645	0.9438611111697376	0.959418330267201
GPR132	WDR81	-0.013345917830557497	0.013345917830557497	0.9439629202047316	0.959418330267201
ARF3	SLC39A8	-0.013285604695852438	0.013285604695852438	0.9440867392877649	0.959418330267201
WDFY4	NIPAL4	-0.013160889850117874	0.013160889850117874	0.9443297543387181	0.959418330267201
RRP7A	APOL6	-0.013120955554031366	0.013120955554031366	0.9444086488031509	0.959418330267201
FBXO6	SIGLEC7	0.013113359995547968	0.013113359995547968	0.9444230206610029	0.959418330267201
THSD1	NKIRAS1	0.013079592990559302	0.013079592990559302	0.9444928699002141	0.959418330267201
LAIR1	IFNAR2	-0.012986949410348225	0.012986949410348225	0.9446879452574929	0.959418330267201
TMPPE	SLC1A3	-0.012985776852610764	0.012985776852610764	0.9446897543025372	0.959418330267201
INTS5	ORAI1	0.012976257839048655	0.012976257839048655	0.9447066387229509	0.959418330267201
UQCR11	PTGDR2	0.012974003497311495	0.012974003497311495	0.944710357315542	0.959418330267201
GNB4	KLRF2	-0.012968013118882293	0.012968013118882293	0.9447193020382612	0.959418330267201
FBXL15	FBXO6	-0.012965634728899222	0.012965634728899222	0.944725131183404	0.959418330267201
MYO1G	NAGA	-0.012901083391659407	0.012901083391659407	0.9448540758940627	0.959418330267201
UQCR11	NIPAL4	-0.012895605580059012	0.012895605580059012	0.9448646286568212	0.959418330267201
RINL	IL10RB	0.012877099529324865	0.012877099529324865	0.9449001060401904	0.959418330267201
SLC35A2	CPA6	0.012833808283892911	0.012833808283892911	0.9449840256297461	0.959418330267201
ASAP3	ZFYVE27	-0.012803634407060449	0.012803634407060449	0.9450418145686619	0.959418330267201
IL10RB	ATP5F1A	-0.012798842046656215	0.012798842046656215	0.9450511613013908	0.959418330267201
STAB1	CD4	-0.012792388139939048	0.012792388139939048	0.9450622165766617	0.961738740493608
CXCL14	SLC1A3	-0.012756984249527425	0.012756984249527425	0.9451345783784343	0.961738740493608
UNC93B1	PARP12	0.012744213169771312	0.012744213169771312	0.9451622165666114	0.961738740493608
NXPE3	SREBF2	0.012683744847793443	0.012683744847793443	0.9452791009769748	0.961738740493608
SLC35A2	PML	-0.012664412223688935	0.012664412223688935	0.9453167894153981	0.961738740493608
UNC93B1	SIGLEC7	0.012580211452921153	0.012580211452921153	0.9454751813592782	0.961738740493608
1-Mar	NOTCH2	0.012514992508460304	0.012514992508460304	0.9456032215474149	0.961738740493608
NMU	SULT1C4	0.012503093518965336	0.012503093518965336	0.9456276436555132	0.961738740493608
TMPPE	PARP12	-0.012482319141289722	0.012482319141289722	0.9456674426464882	0.961738740493608
CWH43	KIAA2013	-0.012479145616024423	0.012479145616024423	0.9456753823441827	0.961738740493608
PLEKHO2	PRL	0.01247058146093219	0.01247058146093219	0.9456944778196504	0.961738740493608
ENPP4	LIMD2	0.012463285556967435	0.012463285556967435	0.9457083471649902	0.961738740493608
SLC35A2	SUSD3	0.012453347511119595	0.012453347511119595	0.9457244275653842	0.961738740493608
DGCR2	ATP5F1A	0.012446476585012967	0.012446476585012967	0.9457415129908027	0.961738740493608
S100A11	TUBA1B	-0.012443941343084228	0.012443941343084228	0.9457470406284382	0.961738740493608
SUSD3	SMPDL3A	0.012433821293798775	0.012433821293798775	0.9457639250488518	0.961738740493608
PCK2	C2	-0.012381662320631093	0.012381662320631093	0.9458737742840427	0.961738740493608
MYO1G	VMO1	-0.012342348295574929	0.012342348295574929	0.9459516637234509	0.961738740493608
SCAMP4	RFX5	-0.01232334471363608	0.01232334471363608	0.9459841260317461	0.961738740493608
CD14	KLRF2	0.012308645698785953	0.012308645698785953	0.9460102566823863	0.961738740493608
CEPT1	EMP3	-0.012280560663817663	0.012280560663817663	0.946065030546228	0.961738740493608
CD4	WBP1L	-0.012238973531205526	0.012238973531205526	0.9461441260156658	0.961738740493608
PTGER2	IFNAR2	0.012185195426501344	0.012185195426501344	0.9462511611807878	0.961738740493608
TUBA1B	AGTRAP	-0.012179004142977748	0.012179004142977748	0.9462636234910932	0.961738740493608
ABCD1	ITGB7	-0.012178864528156363	0.012178864528156363	0.9462649300236251	0.961738740493608
TMEM268	SLC25A28	-0.012172036036823347	0.012172036036823347	0.9462761863039009	0.961738740493608
TEX261	ACOX3	-0.012076529614083155	0.012076529614083155	0.9464578948283523	0.961738740493608
CCDC122	YIF1A	0.011943540799405905	0.011943540799405905	0.9467130706821034	0.961738740493608
LRRC15	C6orf118	-0.011929741353052525	0.011929741353052525	0.9467367892726845	0.961738740493608
DGCR2	ANKS1B	0.011763413995884764	0.011763413995884764	0.9470624173806615	0.961738740493608
ZCCHC12	KIF21A	-0.011732106447911506	0.011732106447911506	0.9471253319472028	0.961738740493608
SDHAF2	NMU	-0.011664744002299055	0.011664744002299055	0.947253472637842	0.961738740493608
STAT5A	LIMD2	0.011588794156352888	0.011588794156352888	0.9474015128239686	0.961738740493608
WBP1L	CCDC122	0.011558466471438752	0.011558466471438752	0.9474583972403621	0.961738740493608
NOTCH2	ABCD1	-0.011538400311700336	0.011538400311700336	0.9475032213564601	0.961738740493608
P2RX7	NBPF26	-0.011524705113455755	0.011524705113455755	0.9475277439670609	0.961738740493608
RRP7A	EMP3	-0.011460251398558774	0.011460251398558774	0.9476488494825277	0.961738740493608
ANKS1B	HSBP1L1	-0.011436736993472585	0.011436736993472585	0.9476954826436701	0.961738740493608
CD40	IL12RB1	-0.011385742876388008	0.011385742876388008	0.9477956836386248	0.961738740493608
SPPL3	RFFL	0.011333475454499198	0.011333475454499198	0.9479013117687124	0.961738740493608
ENPP4	GNB4	-0.011314453912278755	0.011314453912278755	0.9479418142772046	0.961738740493608
CD14	CD4	-0.011296675609530182	0.011296675609530182	0.947975181108022	0.961738740493608
MAN2B1	GNB2	-0.01118311421004059	0.01118311421004059	0.9482033217886109	0.961738740493608
RSPH1	CNP	-0.011167478576112444	0.011167478576112444	0.9482339750518618	0.961738740493608
CNP	GPR108	-0.011130216437663765	0.011130216437663765	0.9483040252960778	0.961738740493608
MAFB	ACER3	-0.011063705090808174	0.011063705090808174	0.9484303569416727	0.961738740493608
PDCD1LG2	MOV10	-0.011062821901734441	0.011062821901734441	0.9484313619666973	0.961738740493608
ACOX3	PENK	-0.011005942662393247	0.011005942662393247	0.9485482463770607	0.961738740493608
PTGER2	ATF6B	-0.010837850584371478	0.010837850584371478	0.9488747790075599	0.961738740493608
STAB1	SLC25A28	-0.01082702878448255	0.01082702878448255	0.9488957840305745	0.961738740493608
MAN2B1	C2	-0.01075846228104832	0.01075846228104832	0.9490358845190066	0.961738740493608
KMO	ZNF771	-0.010735449760068613	0.010735449760068613	0.9490780955700406	0.961738740493608
P2RX7	SIGLEC9	-0.010710990408467267	0.010710990408467267	0.9491326684288776	0.961738740493608
GBGT1	PYCARD	0.010651861552891717	0.010651861552891717	0.9492459347491523	0.961738740493608
TPP1	CPA6	0.010635474558070901	0.010635474558070901	0.9492817136400288	0.961738740493608
CCDC122	ATP6V0B	-0.010607815692018796	0.010607815692018796	0.9493357839863533	0.961738740493608
STK33	C2	-0.010573049135685735	0.010573049135685735	0.9494075427731112	0.961738740493608
SCAMP4	APH1A	0.01050378807929192	0.01050378807929192	0.9495365879862726	0.961738740493608
ZCCHC12	STARD8	-0.010467152019520476	0.010467152019520476	0.9496033216479074	0.961738740493608
CDIPT	AGTRAP	-0.010401435935758568	0.010401435935758568	0.9497318643485564	0.961738740493608
RHBDF2	SLC16A5	0.010329866379725106	0.010329866379725106	0.9498700552894417	0.961738740493608
NCKAP1L	SUSD3	0.010318782080997735	0.010318782080997735	0.9498943768950375	0.961738740493608
HSBP1L1	SLC25A28	0.01028590870263943	0.01028590870263943	0.9499597035216378	0.961738740493608
INTS5	WBP1L	-0.010275083281542002	0.010275083281542002	0.9499776934695785	0.961738740493608
APH1A	CWH43	0.010257611385484866	0.010257611385484866	0.9500135728629575	0.961738740493608
P2RX7	GSN	-0.010212418509334395	0.010212418509334395	0.9501013115476069	0.961738740493608
JTB	KLRF2	0.010167187323128449	0.010167187323128449	0.9501866381721972	0.961738740493608
GJB1	GSN	-0.009965229346964422	0.009965229346964422	0.9505830200419075	0.961738740493608
SLC25A28	MOV10	0.009957387315420563	0.009957387315420563	0.9505993014473064	0.961738740493608
TPP1	VMO1	-0.009955557276555477	0.009955557276555477	0.9506028190348925	0.961738740493608
P2RX7	LIMD2	-0.009884862901189506	0.009884862901189506	0.9507346783181228	0.961738740493608
APH1A	MSR1	0.009851659569832916	0.009851659569832916	0.950797793889669	0.961738740493608
STAT5A	NMU	-0.009848049426520566	0.009848049426520566	0.9508045275573339	0.961738740493608
WBP1L	PRL	-0.009780586972116284	0.009780586972116284	0.950940507443165	0.961738740493608
CDIPT	NOTCH2	-0.00970206848448868	0.00970206848448868	0.9510939747644247	0.961738740493608
ADA2	MS4A7	0.009692515568511473	0.009692515568511473	0.9511156833049564	0.961738740493608
TRADD	NBPF26	-0.009684638588899563	0.009684638588899563	0.9511298541578036	0.961738740493608
RHBDF2	FCN1	-0.0096663115924627	0.0096663115924627	0.9511656330486801	0.961738740493608
XKR8	APH1A	0.009651673827153373	0.009651673827153373	0.9511967888244434	0.961738740493608
SLC39A8	RHBDD2	0.009647784475096954	0.009647784475096954	0.9512051305321477	0.961738740493608
UQCR11	RFFL	-0.009635453310369246	0.009635453310369246	0.95122563304265	0.961738740493608
ACOX3	ZNF771	-0.009590717995591524	0.009590717995591524	0.9513120651947673	0.961738740493608
SIGLEC7	GPR108	0.009587126043342664	0.009587126043342664	0.9513212109224913	0.961738740493608
CD4	GPR108	-0.009553967806620434	0.009553967806620434	0.9513841254890326	0.961738740493608
IFI27L2	SLC38A10	0.009547980772223283	0.009547980772223283	0.9513971908143527	0.961738740493608
WBP1L	PYCARD	-0.009534103882224525	0.009534103882224525	0.9514257335250519	0.961738740493608
TMEM185B	STEAP3	0.00953105278067412	0.00953105278067412	0.9514299546301553	0.961738740493608
TPP1	SULT1C4	0.009514006809708792	0.009514006809708792	0.951457291310825	0.961738740493608
MAN2B1	IL12RB1	0.009449498928070676	0.009449498928070676	0.9515840249664297	0.961738740493608
RHBDF2	THSD1	0.00944884253135464	0.00944884253135464	0.9515863365239863	0.961738740493608
ARPC4	P2RX7	0.009413295564020041	0.009413295564020041	0.9516651304859165	0.961738740493608
RSPH1	CXCL14	-0.009393273657371803	0.009393273657371803	0.9517088490744875	0.961738740493608
ZCCHC12	SREBF2	0.00937063723538914	0.00937063723538914	0.9517504571105069	0.961738740493608
TMEM51	FTL	0.009302358806111993	0.009302358806111993	0.9518715626259736	0.961738740493608
FBXO6	UBOX5	0.009284288712192348	0.009284288712192348	0.9519084470443772	0.961738740493608
1-Mar	ATP6V0B	0.00927549517863932	0.00927549517863932	0.9519261354848105	0.961738740493608
NMU	2-Mar	-0.009268167470498745	0.009268167470498745	0.9519453314627807	0.961738740493608
ANKS1B	PYCARD	-0.00924557071655549	0.00924557071655549	0.9519995023116078	0.961738740493608
PLEKHO2	PENK	-0.009107794351166154	0.009107794351166154	0.9522619143455362	0.961738740493608
ZC4H2	HSBP1L1	0.00910666189372325	0.00910666189372325	0.9522636228880781	0.961738740493608
UQCR11	XKR8	-0.009077709127865416	0.009077709127865416	0.9523229193645307	0.961738740493608
LAMP3	CIITA	0.00903810590316173	0.00903810590316173	0.9523942761412788	0.961738740493608
TMEM51	IRF5	0.009036478342872634	0.009036478342872634	0.9523984972463821	0.961738740493608
MS4A7	TMEM51	0.009003194584078167	0.009003194584078167	0.9524616128179284	0.961738740493608
GNB4	GBP4	0.008909361002857608	0.008909361002857608	0.9526460349099463	0.961738740493608
TRIP13	SLC38A10	0.008873638906307935	0.008873638906307935	0.9527272409319356	0.961738740493608
ADCK2	NKIRAS1	-0.008841252603518493	0.008841252603518493	0.9527940750960728	0.961738740493608
INTS5	CTDSP1	-0.008834548657643604	0.008834548657643604	0.9528053313763486	0.961738740493608
TRADD	TNF	-0.008829589260409137	0.008829589260409137	0.9528148791140825	0.961738740493608
HK3	FTL	0.008804664901367665	0.008804664901367665	0.9528563866475993	0.961738740493608
WDFY4	IFNAR2	0.008782017975579946	0.008782017975579946	0.9529001052361703	0.961738740493608
UNC93B1	HLA-DRB1	0.008729916760541023	0.008729916760541023	0.9529981956785732	0.961738740493608
RRP7A	ACER3	0.00866373174859409	0.00866373174859409	0.953130155464306	0.961738740493608
ARG2	ACOX3	0.008611077059861083	0.008611077059861083	0.9532367886194182	0.961738740493608
INTS5	KRTAP3-2	-0.008592097613599803	0.008592097613599803	0.9532706579627479	0.961738740493608
DHODH	PML	0.008576361873613473	0.008576361873613473	0.9533035222810531	0.961738740493608
UQCR11	FTL	-0.008559388873369211	0.008559388873369211	0.9533383966494073	0.961738740493608
HSBP1L1	C7orf57	0.008549891483459637	0.008549891483459637	0.9533568891098604	0.961738740493608
P2RX7	ATF6B	-0.008511907518694795	0.008511907518694795	0.953432064981702	0.961738740493608
ZC4H2	SIGLEC9	-0.00845984358195137	0.00845984358195137	0.9535429192419177	0.961738740493608
ARF3	THSD1	0.008427586794627573	0.008427586794627573	0.9535982961207743	0.961738740493608
HLA-DMA	1-Mar	-0.008426990066575477	0.008426990066575477	0.9535989996382915	0.961738740493608
IFI27L2	ATF6B	0.008407286042057344	0.008407286042057344	0.9536364870717099	0.961738740493608
RNF41	KMO	0.008389679304488529	0.008389679304488529	0.9536739745051281	0.961738740493608
STAB1	ACER3	-0.008369932836626126	0.008369932836626126	0.9537085473659751	0.961738740493608
HLA-DMA	GPR132	-0.008314723894335019	0.008314723894335019	0.953812466953521	0.961738740493608
SLC35A2	KRTAP2-3	-0.00831357250796827	0.00831357250796827	0.9538151805210874	0.961738740493608
WDR66	RFFL	-0.008292660597778556	0.008292660597778556	0.9538624166972446	0.961738740493608
GNB2	ABCD1	-0.008230571607969387	0.008230571607969387	0.9539799041226227	0.961738740493608
ZC4H2	SRGAP2	0.0082160549725728	0.0082160549725728	0.9540071403007899	0.961738740493608
RPTN	HLA-DRB1	-0.008213233451370205	0.008213233451370205	0.9540128689434303	0.961738740493608
KIAA2013	2-Mar	0.00818871920334413	0.00818871920334413	0.9540597031095776	0.961738740493608
RHBDD2	ACER3	-0.00816124825551437	0.00816124825551437	0.9541142759684145	0.961738740493608
ADA2	CPA6	-0.0080787437856632	0.0080787437856632	0.9542776930374178	0.961738740493608
SLC39A8	NMU	0.008062599174599894	0.008062599174599894	0.9543025171555259	0.961738740493608
GPR132	C7orf57	0.008030687708093232	0.008030687708093232	0.9543625171494957	0.961738740493608
ADPRH	TMPPE	-0.008025302399449652	0.008025302399449652	0.9543716628772199	0.961738740493608
SMPDL3A	MOV10	0.007983392632620545	0.007983392632620545	0.9544516628691796	0.961738740493608
ZNRF2	NBPF3	-0.007967958386153412	0.007967958386153412	0.9544808085948936	0.961738740493608
NIPAL4	ATF6B	0.00794684098410578	0.00794684098410578	0.9545253312034843	0.961738740493608
S100A11	MAFB	0.007937074215363722	0.007937074215363722	0.9545455322064792	0.961738740493608
SLC35C2	RGS22	0.007925908508566785	0.007925908508566785	0.9545707583345971	0.961738740493608
P2RX7	IRF5	-0.007877809062005983	0.007877809062005983	0.9546734718921134	0.961738740493608
VMO1	CTDSP1	-0.007812693063319609	0.007812693063319609	0.954796486955127	0.961738740493608
WBP1L	SYT9	-0.007765849070952097	0.007765849070952097	0.9548827181022393	0.961738740493608
UBOX5	SULT1C4	0.007765864677368464	0.007765864677368464	0.9548827181022393	0.961738740493608
TPP1	ASAP3	-0.007709194348435644	0.007709194348435644	0.9549970899500412	0.961738740493608
SLC1A3	SIGLEC9	-0.00770470514341115	0.00770470514341115	0.9550106577878736	0.961738740493608
YRDC	STK33	-0.007695722132858437	0.007695722132858437	0.9550274417057848	0.961738740493608
ATP6V0B	ANKS1B	-0.007602960857122892	0.007602960857122892	0.9552098537477534	0.961738740493608
TGM5	KCNN4	-0.007582425345533772	0.007582425345533772	0.9552551803763638	0.961738740493608
SCAMP4	GPR108	0.007484338533632798	0.007484338533632798	0.9554540748287362	0.961738740493608
NMU	STEAP3	0.007450662661901752	0.007450662661901752	0.9555163863802627	0.961738740493608
ABCD1	PML	-0.007441621216130963	0.007441621216130963	0.9555343763282034	0.961738740493608
ADCK2	FTL	0.007429948765449406	0.007429948765449406	0.9555572908987647	0.961738740493608
SMPDL3A	PTGDR2	0.007429486093091242	0.007429486093091242	0.9555576929087746	0.961738740493608
TRADD	GRINA	0.0074236729449631	0.0074236729449631	0.9555705572290897	0.961738740493608
IFI27L2	ATP5F1A	0.007410185437000283	0.007410185437000283	0.9555970898897397	0.961738740493608
IFI27L2	TNF	0.007368152089021612	0.007368152089021612	0.9556773913892069	0.961738740493608
GLB1	NKIRAS1	0.007299876226459501	0.007299876226459501	0.9558167883601217	0.961738740493608
TCTA	C2	0.007299399710576304	0.007299399710576304	0.9558184969026636	0.961738740493608
AGTRAP	PENK	-0.00726468496400012	0.00726468496400012	0.9558870396093427	0.961738740493608
GNB2	SUSD3	-0.0072050758795347	0.0072050758795347	0.956001511959647	0.961738740493608
CHMP1A	C7orf57	-0.007196474591937813	0.007196474591937813	0.9560181953750557	0.961738740493608
CSF1R	PTGER4	0.007195789764128158	0.007195789764128158	0.9560195019075878	0.961738740493608
CEPT1	C6orf118	0.00716210179066476	0.00716210179066476	0.956086336071725	0.961738740493608
STARD3	GPR108	-0.007136928413831026	0.007136928413831026	0.9561370898354684	0.961738740493608
SLC16A5	MED20	-0.007066435017255693	0.007066435017255693	0.9562764868063832	0.961738740493608
GBGT1	NKIRAS1	0.007036145244465164	0.007036145244465164	0.9563315621777324	0.961738740493608
ANKS1B	LAMP3	-0.0070160233315800236	0.0070160233315800236	0.9563679440836237	0.961738740493608
SIGLEC7	ZNF771	0.006995080678264931	0.006995080678264931	0.9564089491046283	0.961738740493608
TNIP3	TGM5	0.006981379747106609	0.006981379747106609	0.9564351802577709	0.961738740493608
SDHAF2	TRIP13	0.0069312362199650535	0.0069312362199650535	0.9565319641676417	0.961738740493608
TMPPE	APH1B	0.006918559818676728	0.006918559818676728	0.9565571902957598	0.961738740493608
LILRB1	SLC35A2	-0.0069105128141416505	0.0069105128141416505	0.9565735722036611	0.961738740493608
SLC16A5	STK33	0.006893857292075339	0.006893857292075339	0.9566041249644095	0.961738740493608
LIMD2	ZNF771	0.0068716274470433936	0.0068716274470433936	0.9566496525980248	0.961738740493608
SLC39A8	PENK	0.006841294900941874	0.006841294900941874	0.9567099540995021	0.961738740493608
UBOX5	CPA6	-0.006823040199468694	0.006823040199468694	0.9567472405279155	0.961738740493608
GBGT1	SIDT2	0.006720202363710931	0.006720202363710931	0.9569428183977067	0.961738740493608
UQCR11	SLC38A10	0.006704153054766404	0.006704153054766404	0.9569731701534502	0.961738740493608
STK33	CPA6	0.0066634514359796854	0.0066634514359796854	0.9570535721554199	0.961738740493608
SLC16A5	PTGER4	-0.006648419824234336	0.006648419824234336	0.9570818133586118	0.961738740493608
ABCD1	SMPDL3A	-0.0066173410574894564	0.0066173410574894564	0.9571422153625915	0.961738740493608
NCKAP1L	STARD8	0.006603178620918554	0.006603178620918554	0.9571700545557734	0.961738740493608
ZNRF2	CTDSP1	0.006601262068106878	0.006601262068106878	0.9571745771683842	0.961738740493608
KLRF2	LIMD2	-0.006588121366408073	0.006588121366408073	0.9572005068140195	0.961738740493608
ARPC4	KMO	-0.006572916240264237	0.006572916240264237	0.9572294515347285	0.961738740493608
TMEM222	RFFL	0.006481457570256949	0.006481457570256949	0.9574061349340568	0.961738740493608
CD14	ZNRF2	0.006477219818180724	0.006477219818180724	0.9574117630741946	0.961738740493608
LRRC15	NBPF3	0.006466007250506334	0.006466007250506334	0.9574303560371501	0.961738740493608
FBXO6	PENK	-0.006437174884330654	0.006437174884330654	0.957487742966056	0.961738740493608
PRL	DHX58	0.006390756431694067	0.006390756431694067	0.9575808082833358	0.961738740493608
CD40	GBGT1	0.006385642606286823	0.006385642606286823	0.9575926675786264	0.961738740493608
STAT5A	HLA-DRB1	-0.00636183725875706	0.00636183725875706	0.957633672599631	0.961738740493608
THSD1	SIGLEC9	-0.006352634966723003	0.006352634966723003	0.9576525670700937	0.961738740493608
LILRB1	TUBA1B	0.006302318122781168	0.006302318122781168	0.957747441432418	0.961738740493608
SMPDL3A	IRF5	-0.006289109657977521	0.006289109657977521	0.9577778936906639	0.961738740493608
ZCCHC12	GNB4	-0.006278160800389648	0.006278160800389648	0.9578022152962598	0.961738740493608
LILRB1	RHBDD2	0.0062556726602490675	0.0062556726602490675	0.9578461348898357	0.961738740493608
SIGLEC7	PML	-0.006249866098970047	0.006249866098970047	0.9578566876525942	0.961738740493608
TMEM51	SULT1C4	-0.006227150363646516	0.006227150363646516	0.9578987982011258	0.961738740493608
SLC25A28	GBP4	0.006212899503906799	0.006212899503906799	0.9579265368918053	0.961738740493608
ZNRF2	ANKS1B	-0.006202261544586557	0.006202261544586557	0.9579519640249282	0.961738740493608
CCDC122	CPA6	0.0061880600085833515	0.0061880600085833515	0.957977994173066	0.961738740493608
CHMP1A	SLC35C2	-0.00607785459909696	0.00607785459909696	0.9581864363631722	0.961738740493608
MED20	TCTA	-0.006074910748218115	0.006074910748218115	0.958193572040847	0.961738740493608
STAT5A	PTX3	-0.006042554758619076	0.006042554758619076	0.9582538735423243	0.961738740493608
SLC16A5	IL12RB1	0.00601186400347261	0.00601186400347261	0.9583110594662252	0.961738740493608
SLC16A5	WDR66	-0.005938598830583869	0.005938598830583869	0.9584635217624601	0.961738740493608
ADA2	ZNRF2	0.005866829683722326	0.005866829683722326	0.958600305668311	0.961738740493608
INTS5	TPP1	0.005845076862571803	0.005845076862571803	0.95864271772435	0.961738740493608
STARD3	RFX5	-0.005821928079188819	0.005821928079188819	0.9586914614380441	0.961738740493608
MAFB	KCNN4	-0.00580731040368998	0.00580731040368998	0.9587209086712655	0.961738740493608
TFEC	HK3	-0.00578366646312474	0.00578366646312474	0.9587678433399153	0.961738740493608
ATP5F1A	ACER3	-0.005679665277531165	0.005679665277531165	0.9589695518623566	0.961738740493608
ATP6V0C	RSPH1	-0.00567333221632893	0.00567333221632893	0.9589828181926816	0.961738740493608
GPR132	MED20	0.0056699138445694824	0.0056699138445694824	0.9589880443228096	0.961738740493608
TPP1	YIF1A	-0.0055309785101130965	0.0055309785101130965	0.9592628181645408	0.961738740493608
ADPRH	WDR66	0.005491122374563312	0.005491122374563312	0.9593414111214662	0.961738740493608
TNIP3	WDR66	-0.005490911023161071	0.005490911023161071	0.959342014136481	0.961738740493608
MAFB	ZNF771	-0.005460804706595601	0.005460804706595601	0.9594131699082241	0.961738740493608
FTL	SIGLEC9	0.005443369962429612	0.005443369962429612	0.959442717643948	0.961738740493608
SLC35C2	NKIRAS1	-0.005440261940759902	0.005440261940759902	0.9594472402565588	0.961738740493608
GLB1	IRF5	-0.005424780591764426	0.005424780591764426	0.9594771900022925	0.961738740493608
MYO1G	TNIP3	-0.005296084634158593	0.005296084634158593	0.9597301548009894	0.961738740493608
SPPL3	CD40	-0.005263764419826289	0.005263764419826289	0.9597891497699347	0.961738740493608
RFX5	EMP3	-0.005262708579395509	0.005262708579395509	0.9597915618299938	0.961738740493608
MYO1G	DGCR2	0.005257969204737867	0.005257969204737867	0.9598031196177769	0.961738740493608
PLEKHO2	ATP5F1A	-0.005238484835826285	0.005238484835826285	0.9598405065486928	0.961738740493608
PRL	C7orf57	0.005217689840971651	0.005217689840971651	0.9598796020221505	0.961738740493608
MYO1G	APH1A	-0.005216435452699675	0.005216435452699675	0.959882315589717	0.961738740493608
TNF	2-Mar	0.005192401502370408	0.005192401502370408	0.9599294512633717	0.961738740493608
RAPGEF4	TEX261	-0.005176119657185119	0.005176119657185119	0.9599629185966916	0.961738740493608
SPPL3	KIF21A	0.0051649619803085245	0.0051649619803085245	0.9599865366847702	0.961738740493608
RHBDD2	ENPP4	-0.0051409682231600695	0.0051409682231600695	0.9600375919560209	0.961738740493608
CDIPT	KIF21A	-0.005136721705020269	0.005136721705020269	0.9600471396937548	0.961738740493608
STEAP3	SIGLEC9	-0.005136562990607774	0.005136562990607774	0.9600472401962573	0.961738740493608
PARP12	DRC1	-0.005111511446048572	0.005111511446048572	0.9600914612973406	0.9640924798766508
UNC93B1	CCDC122	0.00510469369270472	0.00510469369270472	0.9601057326526902	0.9640924798766508
UNC93B1	NXPE3	-0.005086646978994927	0.005086646978994927	0.960144627121143	0.9640924798766508
TRADD	SCAMP4	0.00508491543071149	0.00508491543071149	0.9601488482262464	0.9640924798766508
MAN2B1	FTL	-0.005037094129999031	0.005037094129999031	0.9602410090210041	0.9640924798766508
MYO1G	THSD1	-0.005013723475708776	0.005013723475708776	0.9602846271070726	0.9640924798766508
ADPRH	AGTRAP	0.0049994218764632115	0.0049994218764632115	0.9603169889128654	0.9640924798766508
TMEM51	CBX7	0.004971186815204434	0.004971186815204434	0.9603741748367663	0.9640924798766508
ZFYVE27	KRTAP3-2	-0.004947519388769472	0.004947519388769472	0.9604157828727856	0.9640924798766508
STAT5A	NAGA	0.004890157885515417	0.004890157885515417	0.9605308582381047	0.9640924798766508
AGTRAP	APH1B	0.004861731307733139	0.004861731307733139	0.9605836220518973	0.9640924798766508
IYD	AGPAT3	-0.004853381528740014	0.004853381528740014	0.9605991999397789	0.9640924798766508
SLC25A28	EMP3	-0.004844206357762532	0.004844206357762532	0.9606177929027344	0.9640924798766508
RFX5	DHX58	-0.0048071693255091336	0.0048071693255091336	0.9606921647545563	0.9640924798766508
1-Mar	PLEKHO2	-0.004804790650077832	0.004804790650077832	0.9606985969147139	0.9640924798766508
UNC93B1	AGTRAP	0.0048046413691714696	0.0048046413691714696	0.9606987979197188	0.9640924798766508
ADCK2	NMU	-0.004757464661708398	0.004757464661708398	0.9607889486644273	0.9640924798766508
RHBDF2	GLB1	0.004736923531314802	0.004736923531314802	0.9608383958956386	0.9640924798766508
TRADD	KRTAP2-3	0.004717801591320847	0.004717801591320847	0.9608732702639929	0.9640924798766508
LRRC25	SLC1A3	-0.004627936345062894	0.004627936345062894	0.9610534712509075	0.9640924798766508
UBOX5	MOV10	-0.004623418739635565	0.004623418739635565	0.9610605064260798	0.9640924798766508
ABCD1	PLEKHO2	0.0045484542971454545	0.0045484542971454545	0.9612042250046005	0.9640924798766508
LAIR1	GPR132	0.00454203172657458	0.00454203172657458	0.9612152802798714	0.9640924798766508
ATP6V0C	IL12RB1	-0.004498923549257301	0.004498923549257301	0.9613101546421955	0.9640924798766508
TNF	RPTN	0.004478389632913804	0.004478389632913804	0.9613485465981361	0.9640924798766508
CEP295NL	THSD1	0.00447291311466777	0.00447291311466777	0.9613584963458798	0.9640924798766508
MS4A7	ZNRF2	0.00445295989934924	0.00445295989934924	0.961393571719239	0.9640924798766508
MOV10	ACOX3	-0.004337898572652155	0.004337898572652155	0.9616209083798082	0.9640924798766508
JTB	KCNK9	-0.004283815985413414	0.004283815985413414	0.9617222149022899	0.9640924798766508
YRDC	PTGDR2	-0.004272389432856127	0.004272389432856127	0.9617475415329104	0.9640924798766508
ARF3	SULT1C4	0.004268816038456413	0.004268816038456413	0.9617513606280039	0.9640924798766508
TMPPE	KCNK9	-0.004253554123062379	0.004253554123062379	0.9617824159012648	0.9640924798766508
STAB1	NBPF26	0.0042345258468948765	0.0042345258468948765	0.9618163857470969	0.9640924798766508
DGCR2	ATF6B	-0.004186416818231842	0.004186416818231842	0.9619108580994112	0.9640924798766508
SLC16A5	RINL	-0.004160046337401191	0.004160046337401191	0.9619610088481398	0.9640924798766508
STAT5A	SRGAP2	-0.004149056676193516	0.004149056676193516	0.9619841244237061	0.9640924798766508
STARD3	ACOX3	-0.004048955209609234	0.004048955209609234	0.9621783957609652	0.9640924798766508
UQCR11	SYT9	-0.004027821021113959	0.004027821021113959	0.9622206068119993	0.9640924798766508
CCDC122	PYCARD	-0.004002885262289757	0.004002885262289757	0.9622713605757427	0.9640924798766508
GLB1	THSD1	-0.003984084824588452	0.003984084824588452	0.9623068379591118	0.9640924798766508
IFI27L2	TMPPE	-0.003978414956102738	0.003978414956102738	0.9623173907218703	0.9640924798766508
GJB1	ACOX3	-0.0039402087936889485	0.0039402087936889485	0.9623875414685888	0.9640924798766508
CPA6	IL12RB1	-0.0038885935159876303	0.0038885935159876303	0.9624867374385189	0.9640924798766508
CHMP1A	NBPF26	-0.003876598549271193	0.003876598549271193	0.9625095515065777	0.9640924798766508
CCDC122	JTB	0.003867737703600216	0.003867737703600216	0.9625278429620259	0.9640924798766508
RHBDF2	KIAA2013	-0.003781476148596155	0.003781476148596155	0.9626985967137088	0.9640924798766508
PCK2	TNIP3	-0.003753893297047867	0.003753893297047867	0.96274844595493	0.9640924798766508
S100A11	FTL	-0.0037479488708696967	0.0037479488708696967	0.9627597022352058	0.9640924798766508
KCNN4	IFNAR2	-0.0036948258442100756	0.0036948258442100756	0.9628555816225546	0.9640924798766508
CPA6	IRF5	-0.00369330671533169	0.00369330671533169	0.962859802727658	0.9640924798766508
DGCR2	P2RX7	-0.003692172654367318	0.003692172654367318	0.962862214787717	0.9640924798766508
SLC39A8	ADCK2	-0.003647770836394948	0.003647770836394948	0.9629506569898837	0.9640924798766508
ZNF771	KCNK9	0.003540915498939111	0.003540915498939111	0.9631607072200294	0.9640924798766508
ENPP4	KCNK9	-0.0035288207539745653	0.0035288207539745653	0.9631880439006991	0.9640924798766508
SIDT2	C1RL	0.0034721826400012923	0.0034721826400012923	0.9632894509256833	0.9640924798766508
SDHAF2	LRRC25	0.003454450930866604	0.003454450930866604	0.9633310589617026	0.9640924798766508
NXPE3	THSD1	0.0034412467910317074	0.0034412467910317074	0.9633551795622936	0.9640924798766508
SLC38A10	EMP3	0.003439798563064353	0.003439798563064353	0.9633575916223526	0.9640924798766508
TFEC	LAIR1	-0.003396102563086645	0.003396102563086645	0.9634383956343321	0.9640924798766508
TEX261	ANKS1B	-0.0033710220889868747	0.0033710220889868747	0.9634868378405188	0.9640924798766508
ZNRF2	WBP1L	-0.0033699173528593807	0.0033699173528593807	0.9634885463830607	0.9640924798766508
CD14	WDFY4	0.00335454575626813	0.00335454575626813	0.9635145765311983	0.9640924798766508
2-Mar	CIITA	-0.0033539916682904236	0.0033539916682904236	0.9635154810537205	0.9640924798766508
GSN	LAMP3	-0.0033387202731674503	0.0033387202731674503	0.9635443252719271	0.9640924798766508
YIF1A	C7orf26	0.003157579402869426	0.003157579402869426	0.9639032197082191	0.9640924798766508
WBP1L	IL12RB1	-0.003150821805331286	0.003150821805331286	0.9639174910635687	0.9640924798766508
ACER3	C6orf118	0.003138317433970972	0.003138317433970972	0.9639471393017951	0.9640924798766508
SLC16A5	ZNF771	0.00299849333729205	0.00299849333729205	0.9642125664107973	0.985570497001262
RRP7A	SMPDL3A	-0.0029430538630360603	0.0029430538630360603	0.9643187975558998	0.985570497001262
CEPT1	PARP12	-0.0029324089238471074	0.0029324089238471074	0.9643350789612986	0.985570497001262
GJB1	AGTRAP	-0.002897796464000499	0.002897796464000499	0.9644031191554654	0.985570497001262
PTGER2	SREBF2	-0.002885639616813984	0.002885639616813984	0.9644344759362335	0.985570497001262
ADCK2	ZFYVE27	0.0028759035374255615	0.0028759035374255615	0.9644550789492383	0.985570497001262
TGM5	SIGLEC9	-0.002875051238440734	0.002875051238440734	0.9644572900042925	0.985570497001262
TRADD	PENK	0.0028689111845024984	0.0028689111845024984	0.9644669382445288	0.985570497001262
GADD45A	SYT9	0.002838945732416248	0.002838945732416248	0.9645312598461045	0.985570497001262
SLC35A2	PCK2	0.0027780852201430024	0.0027780852201430024	0.9646460337039162	0.985570497001262
CDIPT	C1RL	0.002757819663519276	0.002757819663519276	0.9646847271673641	0.985570497001262
TRADD	PARP12	0.0027442394843641554	0.0027442394843641554	0.9647116618380239	0.985570497001262
CD4	SIDT2	0.0027435639841141835	0.0027435639841141835	0.9647125663605461	0.985570497001262
S100A11	CBX7	0.00262626556862737	0.00262626556862737	0.9649379934735685	0.985570497001262
SLC39A8	PTGER4	0.002624772806086896	0.002624772806086896	0.9649400035236178	0.985570497001262
TMPPE	IL10RB	-0.002591848046940126	0.002591848046940126	0.9649998025125827	0.985570497001262
CDIPT	KLRF2	0.002569529219345834	0.002569529219345834	0.9650433200961487	0.985570497001262
ZNRF2	MSR1	0.002567619494754342	0.002567619494754342	0.9650480437137644	0.985570497001262
PTX3	IL12RB1	-0.002526838339658888	0.002526838339658888	0.9651315612933105	0.985570497001262
ARG2	SMPDL3A	0.002453414411813487	0.002453414411813487	0.965294174342294	0.985570497001262
LMO1	NKIRAS1	-0.00243196616388644	0.00243196616388644	0.9653343753432788	0.985570497001262
TRIP13	LMO1	0.002319437081025888	0.002319437081025888	0.9655497522060551	0.985570497001262
AGPAT3	MOV10	0.0022965521088362806	0.0022965521088362806	0.9655925662721039	0.985570497001262
STK33	LIMD2	0.0022229668651433665	0.0022229668651433665	0.9657377923881616	0.985570497001262
RINL	MSR1	0.002192518521695219	0.002192518521695219	0.9658076416273726	0.985570497001262
IYD	RFFL	0.0021549780687469267	0.0021549780687469267	0.9658807069466626	0.985570497001262
RHBDF2	RGS22	-0.0021123750858019763	0.0021123750858019763	0.9659659330687504	0.985570497001262
ACTR1A	ATF6B	-0.0021062808127370186	0.0021062808127370186	0.9659770888465238	0.985570497001262
FCN1	C7orf26	-0.0020965468530662057	0.0020965468530662057	0.9659998024120802	0.985570497001262
ZNRF2	GNB4	-0.0020243677072597777	0.0020243677072597777	0.9661448275231329	0.985570497001262
SLC1A3	ACER3	0.0020232769010217477	0.0020232769010217477	0.966148546115724	0.985570497001262
SREBF2	NBPF26	-0.001952954596237122	0.001952954596237122	0.9662824154490035	0.985570497001262
GBGT1	PTGDR2	0.0019160527242998854	0.0019160527242998854	0.966353872728254	0.985570497001262
SLC35C2	PML	0.0019114100388694568	0.0019114100388694568	0.9663605058934165	0.985570497001262
SMPDL3A	C2	-0.0019036308664840962	0.0019036308664840962	0.9663778928263425	0.985570497001262
TUBA1B	NOTCH2	0.001849080633424538	0.001849080633424538	0.9664821139213956	0.985570497001262
FCN1	C1RL	-0.0018345972546160716	0.0018345972546160716	0.966511360149612	0.985570497001262
MS4A7	SCAMP4	-0.0017584573484451527	0.0017584573484451527	0.9666786968162113	0.985570497001262
SCAMP4	RINL	0.0017348791688893694	0.0017348791688893694	0.9667186968121912	0.985570497001262
THSD1	PENK	-0.0016867092550304774	0.0016867092550304774	0.9668060334868308	0.985570497001262
GNB2	NXPE3	0.0016128905699535623	0.0016128905699535623	0.9669508575928787	0.985570497001262
ENPP4	C7orf57	-0.0015996905330960985	0.0015996905330960985	0.9669733701534301	0.985570497001262
GPR132	IL12RB1	-0.0015643315087579546	0.0015643315087579546	0.9670419128601092	0.985570497001262
1-Mar	AGTRAP	-0.0015526640893426813	0.0015526640893426813	0.9670691490382765	0.985570497001262
S100A11	GADD45A	0.0015252591947444993	0.0015252591947444993	0.9671192997870051	0.985570497001262
UBOX5	NCKAP1L	-0.0015130057979366035	0.0015130057979366035	0.9671457319451525	0.985570497001262
ZC4H2	PTGDR2	-0.0014541516651494918	0.0014541516651494918	0.9672649279130726	0.985570497001262
ITGB7	YIF1A	-0.001453380043071495	0.001453380043071495	0.9672670384656242	0.985570497001262
RRP7A	PTGDR2	0.0014314574031457222	0.0014314574031457222	0.9673109580592002	0.985570497001262
IFI27L2	2-Mar	-0.0014232409733270224	0.0014232409733270224	0.9673275409721064	0.985570497001262
CD40	C7orf26	-0.0014087885269413458	0.0014087885269413458	0.9673551791602835	0.985570497001262
RINL	C7orf26	-0.0014010648801117132	0.0014010648801117132	0.9673692495106282	0.985570497001262
P2RX7	SULT1C4	-0.0013826772643447255	0.0013826772643447255	0.9674028173464505	0.985570497001262
GADD45A	CBX7	-0.0013143776199300017	0.0013143776199300017	0.9675455308999467	0.985570497001262
TEX261	SYT9	0.0012399795665449798	0.0012399795665449798	0.9676862344033935	0.985570497001262
CD4	SIGLEC9	0.0012222743651098752	0.0012222743651098752	0.9677219127917676	0.985570497001262
XKR8	C1RL	-0.0012027435131048772	0.0012027435131048772	0.9677612092702302	0.985570497001262
S100A11	1-Mar	0.0011973648157018735	0.0011973648157018735	0.9677714605254814	0.985570497001262
WDR81	C7orf57	0.0011889371722757815	0.0011889371722757815	0.9677843248457965	0.985570497001262
FBXL15	ABCD1	-0.0011777205955345593	0.0011777205955345593	0.9678066364013431	0.985570497001262
NOTCH2	PENK	-0.0011645230475618162	0.0011645230475618162	0.9678319630319635	0.985570497001262
HLA-DMA	C7orf57	0.0010937805955628377	0.0010937805955628377	0.9679669378927701	0.985570497001262
SLC16A5	HLA-DRB1	0.0010766642283893124	0.0010766642283893124	0.9680027167836466	0.985570497001262
VMO1	CNP	0.0010416363727220289	0.0010416363727220289	0.9680720635103454	0.985570497001262
DHODH	RPTN	-0.001034662765924732	0.001034662765924732	0.968085028333163	0.985570497001262
CSF1R	DHX58	0.0010330059935614866	0.0010330059935614866	0.9680890484332615	0.985570497001262
TNIP3	ENPP4	0.0010096556029963455	0.0010096556029963455	0.968134174056867	0.985570497001262
TMEM51	C6orf118	-0.0008598454397632516	0.0008598454397632516	0.9684258323190118	0.985570497001262
1-Mar	LRRC15	0.0007064381242510298	0.0007064381242510298	0.9687391991216885	0.985570497001262
DHX58	PTGDR2	0.0006624997823905521	0.0006624997823905521	0.968830656398929	0.985570497001262
PARP12	KRTAP3-2	0.000593676493855555	0.000593676493855555	0.9689656312597356	1.0
TPP1	STAT5A	0.000571207362412271	0.000571207362412271	0.9690112593958533	1.0
ARF3	NXPE3	-0.0004872383884808387	0.0004872383884808387	0.9691722644047975	1.0
YRDC	CD14	0.0004763021739109981	0.0004763021739109981	0.9691925659102949	1.0
SMPDL3A	SLC25A28	-0.00047183993059041196	0.00047183993059041196	0.9692024151555362	1.0
MYO1G	CPA6	-0.0004671994567737592	0.0004671994567737592	0.9692128674157923	1.0
MAFB	MSR1	0.00045709426158402344	0.00045709426158402344	0.9692316613837526	1.0
STARD8	SYT9	0.00042610723647995563	0.00042610723647995563	0.9692907568552003	1.0
TRIP13	RFX5	0.00041842032255390293	0.00041842032255390293	0.9693051287130524	1.0
STAB1	SLC35C2	-0.00041731253167698323	0.00041731253167698323	0.969307440270609	1.0
ATP6V0C	IL10RB	0.0003510939733085139	0.0003510939733085139	0.9694344754337211	1.0
CD40	NXPE3	0.00034549716265061536	0.00034549716265061536	0.969445128698982	1.0
NOTCH2	MOV10	0.00033652198828904023	0.00033652198828904023	0.9694636211594351	1.0
GSN	SIGLEC9	0.00025122551397829297	0.00025122551397829297	0.9696355809411477	1.0
TGM5	C7orf26	-0.00024305324264456418	0.00024305324264456418	0.9696511588290293	1.0
ITGB7	NIPAL4	-0.00023547419049457785	0.00023547419049457785	0.9696677417419355	1.0
YRDC	ABCD1	-0.0002181076710003893	0.0002181076710003893	0.9696976914876692	1.0
INTS5	MED20	0.00020877646080741386	0.00020877646080741386	0.9697142744005754	1.0
MAN2B1	SIDT2	-0.00019950795052664505	0.00019950795052664505	0.9697342743985654	1.0
TRIP13	ATP5F1A	0.0001568598516237668	0.0001568598516237668	0.9698235206207517	1.0
FBXO6	RFX5	0.00015311389679811827	0.00015311389679811827	0.9698287467508797	1.0
THSD1	C7orf57	-7.398091305932386e-05	7.398091305932386e-05	0.9699863346747403	1.0
SLC16A5	WDR81	5.411018012056734e-05	5.411018012056734e-05	0.9700278422082571	1.0
UNC93B1	ZNF771	1.5006665775030292e-05	1.5006665775030292e-05	0.9700992994875076	1.0
