## Supplementary material for "Quantifying inflammatory resolution in human menstruation reveals disease-specific failure modes and enables a non-invasive diagnostic for endometriosis": Endometriosis CD3 top edges (part 1 of 2)

gene1	gene2	deltaZ_true	abs_deltaZ_true	perm_pvalue	FDR
ARHGEF28	SRGAP3	1.4345896492538088	1.4345896492538088	8.643215211737164e-06	1.430635694367807e-05
TMIGD2	SRGAP3	-1.4270902251655742	1.4270902251655742	9.949747743743945e-06	1.430635694367807e-05
MACC1	SRGAP3	1.3258487735515065	1.3258487735515065	3.577889087649338e-05	6.950409297561678e-05
ETV6	MACC1	1.3228906261313438	1.3228906261313438	3.708542340850016e-05	8.746947859721806e-05
EPYC	KRT86	-1.2844693852962752	1.2844693852962752	6.341707905355989e-05	8.746947859721806e-05
PIAS1	ZNF132	1.2832193451271803	1.2832193451271803	6.482411408802874e-05	8.746947859721806e-05
P2RX7	SRGAP3	1.2770301114321962	1.2770301114321962	7.015074671851792e-05	0.0001365192444820407
TPPP	PIAS1	1.2483432910698473	1.2483432910698473	9.618089485619147e-05	0.0001365192444820407
ARHGEF28	SPG11	1.2373142101844188	1.2373142101844188	0.00011125627022550048	0.00023530535640100026
SUZ12	ZNF132	1.228353145377663	1.228353145377663	0.0001235175755258718	0.00023530535640100026
ARHGEF28	SIPA1L1	1.2080171470648926	1.2080171470648926	0.000155678376313731	0.00032585818810280877
ANKRD36C	PLCH1	1.2000821166993334	1.2000821166993334	0.0001700502341658056	0.00032585818810280877
ARHGEF28	RNF111	1.1838738698011682	1.1838738698011682	0.00020281404996843718	0.00032585818810280877
TPPP	SRGAP3	1.1689299484663558	1.1689299484663558	0.00024241203593848885	0.00032585818810280877
ETV6	NTN4	1.1671052178660548	1.1671052178660548	0.00024623113103204716	0.00032585818810280877
ASPH	CADM4	-1.1576988579882777	1.1576988579882777	0.0002734673091992654	0.00032585818810280877
EPYC	SRGAP3	-1.1508268605429415	1.1508268605429415	0.0002946733372187601	0.00032585818810280877
TIGD1	ZNF132	1.1466233611656782	1.1466233611656782	0.00030814067254867613	0.00032585818810280877
ETV6	ARHGEF28	1.144408316574752	1.144408316574752	0.00031487434021363416	0.0004468502316950331
SUZ12	TPPP	1.1324316777502663	1.1324316777502663	0.00036060297883387145	0.0004468502316950331
ETV6	TMIGD2	-1.1281624923919855	1.1281624923919855	0.00037678388173026313	0.0004468502316950331
ENPP4	C6orf62	1.1279896628559987	1.1279896628559987	0.00037748739924749756	0.0004468502316950331
ARHGEF28	TDRD7	1.124627864918396	1.124627864918396	0.0003924622721143445	0.0005171366074624802
BHLHE41	SMOX	-1.1185400422077851	1.1185400422077851	0.00041929644027171453	0.0005171366074624802
ANKRD36C	EHHADH	1.1150447186940549	1.1150447186940549	0.0004359798556804165	0.000621305314628611
SOD3	SRGAP3	-1.1102816585873299	1.1102816585873299	0.0004616079938082418	0.000621305314628611
ARSE	SRGAP3	-1.1035868903910444	1.1035868903910444	0.000495477337137956	0.0006300721457630088
ARHGEF28	OSBPL11	1.099695611290799	1.099695611290799	0.0005181909026943817	0.0007588846391303604
TMIGD2	KRT86	-1.0979908341458284	1.0979908341458284	0.0005279396454332015	0.0007588846391303604
TMIGD2	EBLN2	-1.0907166327822055	1.0907166327822055	0.0005678391389106393	0.0008084837249935628
EPAS1	TMIGD2	-1.0853520063183093	1.0853520063183093	0.0006044220498068292	0.0008084837249935628
ARHGEF28	LAMP2	1.0844764447054152	1.0844764447054152	0.0006104521999545527	0.0008084837249935628
SUZ12	CEP135	1.0842908894952439	1.0842908894952439	0.0006119597374914837	0.0008084837249935628
TPPP	SHOC2	1.0812324396671325	1.0812324396671325	0.000634170790535599	0.0008084837249935628
MACC1	SMNDC1	1.0765060911323152	1.0765060911323152	0.0006672361138456167	0.0008084837249935628
MACC1	SIPA1L1	1.074352165295128	1.074352165295128	0.0006829145042296981	0.0008084837249935628
MACC1	WDR11	1.0723548623663992	1.0723548623663992	0.0006986933971162415	0.0008084837249935628
CADM4	EXOC8	-1.0710044117723028	1.0710044117723028	0.0007087436473624475	0.0008084837249935628
ARHGEF28	ZNF407	1.0705432056515938	1.0705432056515938	0.000711256209923999	0.001234874424855683
SCARF2	TPPP	-1.067354990335929	1.067354990335929	0.0007394974131158379	0.001234874424855683
KMO	SCARF2	-1.0668464797016282	1.0668464797016282	0.0007429144981995479	0.0012818425343240712
DCUN1D1	TPPP	1.0573689534461335	1.0573689534461335	0.0008213064501199547	0.0012818425343240712
EPYC	MACC1	1.0567206404114524	1.0567206404114524	0.000826733585252906	0.0012818425343240712
TMIGD2	SPG11	-1.0496196429028113	1.0496196429028113	0.0008898491567990798	0.0012818425343240712
ETV6	TPPP	1.0490621608387318	1.0490621608387318	0.0008937687543951001	0.0012818425343240712
MACC1	STX7	1.0432450511789462	1.0432450511789462	0.0009511556833009363	0.0012818425343240712
PIAS1	ZNF850	1.0427693289693178	1.0427693289693178	0.0009562813109265015	0.0012818425343240712
TPPP	SAR1B	1.0404807963080225	1.0404807963080225	0.0009802009065124717	0.0012818425343240712
VPS50	TPPP	1.0393278593334547	1.0393278593334547	0.0009921607043054568	0.0012818425343240712
EHHADH	RTKN2	1.0392853416291277	1.0392853416291277	0.000992663216817767	0.0012818425343240712
ARHGEF28	SMNDC1	1.0391483646664652	1.0391483646664652	0.000994070251852236	0.0012818425343240712
ZNF501	ZNF608	1.0384058107303742	1.0384058107303742	0.0010009044220196561	0.0012818425343240712
ARHGEF28	WDR11	1.036983530571212	1.036983530571212	0.0010179898474382064	0.0012818425343240712
IBSP	TMEM106B	1.0345858526345317	1.0345858526345317	0.0010470350706497417	0.0012818425343240712
ARSE	RPA4	-1.0337784104733228	1.0337784104733228	0.0010557787883639408	0.0012818425343240712
ARHGEF28	ARFGEF1	1.0321783740293562	1.0321783740293562	0.001072964716284953	0.0012818425343240712
MACC1	ACSL3	1.0276670126194412	1.0276670126194412	0.0011239194850332175	0.0012818425343240712
CADM4	GNS	-1.0276229090486955	1.0276229090486955	0.0011242209925406037	0.0012818425343240712
SRGAP3	KRT86	-1.0259903234129881	1.0259903234129881	0.001144421995535478	0.0012823918976944653
CCL22	MPC1	1.0256459456851772	1.0256459456851772	0.0011479395831216499	0.001714048299372222
CLIP4	EHHADH	1.024844234805936	1.024844234805936	0.0011568843058407732	0.001714048299372222
ARHGEF28	ZNF91	1.021099243631605	1.021099243631605	0.0012003013869043833	0.001714048299372222
MACC1	ARFGEF1	1.0173792086477125	1.0173792086477125	0.0012476380655640136	0.001714048299372222
NTN4	LAMP2	1.0146230808172096	1.0146230808172096	0.0012849244939774377	0.001714048299372222
MACC1	LAMP2	1.0134687247989613	1.0134687247989613	0.0012993968543319745	0.001714048299372222
MACC1	SPG11	1.0129393034348204	1.0129393034348204	0.00130502499446985	0.001714048299372222
ARHGEF28	TM9SF2	1.0041256040977995	1.0041256040977995	0.001432462167591742	0.001714048299372222
NSUN6	TPPP	1.0036046721834049	1.0036046721834049	0.0014399998552763965	0.001714048299372222
ETV6	RTKN2	1.0029596414873219	1.0029596414873219	0.0014503516130299886	0.001714048299372222
RTKN2	PLCH1	1.0021253288801533	1.0021253288801533	0.0014615073908032772	0.001714048299372222
HTATIP2	ARHGEF28	1.0016087360753243	1.0016087360753243	0.0014704521135224006	0.001714048299372222
ARHGEF28	SAR1B	1.0008770033444523	1.0008770033444523	0.0014817083937981514	0.001714048299372222
HMGCS1	TPPP	0.9970136213697055	0.9970136213697055	0.0015417083877680012	0.001714048299372222
ERBIN	TPPP	0.996392680380449	0.996392680380449	0.001551658135511745	0.001714048299372222
SUZ12	PLCH1	0.9952553829775345	0.9952553829775345	0.0015709546159844608	0.001714048299372222
TRDMT1	ZNF132	0.9899625818065592	0.9899625818065592	0.0016596983256584597	0.001714048299372222
NTN4	SIPA1L1	0.988929575522171	0.988929575522171	0.0016772862635893203	0.0020052335562063955
TPPP	ANKRD12	0.9878033303617354	0.9878033303617354	0.001695577719037415	0.0020052335562063955
EPYC	MPC1	-0.9877229425226919	0.9877229425226919	0.001697085256574346	0.0020052335562063955
TPPP	TNFAIP8	0.9861608304784691	0.9861608304784691	0.0017284420373425088	0.0020052335562063955
ARHGEF28	CD47	0.9859434626916588	0.9859434626916588	0.0017332661574606877	0.0020052335562063955
SUZ12	GPR135	0.9851675921990128	0.9851675921990128	0.0017463314827807555	0.0020052335562063955
CADM4	TIMM8A	-0.9826917038016568	0.9826917038016568	0.0017929646439231513	0.0020052335562063955
PIAS1	BTLA	0.9816658561420544	0.9816658561420544	0.0018132661494204875	0.0020052335562063955
P2RX7	ZNF501	0.9796094171446822	0.9796094171446822	0.0018548741854397803	0.0020052335562063955
HMGCS1	SAR1B	0.979476571941148	0.979476571941148	0.0018567837329865596	0.0020052335562063955
TPPP	STXBP3	0.9777344208068696	0.9777344208068696	0.0018922611163556668	0.0020052335562063955
MACC1	SLC35A5	0.9759978776294784	0.9759978776294784	0.001924723424650912	0.0020052335562063955
DYRK1A	ZFC3H1	0.9754965922418436	0.9754965922418436	0.0019335676448675734	0.0020052335562063955
TDRD7	CADM4	-0.9754795969451066	0.9754795969451066	0.0019338691523749596	0.0020052335562063955
ARHGEF28	BHLHE41	0.9741864895810216	0.9741864895810216	0.0019587937729855505	0.0020052335562063955
C6orf62	ZNF132	0.972037006302989	0.972037006302989	0.0020023113565516225	0.0020052335562063955
SUZ12	ZNF501	0.971745346663678	0.971745346663678	0.0020077384916845735	0.0023634788199228354
SLC1A3	TPPP	0.9717169123547293	0.9717169123547293	0.002008241004196884	0.0023634788199228354
EPAS1	ARHGEF28	0.971646137023094	0.971646137023094	0.002010251054246125	0.0023634788199228354
CCL22	SRGAP3	0.9702099498891739	0.9702099498891739	0.002039698287467509	0.0023634788199228354
PAN3	TPPP	0.9685417329660007	0.9685417329660007	0.002073467128294761	0.0023634788199228354
CEP135	TPPP	0.9648826491294336	0.9648826491294336	0.0021504520451806988	0.0023634788199228354
ZNF254	ARHGEF28	0.9644534117733281	0.9644534117733281	0.0021580902353678156	0.0023634788199228354
HMGCS1	CEP135	0.9635881841559506	0.9635881841559506	0.0021766831983232966	0.0023634788199228354
SLC1A3	GNS	0.9613854898543484	0.9613854898543484	0.0022229143494558443	0.0023634788199228354
PIAS1	GPR135	0.9613735147494311	0.9613735147494311	0.0022231153544607684	0.0023634788199228354
ZNF501	ZNF91	0.960409649177969	0.960409649177969	0.0022431153524507183	0.0023634788199228354
ARHGEF28	ZFC3H1	0.9592010877693733	0.9592010877693733	0.002271155550637633	0.0023634788199228354
PAN3	GPR135	0.9591442734254851	0.9591442734254851	0.0022718590681548674	0.0023634788199228354
TIMM8A	SUMO4	0.9585932643463408	0.9585932643463408	0.0022864319310118664	0.0023634788199228354
ZNF608	ZNF91	0.95650673034565	0.95650673034565	0.0023336681071690346	0.0023634788199228354
EPAS1	MACC1	0.9551918336300096	0.9551918336300096	0.002364924385434735	0.0030187550737225287
ARHGEF28	STX7	0.9533785424297119	0.9533785424297119	0.002406431918951566	0.0030187550737225287
ARHGEF28	TIMM8A	0.952621500080867	0.952621500080867	0.002426532419443978	0.0030187550737225287
ARHGEF28	ADAM17	0.9525713824483866	0.9525713824483866	0.002428039956980909	0.0030187550737225287
EPAS1	RTKN2	0.9514003107393416	0.9514003107393416	0.002451959552566879	0.0030187550737225287
TMIGD2	SUMO4	-0.9503969695687113	0.9503969695687113	0.0024759796506553114	0.0030187550737225287
TPPP	SPG11	0.9503481771998331	0.9503481771998331	0.00247688417317747	0.0030187550737225287
ZFAND6	ZNF132	0.9502138660888031	0.9502138660888031	0.00247979874574887	0.0030187550737225287
RTKN2	SRGAP3	0.9501572300590709	0.9501572300590709	0.002481406785788263	0.0030187550737225287
TPPP	FLVCR1	0.949242652639785	0.949242652639785	0.002503517336329916	0.0030187550737225287
TPPP	STX7	0.9485725882204277	0.9485725882204277	0.002520703264250928	0.0030187550737225287
ARHGEF28	ATF6	0.947827701834948	0.947827701834948	0.0025395977347137957	0.0030187550737225287
DYRK1A	GPR135	0.9453195580160599	0.9453195580160599	0.0026021102912451967	0.0030187550737225287
ALG6	ZNF132	0.9446486318060234	0.9446486318060234	0.002621004761708064	0.0030187550737225287
TPPP	RCAN3	0.9445946229026392	0.9445946229026392	0.002622411796742533	0.0030187550737225287
CADM4	CD274	-0.9436930606211191	0.9436930606211191	0.0026448238547915723	0.0030187550737225287
GTF2A1	ACSL3	0.9431134679397157	0.9431134679397157	0.00266080375268304	0.0037670520992082947
ERBIN	TIMM8A	0.9429335382072416	0.9429335382072416	0.0026650248577864463	0.0037670520992082947
NAT1	PGBD4	0.9428640204102297	0.9428640204102297	0.0026670349078356877	0.0037670520992082947
SUZ12	ZBED5	0.940818486225926	0.940818486225926	0.002722813796702131	0.0037670520992082947
JMJD1C	ZC3H11A	0.9405263109205853	0.9405263109205853	0.002729547464367089	0.0037670520992082947
ANKRD36C	SAR1B	0.940013019114699	0.940013019114699	0.0027439193222191637	0.0037670520992082947
ZNF254	MACC1	0.9382218478076343	0.9382218478076343	0.0027916580108886422	0.0037670520992082947
SERINC3	TPPP	0.9366491594076539	0.9366491594076539	0.0028341705694300934	0.0037670520992082947
EHHADH	ZNF608	0.9347017853873894	0.9347017853873894	0.002888441920759606	0.0037670520992082947
IRF2BP2	RTKN2	0.9344156935176278	0.9344156935176278	0.002894874080917178	0.0037670520992082947
TMIGD2	TIMM8A	-0.9340568341266673	0.9340568341266673	0.0029042208136461495	0.0037670520992082947
TPPP	PIK3C3	0.9315862291801534	0.9315862291801534	0.002973567540344971	0.0037670520992082947
P2RX7	MPC1	0.9313877153538916	0.9313877153538916	0.002979999700502543	0.0037670520992082947
DCUN1D1	ZNF132	0.929644067131883	0.929644067131883	0.003027336379162173	0.0037670520992082947
ARHGEF28	GALNT7	0.9288346528150504	0.9288346528150504	0.003049346427201364	0.0037670520992082947
KYNU	MACC1	0.9287144350339651	0.9287144350339651	0.003052763512285074	0.0037670520992082947
RTKN2	RNF111	0.9279963612930887	0.9279963612930887	0.003075678082846424	0.0037670520992082947
ALG6	GLA	-0.9276060674761379	0.9276060674761379	0.0030870348656246364	0.0037670520992082947
TDRD7	RTKN2	0.9272583331011219	0.9272583331011219	0.003097386623378229	0.0037670520992082947
TPPP	BAZ1A	0.925409994063059	0.925409994063059	0.0031536680247569826	0.0037670520992082947
MACC1	RNF111	0.9249403760324102	0.9249403760324102	0.003166833852579512	0.0037670520992082947
ANKRD36C	ARG2	0.9230251880968223	0.9230251880968223	0.0032286428915936794	0.0037670520992082947
ZNF254	SOD3	-0.9209095955693745	0.9209095955693745	0.0032948740407161767	0.0037670520992082947
PAN3	ARHGEF28	0.9191332828120073	0.9191332828120073	0.003352059964617089	0.0037670520992082947
SRGAP3	ZNF608	0.9186259343733294	0.9186259343733294	0.0033691453900356392	0.0037670520992082947
ETV6	DYRK1A	0.9184345818992201	0.9184345818992201	0.0033749745351784387	0.0037972868918610602
SOD3	ZNF850	-0.9178429423506097	0.9178429423506097	0.0033932659906265334	0.0037972868918610602
ETV6	INO80D	0.9174392027435925	0.9174392027435925	0.0034083413659958426	0.0037972868918610602
TDRD7	SUZ12	0.9173662074116347	0.9173662074116347	0.003410552421050008	0.0037972868918610602
TPPP	BRAF	0.9171202564267336	0.9171202564267336	0.0034180901087346623	0.0037972868918610602
BTBD11	FLVCR1	0.9161758649769489	0.9161758649769489	0.003452763472084073	0.0037972868918610602
NTN4	EXOC8	0.9157368977470456	0.9157368977470456	0.003465527289896755	0.0037972868918610602
PLCH1	PIAS1	0.9146017261274206	0.9146017261274206	0.003502813718310179	0.0037972868918610602
PLEKHM3	TPPP	0.9134520815617662	0.9134520815617662	0.003542512206782693	0.0037972868918610602
NTN4	SPG11	0.9129683188273576	0.9129683188273576	0.0035586931096790843	0.0037972868918610602
ARHGEF28	ACSL3	0.9129415899052956	0.9129415899052956	0.0035598991397086293	0.0037972868918610602
DES	RPLP1	-0.9126161014457816	0.9126161014457816	0.0035704519024671454	0.0037972868918610602
ARHGEF28	TM2D1	0.9124019304444576	0.9124019304444576	0.003578190595156724	0.0037972868918610602
TIMM8A	TRDMT1	0.9117387806200723	0.9117387806200723	0.003601507175727922	0.0037972868918610602
EHHADH	SYT14	0.911181218550557	0.911181218550557	0.0036179895861317	0.003809803538673799
ERBIN	ZNF132	0.9107946495631067	0.9107946495631067	0.0036308539064468437	0.003809803538673799
SUZ12	BTLA	0.9090770218498663	0.9090770218498663	0.0036875373178354453	0.003809803538673799
MACC1	CD47	0.9089259726835135	0.9089259726835135	0.003693265960475783	0.003809803538673799
GNS	SMOX	-0.9084507675264906	0.9084507675264906	0.003710250883391871	0.003809803538673799
ARHGEF28	MPC1	0.9072238052522839	0.9072238052522839	0.003755376506997336	0.004160297425615113
NTN4	EHHADH	0.9068268337801008	0.9068268337801008	0.003769145349834638	0.004160297425615113
IRF2BP2	NTN4	0.9062704765836915	0.9062704765836915	0.0037893463528295124	0.004160297425615113
ARHGEF28	GNS	0.9058911247313485	0.9058911247313485	0.0038033162006717385	0.004160297425615113
SLC1A3	ZNF501	0.9058403935880228	0.9058403935880228	0.0038047232357062075	0.004160297425615113
KYNU	ARHGEF28	0.9053859201535044	0.9053859201535044	0.0038214066511149092	0.004160297425615113
SOD3	PIK3C3	-0.9052565113537049	0.9052565113537049	0.003825728258720778	0.004160297425615113
TRIP12	TPPP	0.9043978049077966	0.9043978049077966	0.003858894084533258	0.004160297425615113
SLC1A3	ZNF132	0.9034519727210574	0.9034519727210574	0.003893667950385131	0.004160297425615113
LAMP2	GLA	-0.9025791661971978	0.9025791661971978	0.003926632771192686	0.004160297425615113
MACC1	TM9SF2	0.9006411115700581	0.9006411115700581	0.003999195577970294	0.004160297425615113
MACC1	SAR1B	0.9004750472202724	0.9004750472202724	0.004005527235625404	0.004160297425615113
NTN4	MPC1	0.8998692468438062	0.8998692468438062	0.004030049846226146	0.004160297425615113
ETV6	FAM91A1	-0.8997194098609673	0.8997194098609673	0.004035677986364021	0.004160297425615113
STXBP3	GPR135	0.8995472768977415	0.8995472768977415	0.004043014669043752	0.004160297425615113
EHHADH	ENPP4	0.8994504179184744	0.8994504179184744	0.004046331251625	0.004404974530745689
TDRD7	SOD3	-0.8992244580263391	0.8992244580263391	0.004056984516885978	0.004404974530745689
ETV6	SUZ12	0.8987660964157377	0.8987660964157377	0.004076280997358694	0.004404974530745689
PIAS1	TIMM8A	0.8981019656985919	0.8981019656985919	0.004104522200550533	0.004404974530745689
ANXA3	ZNF91	0.8978890463032179	0.8978890463032179	0.00411266290324996	0.004404974530745689
ACSL3	SMOX	-0.8962785406225398	0.8962785406225398	0.004177788524845375	0.004404974530745689
ARHGEF28	SLC1A3	0.8960961085987	0.8960961085987	0.0041858287250423395	0.004404974530745689
ETV6	CADM4	-0.8960833836874067	0.8960833836874067	0.004185929227544801	0.004404974530745689
ARSE	SAR1B	-0.8959688780913617	0.8959688780913617	0.004192260885199911	0.004404974530745689
ARHGEF28	AKIRIN2	0.8953858192642481	0.8953858192642481	0.004217889023327736	0.004404974530745689
BHLHE41	OSBPL11	0.8940307367816187	0.8940307367816187	0.004274974444726186	0.004404974530745689
TDRD7	ARSE	-0.8929043185442005	0.8929043185442005	0.004319296048311955	0.004404974530745689
ELF1	ZC3H11A	0.8927066836856908	0.8927066836856908	0.004328642781040926	0.004404974530745689
TDRD7	MACC1	0.8921196440588756	0.8921196440588756	0.0043520598641145864	0.004404974530745689
TPPP	THAP5	0.8917650296745876	0.8917650296745876	0.004365728204449426	0.004404974530745689
FUT4	ZNF132	0.8914543418085159	0.8914543418085159	0.004378190514754722	0.004404974530745689
ARHGEF28	AFAP1L2	0.89073762887275	0.89073762887275	0.0044087432755031885	0.005111302071197397
SLC1A3	TIMM8A	0.8899064636650363	0.8899064636650363	0.004445024678891992	0.005111302071197397
ETV6	GPR135	0.8891596709623257	0.8891596709623257	0.004476079952152769	0.005111302071197397
OSBPL11	ZNF132	0.8882852185679271	0.8882852185679271	0.00451276336555142	0.005111302071197397
STAU2	SOD3	-0.8870178928483947	0.8870178928483947	0.004571456826989263	0.005111302071197397
ATP23	TMEM106B	-0.8869379994872771	0.8869379994872771	0.004574069892053277	0.005111302071197397
HMGCS1	ZNF132	0.8865942100879521	0.8865942100879521	0.0045893462724275105	0.005111302071197397
SERINC3	TIMM8A	0.8862838454787156	0.8862838454787156	0.004604622652801743	0.005111302071197397
TMIGD2	GPR135	-0.8861999854641917	0.8861999854641917	0.004608240742890377	0.005111302071197397
SPG11	ZNF132	0.8861245702132867	0.8861245702132867	0.004611557325471626	0.005111302071197397
SLC39A8	ARHGEF28	0.8856417648189636	0.8856417648189636	0.004635979433569906	0.005111302071197397
DYRK1A	ARID2	0.8853437201078309	0.8853437201078309	0.004649044758889974	0.005111302071197397
PLCH1	C6orf62	0.885241756266284	0.885241756266284	0.004654371391520463	0.005111302071197397
PAN3	MACC1	0.8849232422658955	0.8849232422658955	0.004667537219342993	0.005111302071197397
MACC1	ATF6	0.8840646688921894	0.8840646688921894	0.004707135205313045	0.005111302071197397
MACC1	ZFC3H1	0.8839955719849453	0.8839955719849453	0.0047111553054115275	0.005111302071197397
ETV6	SOD3	-0.8838999462365172	0.8838999462365172	0.004713868872978003	0.005111302071197397
ADAM17	SMOX	-0.8836842718709008	0.8836842718709008	0.004725828670770988	0.005111302071197397
IFIH1	TPPP	0.8832450002051906	0.8832450002051906	0.0047435171112043106	0.005111302071197397
ARG2	SOD3	-0.88149958766503	0.88149958766503	0.004822009565627179	0.005111302071197397
SHOC2	ZC3H11A	0.8811282023312798	0.8811282023312798	0.004840703031085122	0.005111302071197397
SCARF2	TIGD1	-0.8809616397593332	0.8809616397593332	0.004847738206257467	0.005111302071197397
SLC35A5	ZC3H11A	0.8777077647625537	0.8777077647625537	0.004997486934925936	0.005111302071197397
ARHGEF28	EXOC8	0.8776471937777294	0.8776471937777294	0.004999798492482563	0.005111302071197397
SUZ12	ERICH5	0.8769957653220901	0.8769957653220901	0.005028542208186713	0.005111302071197397
PGBD4	EBLN2	0.8762526867017881	0.8762526867017881	0.005067637681644454	0.005111302071197397
PAN3	NTN4	0.8746770372880528	0.8746770372880528	0.005150451743673192	0.006692685604122316
ETV6	BTBD11	0.8746146433786328	0.8746146433786328	0.005153064808737205	0.006692685604122316
ARHGEF28	ARID2	0.8733353553531452	0.8733353553531452	0.005218893947849855	0.006692685604122316
ARHGEF28	SUMO4	0.8731420336556253	0.8731420336556253	0.005228140178076364	0.006692685604122316
SUZ12	RAPGEF2	0.8727335476179746	0.8727335476179746	0.005249647713603245	0.006692685604122316
SNX13	ZNF132	0.8727212444236343	0.8727212444236343	0.005250351231120479	0.006692685604122316
GPBP1	TPPP	0.8723520272634367	0.8723520272634367	0.005268743189071036	0.006692685604122316
NTN4	SMNDC1	0.871478823264429	0.871478823264429	0.005314572330193735	0.006692685604122316
SUZ12	SRGAP3	0.8710510640335829	0.8710510640335829	0.005335677855710768	0.006692685604122316
TMIGD2	CD47	-0.8707965176576683	0.8707965176576683	0.005348743181030836	0.006692685604122316
NTN4	STX7	0.8699432376106847	0.8699432376106847	0.005394371317148611	0.006692685604122316
TMIGD2	MPC1	-0.8694710932169813	0.8694710932169813	0.005420602470291209	0.006692685604122316
TMEM106B	PLPBP	-0.868964737455374	0.868964737455374	0.005446130105916572	0.006692685604122316
TPPP	RNF111	0.8685743262867395	0.8685743262867395	0.0054662306064089845	0.006692685604122316
NTN4	RNF111	0.8675194854761552	0.8675194854761552	0.005518391405186793	0.006692685604122316
ARHGEF28	STXBP3	0.8673695062694977	0.8673695062694977	0.005526632610388682	0.006692685604122316
GPBP1	PIAS1	0.8670512452458731	0.8670512452458731	0.005543014518289998	0.006692685604122316
ARHGEF28	ZBED5	0.8668179618523414	0.8668179618523414	0.005553165271038666	0.006692685604122316
TDRD7	SMOX	-0.8653016890721362	0.8653016890721362	0.005636582348082176	0.006692685604122316
PIAS1	C12orf66	0.8649075128885075	0.8649075128885075	0.005654873803530271	0.006692685604122316
MACC1	EXOC8	0.8637601967812066	0.8637601967812066	0.00571628083253459	0.006692685604122316
ARHGEF28	PIK3C3	0.8628103794732642	0.8628103794732642	0.005768140123805013	0.006692685604122316
ETV6	WDR1	0.8625643294934503	0.8625643294934503	0.005782210474149701	0.006692685604122316
CADM4	SMNDC1	-0.8608827153730227	0.8608827153730227	0.0058767833289665	0.006692685604122316
ARHGEF28	EBLN2	0.8606504023057209	0.8606504023057209	0.005889145136769333	0.007113774194120101
PLPBP	ZMPSTE24	-0.86059662648868	0.86059662648868	0.005891657699330885	0.007113774194120101
ARHGEF28	KRAS	0.860191145320966	0.860191145320966	0.005913466742365151	0.007113774194120101
BTBD11	PLPBP	0.8577545512747772	0.8577545512747772	0.0060511551707381735	0.007113774194120101
TPPP	ELF2	0.8577127380109033	0.8577127380109033	0.006053667733299725	0.007113774194120101
EPB41L4A	TIMM8A	0.8570868325532266	0.8570868325532266	0.006087336071624516	0.007113774194120101
IFIH1	CADM4	-0.8565368946192171	0.8565368946192171	0.006116783304845899	0.007113774194120101
ARHGEF28	MAP3K13	0.8558135893105971	0.8558135893105971	0.0061589943558799645	0.007113774194120101
DCUN1D1	BTBD11	0.855131399201717	0.855131399201717	0.006196381286795851	0.007113774194120101
STAU2	TPPP	0.8539812965517527	0.8539812965517527	0.006268843591070996	0.007113774194120101
KYNU	GTF2A1	0.8537014269364258	0.8537014269364258	0.006286331026499395	0.007113774194120101
ARHGEF28	USP9X	0.8532441342263386	0.8532441342263386	0.00631195916462722	0.007113774194120101
SPG11	GPR135	0.8523106337373803	0.8523106337373803	0.0063691450885281315	0.007113774194120101
TMIGD2	RNF111	-0.851376879751472	0.851376879751472	0.006421707897315789	0.007113774194120101
MFAP4	SRGAP3	-0.8510213970147448	0.8510213970147448	0.006442813422832822	0.007113774194120101
TDRD7	TMIGD2	-0.8509716971655256	0.8509716971655256	0.006446331010418994	0.007113774194120101
ALG6	ZNF292	-0.850953418143974	0.850953418143974	0.006447235532941152	0.007113774194120101
ETV6	EPB41L4A	0.8507981670279401	0.8507981670279401	0.006456079753157814	0.007113774194120101
CLIC5	EHHADH	0.849639108032411	0.849639108032411	0.006524923967344325	0.007113774194120101
ARHGEF28	ZNF292	0.8481248030786347	0.8481248030786347	0.006616783254594648	0.007113774194120101
NSUN6	ZNF292	-0.8480668840492842	0.8480668840492842	0.0066191953146537376	0.007113774194120101
TMIGD2	SAR1B	-0.8472678797618702	0.8472678797618702	0.006670351088406926	0.007113774194120101
ARHGEF28	GPBP1	0.8470790331002781	0.8470790331002781	0.006683014403717145	0.007113774194120101
NTN4	USP9X	0.8465836605561159	0.8465836605561159	0.006714974199500081	0.007113774194120101
CLEC5A	SMOX	-0.8461585348929052	0.8461585348929052	0.00674130585514514	0.007113774194120101
AKIRIN2	TPPP	0.8447377443098377	0.8447377443098377	0.006830954087341298	0.007113774194120101
PLCH1	SHOC2	0.8445106193674812	0.8445106193674812	0.006845526950198296	0.007113774194120101
TDRD7	EPB41L4A	0.8427780652227481	0.8427780652227481	0.006958190255458266	0.007113774194120101
TM2D1	ZNF132	0.8424827889955789	0.8424827889955789	0.006978290755950678	0.007113774194120101
HMGCS1	ZNF850	0.8409937064854968	0.8409937064854968	0.007075275670826566	0.007606418680845876
TMIGD2	PIK3C3	-0.8406321015498673	0.8406321015498673	0.00709889375890515	0.007606418680845876
PURB	CD47	-0.8405431328570576	0.8405431328570576	0.007104320894038101	0.007606418680845876
ATP23	BTBD11	0.8400688374388515	0.8400688374388515	0.0071369842073382705	0.007606418680845876
SOD3	GPR135	-0.8393331470497695	0.8393331470497695	0.0071885419911013075	0.007606418680845876
VTCN1	RPA4	-0.8392784423112662	0.8392784423112662	0.007191959076185018	0.007606418680845876
SHOC2	ZNF132	0.8390041701568042	0.8390041701568042	0.007208642491593719	0.007606418680845876
AKIRIN2	MACC1	0.8385969265566398	0.8385969265566398	0.00723648168477571	0.007606418680845876
TRDMT1	FUT4	0.8366512501456721	0.8366512501456721	0.007359496747789272	0.007606418680845876
ZNF501	SRGAP3	0.8363442103882407	0.8363442103882407	0.007381607298330925	0.008465177001191145
IBSP	ZNF292	0.8362327365197642	0.8362327365197642	0.007389345991020504	0.008465177001191145
OSBPL11	ZNF407	0.8362161692046117	0.8362161692046117	0.0073906525235525105	0.008465177001191145
MACC1	MAP3K13	0.8360866408895291	0.8360866408895291	0.007398994231256861	0.009023969731903099
KYNU	CADM4	-0.8358514341185153	0.8358514341185153	0.007415778149168026	0.009023969731903099
DYRK1A	SRGAP3	0.8357108528901722	0.8357108528901722	0.007424722871887148	0.009023969731903099
ARHGEF28	ADAM10	0.8357055707115515	0.8357055707115515	0.007425124881896996	0.009023969731903099
RTKN2	SAR1B	0.835164568971465	0.835164568971465	0.007459999250251332	0.009023969731903099
RTKN2	ZMPSTE24	0.8345098859854664	0.8345098859854664	0.007505426381364182	0.009023969731903099
PLCH1	ZNF608	0.8341155284914359	0.8341155284914359	0.007533667584556022	0.009023969731903099
ARSE	EBLN2	-0.8337204770412633	0.8337204770412633	0.007559697732693695	0.009023969731903099
ERBIN	ZC3H11A	0.8334561846826299	0.8334561846826299	0.007581104765718114	0.009023969731903099
AKIRIN2	EXOC8	0.8333066026455019	0.8333066026455019	0.007591255518466782	0.009023969731903099
RAPGEF2	TPPP	0.8328388960336156	0.8328388960336156	0.007623717826762027	0.009023969731903099
IBSP	MXRA8	-0.8327216017745338	0.8327216017745338	0.007632964056988537	0.009023969731903099
EHHADH	TRDMT1	0.8320854142457641	0.8320854142457641	0.007677687670584154	0.009023969731903099
SLAIN1	CADM4	-0.8304178876622776	0.8304178876622776	0.007796079618484461	0.009023969731903099
HMGCS1	SUZ12	0.8300760372318875	0.8300760372318875	0.007822511776631982	0.009023969731903099
ALG6	TPPP	0.8298295419218323	0.8298295419218323	0.007837788157006215	0.009023969731903099
ARID2	GPR135	0.8292852908715851	0.8292852908715851	0.007872662525360551	0.009023969731903099
B3GNT5	TPPP	0.8291582111402898	0.8291582111402898	0.00788241126809937	0.009023969731903099
MACC1	ZMPSTE24	0.8291292441231156	0.8291292441231156	0.007884521820651073	0.009023969731903099
CADM4	TIGD1	-0.8288026281948851	0.8288026281948851	0.007907536893714885	0.009023969731903099
SLC1A3	PLCH1	0.8279738498986138	0.8279738498986138	0.007963818295093638	0.009324838518263127
TPPP	ENPP4	0.8276618065887631	0.8276618065887631	0.007984923820610671	0.009324838518263127
PLCH1	STX7	0.8273180672837517	0.8273180672837517	0.008007737888669559	0.009324838518263127
ZNF501	OSBPL11	0.8264827530308079	0.8264827530308079	0.008066230345102478	0.009324838518263127
TMIGD2	AFAP1L2	-0.8260996988241844	0.8260996988241844	0.008093064513259848	0.009324838518263127
FAM91A1	CADM4	-0.8258858831918576	0.8258858831918576	0.008109446421161164	0.009324838518263127
ARHGEF28	EHHADH	0.8253749738395498	0.8253749738395498	0.00814482330202781	0.009324838518263127
ZNF100	ZC3H11A	0.8247231281870173	0.8247231281870173	0.008193265508214522	0.009324838518263127
SLC39A8	LAMP2	-0.8245238185648325	0.8245238185648325	0.008207938873573982	0.009324838518263127
SLC1A3	OSBPL11	0.8241019005673336	0.8241019005673336	0.008242511734420931	0.009324838518263127
ARSE	ZNF132	-0.8240925862655916	0.8240925862655916	0.008243818266952937	0.009324838518263127
PLEKHM3	ZNF132	0.823662028987742	0.823662028987742	0.008277185097770342	0.009324838518263127
SUZ12	C12orf66	0.8222134501610595	0.8222134501610595	0.00838391875538505	0.009324838518263127
SOD3	TAS2R4	-0.8220729766495423	0.8220729766495423	0.008395275538163263	0.009324838518263127
NTN4	SLC35A5	0.821787692521808	0.821787692521808	0.008415577043660598	0.009324838518263127
MACC1	ZNF100	0.8214638631000879	0.8214638631000879	0.008442109704310582	0.009324838518263127
MACC1	ZNF292	0.82102618136105	0.82102618136105	0.008477989097689539	0.009324838518263127
CLEC5A	AKIRIN2	0.8204805081101338	0.8204805081101338	0.00851999914371868	0.009324838518263127
ZNF850	TAFA2	0.8204163259224379	0.8204163259224379	0.00852492376633932	0.009324838518263127
SLC1A3	SPG11	0.8203478346770621	0.8203478346770621	0.008530049393964885	0.009324838518263127
RTKN2	ATF6	0.8196120575168446	0.8196120575168446	0.0085864312978461	0.009324838518263127
MFAP4	KRT86	-0.818833022170065	0.818833022170065	0.008641305664190385	0.009324838518263127
ELF2	CADM4	-0.8186368929520424	0.8186368929520424	0.008654672497017839	0.009324838518263127
SLC39A8	MACC1	0.8185921032393669	0.8185921032393669	0.008657788074594164	0.009324838518263127
TPPP	MCOLN2	0.8177084810482773	0.8177084810482773	0.008724823243736357	0.009324838518263127
ARHGEF28	AFTPH	0.8176614113654449	0.8176614113654449	0.008729245353844688	0.009324838518263127
BHLHE41	SHOC2	0.8162991088003515	0.8162991088003515	0.00883618001646432	0.009324838518263127
RCAN3	CADM4	-0.8162640323886385	0.8162640323886385	0.00883959710154803	0.009324838518263127
DCUN1D1	ZC3H11A	0.8161810242735313	0.8161810242735313	0.008847637301744996	0.009324838518263127
SLC1A3	SRGAP3	0.8160289391046243	0.8160289391046243	0.008860300617055214	0.009324838518263127
TPPP	GPR135	0.8156342243547856	0.8156342243547856	0.008891657397823377	0.009324838518263127
PIAS1	ZC3H11A	0.8152935421058861	0.8152935421058861	0.008917285535951202	0.009324838518263127
NTN4	EPAS1	0.8152714593003485	0.8152714593003485	0.008919798098512753	0.009324838518263127
MACC1	STAU2	0.8150551812912166	0.8150551812912166	0.008937687543951	0.009324838518263127
PURB	ZNF292	-0.8145707338020429	0.8145707338020429	0.00897668251490628	0.009324838518263127
RTKN2	MPC1	0.8144861346187098	0.8144861346187098	0.008983818192581086	0.009324838518263127
TDRD7	SLC1A3	0.8142831855093199	0.8142831855093199	0.008999798090472553	0.009324838518263127
ARHGEF28	ANKRD12	0.8139702244503855	0.8139702244503855	0.009024722711083144	0.009324838518263127
ZBED5	FUT4	0.8136664774206039	0.8136664774206039	0.009051456376738053	0.009324838518263127
SRGAP3	SMOX	-0.8135653307838149	0.8135653307838149	0.009059798084442404	0.009324838518263127
BHLHE41	ZNF91	0.8134756085992647	0.8134756085992647	0.009066330747102438	0.009324838518263127
HMGCS1	BTLA	0.8130895029612792	0.8130895029612792	0.009094471447791814	0.009324838518263127
EPAS1	KRT86	-0.8130704121010288	0.8130704121010288	0.009095677477821359	0.009324838518263127
TPPP	ZNF91	0.8128726814993116	0.8128726814993116	0.009112461395732524	0.009324838518263127
LAMP2	SEC22B	-0.8128530277708126	0.8128530277708126	0.009113868430766992	0.009324838518263127
CNOT11	GPR135	0.8127658583679619	0.8127658583679619	0.009121004108441797	0.009324838518263127
DCUN1D1	CEP135	0.8116859673755518	0.8116859673755518	0.009208541788086253	0.009426485511322575
ZFYVE16	SMOX	-0.811633434781503	0.811633434781503	0.009213868420716741	0.009426485511322575
CNOT11	GLA	-0.8115926894788279	0.8115926894788279	0.009217587013307839	0.009426485511322575
ARSE	SUMO4	-0.8113840309550424	0.8113840309550424	0.00923326540369192	0.009908976689644482
ZNF254	TMIGD2	-0.8110055433586123	0.8110055433586123	0.00926261213441084	0.009908976689644482
ANKRD36C	ZNF501	0.810302194277335	0.810302194277335	0.009323918660912697	0.009908976689644482
TPPP	ZNF850	0.8098480439720653	0.8098480439720653	0.009364823179414755	0.009908976689644482
MGAM2	ZNF132	0.809680685762439	0.809680685762439	0.009379999057286526	0.009908976689644482
RESF1	ZC3H11A	0.808977468378329	0.808977468378329	0.009438592016221908	0.009908976689644482
CLIC5	PLCH1	0.8089408079076764	0.8089408079076764	0.009441908598803155	0.009908976689644482
PAN3	TMIGD2	-0.8088664611160543	0.8088664611160543	0.009449044276477962	0.009908976689644482
ARHGEF28	SLC25A40	0.8086165153173616	0.8086165153173616	0.00947185834453685	0.009908976689644482
BACH1	TAS2R38	0.808151935116782	0.808151935116782	0.009510250300477356	0.009908976689644482
CLIP4	ARHGEF28	0.8080909907315961	0.8080909907315961	0.00951527542560046	0.009908976689644482
MXRA8	EXOC8	-0.8079562216234473	0.8079562216234473	0.009527235223393445	0.009908976689644482
RTKN2	CD47	0.8077719347502252	0.8077719347502252	0.009542612106270141	0.009908976689644482
TRDMT1	GPR135	0.8071345894842392	0.8071345894842392	0.00959527541756026	0.009908976689644482
SPG11	TRDMT1	0.8070979314435375	0.8070979314435375	0.009599496522663667	0.01061738548295342
EPYC	RPLP1	-0.8067753628225455	0.8067753628225455	0.009626230188318574	0.01061738548295342
HTATIP2	ARSE	-0.8067328297358065	0.8067328297358065	0.009630250288417056	0.01061738548295342
RAPGEF2	PIK3C3	0.8062543448167023	0.8062543448167023	0.009668843249362487	0.01061738548295342
ZBED5	GPR135	0.8062076115084463	0.8062076115084463	0.009672561841953583	0.01061738548295342
TMIGD2	SMNDC1	-0.8061505889358315	0.8061505889358315	0.00967969751962839	0.01061738548295342
SERINC3	ZFC3H1	0.8057355459023201	0.8057355459023201	0.009718189978071359	0.01061738548295342
TFEC	GNS	0.8055152989609464	0.8055152989609464	0.009739195001085929	0.01061738548295342
ZNF292	GCH1	-0.8053027860466324	0.8053027860466324	0.009758390979056184	0.01061738548295342
PIAS1	ZBED5	0.8050895878005042	0.8050895878005042	0.009775074394464884	0.01143242973647943
RNF111	CADM4	-0.8044782086853979	0.8044782086853979	0.009827737705755004	0.01143242973647943
TRIP12	RTKN2	0.804358349020681	0.804358349020681	0.009837888458503672	0.01143242973647943
ARSE	ASPH	-0.8041577669684867	0.8041577669684867	0.009854471371409912	0.01143242973647943
NTN4	ARFGEF1	0.8036470148398319	0.8036470148398319	0.009901104532552309	0.01143242973647943
MACC1	GALNT7	0.8034215488870137	0.8034215488870137	0.009920099505517638	0.01143242973647943
TFEC	OSBPL11	0.8030904452757224	0.8030904452757224	0.009947436186187318	0.01143242973647943
CADM4	GCH1	-0.8020756549385198	0.8020756549385198	0.010036983915881013	0.01143242973647943
ANKRD36C	STX7	0.8019558919717946	0.8019558919717946	0.010047737683644455	0.012271350799474966
ARHGEF28	RAPGEF2	0.801854921264445	0.801854921264445	0.010057385923880812	0.012271350799474966
ANKRD36C	NTN4	0.8014026049016033	0.8014026049016033	0.010097385919860712	0.012271350799474966
ARHGEF28	ZFYVE16	0.8011690964540985	0.8011690964540985	0.010117988932865434	0.012271350799474966
PLEKHM3	SOD3	-0.8011592074153726	0.8011592074153726	0.010118491445377744	0.012271350799474966
P2RX7	TDRD7	0.8010136613613207	0.8010136613613207	0.010131657273200274	0.012271350799474966
HMGCS1	PIK3C3	0.800906762190313	0.800906762190313	0.010140400990914473	0.012271350799474966
RTKN2	SPG11	0.8007701169210175	0.8007701169210175	0.010152059281200072	0.012271350799474966
EHHADH	PLCH1	0.8002235895188019	0.8002235895188019	0.01019879294484493	0.012271350799474966
DES	SRGAP3	-0.8001232433019038	0.8001232433019038	0.010206933647544356	0.012271350799474966
PLCH1	SPG11	0.8000080146013413	0.8000080146013413	0.0102168833952881	0.012271350799474966
KMO	CADM4	-0.7997098836619096	0.7997098836619096	0.010243918568450396	0.012271350799474966
WDR11	TMIGD2	-0.798906510360249	0.798906510360249	0.010319898460311713	0.012271350799474966
PLEKHM3	SRGAP3	0.7988950391553616	0.7988950391553616	0.010320400972824023	0.012271350799474966
NTN4	ATF6	0.7984031993735163	0.7984031993735163	0.010361908506340854	0.012271350799474966
SOD3	C12orf66	-0.7981811536773864	0.7981811536773864	0.010383416041867734	0.012271350799474966
ANKRD36C	ZBED5	0.7969439674156307	0.7969439674156307	0.0104968833671474	0.012271350799474966
ARHGEF28	FAM91A1	0.7960953667710804	0.7960953667710804	0.010574772806555497	0.012271350799474966
SUZ12	ZNF850	0.7959844133393313	0.7959844133393313	0.010585426071816475	0.012271350799474966
CEP135	PIAS1	0.7954337301775398	0.7954337301775398	0.010636682348072126	0.012271350799474966
NTN4	SRGAP3	0.794272456938524	0.794272456938524	0.01074572756324346	0.012271350799474966
ZNF501	ENPP4	0.7942479431550316	0.7942479431550316	0.010747838115795164	0.012271350799474966
ARG2	RTKN2	0.793623789350162	0.793623789350162	0.010810953687341338	0.012271350799474966
LAMP2	GCH1	-0.7935149369380067	0.7935149369380067	0.010821204942592469	0.012271350799474966
SHOC2	ZFC3H1	0.7920077710820875	0.7920077710820875	0.010967938596187075	0.012271350799474966
ARHGEF28	TRIP12	0.7916286409379986	0.7916286409379986	0.011002812964541411	0.012271350799474966
RNF111	SHOC2	0.7914794301616447	0.7914794301616447	0.01101788833991072	0.012271350799474966
OSBPL11	ZNF608	0.7914516699417145	0.7914516699417145	0.01102030039996981	0.012271350799474966
BNIP5	HDAC9	0.7913208794857665	0.7913208794857665	0.01103296371528003	0.012271350799474966
DES	SOD3	-0.7905594960504101	0.7905594960504101	0.011107034059594567	0.012271350799474966
ANKRD36C	TM9SF2	0.7905308658963586	0.7905308658963586	0.011110250139673353	0.012271350799474966
KYNU	SMOX	-0.7904378820619745	0.7904378820619745	0.011118189837367856	0.012271350799474966
ARHGEF28	ELF1	0.7898210707881624	0.7898210707881624	0.011181204906411567	0.012271350799474966
PLCH1	USP9X	0.7897365967711736	0.7897365967711736	0.011189245106608531	0.012271350799474966
SERINC3	ZNF132	0.7892985352881157	0.7892985352881157	0.011232662187672143	0.012271350799474966
DYRK1A	SUMO4	0.788991825262962	0.788991825262962	0.011262410928400912	0.012271350799474966
ARID2	OSBPL11	0.7889151272407691	0.7889151272407691	0.011269446103573257	0.012271350799474966
SOD3	ELF2	-0.7886006803287847	0.7886006803287847	0.011298089316774944	0.012271350799474966
MACC1	NAT1	0.7878702875124783	0.7878702875124783	0.011371757651079633	0.012271350799474966
ANKRD36C	EPB41L4A	0.7875482277428061	0.7875482277428061	0.011401305386803479	0.012271350799474966
BNIP5	EHHADH	0.786913265401423	0.786913265401423	0.011465626988379198	0.012271350799474966
TMIGD2	BTLA	-0.7865951946072771	0.7865951946072771	0.011496682261639973	0.012271350799474966
ARHGEF28	ZNF100	0.7865368780057963	0.7865368780057963	0.011501807889265539	0.012271350799474966
TRIP12	MACC1	0.7860100206313545	0.7860100206313545	0.011556079240595051	0.012271350799474966
MACC1	STXBP3	0.7857665257346672	0.7857665257346672	0.011582209891235188	0.012271350799474966
STAU2	ZC3H11A	0.7854399903163203	0.7854399903163203	0.011614370692023045	0.012271350799474966
SCARF2	CD274	-0.7852364677682967	0.7852364677682967	0.0116364812425647	0.012271350799474966
ARHGEF28	ZNF501	0.7848474941592711	0.7848474941592711	0.01167658174104706	0.012271350799474966
MACC1	ZNF91	0.7846000527804965	0.7846000527804965	0.01170241088417981	0.012271350799474966
SAR1B	ZNF132	0.784272123412286	0.784272123412286	0.011739797815095697	0.012271350799474966
ANKRD36C	SHOC2	0.7842363172158775	0.7842363172158775	0.011745224950228648	0.012310926514783743
HIVEP1	TPPP	0.7838432378618765	0.7838432378618765	0.011784420926188852	0.012310926514783743
IFIH1	SOD3	-0.7837237853026564	0.7837237853026564	0.011796682231489223	0.012310926514783743
TMIGD2	ZNF407	-0.7836563619433947	0.7836563619433947	0.011804219919173877	0.012310926514783743
NTN4	WDR11	0.7835444330425904	0.7835444330425904	0.011815375696947166	0.012310926514783743
TPPP	ZNF100	0.7833026923794733	0.7833026923794733	0.01184140584508484	0.012310926514783743
KATNBL1	ZC3H11A	0.7830947467846497	0.7830947467846497	0.011866631973202816	0.012310926514783743
SUZ12	ELF2	0.7829775606486807	0.7829775606486807	0.011878390765990877	0.012310926514783743
SOD3	ZNF132	-0.7827487423512546	0.7827487423512546	0.011900199809025146	0.012310926514783743
SUZ12	BTBD11	0.7822529823869272	0.7822529823869272	0.011953265130325113	0.012310926514783743
SHOC2	ZNF407	0.7817967121106953	0.7817967121106953	0.012004018894068453	0.012310926514783743
MACC1	MPC1	0.7810952909196313	0.7810952909196313	0.012081104313456853	0.012310926514783743
ARHGEF28	SHOC2	0.7798623821543159	0.7798623821543159	0.01220884299408613	0.012310926514783743
STX7	ZC3H11A	0.7789995169575749	0.7789995169575749	0.0122960791662232	0.012310926514783743
PLCH1	OSBPL11	0.7788736434711612	0.7788736434711612	0.01231125504409497	0.012889715388706516
ZNF407	ZNF91	0.7785344666285554	0.7785344666285554	0.012345626899936995	0.012889715388706516
PLCH1	TRDMT1	0.7782617941018655	0.7782617941018655	0.012374672123148531	0.013346943715798643
IRF2BP2	CADM4	-0.7773387209220242	0.7773387209220242	0.012470250002989949	0.013346943715798643
ARSE	ZNF407	-0.7771978623108009	0.7771978623108009	0.012483918343324789	0.013346943715798643
ANKRD36C	GALNT7	0.775977139936028	0.775977139936028	0.012616782651579632	0.013346943715798643
SLC1A3	ZBED5	0.7759364762109893	0.7759364762109893	0.01262150626919535	0.013346943715798643
TPPP	TRDMT1	0.7758719820183397	0.7758719820183397	0.012628943454377543	0.013346943715798643
MACC1	ZFYVE16	0.7743813394511421	0.7743813394511421	0.012788139418277446	0.013346943715798643
ITGB8	EPAS1	0.7743700659876636	0.7743700659876636	0.012789646955814376	0.013346943715798643
P2RX7	PIK3C3	0.774081914743617	0.774081914743617	0.012822410771617007	0.013346943715798643
ZBED5	CADM4	-0.773819186947673	0.773819186947673	0.012854370567399943	0.013346943715798643
ZNF501	SMOX	-0.7738161508716304	0.7738161508716304	0.012854471069902404	0.013346943715798643
CADM4	C6orf62	-0.7736086277080523	0.7736086277080523	0.012879295188010533	0.013346943715798643
SLC1A3	GPR135	0.7735298642379999	0.7735298642379999	0.012888943428246891	0.013346943715798643
PAN3	RTKN2	0.7731445733402579	0.7731445733402579	0.012929144429231716	0.013346943715798643
ZNF407	SMOX	-0.773069917339863	0.773069917339863	0.012937586639438529	0.013346943715798643
TAS2R38	TIMM8A	0.772797773571922	0.772797773571922	0.012964923320108209	0.013346943715798643
ACSL3	ZC3H11A	0.7723503728666626	0.7723503728666626	0.013014370551319543	0.013346943715798643
ZNF501	ANKRD12	0.7721333715782251	0.7721333715782251	0.013039596679437519	0.013346943715798643
XPO1	ZNF132	0.7718329251935194	0.7718329251935194	0.013073968535279545	0.013346943715798643
SOD3	MPC1	-0.7716990791076906	0.7716990791076906	0.013088139388126694	0.013768121905329282
TMIGD2	ZFC3H1	-0.7712250972429322	0.7712250972429322	0.013143817774490675	0.013768121905329282
ZNF850	TIMM8A	0.7707268309372985	0.7707268309372985	0.013199395658352195	0.013768121905329282
CADM4	ACSL3	-0.7706609431155877	0.7706609431155877	0.01320743585854916	0.013768121905329282
ZBED5	PIK3C3	0.7695937606570908	0.7695937606570908	0.013334672026666128	0.013768121905329282
MACC1	GNS	0.7695622731688939	0.7695622731688939	0.013338089111749838	0.013768121905329282
BNIP5	TM9SF2	0.7695125586949477	0.7695125586949477	0.013343616749385251	0.013768121905329282
ARHGEF28	FUT4	0.7691679971505344	0.7691679971505344	0.01338643081543409	0.013768121905329282
TRDMT1	TAS2R4	0.7690850815625425	0.7690850815625425	0.013394973528143363	0.013768121905329282
OSBPL11	SRGAP3	0.7688577941550492	0.7688577941550492	0.013420400661266265	0.013768121905329282
ARSE	ADAM17	-0.7687000036616681	0.7687000036616681	0.013435174529128189	0.013768121905329282
MFAP4	SMOX	-0.7681396289387146	0.7681396289387146	0.013500199648221141	0.013768121905329282
ANKRD36C	DYRK1A	0.7670227003828227	0.7670227003828227	0.013632058931451363	0.013768121905329282
TAFA2	ZC3H11A	0.7668706380381077	0.7668706380381077	0.013647737321835446	0.013768121905329282
SNX13	TPPP	0.7666242778627939	0.7666242778627939	0.013680802645145462	0.013966656868791338
SHOC2	GPR135	0.7665892759123467	0.7665892759123467	0.01368502375024887	0.013966656868791338
KYNU	KRT86	-0.7663510576416596	0.7663510576416596	0.013715677013499798	0.013966656868791338
TAS2R38	ASPH	0.7662663452834723	0.7662663452834723	0.013724420731213997	0.013966656868791338
SOD3	RNF111	-0.7660863909266459	0.7660863909266459	0.013745325251726106	0.013966656868791338
ZBED5	SAR1B	0.7660320958445175	0.7660320958445175	0.013751656909381215	0.013966656868791338
EHHADH	TPPP	0.7658871117013883	0.7658871117013883	0.013769847862326849	0.013966656868791338
THAP5	ZNF132	0.7657452155834966	0.7657452155834966	0.013788641830287253	0.013966656868791338
ZNF292	SKIL	-0.7653710965989059	0.7653710965989059	0.013832963433873021	0.013966656868791338
THAP5	GLA	-0.7653664864042128	0.7653664864042128	0.013833465946385333	0.013966656868791338
RTKN2	C6orf62	0.7650248968629145	0.7650248968629145	0.013873767449872619	0.013966656868791338
TFEC	IBSP	0.7649810510265775	0.7649810510265775	0.013878390564985873	0.013966656868791338
PLCH1	ENPP4	0.7648812358532722	0.7648812358532722	0.0138894458402567	0.013966656868791338
STXBP3	GLA	-0.7648422687805051	0.7648422687805051	0.013893968452867491	0.013966656868791338
STAU2	TMIGD2	-0.7645907022768154	0.7645907022768154	0.013920400611015014	0.013966656868791338
ANKRD12	GPR135	0.764468703628991	0.764468703628991	0.013935073976374475	0.013966656868791338
ALG6	IRAK3	-0.764365894518295	0.764365894518295	0.013948541311704392	0.014703192104856197
PLCH1	ARFGEF1	0.7642370736425765	0.7642370736425765	0.013963315179566314	0.014703192104856197
TMIGD2	STX7	-0.7640693471827147	0.7640693471827147	0.013986229750127662	0.014703192104856197
ANXA3	ZNF254	0.7636471702108847	0.7636471702108847	0.014041606628984259	0.014703192104856197
TMIGD2	ZBED5	-0.7625990416188071	0.7625990416188071	0.014168239782086454	0.014703192104856197
TMIGD2	STXBP3	-0.7624130168323893	0.7624130168323893	0.014191053850145342	0.014703192104856197
PURB	SUMO4	-0.7621747582777401	0.7621747582777401	0.014220501083366725	0.014703192104856197
IRF2BP2	MACC1	0.761727406979604	0.761727406979604	0.0142719583646273	0.014703192104856197
STAU2	ARSE	-0.7617242713878721	0.7617242713878721	0.014272058867129763	0.014703192104856197
ASPH	AFTPH	0.7616678236794256	0.7616678236794256	0.014279395549809492	0.014703192104856197
EHHADH	CNOT11	0.7612796953806092	0.7612796953806092	0.014328943283523288	0.014703192104856197
RESF1	LAMP2	-0.7608095966432851	0.7608095966432851	0.014388139257473441	0.014703192104856197
NTN4	GALNT7	0.7607346417266626	0.7607346417266626	0.01439638046267533	0.014703192104856197
ZNF254	ARSE	-0.7604940202619261	0.7604940202619261	0.014426430710911486	0.014703192104856197
OSBPL11	TRDMT1	0.7600184744435852	0.7600184744435852	0.01448713422239857	0.014703192104856197
THAP5	GCH1	-0.7599281121780024	0.7599281121780024	0.014499094020191556	0.014703192104856197
P2RX7	HTATIP2	0.7591902555857638	0.7591902555857638	0.014596480945077293	0.014703192104856197
MCOLN2	ZNF132	0.7587711946673161	0.7587711946673161	0.014644822648761543	0.014703192104856197
NSUN6	ARSE	-0.7585227135478187	0.7585227135478187	0.014679094002101106	0.015574841714848287
NTN4	OSBPL11	0.7584087300416968	0.7584087300416968	0.014693063849943332	0.015574841714848287
NSUN6	TMIGD2	-0.7581542155019754	0.7581542155019754	0.014726430680760736	0.015574841714848287
ARHGEF28	HMGCS1	0.7573259711147798	0.7573259711147798	0.014841405543577333	0.015574841714848287
TPPP	C12orf66	0.7573157164608109	0.7573157164608109	0.014842511071104415	0.015574841714848287
TPPP	EPB41L4A	0.7572697483341455	0.7572697483341455	0.014849445743774297	0.015574841714848287
EHHADH	SOD3	-0.7572432331287365	0.7572432331287365	0.014853767351380165	0.015574841714848287
EPB41L4A	ZNF132	0.7571405904459942	0.7571405904459942	0.014866330164187922	0.015574841714848287
ALG6	ENPP4	0.7568789624694843	0.7568789624694843	0.014901204532542258	0.015574841714848287
SOD3	ASPH	-0.7564538888075732	0.7564538888075732	0.014952159301290522	0.015574841714848287
DYRK1A	SAR1B	0.7564468269656496	0.7564468269656496	0.014953566336324992	0.015574841714848287
MACC1	ZNF407	0.755755883325663	0.755755883325663	0.015043516076028536	0.015574841714848287
ARG2	EPYC	-0.7556826053402093	0.7556826053402093	0.015054872858806748	0.015574841714848287
ANKRD36C	ERICH5	0.7551838971799147	0.7551838971799147	0.015116782400323377	0.015574841714848287
P2RX7	SLC1A3	0.7550260670513135	0.7550260670513135	0.015136882900815789	0.015574841714848287
ZNF850	ZNF132	0.7549799361961979	0.7549799361961979	0.015142611543456126	0.015574841714848287
ANKRD36C	ACSL3	0.7546770283297126	0.7546770283297126	0.015180098976874475	0.015574841714848287
SIPA1L1	TMIGD2	-0.7542932088656744	0.7542932088656744	0.015225928117997174	0.015574841714848287
ALG6	ZNF850	0.7542823325670682	0.7542823325670682	0.015227636660539029	0.015574841714848287
ZNF850	FLVCR1	0.75417340375459	0.75417340375459	0.015241003493366483	0.015574841714848287
CADM4	TM2D1	-0.7540611952312335	0.7540611952312335	0.015254169321189013	0.015574841714848287
LAMP2	FAM91A1	-0.7540102437473789	0.7540102437473789	0.015260802486351508	0.015574841714848287
ARHGEF28	SNX13	0.753831214917922	0.753831214917922	0.015289345197050734	0.015574841714848287
ATP13A3	SMNDC1	-0.7537947906324326	0.7537947906324326	0.015294068814666452	0.015574841714848287
BTBD11	VPS50	0.7536625575784397	0.7536625575784397	0.015311757255099773	0.015574841714848287
TM9SF2	ZNF608	0.7536027505142905	0.7536027505142905	0.015319696952794276	0.015574841714848287
SMOX	ZC3H11A	-0.7533229725279861	0.7533229725279861	0.01535648086869539	0.015574841714848287
ATP13A3	GALNT7	-0.7533112968985293	0.7533112968985293	0.015357787401227396	0.01572347983407534
ANKRD36C	TDRD7	0.7532304707696068	0.7532304707696068	0.01536813915898099	0.01572347983407534
CLEC5A	TFEC	0.7525375000709007	0.7525375000709007	0.015463516033817484	0.01572347983407534
RTKN2	ALG6	0.7522428792208099	0.7522428792208099	0.015503516029797383	0.01572347983407534
HMGCS1	TIMM8A	0.7522284176327787	0.7522284176327787	0.015504923064831852	0.01572347983407534
ANKRD36C	ARFGEF1	0.7520017277342153	0.7520017277342153	0.015534470800555698	0.01572347983407534
P2RX7	ZNF91	0.7509722260539196	0.7509722260539196	0.01567366676646565	0.01572347983407534
ANKRD12	ZNF132	0.7508830890081746	0.7508830890081746	0.015687134101795567	0.01572347983407534
ARSE	MPC1	-0.7507642734654814	0.7507642734654814	0.015703717014701808	0.01691092825210004
IRF2BP2	ARHGEF28	0.7507025908942737	0.7507025908942737	0.015711556209893847	0.01691092825210004
MACC1	USP9X	0.7506869818231234	0.7506869818231234	0.015713465757440627	0.01691092825210004
SCARF2	CEP135	-0.7503798849302936	0.7503798849302936	0.015751757210878674	0.01691092825210004
ALG6	ZBED5	0.7501809810312712	0.7501809810312712	0.01577788786151881	0.01691092825210004
KRT86	GCH1	-0.750099378980754	0.750099378980754	0.01578924464429702	0.01691092825210004
ARHGEF28	ZMPSTE24	0.7498915732047075	0.7498915732047075	0.015816681827469162	0.01691092825210004
VPS50	CADM4	-0.749846212649474	0.749846212649474	0.01582331499263166	0.01691092825210004
RNF111	ENPP4	0.7497000602162697	0.7497000602162697	0.015842510970601912	0.01691092825210004
ZNF850	TRDMT1	0.7496059004736131	0.7496059004736131	0.015854269763389973	0.01691092825210004
TAS2R38	SERINC3	0.7493957553127656	0.7493957553127656	0.015881204434049806	0.01691092825210004
JMJD1C	TAFA2	0.7491511874535464	0.7491511874535464	0.015912762219822893	0.01691092825210004
NTN4	CD47	0.7487472702730162	0.7487472702730162	0.015969847641221342	0.01691092825210004
NTN4	TM9SF2	0.7485234853055693	0.7485234853055693	0.01600301346703382	0.01691092825210004
RAPGEF2	XPO1	0.7481254044530237	0.7481254044530237	0.0160594958734175	0.01691092825210004
HMGCS1	PLCH1	0.7478902350989023	0.7478902350989023	0.016092963206737365	0.01691092825210004
TMIGD2	BHLHE41	-0.7477230464642612	0.7477230464642612	0.016116983304825798	0.01691092825210004
ETV6	EPYC	-0.7475720092342936	0.7475720092342936	0.016138289835347756	0.01691092825210004
TRIP12	GPR135	0.7475338450429826	0.7475338450429826	0.016142209432943776	0.01691092825210004
CADM4	ZNF407	-0.7472790633640499	0.7472790633640499	0.016176983298795647	0.01691092825210004
WDR11	KRT86	-0.7465905952416496	0.7465905952416496	0.01626914409355336	0.01691092825210004
RTKN2	EXOC8	0.7461250675609007	0.7461250675609007	0.016334269715148772	0.01691092825210004
PLCH1	SOD3	-0.7457344681136422	0.7457344681136422	0.016390953126537374	0.01691092825210004
OSBPL11	ACSL3	0.7455504169831455	0.7455504169831455	0.016415777244645505	0.01691092825210004
MACC1	ADAM10	0.7454580881408677	0.7454580881408677	0.01643125463002466	0.01691092825210004
P2RX7	WDR11	0.7452436899628277	0.7452436899628277	0.016462209400782975	0.01691092825210004
ADNP2	MACC1	0.7452088048089524	0.7452088048089524	0.016466531008388845	0.01691092825210004
NTN4	FAM91A1	0.7446022689390418	0.7446022689390418	0.01655085260795451	0.01691092825210004
SUZ12	SAR1B	0.7445344230251975	0.7445344230251975	0.016560400345688408	0.01691092825210004
TPPP	PLSCR1	0.744361549110028	0.744361549110028	0.016585626473806386	0.01691092825210004
EPAS1	DES	-0.7441495888005016	0.7441495888005016	0.016617485767086857	0.01691092825210004
SOD3	ZBED5	-0.7439245490565687	0.7439245490565687	0.016650450587894414	0.01691092825210004
ARHGEF28	BTLA	0.7439081511179888	0.7439081511179888	0.016652963150455963	0.01691092825210004
MACC1	TNFAIP8	0.7438927218819091	0.7438927218819091	0.01665527470801259	0.01691092825210004
ATF6	TPPP	0.743787038330803	0.743787038330803	0.016671556113411447	0.01691092825210004
AKIRIN2	GNS	0.7430108134733584	0.7430108134733584	0.01678291288613941	0.01691092825210004
ZNF91	ZNF132	0.7429204807770157	0.7429204807770157	0.016796078713961937	0.01691092825210004
JMJD1C	TIMM8A	0.7425707658397466	0.7425707658397466	0.0168449229301585	0.01691092825210004
INO80D	GPR135	0.7424953512336654	0.7424953512336654	0.016857385240463794	0.01691092825210004
C6orf62	GPR135	0.7422822544134324	0.7422822544134324	0.016887133981192563	0.01691092825210004
VPS50	ZNF132	0.7420874483837635	0.7420874483837635	0.016919194279477964	0.01772654698252891
SUZ12	ARID2	0.7411228990774817	0.7411228990774817	0.01705808873788053	0.01772654698252891
GALNT7	ARSE	-0.7406921584788535	0.7406921584788535	0.01712110380692424	0.01772654698252891
ELF1	ADAM17	0.7403857848617061	0.7403857848617061	0.017161706817918912	0.01772654698252891
CLEC5A	CADM4	-0.7400462361492608	0.7400462361492608	0.017212862591672103	0.01772654698252891
STXBP3	ZNF132	0.7399487673428848	0.7399487673428848	0.017225927916992168	0.01772654698252891
DYRK1A	SOD3	-0.7398917408087023	0.7398917408087023	0.017234370127198983	0.018408289279247675
SLC1A3	MACC1	0.7396425112867027	0.7396425112867027	0.017269948013070552	0.018408289279247675
ANKRD36C	CLIC5	0.7395351296174231	0.7395351296174231	0.017285425398449707	0.018408289279247675
SPG11	ZBED5	0.7394650345895935	0.7394650345895935	0.017296480673720534	0.018408289279247675
CD47	ZNF608	0.7388133715960861	0.7388133715960861	0.017395576141148127	0.018408289279247675
NTN4	ADNP2	0.7385978884713901	0.7385978884713901	0.01742904347446799	0.018408289279247675
CCL22	BTBD11	-0.7383956212143585	0.7383956212143585	0.017459998245226305	0.018408289279247675
PLCH1	ARSE	-0.7381202504870374	0.7381202504870374	0.01749678216112742	0.018408289279247675
MACC1	ELF1	0.7381113635799035	0.7381113635799035	0.017498289698664352	0.018408289279247675
FBXL5	ZC3H11A	0.7379872884037496	0.7379872884037496	0.017516983164122295	0.018408289279247675
ARHGEF28	SUZ12	0.7377623050055276	0.7377623050055276	0.017548339944890457	0.018408289279247675
OSBPL11	ADAM17	0.7377392401337912	0.7377392401337912	0.017551958034979092	0.018408289279247675
LAMP2	SKIL	-0.7375391836588283	0.7375391836588283	0.01758170677570786	0.018408289279247675
NTN4	EBLN2	0.7372768204361139	0.7372768204361139	0.017621505766682838	0.018408289279247675
SOD3	SHOC2	-0.7366690168317185	0.7366690168317185	0.01771296304392331	0.018408289279247675
USP9X	GLA	-0.7366454499736619	0.7366454499736619	0.01771728465152918	0.018408289279247675
TMIGD2	RPA4	-0.7364017918924095	0.7364017918924095	0.017753968064927832	0.019051185028928216
SOD3	TIMM8A	-0.7360713913803463	0.7360713913803463	0.017804420321163788	0.019051185028928216
RNF111	ARSE	-0.7359420160678927	0.7359420160678927	0.017824822329163586	0.019051185028928216
ENPP4	GPR135	0.7358702071580744	0.7358702071580744	0.017836179111941797	0.019051185028928216
NSUN6	CADM4	-0.7355514916908219	0.7355514916908219	0.017888239408217144	0.019051185028928216
SUZ12	BHLHE41	0.7353731548806877	0.7353731548806877	0.017915676591389287	0.019051185028928216
ZBED5	C6orf62	0.7347406930576404	0.7347406930576404	0.018009746933693775	0.019051185028928216
DYRK1A	ZNF91	0.7347168625417547	0.7347168625417547	0.018013465526284873	0.019051185028928216
CLEC5A	MXRA8	-0.7347098366029788	0.7347098366029788	0.018015073566324265	0.019051185028928216
EPB41L4A	ZNF501	0.7346460930297259	0.7346460930297259	0.018025224319072934	0.019051185028928216
TMIGD2	ADAM17	-0.7344951069196075	0.7344951069196075	0.01804844039714167	0.019051185028928216
TIMM8A	BRAF	0.7343796090911768	0.7343796090911768	0.01806703336009715	0.019051185028928216
ARHGEF28	ACTR3	0.7340176779186989	0.7340176779186989	0.01812210873144636	0.020238660474271968
ZNF501	ARFGEF1	0.7333708604455145	0.7333708604455145	0.018223214248923193	0.020238660474271968
ZBED5	OSBPL11	0.7332402654166803	0.7332402654166803	0.01824361625692299	0.020238660474271968
BNIP5	GALNT7	0.7330547764714763	0.7330547764714763	0.018272259470124678	0.020238660474271968
CADM4	ADAM17	-0.7330161091249672	0.7330161091249672	0.018277887610262552	0.020238660474271968
ELF1	CADM4	-0.7327804017771298	0.7327804017771298	0.01831487253116859	0.020238660474271968
ELF2	ARSE	-0.7326129191470647	0.7326129191470647	0.01834321423686289	0.020238660474271968
ARSE	PIK3C3	-0.7325837953695629	0.7325837953695629	0.018347636346971223	0.020238660474271968
SRGAP3	TIGD1	0.7321406556461707	0.7321406556461707	0.018416681566162656	0.020238660474271968
DCUN1D1	TIMM8A	0.7313457780451068	0.7313457780451068	0.018536581051599894	0.020238660474271968
P2RX7	SUZ12	0.7308164241223786	0.7308164241223786	0.018618691596111396	0.020238660474271968
TMIGD2	RPLP1	-0.7307237204974409	0.7307237204974409	0.018633364961470857	0.020238660474271968
DCUN1D1	ZNF850	0.7306714082389205	0.7306714082389205	0.018640601141648127	0.020238660474271968
SNX13	TAFA2	0.7303468122653911	0.7303468122653911	0.018691857417903777	0.020238660474271968
ETV6	ARSE	-0.7299963895261256	0.7299963895261256	0.01874864133179484	0.020238660474271968
TPPP	ACTR3	0.729862809567037	0.729862809567037	0.018769646354809412	0.020238660474271968
MACC1	EBLN2	0.7297482407212073	0.7297482407212073	0.018789847357804285	0.020238660474271968
SPG11	SOD3	-0.729737169810227	0.729737169810227	0.018791153890336292	0.020238660474271968
AREL1	BRAF	-0.7297295369879422	0.7297295369879422	0.01879266142787322	0.020238660474271968
PLCH1	ZNF91	0.7295198521551014	0.7295198521551014	0.01882562624868078	0.020238660474271968
ELF1	ZFYVE16	0.7294823838816815	0.7294823838816815	0.01883095288131127	0.020238660474271968
SIPA1L1	SOD3	-0.7285548358433883	0.7285548358433883	0.01898190764000928	0.020238660474271968
IRF2BP2	TMIGD2	-0.7281234167982061	0.7281234167982061	0.01905296290924996	0.020238660474271968
SLC1A3	ZNF407	0.728094733862179	0.728094733862179	0.019058591049387834	0.020238660474271968
TPPP	CCNE2	0.7278397630709146	0.7278397630709146	0.01909688250282588	0.020238660474271968
ERBIN	ZNF850	0.7276325973647912	0.7276325973647912	0.01912813878109158	0.020238660474271968
EPB41L4A	PIK3C3	0.7276053784192473	0.7276053784192473	0.019133264408717144	0.020238660474271968
DCUN1D1	TBCEL	0.7267045537967103	0.7267045537967103	0.019276580977228043	0.020238660474271968
ACSL3	CNOT11	-0.7264489166101241	0.7264489166101241	0.01931497293316855	0.020238660474271968
SUZ12	SUMO4	0.7262706248946852	0.7262706248946852	0.019344018156380084	0.020238660474271968
ARID2	ZNF132	0.7262109732693598	0.7262109732693598	0.019353666396616443	0.020238660474271968
NTN4	TMBIM4	0.7261749546649185	0.7261749546649185	0.019359093531749395	0.020238660474271968
MXRA8	BHLHE41	-0.7260851643690986	0.7260851643690986	0.019373264384596543	0.020238660474271968
PLCH1	THAP5	0.7256932429724613	0.7256932429724613	0.019433766891078706	0.020238660474271968
CADM4	RPLP1	-0.7256744294545601	0.7256744294545601	0.01943648045864518	0.020238660474271968
MACC1	SLC25A40	0.7255593164958914	0.7255593164958914	0.01945537492910805	0.020238660474271968
ARID2	TRDMT1	0.7253315976630655	0.7253315976630655	0.019493364875038707	0.020238660474271968
TPPP	SKIL	0.7253237862854017	0.7253237862854017	0.01949406839255594	0.020238660474271968
FLVCR1	ZNF132	0.7248514597591524	0.7248514597591524	0.019570952806939417	0.020238660474271968
RTKN2	CNOT6	0.7242837112741041	0.7242837112741041	0.01966532465675129	0.020238660474271968
ARSE	ZNF850	-0.7241572615669202	0.7241572615669202	0.019685626162248625	0.020238660474271968
BTBD11	STAU2	0.7239950798564502	0.7239950798564502	0.019714369877952775	0.020238660474271968
ATF6	CADM4	-0.7239594706976034	0.7239594706976034	0.01972140505312512	0.020238660474271968
MACC1	CNOT11	0.7238342068461481	0.7238342068461481	0.01974331459866185	0.020238660474271968
SLC39A8	ETV6	-0.723719176706573	0.723719176706573	0.01975999801407055	0.020238660474271968
ZNF292	GLA	-0.7235007129103859	0.7235007129103859	0.019796379919961818	0.020238660474271968
ZNF850	BTLA	0.7233865456095717	0.7233865456095717	0.019816178912946843	0.020238660474271968
PLCH1	ZNF501	0.7233788801460086	0.7233788801460086	0.01981748544547885	0.020238660474271968
RTKN2	GPR135	0.7233091977804306	0.7233091977804306	0.019831254288316152	0.020238660474271968
IL7R	SUZ12	0.7231136708002638	0.7231136708002638	0.019861103531547384	0.020238660474271968
SUMO4	FUT4	0.7229262212021659	0.7229262212021659	0.019891857297300773	0.020238660474271968
TPPP	BTLA	0.7221158216610202	0.7221158216610202	0.020021706530481756	0.021256161455144307
ARSE	TAS2R4	-0.7220838652317096	0.7220838652317096	0.020026932660609783	0.021256161455144307
CADM4	BCL6	-0.7215857441407602	0.7215857441407602	0.020110852250165602	0.021256161455144307
AREL1	FAM91A1	-0.7215513726945073	0.7215513726945073	0.02011607838029363	0.021256161455144307
FLVCR1	GLA	-0.7208924362569908	0.7208924362569908	0.02022532460046989	0.021256161455144307
ERBIN	TAS2R38	0.7208827312306836	0.7208827312306836	0.020226530630499433	0.021256161455144307
PAN3	GLA	-0.7207179373832772	0.7207179373832772	0.02025547535120851	0.021256161455144307
SAR1B	FUT4	0.7203646202724736	0.7203646202724736	0.020319394942774377	0.021256161455144307
TPPP	USP9X	0.720115587502293	0.720115587502293	0.02036341503885276	0.023370127194063197
MACC1	PIK3C3	0.7200562159983163	0.7200562159983163	0.020373967801611277	0.023370127194063197
ARHGEF28	TAS2R4	0.719923846821306	0.719923846821306	0.02039658086466524	0.023370127194063197
SLC1A3	BHLHE41	0.7199244774008421	0.7199244774008421	0.02039658086466524	0.023370127194063197
SUZ12	PIK3C3	0.7195021832946992	0.7195021832946992	0.02046733462639853	0.023370127194063197
IBSP	FAM91A1	0.7194829074095181	0.7194829074095181	0.020469947691462542	0.023370127194063197
ZNF850	SUMO4	0.7194299066484653	0.7194299066484653	0.02048100296673337	0.023370127194063197
NAT1	EPB41L4A	0.719219368048357	0.719219368048357	0.02051416879254585	0.023370127194063197
IFIH1	SUZ12	0.7190266750724835	0.7190266750724835	0.020545525573314013	0.023370127194063197
NSUN6	SKIL	-0.7186433756594809	0.7186433756594809	0.020609043154870034	0.023370127194063197
JMJD1C	TAS2R38	0.718466890176872	0.718466890176872	0.02063869139309634	0.023370127194063197
ZNF501	TM9SF2	0.7184480479642456	0.7184480479642456	0.02064200797567759	0.023370127194063197
NTN4	STXBP3	0.7183116894579793	0.7183116894579793	0.02066542505875125	0.023370127194063197
SUZ12	RPA4	0.7176566061942826	0.7176566061942826	0.02077517379143982	0.023370127194063197
ZNF850	THAP5	0.717433022488832	0.717433022488832	0.020814771777409872	0.023370127194063197
JMJD1C	TPPP	0.7171973016062085	0.7171973016062085	0.020855475290907005	0.023370127194063197
HTATIP2	TPPP	0.7170625628295053	0.7170625628295053	0.020875977801409266	0.023370127194063197
PLCH1	TM9SF2	0.7162776218204348	0.7162776218204348	0.02101668130485615	0.023370127194063197
EREG	PLSCR1	0.7162323315463353	0.7162323315463353	0.02102391748503342	0.023370127194063197
ARHGEF28	NAT1	0.7161936703869427	0.7161936703869427	0.021032460197742693	0.023370127194063197
ARHGEF28	PLEKHM3	0.7161545520288204	0.7161545520288204	0.02103909336290519	0.023370127194063197
BTBD11	THAP5	0.715884093296312	0.715884093296312	0.02108643004156482	0.023370127194063197
TAS2R38	PIAS1	0.7158607430888081	0.7158607430888081	0.021091153659180538	0.023370127194063197
TAS2R38	ZFAND6	0.715510729960177	0.715510729960177	0.021146631040539595	0.023370127194063197
PLEKHM3	TMIGD2	-0.7153453543165966	0.7153453543165966	0.02117668128877575	0.023370127194063197
ANKRD36C	PIK3C3	0.7152176847555041	0.7152176847555041	0.021200902391869107	0.023370127194063197
NSUN6	MACC1	0.7151041535960063	0.7151041535960063	0.021221002892361517	0.023370127194063197
MACC1	FAM91A1	0.7150169633433724	0.7150169633433724	0.021233565705169277	0.023370127194063197
ETV6	CLIC5	0.7148585748236893	0.7148585748236893	0.02126070138083403	0.023370127194063197
TMIGD2	CNOT6	-0.7144442543341664	0.7144442543341664	0.02133225916258702	0.023370127194063197
LAMP2	THAP5	-0.7142967869066703	0.7142967869066703	0.02135567624566068	0.023370127194063197
ELF1	TPPP	0.7141784747645101	0.7141784747645101	0.021377083278685097	0.023370127194063197
RAPGEF2	EPB41L4A	0.7141028207101688	0.7141028207101688	0.02139135463403471	0.023370127194063197
PLPBP	ARFGEF1	-0.7139366367172177	0.7139366367172177	0.021416580762152686	0.023370127194063197
ARG2	DES	-0.7137461146054271	0.7137461146054271	0.021448540557935623	0.023370127194063197
ARHGEF28	HIVEP1	0.7136167247643277	0.7136167247643277	0.02147175663600436	0.023370127194063197
RTKN2	STX7	0.7135857941818277	0.7135857941818277	0.021477786786152083	0.023370127194063197
MACC1	OSBPL11	0.7133034913764779	0.7133034913764779	0.021531656127471745	0.023370127194063197
IL7R	CADM4	-0.7130712005996251	0.7130712005996251	0.021574470193520583	0.023370127194063197
MACC1	KRAS	0.713061585880794	0.713061585880794	0.021576178736062438	0.023370127194063197
ARHGEF28	IRAK3	0.7130491234859003	0.7130491234859003	0.021578490293619065	0.023370127194063197
LAMP3	SRGAP3	0.7126836008450106	0.7126836008450106	0.021641505362662777	0.023370127194063197
ARHGEF28	TRDMT1	0.7125483961230719	0.7125483961230719	0.021667736515805374	0.023370127194063197
ARHGEF28	SLC35A5	0.7119207994936845	0.7119207994936845	0.02178120384108504	0.023370127194063197
TPPP	XPO1	0.711633308644002	0.711633308644002	0.0218308520773013	0.023370127194063197
SUZ12	CD47	0.711613492120373	0.711613492120373	0.021833967654877624	0.023370127194063197
ARHGEF28	DYRK1A	0.7116060595111348	0.7116060595111348	0.021834972679902243	0.023370127194063197
ZNF66	PIAS1	0.7116055654280463	0.7116055654280463	0.021835073182404706	0.023370127194063197
KYNU	MFAP4	-0.7112620760560119	0.7112620760560119	0.021892661116315465	0.023370127194063197
TPPP	C6orf62	0.711226399918174	0.711226399918174	0.021898490261458264	0.023370127194063197
SLC25A40	EXOC8	0.7110673898493267	0.7110673898493267	0.02192693246965503	0.023370127194063197
NAT1	TMIGD2	-0.7110656206936563	0.7110656206936563	0.02192743498216734	0.023370127194063197
NTN4	THAP5	0.7110183617871623	0.7110183617871623	0.021936078197379076	0.023370127194063197
SERINC3	BTLA	0.7107434933137953	0.7107434933137953	0.021983816886048554	0.023370127194063197
BNIP5	EPAS1	0.7107092327267993	0.7107092327267993	0.021990550553713514	0.023370127194063197
ZNF501	ARID2	0.7104579364098835	0.7104579364098835	0.022036178689831286	0.023370127194063197
ARHGEF28	FLVCR1	0.7104180024193192	0.7104180024193192	0.02204220883997901	0.023370127194063197
TPPP	ZNF407	0.7100465854170603	0.7100465854170603	0.022109344511623667	0.023370127194063197
ARHGEF28	CNOT6	0.7099061963489267	0.7099061963489267	0.02213386712222441	0.023370127194063197
AREL1	SHOC2	-0.7096576801177071	0.7096576801177071	0.022179093248332338	0.023370127194063197
NTN4	ALG6	0.7095952045228846	0.7095952045228846	0.022190249026105627	0.023370127194063197
RTKN2	LAMP2	0.7095946020938175	0.7095946020938175	0.02219045003111055	0.023370127194063197
RCAN3	ZNF132	0.7095889841801551	0.7095889841801551	0.022191153548627784	0.023370127194063197
SERINC3	ZC3H11A	0.7095655631130706	0.7095655631130706	0.022195173648726266	0.023370127194063197
ALG6	GPR135	0.7095601456724041	0.7095601456724041	0.02219637967875581	0.023370127194063197
B3GNT5	TAFA2	0.7095445253081012	0.7095445253081012	0.022198892241317363	0.023370127194063197
PLCH1	SAR1B	0.7094878274565416	0.7094878274565416	0.02220904299406603	0.023370127194063197
DCUN1D1	BCL6	0.7091451458401754	0.7091451458401754	0.022273264093139285	0.023370127194063197
SIPA1L1	CADM4	-0.7087487615332251	0.7087487615332251	0.022346228909926744	0.023370127194063197
PLCH1	EPB41L4A	0.708535327182093	0.708535327182093	0.02238653041341403	0.023370127194063197
TPPP	KRAS	0.7081006320375413	0.7081006320375413	0.02246271131028027	0.023370127194063197
P2RX7	AKIRIN2	0.7080675042230568	0.7080675042230568	0.02246964598295015	0.023370127194063197
MACC1	GCH1	0.708004040680347	0.708004040680347	0.022483113318280068	0.023370127194063197
ANXA3	BHLHE41	0.7075826029376853	0.7075826029376853	0.022558590697629076	0.023370127194063197
TFEC	ADAM17	0.7074623651132161	0.7074623651132161	0.022582912303224893	0.023370127194063197
CXCL5	AKIRIN2	0.707225073711377	0.707225073711377	0.022628339434337744	0.023370127194063197
IFIH1	ARSE	-0.7068033417011883	0.7068033417011883	0.02270673138625815	0.023370127194063197
ARHGEF28	BAZ1A	0.7067212452395752	0.7067212452395752	0.02272220877163731	0.023370127194063197
ACSL3	EXOC8	0.7066248791543959	0.7066248791543959	0.022741505252110026	0.023370127194063197
SRGAP3	ANKRD12	0.7066096173014793	0.7066096173014793	0.022743917312169116	0.023370127194063197
RAPGEF2	ZNF91	0.7065243563586892	0.7065243563586892	0.02275748515000149	0.023370127194063197
P2RX7	ARID2	0.7060152716840836	0.7060152716840836	0.022849344437251815	0.023370127194063197
PLPBP	BCL6	0.70594243984889	0.70594243984889	0.02286281177258173	0.023370127194063197
MXRA8	GNS	-0.7058690864561461	0.7058690864561461	0.0228758770979018	0.023370127194063197
AKIRIN2	NAT1	0.7058218461771344	0.7058218461771344	0.02288371629309384	0.023370127194063197
B3GNT5	CADM4	-0.7054447539527356	0.7054447539527356	0.022950650959733573	0.023370127194063197
ALG6	TMIGD2	-0.7053997900707428	0.7053997900707428	0.022958691159930537	0.023370127194063197
BTBD11	PIK3C3	0.7053989654373644	0.7053989654373644	0.02295889216493546	0.023370127194063197
ARID2	SRGAP3	0.70496124676893	0.70496124676893	0.023041002709446964	0.023370127194063197
ANKRD36C	C6orf62	0.7047376348984025	0.7047376348984025	0.023081706222944098	0.023370127194063197
ARHGEF28	THAP5	0.7044103886232107	0.7044103886232107	0.023141505211909025	0.023370127194063197
TMEM106B	AFAP1L2	0.704261644028954	0.704261644028954	0.02316954541009594	0.023370127194063197
HMGCS1	ENPP4	0.7040710936692398	0.7040710936692398	0.023206128320992128	0.023370127194063197
BTBD11	STXBP3	0.7039488059717715	0.7039488059717715	0.023228138369031318	0.023370127194063197
BTLA	GPR135	0.7039030931392809	0.7039030931392809	0.023236882086745517	0.023370127194063197
PIAS1	ZFC3H1	0.7037520486573108	0.7037520486573108	0.023267836857503832	0.023370127194063197
DYRK1A	ZNF132	0.7036746740168346	0.7036746740168346	0.02328190720784852	0.023370127194063197
SMNDC1	GLA	-0.7035790208989077	0.7035790208989077	0.023298490120754762	0.023370127194063197
PLCH1	RNF111	0.7031720584329185	0.7031720584329185	0.02337637956016286	0.024014702712689608
HTATIP2	SOD3	-0.7031655823187882	0.7031655823187882	0.02337738458518748	0.024014702712689608
ANXA3	SMNDC1	0.7031006327762052	0.7031006327762052	0.023389042875473078	0.024014702712689608
THAP5	GPR135	0.7030435348180941	0.7030435348180941	0.023400500160753752	0.024014702712689608
CNOT11	FUT4	0.7026848244405657	0.7026848244405657	0.023470449902467345	0.024014702712689608
SPG11	ARSE	-0.7024843630914152	0.7024843630914152	0.02350763582837831	0.024208661754324182
EPB41L4A	SPG11	0.7023639010611675	0.7023639010611675	0.023529746378919962	0.024208661754324182
PLCH1	CNOT11	0.7023132176371197	0.7023132176371197	0.023538791604141546	0.024208661754324182
SOD3	FUT4	-0.702300768051873	0.702300768051873	0.023541103161698176	0.024208661754324182
PLCH1	ANKRD12	0.7020870383873266	0.7020870383873266	0.023582208685205157	0.024208661754324182
PLPBP	CNOT11	-0.7020191322536637	0.7020191322536637	0.0235979875780917	0.024208661754324182
PLCH1	INO80D	0.7019957328018002	0.7019957328018002	0.02360281169820988	0.024208661754324182
BTBD11	PIAS1	0.7019742745724201	0.7019742745724201	0.023606128280791127	0.024208661754324182
ZMPSTE24	GLA	-0.7018079586936791	0.7018079586936791	0.023638691091588834	0.024208661754324182
WDR20	SOD3	-0.7017830317571906	0.7017830317571906	0.02364240968417993	0.024208661754324182
RTN4	ZC3H11A	0.7016065505335133	0.7016065505335133	0.023677887067549037	0.024208661754324182
SLC39A8	P2RX7	0.7015113150237939	0.7015113150237939	0.023695173497972514	0.024208661754324182
SNX13	RAPGEF2	0.7014853563917453	0.7014853563917453	0.02369989711558823	0.024208661754324182
TPPP	IRAK3	0.7013755176126488	0.7013755176126488	0.02371889208855356	0.024208661754324182
MPC1	KRT86	-0.7013663528084676	0.7013663528084676	0.02372190716362742	0.024208661754324182
SRGAP3	GPR135	0.7010054219807815	0.7010054219807815	0.02379225891535086	0.024208661754324182
ZFC3H1	SMOX	-0.7010032240349428	0.7010032240349428	0.02379256042285825	0.024208661754324182
RTKN2	ARFGEF1	0.7007887820444784	0.7007887820444784	0.023836681021439092	0.024208661754324182
SOD3	SAR1B	-0.7007139654185899	0.7007139654185899	0.02385165589430594	0.024208661754324182
NTN4	ZFC3H1	0.700559078042325	0.700559078042325	0.023880098102502703	0.024208661754324182
AREL1	ATP2B1	-0.7003521604564842	0.7003521604564842	0.023922409656039232	0.024208661754324182
TAS2R38	SUZ12	0.7003489053457624	0.7003489053457624	0.023923012671054004	0.024208661754324182
ADNP2	RAPGEF2	-0.7002259765530029	0.7002259765530029	0.023948540306679367	0.024208661754324182
TAFA2	GPR135	0.6999016408221059	0.6999016408221059	0.024012359395742776	0.024208661754324182
P2RX7	ARFGEF1	0.6998662144558152	0.6998662144558152	0.02401999758592989	0.024208661754324182
NTN4	CLIP4	0.6998218893525635	0.6998218893525635	0.02402964582616625	0.024208661754324182
TMIGD2	ZNF132	-0.6996297217233536	0.6996297217233536	0.024062510144471343	0.024208661754324182
TPPP	TM2D1	0.6995416728580243	0.6995416728580243	0.024079696072392354	0.024208661754324182
MACC1	ARID2	0.699530308733076	0.699530308733076	0.02408281164996868	0.024208661754324182
ANKRD36C	EPAS1	0.6994651680525114	0.6994651680525114	0.024094469940254278	0.024208661754324182
NTN4	ELF1	0.6991235556565003	0.6991235556565003	0.024166128224509725	0.024208661754324182
PIK3C3	ZNF132	0.6989067863804161	0.6989067863804161	0.02420622872299209	0.024208661754324182
SLC39A8	CADM4	-0.6987397552236675	0.6987397552236675	0.024240299071326726	0.024803266983582276
SUZ12	ZNF407	0.698696000794967	0.698696000794967	0.024249545301553235	0.024803266983582276
GPBP1	ZNF850	0.6986076422502125	0.6986076422502125	0.02426733424448902	0.024803266983582276
TIMM8A	SMOX	-0.698559645772804	0.698559645772804	0.024275474947188447	0.024803266983582276
IFIH1	SCARF2	-0.6985495718241284	0.6985495718241284	0.024278088012252463	0.024803266983582276
AREL1	RTN4	-0.6985368464695482	0.6985368464695482	0.02427999755979924	0.024803266983582276
KRT86	TMEM141	-0.6980709761079363	0.6980709761079363	0.024369243781985548	0.024803266983582276
OSBPL11	GPR135	0.6979947163042388	0.6979947163042388	0.024384922172369632	0.024803266983582276
SUMO4	GPR135	0.6979263577178385	0.6979263577178385	0.024398188502694623	0.024803266983582276
FAM91A1	GLA	-0.697685716226775	0.697685716226775	0.024448439753925653	0.025155837053116692
ARHGEF28	ELF2	0.6975756571803368	0.6975756571803368	0.024471052816979616	0.025155837053116692
MACC1	SUMO4	0.6975726723501974	0.6975726723501974	0.024471454826989463	0.025155837053116692
ZNF66	CADM4	-0.6975528542023794	0.6975528542023794	0.02447658045461503	0.025155837053116692
BNIP5	WDR11	0.6975202441428316	0.6975202441428316	0.024483012614772603	0.025155837053116692
PURB	WDR20	-0.6973500882676112	0.6973500882676112	0.02451557542557031	0.025155837053116692
ALG6	C12orf66	0.6969848123139298	0.6969848123139298	0.02459185682493901	0.025155837053116692
SOD3	XPO1	-0.6969045294526962	0.6969045294526962	0.024606630692800936	0.025155837053116692
SRGAP3	FUT4	0.6968802188386416	0.6968802188386416	0.024611454812919115	0.025155837053116692
GTF2A1	WDR1	0.6966245193345595	0.6966245193345595	0.024660902044130448	0.025155837053116692
ARHGEF28	TNFAIP8	0.6964875717761698	0.6964875717761698	0.024690650784859217	0.025155837053116692
INO80D	ACSL3	0.6964044237079141	0.6964044237079141	0.024706027667735914	0.025155837053116692
SOD3	ZNF407	-0.6962558152150696	0.6962558152150696	0.024736580428484378	0.025155837053116692
TMIGD2	FLVCR1	-0.6961032815573632	0.6961032815573632	0.024762912084129438	0.025155837053116692
ANKRD36C	ARHGEF28	0.6960053385305898	0.6960053385305898	0.024786027659695713	0.025155837053116692
RTKN2	FAM91A1	0.6953308400905007	0.6953308400905007	0.024922409555536727	0.025155837053116692
MACC1	GPBP1	0.6953183855873	0.6953183855873	0.024924218600581045	0.025155837053116692
RTKN2	STXBP3	0.6951914370786602	0.6951914370786602	0.024948138196167015	0.025155837053116692
RTKN2	ADAM10	0.6948044116678102	0.6948044116678102	0.025022811555496325	0.025155837053116692
TMIGD2	ELF2	-0.6946194673737165	0.6946194673737165	0.025060600496422062	0.025155837053116692
STX7	GLA	-0.6943158798758788	0.6943158798758788	0.025121706017918993	0.025155837053116692
BRAF	ZC3H11A	0.6943147984845732	0.6943147984845732	0.025121806520421456	0.025980096891422545
TMIGD2	SLC25A40	-0.6940350649303973	0.6940350649303973	0.025180700986864223	0.025980096891422545
TMIGD2	TAS2R4	-0.6937935324473578	0.6937935324473578	0.025232660780637108	0.025980096891422545
ZNF66	TPPP	0.6937235850980465	0.6937235850980465	0.025246228618469486	0.025980096891422545
SPG11	ZNF608	0.6935225598607455	0.6935225598607455	0.02529195725708972	0.025980096891422545
ASPH	TIMM8A	0.6932850387170414	0.6932850387170414	0.025339796448261665	0.025980096891422545
DYRK1A	THAP5	0.6931333110937264	0.6931333110937264	0.025372560264064294	0.025980096891422545
MACC1	ENPP4	0.6930299815290292	0.6930299815290292	0.025393565287078864	0.025980096891422545
ZNF254	P2RX7	0.6929825190004455	0.6929825190004455	0.025402811517305376	0.025980096891422545
ATF6	TMIGD2	-0.6929735619641617	0.6929735619641617	0.02540452005984723	0.025980096891422545
SUZ12	TNFAIP8	0.6929187788892838	0.6929187788892838	0.025414570310093434	0.025980096891422545
RTKN2	TAS2R4	0.6926763307811394	0.6926763307811394	0.025463917038802308	0.025980096891422545
ZNF501	SYT14	0.6925351274409208	0.6925351274409208	0.025493464774526152	0.025980096891422545
ARHGEF28	RTN4	0.6919909416355916	0.6919909416355916	0.02560502255225904	0.025980096891422545
CEP135	CADM4	-0.6918304309158865	0.6918304309158865	0.025637987373066596	0.025980096891422545
GPBP1	CADM4	-0.6917816342656671	0.6917816342656671	0.025647233603293105	0.025980096891422545
MACC1	THAP5	0.6915767074594803	0.6915767074594803	0.02568854013180501	0.025980096891422545
WDR20	GALNT7	-0.6915352323299271	0.6915352323299271	0.025697987367036445	0.025980096891422545
ZNF850	BRAF	0.6915249101128185	0.6915249101128185	0.025699796412080762	0.025980096891422545
PIAS1	CCNE2	0.6914508004802948	0.6914508004802948	0.025717183345006698	0.025980096891422545
ZBED5	SMOX	-0.6912358880579061	0.6912358880579061	0.025765223541183564	0.025980096891422545
SERINC3	ZNF407	0.6909654683439782	0.6909654683439782	0.025816982329951523	0.025980096891422545
EPB41L4A	GPR135	0.6908147224375293	0.6908147224375293	0.02584894212573446	0.025980096891422545
BACH1	ZNF132	0.6904005287002467	0.6904005287002467	0.025936178297871527	0.025980096891422545
ANXA3	ARFGEF1	0.6902469935603756	0.6902469935603756	0.025968037591152	0.025980096891422545
PIK3C3	GPR135	0.6902028961622645	0.6902028961622645	0.02597879135891544	0.025980096891422545
ANKRD36C	SRGAP3	0.6898271933817488	0.6898271933817488	0.026058489843367855	0.027334164310322668
PIAS1	ZNF501	0.6896994794492951	0.6896994794492951	0.026082811448963673	0.027334164310322668
HIVEP1	MACC1	0.6894379502227045	0.6894379502227045	0.02614210792541629	0.027334164310322668
ARHGEF28	PLSCR1	0.6892804048365796	0.6892804048365796	0.026179695861337098	0.027334164310322668
SIPA1L1	EPB41L4A	0.6892526157867157	0.6892526157867157	0.02618411797144543	0.027334164310322668
CEP135	SOD3	-0.6891943674129601	0.6891943674129601	0.02619678128675565	0.027334164310322668
SUZ12	MCOLN2	0.6889562640510918	0.6889562640510918	0.026240801382834033	0.027334164310322668
ANKRD36C	GPR135	0.6888984170506404	0.6888984170506404	0.026252258668114706	0.027334164310322668
PLSCR1	CADM4	-0.6885916379884913	0.6885916379884913	0.026325022479897237	0.027334164310322668
EHHADH	ZBED5	0.6885683617508804	0.6885683617508804	0.026330148107522804	0.027334164310322668
TPPP	ARID2	0.6884609625397233	0.6884609625397233	0.02635095212553245	0.027334164310322668
BRAF	GLA	-0.6884170890555757	0.6884170890555757	0.02636029885826142	0.027334164310322668
RTKN2	GPBP1	0.6884100475970829	0.6884100475970829	0.02636110287828112	0.028227152138464738
CADM4	SKIL	-0.6883000348720415	0.6883000348720415	0.026382208403798152	0.028227152138464738
SHOC2	SRGAP3	0.6880810015269756	0.6880810015269756	0.02642663050988638	0.028227152138464738
ITGB8	EHHADH	0.6877158045902545	0.6877158045902545	0.026503414421767395	0.028227152138464738
ARHGEF28	TIGD1	0.6877124592332287	0.6877124592332287	0.026504218441787093	0.028227152138464738
CXCL5	SMOX	-0.6875279054634394	0.6875279054634394	0.026546429492821155	0.028227152138464738
SUZ12	CCNE2	0.6873054532759767	0.6873054532759767	0.02659296215146109	0.028227152138464738
ENPP4	OSBPL11	0.687088439259381	0.687088439259381	0.02663828878007148	0.028227152138464738
NTN4	SAR1B	0.6868531559968422	0.6868531559968422	0.026692761136405917	0.028227152138464738
TMIGD2	C12orf66	-0.6863076786638218	0.6863076786638218	0.026817685746966257	0.028227152138464738
ARID2	TIMM8A	0.6861413194075892	0.6861413194075892	0.026855072677882143	0.028227152138464738
ERBIN	ERICH5	0.6858658292907113	0.6858658292907113	0.026911153074255973	0.028227152138464738
EPYC	TXNRD1	0.6851555103418021	0.6851555103418021	0.027064519893013075	0.028227152138464738
BNIP5	SIPA1L1	0.6850567273467512	0.6850567273467512	0.027085524916027646	0.028227152138464738
CLIC5	SRGAP3	0.6848162042839756	0.6848162042839756	0.027139494759849773	0.028227152138464738
CLIC5	ARFGEF1	0.6846456498400161	0.6846456498400161	0.02717788671579028	0.028227152138464738
SPG11	ARID2	0.6843296565534015	0.6843296565534015	0.027250851532577735	0.028227152138464738
CLIC5	GALNT7	0.6842073490831413	0.6842073490831413	0.027276781178212948	0.028227152138464738
BACH1	TAFA2	0.6839447000436976	0.6839447000436976	0.02733497212713848	0.028227152138464738
SNX13	ASPH	0.6836317848946407	0.6836317848946407	0.027400298753738818	0.028227152138464738
EHHADH	SRGAP3	0.6833075478924692	0.6833075478924692	0.027469343972930254	0.028227152138464738
TMEM106B	EXOC8	0.6832846685032816	0.6832846685032816	0.02747406759054597	0.028227152138464738
EPAS1	ZNF608	0.6831016541129048	0.6831016541129048	0.027513163064003712	0.028227152138464738
DCUN1D1	PLCH1	0.6829759989300812	0.6829759989300812	0.02753989672965862	0.028227152138464738
ARHGEF28	STAU2	0.6827430824240512	0.6827430824240512	0.027593364060968437	0.028227152138464738
ZFAND6	TIMM8A	0.6822623247819153	0.6822623247819153	0.027699092693558525	0.028227152138464738
TMIGD2	ZNF850	-0.6822378050608395	0.6822378050608395	0.02770421832118409	0.028227152138464738
BNIP5	CD47	0.6822318959395568	0.6822318959395568	0.027705122843706246	0.028227152138464738
TIMM8A	ZNF132	0.6820458286229774	0.6820458286229774	0.027750951984828947	0.028227152138464738
ARHGEF28	PLCH1	0.6813230856716027	0.6813230856716027	0.027916178098876573	0.028227152138464738
ACTR3	ZC3H11A	0.6812797223481035	0.6812797223481035	0.027925022319093235	0.028227152138464738
ELF1	GLA	-0.6812029822325798	0.6812029822325798	0.027944017292058563	0.028588142946421286
ANKRD36C	HDAC9	0.6811351781198511	0.6811351781198511	0.02795859015491556	0.028588142946421286
SLAIN1	SOD3	-0.6810638134010039	0.6810638134010039	0.027975474575329187	0.028588142946421286
RTKN2	TM9SF2	0.6807388192348873	0.6807388192348873	0.0280414042169443	0.028588142946421286
EPAS1	MFAP4	-0.680688736672903	0.680688736672903	0.028053364014737285	0.028588142946421286
TPPP	CNOT6	0.6806592705639122	0.6806592705639122	0.02805949466738747	0.028588142946421286
NTN4	TRIP12	0.6804592058250296	0.6804592058250296	0.028105223306007707	0.028588142946421286
RTKN2	ELF1	0.6804121518786059	0.6804121518786059	0.02811517305375145	0.028588142946421286
HTATIP2	MACC1	0.6803439397165083	0.6803439397165083	0.02812874089158383	0.028588142946421286
TPPP	ZFC3H1	0.680308432762072	0.680308432762072	0.028137082599288182	0.028588142946421286
SUZ12	VPS50	0.6802456147984047	0.6802456147984047	0.028149846417100863	0.028588142946421286
JMJD1C	ZNF132	0.6802344032786464	0.6802344032786464	0.028152961994677185	0.028588142946421286
SAR1B	GPR135	0.6801051487409611	0.6801051487409611	0.028184017267937962	0.028588142946421286
PLCH1	RPA4	-0.6800833027178987	0.6800833027178987	0.02818964540807584	0.028588142946421286
TMIGD2	CNOT11	-0.6798640422107542	0.6798640422107542	0.028238288619267474	0.028588142946421286
ARHGEF28	PIAS1	0.6798340674545371	0.6798340674545371	0.02824622831696198	0.028588142946421286
MACC1	ADAM17	0.6796051077264755	0.6796051077264755	0.028298188110734864	0.028588142946421286
TAFA2	GLA	-0.6794536860943782	0.6794536860943782	0.028333866499108896	0.028588142946421286
JMJD1C	ZNF850	0.6791058624437667	0.6791058624437667	0.028406630310891426	0.02920793581125484
PLEKHM3	CADM4	-0.6788283771138053	0.6788283771138053	0.0284697458824376	0.02920793581125484
TAS2R38	DCUN1D1	0.678785483045676	0.678785483045676	0.02847959512767888	0.02920793581125484
CADM4	FUT4	-0.6786685617022687	0.6786685617022687	0.028508037335875643	0.02920793581125484
SERINC3	ADAM17	0.6785778348869016	0.6785778348869016	0.028525625273806504	0.02920793581125484
MACC1	ANKRD12	0.6785258868194882	0.6785258868194882	0.02853718306158964	0.02920793581125484
SLC1A3	TAS2R4	0.678507358584904	0.678507358584904	0.028541605171697973	0.02920793581125484
ARHGEF28	ZNF132	0.6784524414480896	0.6784524414480896	0.02855456999451558	0.02920793581125484
ANKRD36C	MAP3K13	0.6783617991113639	0.6783617991113639	0.02857467049500799	0.02920793581125484
ARHGEF28	BRAF	0.6781829887412054	0.6781829887412054	0.02861456998848543	0.02920793581125484
SOD3	ARID2	-0.6780749424203815	0.6780749424203815	0.028638791091578786	0.02920793581125484
ATP13A3	CD47	-0.6780345454247296	0.6780345454247296	0.028650851391874232	0.02920793581125484
NSUN6	ADNP2	-0.6779485642908452	0.6779485642908452	0.02867225842489865	0.02920793581125484
ANKRD36C	INO80D	0.6776863650647571	0.6776863650647571	0.028733062438888197	0.02920793581125484
ANKRD36C	STXBP3	0.6776612146167724	0.6776612146167724	0.028738389071518686	0.02920793581125484
TPPP	ARFGEF1	0.6766932761345386	0.6766932761345386	0.028951554879240716	0.02920793581125484
RTKN2	SHOC2	0.6766717212072458	0.6766717212072458	0.028955976989349045	0.02920793581125484
THAP5	ZC3H11A	0.6765934197631983	0.6765934197631983	0.02897718301736854	0.02920793581125484
SCARF2	INO80D	-0.6765486066450874	0.6765486066450874	0.02898642924759505	0.02920793581125484
HTATIP2	SUZ12	0.6765306628981782	0.6765306628981782	0.028991353870215692	0.02920793581125484
SPG11	CADM4	-0.6763719659677909	0.6763719659677909	0.029026529746077414	0.02920793581125484
ZNF850	TNFAIP8	0.6761999140667012	0.6761999140667012	0.02906984632463856	0.02920793581125484
EPYC	DES	-0.6760559228837049	0.6760559228837049	0.029104117677978124	0.02920793581125484
ZFAND6	BCL6	0.6760310381883321	0.6760310381883321	0.029109946823120923	0.02920793581125484
ANKRD12	ZC3H11A	0.6759128394659214	0.6759128394659214	0.029137484508795528	0.02920793581125484
TPPP	SUMO4	0.6756510639631946	0.6756510639631946	0.029193363900164433	0.029490794272750767
SLC1A3	TM9SF2	0.6755549836228616	0.6755549836228616	0.029215373948203623	0.029490794272750767
CADM4	SRGAP3	-0.6754794626308482	0.6754794626308482	0.029232760881129558	0.029490794272750767
EPB41L4A	ELF2	0.6754074835845747	0.6754074835845747	0.029249946809050572	0.029490794272750767
BNIP5	LAMP2	0.6753153774327859	0.6753153774327859	0.029270449319552833	0.029490794272750767
TIMM8A	ANKRD12	0.6752868475753959	0.6752868475753959	0.029277484494725177	0.029490794272750767
TIMM8A	ZNF91	0.6749104133429765	0.6749104133429765	0.029367534736931183	0.029490794272750767
SKIL	ZC3H11A	0.6748189930694396	0.6748189930694396	0.029388539759945754	0.029490794272750767
OSBPL11	ZFC3H1	0.67475157574092	0.67475157574092	0.029403213125305215	0.030673767903436257
PLCH1	SMOX	-0.6745683068222388	0.6745683068222388	0.029444620156319583	0.030673767903436257
SNX13	PIK3C3	0.674539357266442	0.674539357266442	0.029450248296457458	0.030673767903436257
TMEM106B	TBCEL	-0.674534317119976	0.674534317119976	0.02945135382398454	0.030673767903436257
TPPP	AFTPH	0.6743935055345716	0.6743935055345716	0.0294827106047527	0.030673767903436257
ALG6	LAMP2	-0.6743235881574319	0.6743235881574319	0.02950009753767864	0.030673767903436257
RTKN2	AFAP1L2	0.6742586733018155	0.6742586733018155	0.029516479445579957	0.030673767903436257
CLEC5A	KYNU	0.6741961883629333	0.6741961883629333	0.029530449293422183	0.030673767903436257
BNIP5	SRGAP3	0.6741160078776803	0.6741160078776803	0.02955085130142198	0.030673767903436257
ARHGEF28	ALG6	0.6739880729268062	0.6739880729268062	0.029578992002111358	0.030673767903436257
TMIGD2	FUT4	-0.6739565756339554	0.6739565756339554	0.029585725669776314	0.030673767903436257
CLIP4	TAS2R4	0.6737042232008582	0.6737042232008582	0.029643313603687074	0.030673767903436257
ZBED5	SHOC2	0.673625797969184	0.673625797969184	0.029664720636711495	0.030673767903436257
ENPP4	ADAM10	0.6733375046048589	0.6733375046048589	0.029735072388434935	0.030673767903436257
BNIP5	AFAP1L2	0.6730806801647492	0.6730806801647492	0.029798891477498344	0.030673767903436257
SPG11	ZNF501	0.6730271590145872	0.6730271590145872	0.029808841225242088	0.030673767903436257
ANKRD36C	ETV6	0.6728095005064889	0.6728095005064889	0.029865122626620843	0.030673767903436257
SUZ12	TIMM8A	0.6727215948825463	0.6727215948825463	0.02988602714713295	0.030673767903436257
TIMM8A	SAR1B	0.6727017281534876	0.6727017281534876	0.029890348754738817	0.030673767903436257
IBSP	KMO	0.6726304892498116	0.6726304892498116	0.029908439205181988	0.030673767903436257
IBSP	ZNF91	0.6725842572884337	0.6725842572884337	0.029919393977950355	0.030673767903436257
BNIP5	OSBPL11	0.6725079249754085	0.6725079249754085	0.029936881413378753	0.030673767903436257
TRIP12	TMIGD2	-0.6724558272098955	0.6724558272098955	0.029947635181142192	0.030673767903436257
GALNT7	ZNF608	0.6723377210630853	0.6723377210630853	0.02997446934929956	0.030673767903436257
ATF6	ARSE	-0.6722246895999172	0.6722246895999172	0.03000311256250125	0.030673767903436257
CADM4	SAR1B	-0.6721154376449846	0.6721154376449846	0.03003004723316108	0.030673767903436257
TMIGD2	ARFGEF1	-0.6719220633742227	0.6719220633742227	0.030073765821732077	0.030673767903436257
ELF2	ZC3H11A	0.6718374688089904	0.6718374688089904	0.030092358784687558	0.030673767903436257
MACC1	CNOT6	0.6715100526170519	0.6715100526170519	0.030172057269139973	0.030673767903436257
TRIP12	DYRK1A	0.6712377611629289	0.6712377611629289	0.030238891433277244	0.030673767903436257
P2RX7	BHLHE41	0.6711273368344159	0.6711273368344159	0.030265323591424764	0.030673767903436257
C12orf66	SAR1B	0.6710936234155765	0.6710936234155765	0.030273966806636503	0.030673767903436257
MACC1	SEC22B	0.6709698481768375	0.6709698481768375	0.030306429114931747	0.030673767903436257
LAMP3	WDR20	-0.6708779070270542	0.6708779070270542	0.030327233132941393	0.030673767903436257
RTKN2	PIK3C3	0.6708503060153493	0.6708503060153493	0.03033487132312851	0.030673767903436257
SLAIN1	ARSE	-0.6707817458048343	0.6707817458048343	0.030349645190990433	0.030673767903436257
ARHGEF28	CNOT11	0.6706078454752568	0.6706078454752568	0.03039044920699003	0.030673767903436257
IRF2BP2	SCARF2	-0.6705393396020706	0.6705393396020706	0.030407333627403655	0.030673767903436257
DES	CADM4	-0.6702405625355515	0.6702405625355515	0.030478991911659103	0.030673767903436257
INO80D	ZNF132	0.6702239312399345	0.6702239312399345	0.030482811006752663	0.030673767903436257
ARG2	CLIP4	0.6702171904157475	0.6702171904157475	0.03048411753928467	0.030673767903436257
ATP13A3	ZFC3H1	-0.6702141519259979	0.6702141519259979	0.030484921559304365	0.030673767903436257
NTN4	ZMPSTE24	0.6700625568691694	0.6700625568691694	0.03052130346519563	0.030673767903436257
ARG2	GTF2A1	0.6699798442934337	0.6699798442934337	0.03054220798570774	0.030673767903436257
PIAS1	ERICH5	0.6697352005900655	0.6697352005900655	0.03060170546716528	0.030673767903436257
ARFGEF1	GPR135	0.6694859262133157	0.6694859262133157	0.030664519531204068	0.030673767903436257
NTN4	ZNF100	0.6687971333939237	0.6687971333939237	0.03082612755516306	0.03112765966053292
GPBP1	GLA	-0.6681763812070128	0.6681763812070128	0.03098029839393986	0.03112765966053292
ADAL	ZNF132	0.6681216004233668	0.6681216004233668	0.03099155467421561	0.03112765966053292
TAS2R4	STX7	0.6678390173869218	0.6678390173869218	0.031060398888402122	0.03112765966053292
DYRK1A	ZNF407	0.667671702368805	0.667671702368805	0.031105926522017435	0.03307876308516988
CADM4	ZFC3H1	-0.6675764647770451	0.6675764647770451	0.031130449132618178	0.03307876308516988
SOD3	ADAM17	-0.6675447265119333	0.6675447265119333	0.031140398880361922	0.03307876308516988
EPYC	VPS50	-0.6675290224517134	0.6675290224517134	0.03114512249797764	0.03307876308516988
SUZ12	SIPA1L1	0.667496151064388	0.667496151064388	0.031153866215691838	0.03307876308516988
SLC39A8	NTN4	0.6672613944088566	0.6672613944088566	0.031212861184637068	0.03307876308516988
RAPGEF2	FLVCR1	0.6670377931261278	0.6670377931261278	0.031268841078508434	0.03307876308516988
MACC1	BAZ1A	0.6670108692370194	0.6670108692370194	0.03127577575117832	0.03307876308516988
SLAIN1	SMOX	-0.6668751777135833	0.6668751777135833	0.0313110521295425	0.03307876308516988
CLDN1	EHHADH	0.6668423408876151	0.6668423408876151	0.03131889132473454	0.03307876308516988
P2RX7	ENPP4	0.6668258473191746	0.6668258473191746	0.0313227104198281	0.03307876308516988
BTBD11	MPC1	0.6668227765860094	0.6668227765860094	0.03132371544485272	0.03307876308516988
SIPA1L1	TPPP	0.6667538954708488	0.6667538954708488	0.03134220790530574	0.03307876308516988
SUZ12	SPG11	0.6666753312675137	0.6666753312675137	0.03136371544083262	0.03307876308516988
NAT1	CADM4	-0.6663699650408057	0.6663699650408057	0.03143567523259545	0.03307876308516988
GALNT7	TM9SF2	0.6661266283121297	0.6661266283121297	0.03149929331665394	0.03307876308516988
BHLHE41	ZNF608	0.6657368377054884	0.6657368377054884	0.03158703200130332	0.03307876308516988
SCARF2	EXOC8	-0.665677855993784	0.665677855993784	0.03160110235164801	0.03307876308516988
TMIGD2	ZC3H11A	-0.665376081782572	0.665376081782572	0.03167346415342069	0.03307876308516988
IRF2BP2	FAM91A1	-0.6651233187932297	0.6651233187932297	0.03173969530254318	0.03307876308516988
TDRD7	ZNF608	0.6650799228042747	0.6650799228042747	0.0317510520853214	0.03307876308516988
BRAF	ZNF132	0.6644257407105822	0.6644257407105822	0.03190853950667945	0.03307876308516988
SCARF2	RNF111	-0.6642800328678813	0.6642800328678813	0.03194472040756579	0.033399083022045785
TMEM106B	GLA	-0.6641011493865604	0.6641011493865604	0.031991353568708185	0.033399083022045785
CEP135	TMIGD2	-0.6638477204318612	0.6638477204318612	0.032054268135249434	0.033399083022045785
MXRA8	MPC1	-0.663625029404494	0.663625029404494	0.03211165506415527	0.033399083022045785
HMGCS1	ZBED5	0.6635671424523742	0.6635671424523742	0.032126730439524576	0.033399083022045785
HTATIP2	BHLHE41	0.6634537650792998	0.6634537650792998	0.03215738370277551	0.033399083022045785
SUZ12	GPBP1	0.6634071352261037	0.6634071352261037	0.03216823797304141	0.033399083022045785
NTN4	GPBP1	0.6633975739245609	0.6633975739245609	0.03217034852559311	0.033399083022045785
TPPP	SEC22B	0.6627776577735289	0.6627776577735289	0.03233125303203487	0.033399083022045785
TRDMT1	GLA	-0.6627747239021891	0.6627747239021891	0.03233165504204472	0.033399083022045785
ANKRD36C	RNF111	0.6624025636261144	0.6624025636261144	0.03243014749445754	0.03448630663448312
JMJD1C	BTLA	0.662185328595102	0.662185328595102	0.03248683090584614	0.03448630663448312
RNF111	TRDMT1	0.6619123311828188	0.6619123311828188	0.03255456959250557	0.03448630663448312
IBSP	TMBIM4	0.6618948916423644	0.6618948916423644	0.03255909220511636	0.03448630663448312
CCL22	MXRA8	-0.6618050148248322	0.6618050148248322	0.03258431833323434	0.03448630663448312
TPPP	ADAM10	0.6617329532093442	0.6617329532093442	0.03260200677366766	0.03448630663448312
ZNF66	STXBP3	0.6617290150974597	0.6617290150974597	0.03260301179869228	0.03448630663448312
ARHGEF28	IL7R	0.6617154913796157	0.6617154913796157	0.032607634913805535	0.03448630663448312
ARHGEF28	GPR135	0.6611590808255826	0.6611590808255826	0.032752559522355826	0.03448630663448312
ETV6	CEP135	0.6604631090117916	0.6604631090117916	0.03293698161437371	0.03448630663448312
SUZ12	MAP3K13	0.6601374383951404	0.6601374383951404	0.033021805726451685	0.03448630663448312
SOD3	BAZ1A	-0.660050301338212	0.660050301338212	0.03304592632704258	0.03448630663448312
ARHGEF28	SERINC3	0.6596226570575542	0.6596226570575542	0.03315406701969176	0.03448630663448312
SRGAP3	TRDMT1	0.6590065350310639	0.6590065350310639	0.03330924288349318	0.03448630663448312
EPB41L4A	SRGAP3	0.6588189693019708	0.6588189693019708	0.03335597654713804	0.03448630663448312
SLC39A8	BTBD11	0.6586278143257358	0.6586278143257358	0.03340451925582721	0.03448630663448312
PURB	ALG6	-0.6585867304086677	0.6585867304086677	0.03341627804861527	0.03448630663448312
HIVEP1	FAM91A1	-0.6585417292834684	0.6585417292834684	0.03342833834891072	0.03448630663448312
CLIC5	RNF111	0.6584175987537373	0.6584175987537373	0.03346100166221089	0.03448630663448312
SCARF2	CNOT6	-0.6584059132559195	0.6584059132559195	0.03346391623478229	0.03448630663448312
ZNF254	SMOX	-0.6583827904855954	0.6583827904855954	0.03346954437492016	0.03448630663448312
ADAM10	ACSL3	0.6583564728543011	0.6583564728543011	0.033476077037580196	0.03448630663448312
P2RX7	GPR135	0.658335391190472	0.658335391190472	0.033481001660200835	0.03448630663448312
TPPP	ZFYVE16	0.6583004125543211	0.6583004125543211	0.033489242865402724	0.03448630663448312
DCUN1D1	C12orf66	0.6582265571524533	0.6582265571524533	0.03350793633086067	0.03448630663448312
ATP13A3	BAZ1A	-0.6581473092886595	0.6581473092886595	0.033528237836358006	0.03448630663448312
TPPP	MAP3K13	0.6581018127181462	0.6581018127181462	0.03354009713164853	0.03448630663448312
MGAM2	SRGAP3	0.6580915822726194	0.6580915822726194	0.033542207684200236	0.03448630663448312
RTKN2	GALNT7	0.658042034304737	0.658042034304737	0.033558288084594164	0.03448630663448312
NTN4	SHOC2	0.6580301030060022	0.6580301030060022	0.0335602981346434	0.03448630663448312
ANXA3	OSBPL11	0.6578031012170884	0.6578031012170884	0.03362140365614034	0.03448630663448312
ATP13A3	ZNF292	-0.657774263981167	0.657774263981167	0.03362954435883976	0.03448630663448312
PAN3	ERBIN	-0.6576744466468541	0.6576744466468541	0.033655474004474974	0.03448630663448312
ANXA3	SRGAP3	0.657649613447119	0.657649613447119	0.03366230817464239	0.03448630663448312
SOD3	STXBP3	-0.657497764437705	0.657497764437705	0.03370049912557798	0.03448630663448312
VPS50	SOD3	-0.657325689610563	0.657325689610563	0.033746227764198215	0.03448630663448312
EHHADH	BHLHE41	0.6573222238961314	0.6573222238961314	0.033747333291725294	0.03448630663448312
P2RX7	SAR1B	0.6571246638287772	0.6571246638287772	0.033796479015429245	0.03448630663448312
FAM91A1	THAP5	-0.6571132394080756	0.6571132394080756	0.0337981875579711	0.03448630663448312
P2RX7	EPB41L4A	0.6570464257860784	0.6570464257860784	0.03381547398839457	0.03448630663448312
IBSP	LAMP2	0.6570367774598611	0.6570367774598611	0.03381818755596105	0.03448630663448312
EPB41L4A	RNF111	0.657020122052677	0.657020122052677	0.03382130313353737	0.03448630663448312
ENPP4	TIGD1	0.6568825040097612	0.6568825040097612	0.03386120262701481	0.03448630663448312
TMBIM4	ZC3H11A	0.6568718709055501	0.6568718709055501	0.033864619712098525	0.03448630663448312
TMIGD2	ARID2	-0.6568160193411363	0.6568160193411363	0.03388080061499491	0.03448630663448312
DES	SMOX	-0.6565417159766003	0.6565417159766003	0.033951252869220815	0.03448630663448312
BNIP5	SPG11	0.6564095695838228	0.6564095695838228	0.0339844186950333	0.03448630663448312
SMOX	SMNDC1	-0.6563903291655545	0.6563903291655545	0.03398894130764409	0.03448630663448312
BTBD11	SRGAP3	0.6560413838914237	0.6560413838914237	0.03407959456486487	0.036127664827766734
BTBD11	ZFAND6	0.6560378911592731	0.6560378911592731	0.03408009707737718	0.036127664827766734
SLC35A5	KRT86	-0.6560002852188178	0.6560002852188178	0.03408823778007661	0.036127664827766734
RTKN2	ELF2	0.6556744079177572	0.6556744079177572	0.03417557445471613	0.036127664827766734
P2RX7	SPG11	0.6553481069893313	0.6553481069893313	0.034261001581808885	0.036127664827766734
CADM4	SLC25A40	-0.6552740571386967	0.6552740571386967	0.03428140358980868	0.036127664827766734
PLPBP	ZNF292	-0.6551351245258328	0.6551351245258328	0.03431497142563101	0.036127664827766734
ZNF501	BHLHE41	0.6547684567178007	0.6547684567178007	0.03441115232048721	0.036127664827766734
SRGAP3	ZNF132	0.654583323102476	0.654583323102476	0.03446039854669361	0.036127664827766734
BTLA	PIK3C3	0.6545794152353894	0.6545794152353894	0.034461504074220696	0.036127664827766734
SLAIN1	TPPP	0.6545198777233591	0.6545198777233591	0.03447718246460478	0.036127664827766734
DYRK1A	ANKRD12	0.6544446713394573	0.6544446713394573	0.03449808698511689	0.036127664827766734
NSUN6	ARHGEF28	0.6543032528036126	0.6543032528036126	0.03453346386598353	0.036127664827766734
SOD3	ZNF501	-0.6542931113015066	0.6542931113015066	0.034535976428545084	0.036127664827766734
TAS2R38	B3GNT5	0.6541139717157551	0.6541139717157551	0.03458592617226872	0.036127664827766734
SPG11	ENPP4	0.6539958810373867	0.6539958810373867	0.034618086973056586	0.036127664827766734
MACC1	SHOC2	0.6535326072500334	0.6535326072500334	0.03474421761364647	0.036127664827766734
USP9X	GPR135	0.653385161126281	0.653385161126281	0.034782408564582055	0.036127664827766734
NSUN6	SUZ12	0.6533711044539137	0.6533711044539137	0.03478622765967561	0.03659651079403372
ZNF501	SHOC2	0.6532841766455204	0.6532841766455204	0.03480863971772465	0.03659651079403372
ATP13A3	SRGAP3	-0.6528935937084251	0.6528935937084251	0.03491265980777288	0.03659651079403372
SUZ12	ALG6	0.6528584045830823	0.6528584045830823	0.03492059950546739	0.03659651079403372
TPPP	SOD3	-0.6526863624939127	0.6526863624939127	0.034969041711654096	0.03659651079403372
PLPBP	STX7	-0.6526623285527775	0.6526623285527775	0.03497456934928951	0.03659651079403372
IFIH1	KATNBL1	-0.6525350931408822	0.6525350931408822	0.035007232662589684	0.03659651079403372
WDR20	CADM4	-0.652453902425462	0.652453902425462	0.03502954421813626	0.03659651079403372
RAPGEF2	CNOT6	0.652349684286248	0.652349684286248	0.03505728290881579	0.03659651079403372
PLCH1	STXBP3	0.6523239272778678	0.6523239272778678	0.03506341356146597	0.03659651079403372
IFIH1	GLA	-0.6521966323815533	0.6521966323815533	0.035097785417308	0.03659651079403372
BACH1	CADM4	-0.6521478778338541	0.6521478778338541	0.035109142200086214	0.03659651079403372
HTATIP2	ZNF132	0.6519525484471	0.6519525484471	0.03516260953139603	0.03659651079403372
EHHADH	SLC1A3	0.6519320288575975	0.6519320288575975	0.03516853917904129	0.03659651079403372
TPPP	ADAM17	0.6514595978106669	0.6514595978106669	0.03529265976958193	0.03659651079403372
MACC1	SKIL	0.6513518991314876	0.6513518991314876	0.03532140348528608	0.03659651079403372
CADM4	ZNF132	-0.6510728021887978	0.6510728021887978	0.03539456930707846	0.03659651079403372
MACC1	ALG6	0.6510140004336281	0.6510140004336281	0.03540964468244777	0.03659651079403372
RTKN2	ACSL3	0.6509788865462065	0.6509788865462065	0.03541929292268413	0.03659651079403372
ANXA3	TM9SF2	0.6508665062521322	0.6508665062521322	0.035448539150900585	0.03659651079403372
PIAS1	GLA	-0.6505694353495306	0.6505694353495306	0.03553105170542194	0.03659651079403372
SLC39A8	IRF2BP2	-0.65056183306138	0.65056183306138	0.03553286075046626	0.03659651079403372
GPBP1	TMIGD2	-0.6503665253157318	0.6503665253157318	0.03558542355925391	0.03659651079403372
SLC1A3	MPC1	0.6499818870420266	0.6499818870420266	0.03568934314679968	0.03659651079403372
NTN4	ACSL3	0.6498503603390758	0.6498503603390758	0.03572853912275989	0.03659651079403372
ENPP4	GNS	0.649746699718425	0.649746699718425	0.03575607680843449	0.03659651079403372
ANKRD36C	TRIP12	0.6495883999489795	0.6495883999489795	0.03579909187948825	0.03659651079403372
NTN4	PIAS1	0.6493543678906322	0.6493543678906322	0.03586632805363537	0.03659651079403372
EPB41L4A	ZBED5	0.6490164552979628	0.6490164552979628	0.03595808683838323	0.03659651079403372
CLIC5	SIPA1L1	0.6488702611932156	0.6488702611932156	0.03599899135688529	0.03659651079403372
DYRK1A	ENPP4	0.6488598872536814	0.6488598872536814	0.03600200643195915	0.03659651079403372
ATP13A3	ADAM10	-0.6488329226981816	0.6488329226981816	0.03600783557710195	0.03659651079403372
ZNF66	SHOC2	0.6486897182849588	0.6486897182849588	0.03604592602553507	0.03659651079403372
BTBD11	XPO1	0.6486804670525455	0.6486804670525455	0.03604843858809662	0.03659651079403372
ARSE	CD47	-0.64868011924589	0.64868011924589	0.03604863959310155	0.03659651079403372
ARHGEF28	SKIL	0.648678837861014	0.648678837861014	0.03604884059810647	0.03659651079403372
PAN3	RESF1	-0.6486053646704484	0.6486053646704484	0.03606743356106196	0.03659651079403372
SMOX	GPR135	-0.6485246732342909	0.6485246732342909	0.036088941096588834	0.03659651079403372
CADM4	ADAL	-0.6481525730748792	0.6481525730748792	0.03619456922667646	0.03729021691166977
BACH1	TIMM8A	0.6481110935679993	0.6481110935679993	0.03620652902446944	0.03729021691166977
HIVEP1	TMIGD2	-0.6478908087070746	0.6478908087070746	0.0362649209783999	0.03729021691166977
ANXA3	MAP3K13	0.6476154755068685	0.6476154755068685	0.036346529010399094	0.03729021691166977
PIAS1	TIGD1	0.6474096401618952	0.6474096401618952	0.03640260940677292	0.03729021691166977
RTKN2	ZBED5	0.6472980170459866	0.6472980170459866	0.036434971212565705	0.03729021691166977
ENPP4	EXOC8	0.6471032553018407	0.6471032553018407	0.036491855628959236	0.03729021691166977
PLCH1	TAFA2	0.6470835325441269	0.6470835325441269	0.03649758427159957	0.03729021691166977
HTATIP2	TMIGD2	-0.6468949557443961	0.6468949557443961	0.036550750095402	0.03729021691166977
ANKRD36C	CD47	0.6468786432253464	0.6468786432253464	0.03655597622553003	0.03729021691166977
PAN3	FAM91A1	-0.6468577161194904	0.6468577161194904	0.03656049883814082	0.03729021691166977
ETV6	ZNF608	0.6466730676555128	0.6466730676555128	0.03661718224952942	0.03729021691166977
P2RX7	SIPA1L1	0.6466200211763754	0.6466200211763754	0.03663235812740119	0.03729021691166977
ARSE	ARID2	-0.6465507099754072	0.6465507099754072	0.03665517219546008	0.03729021691166977
EHHADH	TMEM106B	0.6465332239020817	0.6465332239020817	0.03665999631557826	0.03729021691166977
RTKN2	BAZ1A	0.646394412005436	0.646394412005436	0.036701101839085246	0.03729021691166977
SMOX	MCOLN2	-0.6461636412533476	0.6461636412533476	0.036766930978197894	0.03729021691166977
SMOX	ZNF132	-0.646148843174285	0.646148843174285	0.0367711520833013	0.03729021691166977
TPPP	ADAL	0.6452889944593124	0.6452889944593124	0.037019292761880124	0.037490813076320594
EREG	ARG2	0.6452632075834379	0.6452632075834379	0.03702622743455001	0.037490813076320594
DCUN1D1	BTLA	0.6449814686846278	0.6449814686846278	0.03710652893401719	0.037490813076320594
TPPP	LAMP2	0.6449492820256832	0.6449492820256832	0.037115473656736314	0.037490813076320594
ZNF91	GPR135	0.6448819035505595	0.6448819035505595	0.03713286058966225	0.037490813076320594
MACC1	ELF2	0.6448782476212187	0.6448782476212187	0.037133765112184414	0.038244295003424224
TIMM8A	USP9X	0.6446191221865487	0.6446191221865487	0.037213564099139285	0.038244295003424224
TFEC	AFTPH	0.6445071784561565	0.6445071784561565	0.0372466294224493	0.038244295003424224
TMIGD2	RCAN3	-0.6444326821239597	0.6444326821239597	0.037267634445463875	0.038244295003424224
MACC1	TMBIM4	0.644301189548071	0.644301189548071	0.03730592589890192	0.038244295003424224
BTLA	SHOC2	0.6442243590617148	0.6442243590617148	0.03732552388688202	0.038244295003424224
ZNF292	SEC22B	-0.6442142071997109	0.6442142071997109	0.03732833795695096	0.038244295003424224
CXCL5	CLDN1	-0.6439608098957947	0.6439608098957947	0.03740009674370887	0.038244295003424224
DYRK1A	CCNE2	0.6438634910367038	0.6438634910367038	0.03742743342437855	0.038244295003424224
SHOC2	ZNF608	0.6437562361792768	0.6437562361792768	0.03745868970264425	0.038244295003424224
HMGCS1	GPR135	0.643547342741045	0.643547342741045	0.03751667964656486	0.038244295003424224
CLEC5A	SLC25A40	0.6434583078077667	0.6434583078077667	0.0375420062771853	0.038244295003424224
NTN4	TDRD7	0.643194537638816	0.643194537638816	0.03761778516404169	0.038244295003424224
BNIP5	SLC35A5	0.6429383555158397	0.6429383555158397	0.03768924244329222	0.038244295003424224
CLIC5	TM9SF2	0.6429043191855057	0.6429043191855057	0.03769939319604088	0.038244295003424224
ATF6	ZNF132	0.6428578931643568	0.6428578931643568	0.03771235801885849	0.038244295003424224
KRT86	SMNDC1	-0.6428317113060841	0.6428317113060841	0.03771929269152837	0.038244295003424224
TRIP12	CEP135	0.6427078688632498	0.6427078688632498	0.03775919218500581	0.038244295003424224
ELF2	TAFA2	0.6426130346022702	0.6426130346022702	0.03779044846327151	0.038244295003424224
ACTR3	ZNF132	0.6424406966057284	0.6424406966057284	0.03783879016695576	0.038244295003424224
MFAP4	EXOC8	-0.6423144219920065	0.6423144219920065	0.03787396604281748	0.03966026888319703
SCARF2	ZBED5	-0.6422755417931588	0.6422755417931588	0.037886629358127706	0.03966026888319703
SHOC2	TIMM8A	0.6422487059740822	0.6422487059740822	0.03789436805081728	0.03966026888319703
ARID2	C6orf62	0.6421317674309988	0.6421317674309988	0.03793054895170362	0.03966026888319703
MACC1	FLVCR1	0.6420853595499034	0.6420853595499034	0.037943312769516305	0.03966026888319703
DYRK1A	TNFAIP8	0.6419083602675415	0.6419083602675415	0.03799276000072764	0.03966026888319703
CADM4	AFTPH	-0.6418415704965796	0.6418415704965796	0.03800934291363388	0.03966026888319703
PLEKHM3	ARSE	-0.6414603895001468	0.6414603895001468	0.03812210672139631	0.03966026888319703
BTLA	CADM4	-0.6414216553331402	0.6414216553331402	0.038132759986657286	0.03966026888319703
MACC1	ZBED5	0.6412559625172591	0.6412559625172591	0.038182006212863696	0.03966026888319703
RTKN2	TIMM8A	0.6411892840021707	0.6411892840021707	0.03820411676340535	0.03966026888319703
ARID2	GNS	0.6409067899545257	0.6409067899545257	0.03828120218279375	0.03966026888319703
ARSE	FUT4	-0.6407893853721454	0.6407893853721454	0.03831557403863577	0.03966026888319703
RAPGEF2	TIPIN	0.6407528019271556	0.6407528019271556	0.03832833785644846	0.03966026888319703
RTN4	MACC1	0.6407033906795336	0.6407033906795336	0.038342006196783296	0.03966026888319703
ARG2	SRGAP3	-0.6405108537084794	0.6405108537084794	0.038395172020585726	0.03966026888319703
TMIGD2	LAMP2	-0.6404324698018444	0.6404324698018444	0.03841999613869385	0.03966026888319703
MAP3K13	ARSE	-0.6404285741339801	0.6404285741339801	0.03842110166622094	0.03966026888319703
BTBD11	SAR1B	0.6403938655968536	0.6403938655968536	0.03843245844899915	0.03966026888319703
CNOT6	TNFAIP8	0.6403417412493868	0.6403417412493868	0.03844582528182661	0.03966026888319703
TPPP	ACSL3	0.6402676700123147	0.6402676700123147	0.038464920757294394	0.03966026888319703
SOD3	ZNF100	-0.6401654920527653	0.6401654920527653	0.03849647854306748	0.03966026888319703
DYRK1A	TRDMT1	0.640108211710747	0.640108211710747	0.03851336296348111	0.03966026888319703
ZNF407	ANKRD12	0.6400679509967785	0.6400679509967785	0.038524317736249473	0.03966026888319703
SNX13	SUZ12	0.6400297433177046	0.6400297433177046	0.038534870499007993	0.03966026888319703
ENPP4	INO80D	0.6396274462974059	0.6396274462974059	0.03865054887934182	0.03966026888319703
PAN3	ZNF132	0.6393916784218802	0.6393916784218802	0.03871688053096678	0.03966026888319703
NSUN6	DCUN1D1	0.6393071580256631	0.6393071580256631	0.038744619221646306	0.03966026888319703
CXCL5	KYNU	0.6392422233367843	0.6392422233367843	0.03876270967208948	0.03966026888319703
ZNF501	CD47	0.6391757596045307	0.6391757596045307	0.03878260916757697	0.03966026888319703
MACC1	PLSCR1	0.6390688593835996	0.6390688593835996	0.03881195589829589	0.03966026888319703
NAT1	GPR135	0.6388633975350045	0.6388633975350045	0.038879091569940544	0.03966026888319703
TPPP	CNOT11	0.6384081104394408	0.6384081104394408	0.039015272460776636	0.03966026888319703
ETV6	ZC3H11A	0.6382511916897694	0.6382511916897694	0.03906562421451013	0.03966026888319703
RTKN2	DYRK1A	0.6380349980924158	0.6380349980924158	0.039133161896164635	0.03966026888319703
TFEC	ARHGEF28	0.6379498028334321	0.6379498028334321	0.03916140309935647	0.03966026888319703
PLPBP	ADAM10	-0.6377876340402052	0.6377876340402052	0.03921235786810474	0.03966026888319703
TMIGD2	TM2D1	-0.637567361381773	0.637567361381773	0.039279091529739546	0.03966026888319703
ANKRD36C	RTKN2	0.6375321605188139	0.6375321605188139	0.03929064931752268	0.03966026888319703
GTF2A1	ASPH	0.6372970917778155	0.6372970917778155	0.03936110157174859	0.03966026888319703
RTKN2	SIPA1L1	0.6371535840294048	0.6371535840294048	0.03940411664280235	0.03966026888319703
ARSE	BTLA	-0.6370224894259622	0.6370224894259622	0.039443915633777325	0.03966026888319703
BNIP5	ARFGEF1	0.6368609160571957	0.6368609160571957	0.039494166885008355	0.03966026888319703
PLCH1	ACSL3	0.6368282746543643	0.6368282746543643	0.0395041166327521	0.03966026888319703
BTBD11	ENPP4	0.6366030033537678	0.6366030033537678	0.03957728245454448	0.03966026888319703
TAS2R4	ZNF132	0.6365741586858074	0.6365741586858074	0.039586528684770986	0.03966026888319703
IL7R	ENPP4	0.6365215446750717	0.6365215446750717	0.039604518632711694	0.040448817637851193
LAMP3	P2RX7	0.6363937884267148	0.6363937884267148	0.03964230757363743	0.040448817637851193
NAT1	C12orf66	0.6363571197016265	0.6363571197016265	0.03965215681887871	0.040448817637851193
CLIC5	ZNF91	0.6360324730628204	0.6360324730628204	0.03974813670872998	0.040448817637851193
SLC1A3	FUT4	0.635937044432809	0.635937044432809	0.03977527238439474	0.040448817637851193
TMIGD2	MAP3K13	-0.6358614870217816	0.6358614870217816	0.039796679417419156	0.040448817637851193
PIAS1	TRDMT1	0.6358014188896741	0.6358014188896741	0.039814669365359864	0.040448817637851193
USP9X	ZC3H11A	0.6357245201557759	0.6357245201557759	0.03983848845844337	0.040448817637851193
SERINC3	SUMO4	0.6356255276428748	0.6356255276428748	0.03986602614411797	0.040448817637851193
LAMP2	IRAK3	-0.6356257266236727	0.6356257266236727	0.03986602614411797	0.040448817637851193
NTN4	KRAS	0.6355726507551738	0.6355726507551738	0.03988230754951683	0.040448817637851193
TFEC	ZFYVE16	0.6355643850380763	0.6355643850380763	0.03988451860457099	0.040448817637851193
CLIP4	ASPH	0.6355086415267046	0.6355086415267046	0.03990100101497477	0.040448817637851193
BAZ1A	GPR135	0.6353932143527506	0.6353932143527506	0.0399345688507971	0.040448817637851193
PIAS1	BHLHE41	0.6353204054342457	0.6353204054342457	0.03995597588382152	0.04173632826454283
CADM4	PIK3C3	-0.6351901338502176	0.6351901338502176	0.03999597587980142	0.04173632826454283
SLC1A3	RNF111	0.6351851413578966	0.6351851413578966	0.039997784924845736	0.04173632826454283
ANKRD36C	ZMPSTE24	0.6350494619696225	0.6350494619696225	0.04003828743333795	0.04173632826454283
EPB41L4A	BTLA	0.6349592082088049	0.6349592082088049	0.040065021098992855	0.04173632826454283
P2RX7	TM9SF2	0.6348156239128427	0.6348156239128427	0.04011064923511063	0.04173632826454283
BTBD11	ZNF132	0.634807240245383	0.634807240245383	0.040112960792667254	0.04173632826454283
JMJD1C	ZFC3H1	0.6347896736230573	0.6347896736230573	0.04011838792780021	0.04173632826454283
SLC1A3	PLPBP	-0.6345401014405342	0.6345401014405342	0.04019637786971077	0.04173632826454283
SUZ12	FLVCR1	0.6344142278189944	0.6344142278189944	0.04023476982565127	0.04173632826454283
DYRK1A	PLCH1	0.6343224080490517	0.6343224080490517	0.04026240801382834	0.04173632826454283
ZNF66	THAP5	0.6342643504516616	0.6342643504516616	0.04028120198178874	0.04173632826454283
PLCH1	FLVCR1	0.6341145228790843	0.6341145228790843	0.040330850218005004	0.04173632826454283
TRIP12	PLCH1	0.6339845156349229	0.6339845156349229	0.040370046193965205	0.04173632826454283
ALG6	C6orf62	0.6339239255133688	0.6339239255133688	0.04039014669445762	0.04173632826454283
PLCH1	ZBED5	0.6338725359717469	0.6338725359717469	0.04040592558734416	0.04173632826454283
ATF6	BTBD11	0.6337884752851662	0.6337884752851662	0.040430850207954755	0.04173632826454283
SLC35A5	ZNF100	-0.6337781923185729	0.6337781923185729	0.040434166790536	0.04173632826454283
HMGCS1	RTKN2	0.6336816736460971	0.6336816736460971	0.040464719551284466	0.04173632826454283
TNFAIP8	ZNF132	0.633573496041389	0.633573496041389	0.04049848839211172	0.04173632826454283
ARG2	EPAS1	-0.6332980230226757	0.6332980230226757	0.04057939290659368	0.04173632826454283
NTN4	GNS	0.6331964495916084	0.6331964495916084	0.04060994566734214	0.04173632826454283
SHOC2	ADAM17	0.632809957647374	0.632809957647374	0.04072532254016859	0.04173632826454283
LAMP3	PURB	-0.6326426409024705	0.6326426409024705	0.040775473288897156	0.04173632826454283
KYNU	IBSP	0.6326406504095272	0.6326406504095272	0.040775975801409466	0.04173632826454283
NTN4	RTN4	0.6325675101629324	0.6325675101629324	0.04079698082442404	0.04173632826454283
NTN4	FLVCR1	0.6324370773433426	0.6324370773433426	0.040837382830413785	0.04173632826454283
ADNP2	IRAK3	-0.6323704287737311	0.6323704287737311	0.04085466926083726	0.04173632826454283
IBSP	SLC25A40	0.6322809724472935	0.6322809724472935	0.04088250845401925	0.04173632826454283
ZNF292	THAP5	-0.6320601121951566	0.6320601121951566	0.040952860205742694	0.04173632826454283
SNX13	GPR135	0.6319818166324136	0.6319818166324136	0.04097688030383113	0.04173632826454283
BTLA	STXBP3	0.6319032855074607	0.6319032855074607	0.04100039788940725	0.04173632826454283
TPPP	MGAM2	0.6318075231098975	0.6318075231098975	0.04103235768519018	0.04173632826454283
RAPGEF2	BTLA	0.6314479002032317	0.6314479002032317	0.041146629030489545	0.04173632826454283
ETV6	GLA	-0.6311209020829593	0.6311209020829593	0.04124783505046884	0.04173632826454283
PURB	SPG11	-0.631058547420217	0.631058547420217	0.04126984509850803	0.04173632826454283
CADM4	ZFYVE16	-0.6309758768297402	0.6309758768297402	0.041298990824222025	0.04173632826454283
ZFAND6	TPPP	0.6308237256739732	0.6308237256739732	0.04134512147285211	0.04173632826454283
NABP1	ASPH	0.6306966374772687	0.6306966374772687	0.04138280991127539	0.04173632826454283
DYRK1A	WDR11	0.6300704425455189	0.6300704425455189	0.041579292303588714	0.04173632826454283
SKIL	GLA	-0.630050614444924	0.630050614444924	0.04158532245373644	0.04173632826454283
CLIC5	OSBPL11	0.6299306123681427	0.6299306123681427	0.041622709384652325	0.043452462847287855
SLC1A3	ARID2	0.6297036848394918	0.6297036848394918	0.041691352593833914	0.043452462847287855
SLC1A3	ADAM17	0.629614163075723	0.629614163075723	0.041725221937163624	0.043452462847287855
SUZ12	XPO1	0.6294618394564256	0.6294618394564256	0.04177426715836511	0.043452462847287855
NAT1	KRT86	-0.6293617702149781	0.6293617702149781	0.041805422934128346	0.043452462847287855
RNF111	ZNF608	0.6292084182877907	0.6292084182877907	0.04185346313030521	0.043452462847287855
ARHGEF28	KMO	0.629081635864924	0.629081635864924	0.0418945686538122	0.043452462847287855
ANKRD36C	IRF2BP2	0.6290417041025059	0.6290417041025059	0.04190492041156579	0.043452462847287855
MACC1	BRAF	0.6290119003027644	0.6290119003027644	0.04191195558673813	0.043452462847287855
PLPBP	STXBP3	-0.6286757305396538	0.6286757305396538	0.04201698070181099	0.043452462847287855
CADM4	STX7	-0.6285680674576446	0.6285680674576446	0.04205366411520964	0.043452462847287855
FLVCR1	GPR135	0.628349651849252	0.628349651849252	0.04212612641948478	0.043452462847287855
ARHGEF28	XPO1	0.6283003371790589	0.6283003371790589	0.04214351335241072	0.043452462847287855
ARHGEF28	B3GNT5	0.628247150972256	0.628247150972256	0.04215959375280465	0.043452462847287855
CADM4	TMBIM4	-0.6279451438999997	0.6279451438999997	0.04225185505006482	0.043452462847287855
IRF2BP2	KRT86	-0.6278631911137784	0.6278631911137784	0.0422783877107148	0.043452462847287855
SLC7A11	EHHADH	0.6278301439392157	0.6278301439392157	0.04229195554854718	0.043452462847287855
EPB41L4A	BCL6	0.6277472791731198	0.6277472791731198	0.042320096249236556	0.043452462847287855
TM9SF2	SMOX	-0.6274808917729853	0.6274808917729853	0.04240461885380715	0.043452462847287855
ANXA3	EHHADH	0.6272715882987949	0.6272715882987949	0.04246924196289026	0.043452462847287855
TFEC	SIPA1L1	0.6272647816113508	0.6272647816113508	0.0424712520129395	0.043452462847287855
CADM4	ACTR3	-0.6271424310717388	0.6271424310717388	0.04251064899390462	0.043452462847287855
IBSP	ACTR3	0.6269782948813236	0.6269782948813236	0.04256562386275137	0.043452462847287855
PURB	TMIGD2	-0.6269511582394798	0.6269511582394798	0.04257647813301727	0.043452462847287855
ARSE	BHLHE41	-0.6269398045448505	0.6269398045448505	0.04257979471559852	0.043452462847287855
EHHADH	STX7	0.6267875888617938	0.6267875888617938	0.04262763390677046	0.043452462847287855
ZNF66	TMIGD2	-0.626786574742335	0.626786574742335	0.04262783491177539	0.043452462847287855
ARSE	C12orf66	-0.6267615728474005	0.6267615728474005	0.042635774609469886	0.043452462847287855
SOD3	RCAN3	-0.6266251348318232	0.6266251348318232	0.04268160375059259	0.043452462847287855
ANKRD36C	VPS50	0.6265997092248832	0.6265997092248832	0.042689844955794476	0.043452462847287855
AREL1	GLA	-0.6265640853965906	0.6265640853965906	0.04270210626109485	0.043452462847287855
TIPIN	ZC3H11A	0.6262953254092744	0.6262953254092744	0.042790849970768846	0.043452462847287855
SOD3	ACSL3	-0.6261987801477997	0.6261987801477997	0.04281868916395084	0.04396460275154612
DYRK1A	ARFGEF1	0.626071656578051	0.626071656578051	0.04286210624501445	0.04396460275154612
BNIP5	ZNF91	0.6260631132571312	0.6260631132571312	0.04286401579256123	0.04396460275154612
ERBIN	BCL6	0.6260536177245137	0.6260536177245137	0.042866829862630164	0.04396460275154612
ANKRD36C	ENPP4	0.625869541457809	0.625869541457809	0.04292602583658032	0.04396460275154612
EPYC	SMNDC1	-0.6257263525646409	0.6257263525646409	0.042972156485210404	0.04396460275154612
CLIC5	SHOC2	0.6254888294577322	0.6254888294577322	0.04304813637707172	0.04396460275154612
ETV6	PLCH1	0.6254660916019587	0.6254660916019587	0.04305537255724899	0.04396460275154612
SHOC2	TIGD1	0.6254654760359729	0.6254654760359729	0.043055674064756376	0.04396460275154612
ANKRD36C	SYT14	0.6250633087190429	0.6250633087190429	0.04318391525789796	0.04396460275154612
CLIC5	CD47	0.6247290818945247	0.6247290818945247	0.043290648915512674	0.04396460275154612
ELF1	ASPH	0.6246549844051448	0.6246549844051448	0.043314669013601106	0.04396460275154612
CLIC5	SPG11	0.6245726477916764	0.6245726477916764	0.04334401574432003	0.04396460275154612
TRDMT1	ZC3H11A	0.6244416406253968	0.6244416406253968	0.043387834835393484	0.04396460275154612
ZNF608	ARFGEF1	0.6242737339534244	0.6242737339534244	0.04344542276930424	0.04396460275154612
ELF2	ZNF132	0.6238450458360552	0.6238450458360552	0.04358481974021912	0.04439780226863018
AREL1	LAMP2	-0.6238064887220942	0.6238064887220942	0.04359738255302688	0.04439780226863018
GPBP1	ENPP4	0.6236173047620628	0.6236173047620628	0.04365868907952874	0.04439780226863018
NTN4	ADAM10	0.6233803273859196	0.6233803273859196	0.0437358750014196	0.04439780226863018
CCNE2	SHOC2	0.6233473653286488	0.6233473653286488	0.043747432789202734	0.04439780226863018
SUZ12	ZFC3H1	0.6232098493206815	0.6232098493206815	0.04379396544784267	0.04439780226863018
SOD3	MAP3K13	-0.6231652550860505	0.6231652550860505	0.04380863881320213	0.04439780226863018
HTATIP2	EPB41L4A	0.6227726982053777	0.6227726982053777	0.043937282016353565	0.04439780226863018
FAM91A1	SEC22B	-0.6225945143148678	0.6225945143148678	0.044000699095407124	0.04439780226863018
ACSL3	C6orf62	0.6221491900055613	0.6221491900055613	0.0441517543566076	0.04439780226863018
DYRK1A	ZBED5	0.6220662885736157	0.6220662885736157	0.04417919153977974	0.04439780226863018
BTBD11	TNFAIP8	0.6219621749116182	0.6219621749116182	0.044214166410636545	0.04439780226863018
RAPGEF2	ENPP4	0.6218806920430751	0.6218806920430751	0.04424200560381853	0.04439780226863018
TFEC	SMOX	-0.6218085195496665	0.6218085195496665	0.04426773424444882	0.04439780226863018
ITGB8	ANKRD36C	0.6217582282899108	0.6217582282899108	0.044284317157355056	0.04439780226863018
STX7	GPR135	0.6215576270606117	0.6215576270606117	0.044350950316487406	0.04439780226863018
ARHGEF28	ZNF66	0.6215452276543687	0.6215452276543687	0.044354869914083425	0.04511542669180121
NABP1	ZC3H11A	0.6214741455573162	0.6214741455573162	0.04437667895711769	0.04511542669180121
RTKN2	SMNDC1	0.621323587771412	0.621323587771412	0.04442773422836842	0.04511542669180121
SLC39A8	SMOX	-0.6212542088420407	0.6212542088420407	0.04444944276890023	0.04511542669180121
NSUN6	LAMP2	-0.6211594752196097	0.6211594752196097	0.04448019653465361	0.04511542669180121
GPBP1	PLCH1	0.6211440504800081	0.6211440504800081	0.04448502065477179	0.04511542669180121
CEP135	ELF2	0.6211408229359988	0.6211408229359988	0.04448562366978657	0.04511542669180121
SLC1A3	GALNT7	0.621037204211859	0.621037204211859	0.04451899050060397	0.04511542669180121
AREL1	TLR2	-0.6208709169960646	0.6208709169960646	0.044577281952031964	0.04511542669180121
P2RX7	EHHADH	0.6207899025550837	0.6207899025550837	0.04460391511518441	0.04511542669180121
SLC1A3	ZC3H11A	0.6206712339861327	0.6206712339861327	0.04464502063869139	0.04511542669180121
TAS2R38	CADM4	-0.6200256949549477	0.6200256949549477	0.04486260855652175	0.04511542669180121
IRF2BP2	WDR1	0.620010699003188	0.620010699003188	0.04486833719916209	0.04511542669180121
GCH1	SEC22B	-0.6199174800627225	0.6199174800627225	0.04489778443238347	0.04511542669180121
DYRK1A	SPG11	0.6196134220425894	0.6196134220425894	0.04500029698489477	0.04759641054400605
ANXA3	EXOC8	0.6193358198442189	0.6193358198442189	0.045091050744618014	0.04759641054400605
ELF1	ZFC3H1	0.6192634312160409	0.6192634312160409	0.04511617637023353	0.04759641054400605
IBSP	ELF1	0.6191154469650111	0.6191154469650111	0.0451671311389818	0.04759641054400605
ZFAND6	SOD3	-0.619075108245365	0.619075108245365	0.04518210601184864	0.04759641054400605
SRGAP3	ZNF91	0.6189994868743975	0.6189994868743975	0.04520612610993707	0.04759641054400605
ENPP4	FUT4	0.6188689480158748	0.6188689480158748	0.04525275927107947	0.04759641054400605
ANKRD36C	CLIP4	0.6186824736670961	0.6186824736670961	0.04531657836014288	0.04759641054400605
CADM4	STXBP3	-0.6184029251029206	0.6184029251029206	0.04540934216991536	0.04759641054400605
SUZ12	RNF111	0.6183210386679026	0.6183210386679026	0.045438789403136746	0.04759641054400605
ARID2	SMOX	-0.6183182269311708	0.6183182269311708	0.04544019643817121	0.04759641054400605
NTN4	SKIL	0.6181443451158986	0.6181443451158986	0.045494970302013035	0.04759641054400605
KMO	ASPH	0.6178474609599063	0.6178474609599063	0.04558934215182491	0.04759641054400605
SNX13	TIMM8A	0.6175173718778408	0.6175173718778408	0.0457030104821095	0.04759641054400605
TAS2R38	TMBIM4	0.617497736531634	0.617497736531634	0.04570924163726215	0.04759641054400605
C12orf66	PGBD4	-0.61746836228991	0.61746836228991	0.04571919138500589	0.04759641054400605
RTKN2	USP9X	0.6173998616120961	0.6173998616120961	0.045741402438050006	0.04759641054400605
RAPGEF2	TNFAIP8	0.6171979112804518	0.6171979112804518	0.04580994514472913	0.04759641054400605
LAMP3	ADNP2	-0.6171587969497915	0.6171587969497915	0.04582381449006889	0.04759641054400605
RAPGEF2	ARID2	0.617140882971182	0.617140882971182	0.04583004564522154	0.04759641054400605
SIPA1L1	ZNF608	0.6166719935523994	0.6166719935523994	0.04599074914665838	0.04759641054400605
PLCH1	ZFC3H1	0.6162480017774473	0.6162480017774473	0.04613125164510034	0.04759641054400605
ZNF407	TRDMT1	0.616209074630468	0.616209074630468	0.04614542249794749	0.04759641054400605
P2RX7	XPO1	0.6160061550216951	0.6160061550216951	0.046214065707129076	0.04759641054400605
RTN4	SMOX	-0.6159797795219327	0.6159797795219327	0.04622411595737528	0.04759641054400605
PLPBP	SMNDC1	-0.6156741161819834	0.6156741161819834	0.04633336217755154	0.04759641054400605
MGAM2	RPA4	0.6155214347771056	0.6155214347771056	0.04638542247382689	0.04759641054400605
ATP13A3	TNFAIP8	-0.6155212509448419	0.6155212509448419	0.04638542247382689	0.04759641054400605
ZFC3H1	TAFA2	0.6153505526399	0.6153505526399	0.04643878930263424	0.04759641054400605
PURB	ZFC3H1	-0.6150415333714271	0.6150415333714271	0.04654351291019971	0.04779584991015089
LAMP3	PLPBP	-0.6150248175833832	0.6150248175833832	0.0465488395428302	0.04779584991015089
IBSP	ZFYVE16	0.6148121214371599	0.6148121214371599	0.04662471893218905	0.04779584991015089
RTN4	PLCH1	0.6147885364082111	0.6147885364082111	0.04663255812738109	0.04779584991015089
TFEC	TPPP	0.6147671534650654	0.6147671534650654	0.04664069883008052	0.04779584991015089
TIMM8A	TAFA2	0.6146324340407933	0.6146324340407933	0.046689342041272154	0.04779584991015089
RAPGEF2	TAFA2	0.6146177073426405	0.6146177073426405	0.04669476917640511	0.04779584991015089
ELF1	CEP135	0.6146110381320706	0.6146110381320706	0.04669768374897651	0.04779584991015089
EHHADH	ZNF132	0.6144818193009661	0.6144818193009661	0.046741402337547505	0.04779584991015089
TPPP	CD47	0.6144418102662813	0.6144418102662813	0.04675376414535034	0.04779584991015089
EPAS1	TNIP3	0.614254506259588	0.614254506259588	0.04681768373691621	0.04779584991015089
CADM4	MCOLN2	-0.6142357982412012	0.6142357982412012	0.0468243169020787	0.04779584991015089
SOD3	TIGD1	-0.6141851383526464	0.6141851383526464	0.04684160333250218	0.04779584991015089
PURB	MACC1	0.6141078276086905	0.6141078276086905	0.04686813599315216	0.04779584991015089
GPBP1	ZC3H11A	0.6140289846888887	0.6140289846888887	0.046893563126275066	0.04779584991015089
RTN4	TPPP	0.6140152034254398	0.6140152034254398	0.046897181216363694	0.04779584991015089
ATP23	TPPP	0.6140033414154424	0.6140033414154424	0.04690371387902373	0.04779584991015089
OSBPL11	TIMM8A	0.6138645351580903	0.6138645351580903	0.04695426663776215	0.04779584991015089
BTBD11	ZNF850	0.6138303282461852	0.6138303282461852	0.04696602543055021	0.04779584991015089
TAS2R38	TAFA2	0.613778185643997	0.613778185643997	0.04698532191102292	0.04779584991015089
ANXA3	CNOT6	0.6135274970147685	0.6135274970147685	0.04707165356063783	0.04779584991015089
HMGCS1	DYRK1A	0.6135164040671872	0.6135164040671872	0.04707486964071662	0.04779584991015089
SNX13	ZC3H11A	0.6134104371945602	0.6134104371945602	0.04710893998905126	0.04779584991015089
ZNF501	PIK3C3	0.6128441853559647	0.6128441853559647	0.04730914097395568	0.04779584991015089
CLEC5A	BCL6	-0.6127366057028789	0.6127366057028789	0.04734672890987649	0.04779584991015089
CXCL5	ERBIN	0.6127003465167589	0.6127003465167589	0.047358588205167015	0.04779584991015089
LAMP3	ATP13A3	-0.612595412651531	0.612595412651531	0.04739607563858536	0.04779584991015089
RPLP1	TMEM141	-0.6122336760403483	0.6122336760403483	0.047525924871766344	0.04779584991015089
TAFA2	SKIL	0.6122180101001384	0.6122180101001384	0.04753135200689929	0.04779584991015089
PLSCR1	AFTPH	0.612128999811912	0.612128999811912	0.047563412305184696	0.04779584991015089
ARHGEF28	MCOLN2	0.6120270439738491	0.6120270439738491	0.04760150275361781	0.04779584991015089
SNX13	MACC1	0.6118028517653432	0.6118028517653432	0.04768230676559731	0.04779584991015089
STAU2	SMOX	-0.6117512203704796	0.6117512203704796	0.04770009570853309	0.04779584991015089
STX7	ZNF132	0.6116318921983938	0.6116318921983938	0.04774301027708439	0.04779584991015089
AREL1	NSMAF	-0.6114469098188369	0.6114469098188369	0.047804216301083786	0.05144689116220941
INO80D	STX7	0.6112607602406805	0.6112607602406805	0.04787366353028507	0.05144689116220941
SRGAP3	C6orf62	0.6111324748624309	0.6111324748624309	0.0479180856363733	0.05144689116220941
RTKN2	KRAS	0.6109388088616665	0.6109388088616665	0.04798290975046133	0.05144689116220941
ZFAND6	ASPH	0.6109109655420606	0.6109109655420606	0.04799195497568292	0.05144689116220941
SLC1A3	WDR11	0.6108244375379867	0.6108244375379867	0.04802150271140676	0.05144689116220941
NTN4	ANKRD12	0.6106612374525249	0.6106612374525249	0.0480780856202929	0.05144689116220941
ATP23	ZNF132	0.6106242136224314	0.6106242136224314	0.048090447428095734	0.05144689116220941
BTLA	TIMM8A	0.6103569206981947	0.6103569206981947	0.048181603197828826	0.05144689116220941
PIAS1	FUT4	0.6102265683366594	0.6102265683366594	0.04823115093154262	0.05144689116220941
CXCL5	SLAIN1	0.6101360983535568	0.6101360983535568	0.04826280921981817	0.05144689116220941
RTN4	CADM4	-0.6100916139052285	0.6100916139052285	0.04827818610269487	0.05144689116220941
SLC1A3	ADAM10	0.6098707817643814	0.6098707817643814	0.048361000164723604	0.05144689116220941
ALG6	FUT4	0.6098408370867655	0.6098408370867655	0.04837064840495996	0.05144689116220941
B3GNT5	RCAN3	0.6098352068718864	0.6098352068718864	0.04837255795250674	0.05144689116220941
NTN4	ZNF292	0.6097830864346989	0.6097830864346989	0.048390447397944986	0.05144689116220941
ANKRD36C	ZNF254	0.6092625031821443	0.6092625031821443	0.04857496999246533	0.05144689116220941
SLAIN1	STX7	-0.6091221524752434	0.6091221524752434	0.04862190466111511	0.05144689116220941
RTKN2	RAPGEF2	0.6090356024591318	0.6090356024591318	0.048655874506947284	0.05144689116220941
SLAIN1	PLPBP	-0.6089837435692139	0.6089837435692139	0.0486730604348683	0.05144689116220941
CEP135	ARSE	-0.6088820451665498	0.6088820451665498	0.04870582425067093	0.05144689116220941
AKIRIN2	SOD3	-0.6088728056234805	0.6088728056234805	0.04871024636077926	0.05144689116220941
HIVEP1	ADNP2	-0.6088553153621548	0.6088553153621548	0.048715773998414674	0.05144689116220941
TPPP	SLC25A40	0.6087734764894667	0.6087734764894667	0.04874341218659174	0.05144689116220941
IBSP	SLC1A3	0.6087683966660059	0.6087683966660059	0.04874451771411882	0.05144689116220941
ANKRD36C	ASPH	0.6085443848147263	0.6085443848147263	0.04882703026864017	0.05144689116220941
SUZ12	INO80D	0.6085365474339437	0.6085365474339437	0.0488301458462165	0.05144689116220941
TIMM8A	MCOLN2	0.6084757780214544	0.6084757780214544	0.048853864436797546	0.05144689116220941
ETV6	RPA4	0.6083683058944389	0.6083683058944389	0.04889326141776267	0.053173293357249116
EPB41L4A	ZNF850	0.6083405597026628	0.6083405597026628	0.048903311668008875	0.053173293357249116
TDRD7	TPPP	0.6080731624940506	0.6080731624940506	0.049003311657958626	0.053173293357249116
EPAS1	SOD3	-0.608073731842242	0.608073731842242	0.049003311657958626	0.053173293357249116
TMIGD2	XPO1	-0.608000894454084	0.608000894454084	0.04902924130359384	0.053173293357249116
RAPGEF2	TMIGD2	-0.6079918227948182	0.6079918227948182	0.04903316090118986	0.053173293357249116
MACC1	KRT86	0.6079359272933632	0.6079359272933632	0.04905245738166258	0.053173293357249116
PIAS1	RPA4	0.6079087465652276	0.6079087465652276	0.04906190461689401	0.053173293357249116
IBSP	SIPA1L1	0.6078726608382776	0.6078726608382776	0.049076276474746085	0.053173293357249116
TRIP12	ZNF132	0.6077645914736762	0.6077645914736762	0.049115974963218595	0.053173293357249116
SOD3	TRDMT1	-0.6074488022949505	0.6074488022949505	0.049224618168380085	0.053173293357249116
ASPH	FAM91A1	0.6074244466040815	0.6074244466040815	0.049233964901109054	0.053173293357249116
ETV6	ARID2	0.6073480582953434	0.6073480582953434	0.04926160308928612	0.053173293357249116
ANXA3	HDAC9	0.6072059767353208	0.6072059767353208	0.04931285936554177	0.053173293357249116
CADM4	BAZ1A	-0.6071521862363947	0.6071521862363947	0.04933466840857604	0.053173293357249116
ATP23	ADAM10	-0.6069753807654201	0.6069753807654201	0.04939708046260498	0.053173293357249116
NTN4	SLC25A40	0.6069635309145014	0.6069635309145014	0.049400598050191154	0.053173293357249116
CADM4	XPO1	-0.6069070857481468	0.6069070857481468	0.04942009553566879	0.053173293357249116
TAS2R38	PLPBP	0.6068483385713457	0.6068483385713457	0.04944190457870306	0.053173293357249116
IRAK3	GCH1	-0.6067080899661805	0.6067080899661805	0.049494869397500564	0.053173293357249116
SCARF2	GCH1	-0.6065122596599176	0.6065122596599176	0.04956270858666245	0.053173293357249116
HTATIP2	SRGAP3	0.6064395690853457	0.6064395690853457	0.049588638232297665	0.053173293357249116
ENPP4	MCOLN2	0.606355748580869	0.606355748580869	0.049619492500553516	0.053173293357249116
BTLA	SMOX	-0.6062363857565144	0.6062363857565144	0.04966371360163682	0.053173293357249116
ARG2	ARSE	-0.6060440577968602	0.6060440577968602	0.049737381935941516	0.053173293357249116
CCL22	ENPP4	0.6058943193575925	0.6058943193575925	0.049791050272256256	0.053173293357249116
ARG2	ARHGEF28	0.6057306496294135	0.6057306496294135	0.04985275880876796	0.053173293357249116
DES	TMIGD2	-0.6056524874172918	0.6056524874172918	0.04988512061456074	0.053173293357249116
ARSE	SMOX	-0.6056497008589324	0.6056497008589324	0.049886226142087826	0.053173293357249116
TMEM106B	ENPP4	-0.6056323636516376	0.6056323636516376	0.04989336181976263	0.053173293357249116
IBSP	SMOX	-0.6054998486534858	0.6054998486534858	0.04994160302094442	0.053173293357249116
DYRK1A	EPB41L4A	0.6051661918984552	0.6051661918984552	0.05006099999386935	0.053173293357249116
CADM4	ADAM10	-0.6051299025446728	0.6051299025446728	0.05007466833420419	0.053173293357249116
ARSE	TIGD1	-0.6050890091838682	0.6050890091838682	0.05009054772959319	0.053173293357249116
ANKRD36C	MPC1	0.6049965545360014	0.6049965545360014	0.05012280903288351	0.053173293357249116
ATP13A3	ZNF407	-0.6049650751722809	0.6049650751722809	0.05013356280064696	0.053173293357249116
LAMP2	ZC3H11A	0.6047297555354335	0.6047297555354335	0.0502189899277397	0.053173293357249116
AREL1	GTF2A1	-0.6046578210357069	0.6046578210357069	0.05024672861841924	0.053173293357249116
PLCH1	BHLHE41	0.6046050720454166	0.6046050720454166	0.050267733641433804	0.053173293357249116
SHOC2	GLA	-0.6044786743163608	0.6044786743163608	0.0503143668025762	0.053173293357249116
NSUN6	IRAK3	-0.6042862723138559	0.6042862723138559	0.05038713061435873	0.053173293357249116
TMIGD2	ZMPSTE24	-0.604282132399929	0.604282132399929	0.05038863815189566	0.053173293357249116
NABP1	PGBD4	0.6042597459348261	0.6042597459348261	0.05039657784959017	0.053173293357249116
OSBPL11	TNFAIP8	0.6041660421377977	0.6041660421377977	0.050431552720446964	0.053173293357249116
AREL1	ZNF292	-0.6037186433018792	0.6037186433018792	0.05060120094460292	0.053173293357249116
SOD3	CNOT11	-0.6036724475563033	0.6036724475563033	0.050618487375026396	0.053173293357249116
SOD3	CD274	-0.6036592381250678	0.6036592381250678	0.05062321099264211	0.053173293357249116
TPPP	ATP2B1	0.6035821529784896	0.6035821529784896	0.05065547229593243	0.053173293357249116
ZNF292	TNFAIP8	-0.6034474028887101	0.6034474028887101	0.05070451751713392	0.053173293357249116
SLC35A5	FAM91A1	-0.6033035182165387	0.6033035182165387	0.05075798484844373	0.053173293357249116
TIGD1	FUT4	0.6027467547801527	0.6027467547801527	0.05096572352103281	0.053173293357249116
SERINC3	BHLHE41	0.6027397980876554	0.6027397980876554	0.05096753256607713	0.053173293357249116
GALNT7	ZNF501	0.6026815851283982	0.6026815851283982	0.05098954261411632	0.053173293357249116
P2RX7	SLC25A40	0.6026440538361065	0.6026440538361065	0.05100240693443146	0.053173293357249116
AREL1	KRAS	-0.6026121034377706	0.6026121034377706	0.05101507024974168	0.053173293357249116
SUZ12	WDR1	0.6023646206872378	0.6023646206872378	0.05110924109454863	0.053173293357249116
HTATIP2	RTKN2	0.6019943923340436	0.6019943923340436	0.051254065200596464	0.053173293357249116
TFEC	TIPIN	-0.6019148534399335	0.6019148534399335	0.051283512433817846	0.053173293357249116
VPS50	ZC3H11A	0.6018651998973907	0.6018651998973907	0.05130361293431026	0.053173293357249116
PLCH1	CD47	0.6018581873867155	0.6018581873867155	0.051306225999374275	0.053173293357249116
TPPP	ASPH	0.6018554949678433	0.6018554949678433	0.05130662800938412	0.053173293357249116
HMGCS1	ASPH	0.6018501824352614	0.6018501824352614	0.051308236049423514	0.053173293357249116
PAN3	BRAF	-0.6016879356696159	0.6016879356696159	0.05136723101836874	0.053173293357249116
FLVCR1	ZC3H11A	0.6016594819449839	0.6016594819449839	0.05137728126861495	0.053173293357249116
IRF2BP2	ZC3H11A	0.6015790194273635	0.6015790194273635	0.051409743576910194	0.053173293357249116
EPYC	PLPBP	-0.6015370966060399	0.6015370966060399	0.05142682900232874	0.053173293357249116
TRDMT1	ZNF91	0.6015097822479054	0.6015097822479054	0.0514364772425651	0.053173293357249116
ELF1	TAFA2	0.601123198642837	0.601123198642837	0.0515877335087705	0.05342345247606544
IRAK3	GLA	-0.6010501032546648	0.6010501032546648	0.05161295963688848	0.05342345247606544
LAMP2	PGBD4	0.6009143942278042	0.6009143942278042	0.05166321088811951	0.05342345247606544
BNIP5	PIK3C3	0.6008971228568553	0.6008971228568553	0.051669844053282	0.05342345247606544
SLC1A3	TIGD1	0.6008864297062808	0.6008864297062808	0.05167336164086818	0.05342345247606544
ARSE	ENPP4	-0.6007623089334638	0.6007623089334638	0.05172180384705489	0.05342345247606544
P2RX7	SCARF2	-0.600594592962277	0.600594592962277	0.05178672846364538	0.05342345247606544
DES	MPC1	-0.6004463538288207	0.6004463538288207	0.05184733147263	0.05342345247606544
PLPBP	ZC3H11A	0.6002770659589599	0.6002770659589599	0.05191255759672788	0.05342345247606544
GALNT7	SMOX	-0.6002756833639079	0.6002756833639079	0.05191295960673773	0.05342345247606544
BACH1	ZC3H11A	0.6002355190049411	0.6002355190049411	0.05192904000713166	0.05342345247606544
EHHADH	ACSL3	0.5999598419550175	0.5999598419550175	0.05203094954462819	0.05342345247606544
NTN4	SUMO4	0.5999338124267238	0.5999338124267238	0.05204120079987932	0.05342345247606544
ELF1	TIMM8A	0.599893786114317	0.599893786114317	0.052054969642716616	0.05342345247606544
ARSE	GPR135	-0.5998489809090564	0.5998489809090564	0.05207255758064748	0.05342345247606544
MACC1	TM2D1	0.5997918619223759	0.5997918619223759	0.05209275858364235	0.05342345247606544
PIAS1	MCOLN2	0.5996328329832302	0.5996328329832302	0.05215517063767129	0.05342345247606544
ZNF292	CD47	-0.5996236008850393	0.5996236008850393	0.052158286215247616	0.05342345247606544
TMIGD2	TIGD1	-0.5996174890835442	0.5996174890835442	0.0521615022953264	0.05342345247606544
PLCH1	SRGAP3	0.5995954561055983	0.5995954561055983	0.05217064802305045	0.05342345247606544
IL7R	TPPP	0.5994413415139942	0.5994413415139942	0.05222672841942428	0.05342345247606544
P2RX7	MCOLN2	0.5994348578387673	0.5994348578387673	0.052229843997000605	0.05342345247606544
ALG6	PLCH1	0.5994286592902249	0.5994286592902249	0.052231954549552304	0.05342345247606544
DCUN1D1	WDR1	0.5994266544473226	0.5994266544473226	0.052232859072074464	0.05342345247606544
ANKRD36C	ELF1	0.5992576096299607	0.5992576096299607	0.05229557263361079	0.05342345247606544
ELF1	PLCH1	0.599219477390401	0.599219477390401	0.0523114520289998	0.05342345247606544
MTF1	TLR2	-0.5991446794367454	0.5991446794367454	0.052343512327285194	0.05342345247606544
ZNF850	MGAM2	0.5991064489161564	0.5991064489161564	0.05235778368263481	0.05342345247606544
WDR20	ADNP2	-0.5989165740703002	0.5989165740703002	0.05242823593686071	0.05342345247606544
SUZ12	ZNF91	0.5988782697403873	0.5988782697403873	0.05244190427719555	0.05342345247606544
MACC1	VPS50	0.5988481783797878	0.5988481783797878	0.05245195452744176	0.05342345247606544
CADM4	THAP5	-0.5986907779102	0.5986907779102	0.05250793442131312	0.05342345247606544
ENPP4	ZNF132	0.5985902926071842	0.5985902926071842	0.05254853743230779	0.05342345247606544
IL7R	TMIGD2	-0.5984859606953619	0.5984859606953619	0.052589843960819706	0.05342345247606544
ASPH	SKIL	0.5983146631538417	0.5983146631538417	0.05265265802485849	0.05342345247606544
BTBD11	SCARF2	-0.5982708827504875	0.5982708827504875	0.05267074847530166	0.05342345247606544
EHHADH	TM9SF2	0.5981763058468577	0.5981763058468577	0.052707833898710164	0.05342345247606544
C12orf66	TM2D1	0.5980521811033754	0.5980521811033754	0.052756175602394415	0.05342345247606544
GTF2A1	SLC25A40	0.5979158753461318	0.5979158753461318	0.05280532132609836	0.05342345247606544
RTKN2	THAP5	0.5978261142036392	0.5978261142036392	0.05283798463939853	0.05342345247606544
ARHGEF28	SEC22B	0.5977914327780711	0.5977914327780711	0.05285115046722106	0.05342345247606544
NSMAF	ZC3H11A	0.5976503569675502	0.5976503569675502	0.0529048188035358	0.05342345247606544
STAU2	CADM4	-0.5976153454264246	0.5976153454264246	0.05291758262134848	0.05342345247606544
RTKN2	ERICH5	0.5972910591835469	0.5972910591835469	0.053042808739416206	0.05342345247606544
GPBP1	ZNF132	0.5971795728130732	0.5971795728130732	0.053088235870529056	0.05342345247606544
PLCH1	EXOC8	0.5969396634279819	0.5969396634279819	0.05318331123785817	0.05342345247606544
WDR20	TMIGD2	-0.5967835650497082	0.5967835650497082	0.05324120067927631	0.05342345247606544
NTN4	NAT1	0.5967566083135266	0.5967566083135266	0.053251552437029906	0.05342345247606544
ANKRD36C	USP9X	0.5966643256881003	0.5966643256881003	0.05328743183040886	0.05342345247606544
JMJD1C	CLIC5	0.5965081183861403	0.5965081183861403	0.05334833634690087	0.05342345247606544
ANKRD36C	EXOC8	0.5964227758318604	0.5964227758318604	0.05338120066520596	0.05342345247606544
AFTPH	ZNF132	0.5963955290280066	0.5963955290280066	0.05339265795048664	0.05342345247606544
ARFGEF1	ZC3H11A	0.5963800174899343	0.5963800174899343	0.05339929111564913	0.05342345247606544
ZBED5	ARSE	-0.5963044482736347	0.5963044482736347	0.05343115040892961	0.0564267499692622
SOD3	ERICH5	-0.5960786740588148	0.5960786740588148	0.053526627786268564	0.0564267499692622
TIMM8A	TM2D1	0.5960442371008037	0.5960442371008037	0.05354019562410094	0.0564267499692622
EPB41L4A	ZC3H11A	0.5959357855092549	0.5959357855092549	0.05358009511757838	0.05668774535780602
CCL22	ARSE	0.5958982955000559	0.5958982955000559	0.05359506999044523	0.05668774535780602
THAP5	PGBD4	0.5956455105771304	0.5956455105771304	0.053693863950365434	0.05668774535780602
IRF2BP2	TPPP	0.5956293884902345	0.5956293884902345	0.05370079862303531	0.05668774535780602
MACC1	PLCH1	0.5954777029947472	0.5954777029947472	0.05376331117956672	0.05668774535780602
BNIP5	TDRD7	0.5951530593888505	0.5951530593888505	0.053889642825161524	0.05668774535780602
MXRA8	TM9SF2	-0.5950580593995717	0.5950580593995717	0.053923311163486316	0.05668774535780602
NSUN6	SOD3	-0.5950574435385904	0.5950574435385904	0.053923813675998626	0.05668774535780602
NTN4	PLCH1	0.5949112512612508	0.5949112512612508	0.05398069809239215	0.05668774535780602
HIVEP1	SOD3	-0.5948356795236883	0.5948356795236883	0.05401014532561353	0.05668774535780602
TAS2R38	PLSCR1	0.5946411322115256	0.5946411322115256	0.05408552220246008	0.05668774535780602
JMJD1C	PLCH1	0.5946178842540455	0.5946178842540455	0.054094466925179205	0.05668774535780602
EPB41L4A	FUT4	0.5945141463419783	0.5945141463419783	0.05413386390614433	0.05668774535780602
PLCH1	LAMP2	0.594397763169233	0.594397763169233	0.05417919053475472	0.05668774535780602
ZNF254	RTKN2	0.5943891573414125	0.5943891573414125	0.054183411639858126	0.05668774535780602
SPG11	SHOC2	0.5943184282507535	0.5943184282507535	0.05420793425045887	0.05668774535780602
PIAS1	ZNF407	0.5938034357809197	0.5938034357809197	0.054412054832959314	0.05668774535780602
ZNF850	XPO1	0.5937633799485905	0.5937633799485905	0.05442793422834832	0.05668774535780602
RNF111	ZNF501	0.5936851400845597	0.5936851400845597	0.05445768296907709	0.05668774535780602
ATP23	ZC3H11A	0.5935298899974215	0.5935298899974215	0.05451808497305679	0.05668774535780602
ARSE	STXBP3	-0.5933940862564484	0.5933940862564484	0.054574466876938	0.05668774535780602
TNIP3	SRGAP3	0.5931909668168437	0.5931909668168437	0.0546573814414692	0.05668774535780602
ETV6	ZNF132	0.5931770386454395	0.5931770386454395	0.054664215611636625	0.05668774535780602
HMGCS1	C12orf66	0.5930740182181191	0.5930740182181191	0.054706326160168225	0.05668774535780602
CEP135	ZNF132	0.5929912637463223	0.5929912637463223	0.05473929098097578	0.05668774535780602
BTBD11	SERINC3	0.5929883913138116	0.5929883913138116	0.05474039650850286	0.05668774535780602
PIAS1	ADAM17	0.5929756419419756	0.5929756419419756	0.05474491912111366	0.05668774535780602
NTN4	JMJD1C	0.5926984197926892	0.5926984197926892	0.05484773318113234	0.05668774535780602
PLPBP	ZNF132	0.5926634830326521	0.5926634830326521	0.054860999511457335	0.05668774535780602
NSUN6	ZFC3H1	-0.5924727248403199	0.5924727248403199	0.05493939146337774	0.05668774535780602
ATF6	GPR135	0.5924363320785669	0.5924363320785669	0.05495366281872736	0.05668774535780602
ERICH5	SMOX	-0.5923175024563976	0.5923175024563976	0.0550044165824707	0.05668774535780602
GPBP1	SOD3	-0.5922817293245921	0.5922817293245921	0.05501888894282523	0.05668774535780602
INO80D	USP9X	0.5920664567272806	0.5920664567272806	0.05510773315500169	0.05668774535780602
HMGCS1	MACC1	0.5920037594931888	0.5920037594931888	0.055130346218055654	0.05668774535780602
MGAM2	TIMM8A	0.5919072474818211	0.5919072474818211	0.0551686376714937	0.05668774535780602
SLC1A3	DYRK1A	0.5916739830333695	0.5916739830333695	0.05526381354132527	0.05668774535780602
HIVEP1	ARSE	-0.5916449479275498	0.5916449479275498	0.055277079871650266	0.05668774535780602
TPPP	PLPBP	0.5915676668585477	0.5915676668585477	0.05531125072248737	0.05668774535780602
TAS2R38	ACTR3	0.5915504867169373	0.5915504867169373	0.055317280872635086	0.05668774535780602
FLVCR1	ZNF292	-0.5914148536942163	0.5914148536942163	0.05537205473647691	0.05668774535780602
HTATIP2	IL7R	0.5912550847804687	0.5912550847804687	0.055438687895609254	0.05668774535780602
ADNP2	ATP2B1	-0.5910450463485786	0.5910450463485786	0.05552391401769708	0.05668774535780602
ARSE	ARFGEF1	-0.5908050932201344	0.5908050932201344	0.055624115012651756	0.05668774535780602
P2RX7	TNFAIP8	0.5907844912187135	0.5907844912187135	0.055632758227863496	0.05668774535780602
ATP23	ZNF292	-0.5907136691664572	0.5907136691664572	0.05566220546108488	0.05668774535780602
IBSP	AKIRIN2	0.590386559443266	0.590386559443266	0.055799491879448056	0.05668774535780602
WDR20	ARSE	-0.5902114596015904	0.5902114596015904	0.05586883860614687	0.05668774535780602
NAT1	WDR11	0.5902020479376933	0.5902020479376933	0.05587265770124043	0.05668774535780602
TMIGD2	INO80D	-0.5900622392264765	0.5900622392264765	0.05592662754506256	0.05668774535780602
ZNF608	PIK3C3	0.5898340173680579	0.5898340173680579	0.05602401446994829	0.05668774535780602
ATP23	STAU2	-0.5897207363832209	0.5897207363832209	0.05607426572117932	0.05768623037424381
TMIGD2	MFAP4	-0.5895154061194302	0.5895154061194302	0.056158788325749914	0.05768623037424381
FBXL5	TAS2R38	0.5894987309858146	0.5894987309858146	0.056166828525946885	0.05768623037424381
BNIP5	CNOT6	0.5891047557424848	0.5891047557424848	0.0563286375549108	0.05768623037424381
ZFC3H1	GPR135	0.5890827522818164	0.5890827522818164	0.05633828579514716	0.05768623037424381
KRT86	TMBIM4	-0.589043503162612	0.589043503162612	0.05635426569303863	0.060300547233306724
MXRA8	CD274	-0.5888672654697135	0.5888672654697135	0.05642723050982608	0.060300547233306724
ADAM17	TRDMT1	0.5887556402022369	0.5887556402022369	0.056469542063362604	0.060300547233306724
TPPP	ZNF132	0.5886687386122884	0.5886687386122884	0.05649939130659384	0.060300547233306724
ELF1	ZNF850	0.5886666291131164	0.5886666291131164	0.05650019532661354	0.060300547233306724
RTKN2	GNS	0.588613587851729	0.588613587851729	0.05652130085213057	0.060300547233306724
EPYC	ATP23	-0.5886007706895022	0.5886007706895022	0.056526627484761054	0.060300547233306724
ARHGEF28	ADNP2	0.5884422395061476	0.5884422395061476	0.056591753106356474	0.060300547233306724
TMIGD2	USP9X	-0.5884212608476662	0.5884212608476662	0.0566006978290756	0.060300547233306724
INO80D	CNOT11	0.5883885697757619	0.5883885697757619	0.05661356214939074	0.060300547233306724
SPG11	PIAS1	0.5883398711570393	0.5883398711570393	0.05663366264988315	0.060300547233306724
ANKRD36C	TPPP	0.5882977880184161	0.5882977880184161	0.056649743050277084	0.060300547233306724
OSBPL11	ZNF91	0.5881704545956482	0.5881704545956482	0.05670190384905489	0.060300547233306724
CCL22	MGAM2	-0.5881456590356473	0.5881456590356473	0.05671215510430602	0.060300547233306724
MACC1	ACTR3	0.588085155133534	0.588085155133534	0.056740094799990475	0.060300547233306724
MACC1	AFTPH	0.5879316735418256	0.5879316735418256	0.05680029579896525	0.060300547233306724
PIAS1	SOD3	-0.5878627354581569	0.5878627354581569	0.0568253209220783	0.060300547233306724
ENPP4	TAS2R4	0.5878210089869396	0.5878210089869396	0.056839592277427915	0.060300547233306724
IL7R	FLVCR1	0.5876809540155834	0.5876809540155834	0.056891451568698334	0.060300547233306724
SIPA1L1	KRT86	-0.5874862745589214	0.5874862745589214	0.05697506965074677	0.060300547233306724
JMJD1C	ASPH	0.5874647075154783	0.5874647075154783	0.05698491889598805	0.060300547233306724
PLPBP	SAR1B	-0.5873861714856519	0.5873861714856519	0.05701537115423406	0.060300547233306724
TRIP12	ZBED5	0.58692345197965	0.58692345197965	0.05720341133634057	0.060300547233306724
CXCL5	MXRA8	-0.5868215080066339	0.5868215080066339	0.057243109824813086	0.060300547233306724
ELF1	GPR135	0.586706857527955	0.586706857527955	0.057287732935906235	0.060300547233306724
WDR1	TMBIM4	0.586540524137261	0.586540524137261	0.057358687702644455	0.060300547233306724
IFIH1	ZNF132	0.5864840464762248	0.5864840464762248	0.057382908805737806	0.060300547233306724
ANXA3	ZNF407	0.5864336565787159	0.5864336565787159	0.05739969272364897	0.060300547233306724
JMJD1C	KRAS	-0.58641273628503	0.58641273628503	0.057409943978900105	0.060300547233306724
C3AR1	NAT1	0.5862161455114665	0.5862161455114665	0.05748612487576634	0.060300547233306724
SUZ12	FUT4	0.5861929050779642	0.5861929050779642	0.05749667763852486	0.060300547233306724
EHHADH	GALNT7	0.5860706346656374	0.5860706346656374	0.05754753190477066	0.060300547233306724
ERBIN	SOD3	-0.5860686423982924	0.5860686423982924	0.057548235422287895	0.060300547233306724
PIAS1	RNF111	0.5856815725276916	0.5856815725276916	0.05770883842122227	0.060300547233306724
DCUN1D1	CCNE2	0.5855951294840926	0.5855951294840926	0.05774481831710369	0.060300547233306724
ARHGEF28	C6orf62	0.5855510726202355	0.5855510726202355	0.057762406255034544	0.060300547233306724
GPBP1	C12orf66	0.5855455444202791	0.5855455444202791	0.05776451680758625	0.060300547233306724
BNIP5	SNX13	0.5854896474311029	0.5854896474311029	0.05778913992068946	0.060300547233306724
GALNT7	ZNF91	0.5854427853668077	0.5854427853668077	0.057808637406167096	0.060300547233306724
DCUN1D1	FLVCR1	0.5854055710946727	0.5854055710946727	0.05782210474149701	0.060300547233306724
DES	GNS	-0.5853580503750411	0.5853580503750411	0.05784059720195003	0.060300547233306724
HTATIP2	ZNF91	0.5853305863805132	0.5853305863805132	0.05785295900975286	0.060300547233306724
WDR1	TNFAIP8	0.5852006362766262	0.5852006362766262	0.05790984342614639	0.060300547233306724
ETV6	CCNE2	0.5851830771696452	0.5851830771696452	0.05791577307379165	0.060300547233306724
ZNF850	ANKRD12	0.5851804532252747	0.5851804532252747	0.05791677809881627	0.060300547233306724
MACC1	PIAS1	0.5851704375565421	0.5851704375565421	0.0579212002089246	0.060300547233306724
DCUN1D1	ELF2	0.5849536748266331	0.5849536748266331	0.058009340903583825	0.060300547233306724
HTATIP2	EPYC	-0.5849108170814057	0.5849108170814057	0.058025722811485145	0.060300547233306724
USP9X	ZNF132	0.5848472249518033	0.5848472249518033	0.05805215496963267	0.060300547233306724
MPC1	MFAP4	-0.5842847038402039	0.5842847038402039	0.058292556955521914	0.06049707688752046
NSUN6	BTBD11	0.584226416490329	0.584226416490329	0.05831778308363989	0.06049707688752046
IBSP	ARFGEF1	0.5840801397819302	0.5840801397819302	0.05838250669522546	0.06049707688752046
MTF1	IRAK3	-0.5840344406568765	0.5840344406568765	0.05840210468320556	0.06049707688752046
CCNE2	ZC3H11A	0.5840229518821152	0.5840229518821152	0.05840712980832866	0.06049707688752046
TFEC	ATP23	-0.5839819188587306	0.5839819188587306	0.05842481824876199	0.06049707688752046
ZNF292	ZC3H11A	0.5839302037164358	0.5839302037164358	0.05844692879930364	0.06049707688752046
SOD3	TM2D1	-0.5839175023444471	0.5839175023444471	0.05845315995445629	0.06049707688752046
TFEC	ZNF407	0.5836729931211408	0.5836729931211408	0.05856109964210054	0.06049707688752046
PURB	LAMP2	-0.583534786193193	0.583534786193193	0.05861848657100637	0.06049707688752046
TFEC	ZNF501	0.5835297931261276	0.5835297931261276	0.05862049662105562	0.06049707688752046
WDR11	ARSE	-0.5834571832743763	0.5834571832743763	0.058651049381804085	0.06049707688752046
ZNF254	STAU2	-0.5833671827908146	0.5833671827908146	0.05868863731772489	0.06049707688752046
DYRK1A	SMNDC1	0.5831965223120865	0.5831965223120865	0.058766627259635454	0.06049707688752046
TPPP	FAM91A1	0.582983656656485	0.582983656656485	0.058853662426767595	0.06049707688752046
ELF2	ZNF850	0.5829561397722762	0.5829561397722762	0.058864315692028574	0.06049707688752046
BCL6	ZC3H11A	0.5829112147859659	0.5829112147859659	0.05888280815248159	0.06049707688752046
ALG6	INO80D	0.5828804306976992	0.5828804306976992	0.058897180010333665	0.06104023521111268
JMJD1C	RAPGEF2	0.5825537481396733	0.5825537481396733	0.05903627547374116	0.06104023521111268
HTATIP2	CADM4	-0.58232257124276	0.58232257124276	0.05913597395618352	0.06104023521111268
SHOC2	TRDMT1	0.5821745131889102	0.5821745131889102	0.05919667746767061	0.06104023521111268
AREL1	TPPP	0.5821608655974859	0.5821608655974859	0.0592033106328331	0.06104023521111268
SLC39A8	GLA	-0.5821334671312848	0.5821334671312848	0.0592149689231187	0.06104023521111268
PAN3	WDR1	0.581914675515638	0.581914675515638	0.05930682821036903	0.06104023521111268
SAR1B	C6orf62	0.5817875933566359	0.5817875933566359	0.05936180307921577	0.06104023521111268
SLC35A5	LAMP2	-0.5816922231217145	0.5816922231217145	0.05940109955767844	0.06104023521111268
EPB41L4A	INO80D	0.5813837268834929	0.5813837268834929	0.05953054678084957	0.06104023521111268
AKIRIN2	ZFC3H1	0.5813763583525102	0.5813763583525102	0.05953376286092835	0.06104023521111268
ADNP2	CADM4	-0.5813312597358637	0.5813312597358637	0.05955175280886906	0.06104023521111268
VPS50	TMIGD2	-0.5812963353899094	0.5812963353899094	0.059565119641696515	0.06104023521111268
TDRD7	MXRA8	-0.5812572327686905	0.5812572327686905	0.05958180305710522	0.06104023521111268
BACH1	ADAM17	0.5812075829215667	0.5812075829215667	0.05960341109513456	0.06104023521111268
ETV6	LAMP2	-0.5811188262200704	0.5811188262200704	0.059640496518543064	0.06104023521111268
IRF2BP2	ENPP4	0.5810267051707214	0.5810267051707214	0.059685923649655914	0.06104023521111268
DES	TMEM141	-0.580778815956649	0.580778815956649	0.05979496886482725	0.06104023521111268
CEP135	SRGAP3	0.5807709238728289	0.5807709238728289	0.05979778293489619	0.06104023521111268
P2RX7	VPS50	0.5807198924155369	0.5807198924155369	0.05981888846041322	0.06104023521111268
DYRK1A	CADM4	-0.5807057315308713	0.5807057315308713	0.05982441609804863	0.06104023521111268
VPS50	ARSE	-0.5806391038995697	0.5806391038995697	0.05985436584378233	0.06104023521111268
RTKN2	FUT4	0.5804899819168647	0.5804899819168647	0.05992190352543683	0.06104023521111268
B3GNT5	ZC3H11A	0.5803864219112734	0.5803864219112734	0.05996441608397828	0.06104023521111268
NTN4	MAP3K13	0.5803630076787816	0.5803630076787816	0.0599741648267171	0.06104023521111268
SUMO4	PGBD4	0.5803337089384889	0.5803337089384889	0.05998813467455933	0.06104023521111268
ZFC3H1	ZC3H11A	0.5803072708109926	0.5803072708109926	0.059998988944825235	0.06144400370533255
MACC1	RAPGEF2	0.5802677271843428	0.5802677271843428	0.0600157728627364	0.06214728057574758
SUZ12	ENPP4	0.5802547017169326	0.5802547017169326	0.06002230552539643	0.06214728057574758
ADAM10	GLA	-0.5801099053520985	0.5801099053520985	0.060082205016863816	0.06214728057574758
NTN4	ZNF91	0.5799412486056269	0.5799412486056269	0.06015446631613404	0.06214728057574758
CADM4	KRAS	-0.5796972541357297	0.5796972541357297	0.060254868316093634	0.06214728057574758
SOD3	CNOT6	-0.5796447197426605	0.5796447197426605	0.060278888414182066	0.06214728057574758
ENPP4	ZC3H11A	0.5794903622116747	0.5794903622116747	0.060344014035777487	0.06214728057574758
FAM91A1	ZC3H11A	0.5794193022427762	0.5794193022427762	0.06037587332905796	0.06214728057574758
C12orf66	TIMM8A	0.579088922126713	0.579088922126713	0.060514868289962984	0.06214728057574758
JMJD1C	MACC1	0.5786734877165217	0.5786734877165217	0.0606920542018036	0.06214728057574758
ARID2	CADM4	-0.5785536554567378	0.5785536554567378	0.0607487376131922	0.06214728057574758
ERICH5	ZNF608	0.5785181817091709	0.5785181817091709	0.060765119521093515	0.06214728057574758
ADAM10	GPR135	0.5785056664978985	0.5785056664978985	0.060770546656226464	0.06214728057574758
EPYC	CADM4	-0.5784080274163164	0.5784080274163164	0.06081175268223591	0.06214728057574758
SLC39A8	EPB41L4A	0.578383652392208	0.578383652392208	0.06082140092247227	0.06214728057574758
WDR11	CADM4	-0.5782379146233947	0.5782379146233947	0.06088320996148643	0.06214728057574758
CCL22	ERICH5	0.5781837852261794	0.5781837852261794	0.060907732572087175	0.06214728057574758
EHHADH	HDAC9	0.5781557799652742	0.5781557799652742	0.060920295384894935	0.06214728057574758
BRAF	GPR135	0.578018895510056	0.578018895510056	0.060975370756244145	0.06214728057574758
SNX13	C12orf66	0.5779438650349666	0.5779438650349666	0.06100883808956401	0.06214728057574758
ELF1	STAU2	0.5778203672878277	0.5778203672878277	0.0610621044158689	0.06214728057574758
ENPP4	SMOX	-0.5778053653099395	0.5778053653099395	0.06106924009354371	0.06214728057574758
WDR20	GLA	-0.5777733603526028	0.5777733603526028	0.06108290843387855	0.06214728057574758
MXRA8	TMEM141	-0.5777208178194339	0.5777208178194339	0.06110783305448914	0.06214728057574758
ANXA3	SIPA1L1	0.5775156035273674	0.5775156035273674	0.06119637575915821	0.06214728057574758
DCUN1D1	RPA4	0.5775129498891443	0.5775129498891443	0.06119738078418283	0.06214728057574758
SLC35A5	KRAS	-0.5774488252226496	0.5774488252226496	0.061228536559946076	0.06214728057574758
RPA4	SUMO4	0.5774251075570489	0.5774251075570489	0.061238285302684894	0.06214728057574758
SCARF2	SH3BP4	-0.5771656066731646	0.5771656066731646	0.06134542097030945	0.06214728057574758
P2RX7	ZNF132	0.5771360107256278	0.5771360107256278	0.06135738076810243	0.06214728057574758
GALNT7	PLPBP	-0.5768648243853185	0.5768648243853185	0.06147858678607168	0.06214728057574758
TDRD7	MFAP4	-0.5768074588366203	0.5768074588366203	0.06150180286414041	0.06214728057574758
IBSP	C3AR1	0.5767634173932571	0.5767634173932571	0.061522908389657446	0.06214728057574758
NTN4	ZNF501	0.5766211562771394	0.5766211562771394	0.06158783300624794	0.06214728057574758
TIPIN	GLA	-0.5765691172581723	0.5765691172581723	0.0616112500893216	0.06214728057574758
SUZ12	BAZ1A	0.5762907193724046	0.5762907193724046	0.06173436565483762	0.06214728057574758
BTBD11	ASPH	0.5762615375985453	0.5762615375985453	0.06174733047765523	0.06214728057574758
SRGAP3	INO80D	0.5762286247684706	0.5762286247684706	0.06176200384301469	0.06214728057574758
ZBED5	ZNF132	0.5762071768586627	0.5762071768586627	0.06177225509826582	0.06214728057574758
RESF1	TPPP	0.5761978280245634	0.5761978280245634	0.06177607419335938	0.06214728057574758
ANXA3	ELF1	0.5761834722628937	0.5761834722628937	0.06178220484600956	0.06214728057574758
NSUN6	RTKN2	0.5761640432504618	0.5761640432504618	0.061791551578738536	0.06214728057574758
NTN4	ERICH5	0.5760713423803634	0.5760713423803634	0.061834667152294756	0.06214728057574758
CLIC5	ATF6	0.5758533858578341	0.5758533858578341	0.06192652643954508	0.06214728057574758
AKIRIN2	TIMM8A	0.575849054511872	0.575849054511872	0.06192913950460909	0.06214728057574758
PURB	GALNT7	-0.5758306158938031	0.5758306158938031	0.06193738070981098	0.06214728057574758
ZFAND6	ERICH5	0.5758039472857734	0.5758039472857734	0.0619479334725695	0.06214728057574758
TIMM8A	TNFAIP8	0.575783362870075	0.575783362870075	0.061956074175268924	0.06214728057574758
C6orf62	GLA	-0.5755932310246106	0.5755932310246106	0.06204109929235183	0.06214728057574758
TMIGD2	BCL6	-0.5755757579287013	0.5755757579287013	0.0620475314525094	0.06214943811446292
ELF2	GLA	-0.5755733356910271	0.5755733356910271	0.06204843597503156	0.06214943811446292
RAPGEF2	BAZ1A	0.5754894695711212	0.5754894695711212	0.06208572240344498	0.06214943811446292
SEC22B	ZC3H11A	0.5754363721104292	0.5754363721104292	0.06210883797901126	0.06214943811446292
PLCH1	TPPP	0.5753931401143437	0.5753931401143437	0.06212883797700121	0.06445285887408843
IBSP	ACSL3	0.5752305044749367	0.5752305044749367	0.06220351133633052	0.06445285887408843
EPB41L4A	BHLHE41	0.5751679045935	0.5751679045935	0.06223205404702974	0.06445285887408843
RTKN2	SKIL	0.5750994223577733	0.5750994223577733	0.062259893240211736	0.06445285887408843
VPS50	ZMPSTE24	-0.5750994029239452	0.5750994029239452	0.062259893240211736	0.06445285887408843
MFAP4	SMNDC1	-0.5750536437287507	0.5750536437287507	0.062280295248211534	0.06445285887408843
RTKN2	ZNF407	0.5749231346019664	0.5749231346019664	0.06233697865960013	0.06445285887408843
ANKRD36C	TAS2R4	0.5749150476584821	0.5749150476584821	0.06234119976470354	0.06445285887408843
CLIC5	PIAS1	0.5748550893255844	0.5748550893255844	0.06236511936028951	0.06445285887408843
TIMM8A	ZNF608	0.5748241542987962	0.5748241542987962	0.062379893228151434	0.06445285887408843
TFEC	ERICH5	0.5747095497993061	0.5747095497993061	0.06243265704194401	0.06445285887408843
ANKRD36C	RCAN3	0.5746514143265253	0.5746514143265253	0.062460596737628465	0.06445285887408843
PLPBP	TRDMT1	-0.5744974398003543	0.5744974398003543	0.06253004396682975	0.06445285887408843
EHHADH	SH3BP4	0.5744248335659409	0.5744248335659409	0.06256310929013977	0.06445285887408843
STXBP3	ZNF608	0.5744218902190822	0.5744218902190822	0.0625646168276767	0.06445285887408843
HIVEP1	GLA	-0.5743742749695132	0.5743742749695132	0.06258401381065187	0.0647401590191487
CNOT6	TBCEL	-0.5743137376048726	0.5743137376048726	0.06261235551634618	0.0647401590191487
BACH1	TPPP	0.5742984221110513	0.5742984221110513	0.0626191896865136	0.0647401590191487
ZFYVE16	ZC3H11A	0.5741162383657826	0.5741162383657826	0.06270692837116298	0.0647401590191487
SNX13	PIAS1	0.5740215359090166	0.5740215359090166	0.06275135047725121	0.0647401590191487
ZBED5	ZNF501	0.573731864722476	0.573731864722476	0.06287908915788049	0.0647401590191487
CCL22	PLCH1	0.5737261896740093	0.5737261896740093	0.06288150121793958	0.0647401590191487
BHLHE41	GNS	0.573713593632431	0.573713593632431	0.06288662684556515	0.0647401590191487
P2RX7	SHOC2	0.5736292429763029	0.5736292429763029	0.0629238127714761	0.0647401590191487
CLIC5	LAMP2	0.5734987686236901	0.5734987686236901	0.06298722985052967	0.0647401590191487
NSUN6	FAM91A1	-0.5733328399556481	0.5733328399556481	0.06306099868733682	0.0647401590191487
TPPP	CADM4	-0.5730710601434327	0.5730710601434327	0.06318069716776913	0.0647401590191487
MACC1	BHLHE41	0.5730136931797164	0.5730136931797164	0.06320612430089204	0.0647401590191487
AREL1	TM2D1	-0.5728623436973843	0.5728623436973843	0.06327265695752192	0.0647401590191487
EPB41L4A	CD47	0.572832496661779	0.572832496661779	0.06328562178033952	0.0647401590191487
VTCN1	C12orf66	-0.572674055144325	0.572674055144325	0.06335547101955065	0.0647401590191487
GALNT7	PLCH1	0.5726139220231847	0.5726139220231847	0.06338481775026958	0.0647401590191487
ADNP2	SEC22B	-0.5724079496433672	0.5724079496433672	0.06347446598246573	0.0647401590191487
HIVEP1	RTKN2	0.5723533617425661	0.5723533617425661	0.06349647603050493	0.0647401590191487
BRAF	ZFC3H1	0.5722151383703479	0.5722151383703479	0.06356039562207079	0.0647401590191487
EPAS1	SH3BP4	0.5720156793227623	0.5720156793227623	0.06364733028670047	0.0647401590191487
RNF111	C12orf66	0.5719977193358066	0.5719977193358066	0.06365617450691713	0.0647401590191487
NTN4	ZNF407	0.5719761813326933	0.5719761813326933	0.06366592324965595	0.0647401590191487
SUMO4	ZNF132	0.5719514992650911	0.5719514992650911	0.0636795915899908	0.0647401590191487
SUZ12	ZC3H11A	0.5718344358716365	0.5718344358716365	0.06372863681119229	0.06512577064356605
SLAIN1	TIMM8A	0.5717991073499249	0.5717991073499249	0.0637434106790542	0.06512577064356605
ERICH5	ANKRD12	0.5717368251502442	0.5717368251502442	0.0637762749973593	0.06512577064356605
NSMAF	CNOT11	-0.5716500387127716	0.5716500387127716	0.0638175815258712	0.06512577064356605
SIPA1L1	TNIP3	0.5716159937307292	0.5716159937307292	0.06383386293127005	0.06512577064356605
P2RX7	ACSL3	0.5715694359009704	0.5715694359009704	0.06385667699932894	0.06512577064356605
HMGCS1	CD47	0.5712932327948366	0.5712932327948366	0.06397828502730804	0.06512577064356605
USP9X	ZFC3H1	0.5712059047085563	0.5712059047085563	0.06401366190817469	0.06512577064356605
NTN4	TM2D1	0.571005390644105	0.571005390644105	0.06410371215038069	0.06512577064356605
VTCN1	SRGAP3	0.5709044465421982	0.5709044465421982	0.06414913928149354	0.06512577064356605
OSBPL11	C12orf66	0.5708994109228182	0.5708994109228182	0.06415145083905016	0.06512577064356605
SOD3	ADAL	-0.5708885023762298	0.5708885023762298	0.06415627495916834	0.06512577064356605
EPB41L4A	MPC1	0.5708297033322085	0.5708297033322085	0.06418521967987742	0.06512577064356605
SMOX	PIK3C3	-0.5707656949240425	0.5707656949240425	0.0642159734456308	0.06512577064356605
BTBD11	ALG6	0.5706939223183316	0.5706939223183316	0.06424773223640882	0.06540794111245428
MACC1	ZNF66	0.5706918783593327	0.5706918783593327	0.06424823474892113	0.06540794111245428
ZNF501	FLVCR1	0.5704682423932315	0.5704682423932315	0.06435496840653585	0.06540794111245428
ERBIN	BTBD11	0.57044138183287	0.57044138183287	0.06436763172184606	0.06540794111245428
ITGB8	ETV6	0.5703397137893907	0.5703397137893907	0.06441486789800323	0.06540794111245428
SLC35A5	STXBP3	-0.570287979653292	0.570287979653292	0.06443848598608182	0.06540794111245428
CADM4	TRDMT1	-0.5702666967346721	0.5702666967346721	0.06444823472882064	0.06540794111245428
SCARF2	FUT4	-0.5702580206404892	0.5702580206404892	0.06445265683892897	0.06540794111245428
AKIRIN2	OSBPL11	0.5701289673927981	0.5701289673927981	0.06451175231037665	0.06540794111245428
ZBED5	ZNF91	0.569968003021695	0.569968003021695	0.06458381260464195	0.06540794111245428
NTN4	ELF2	0.5699667570255605	0.5699667570255605	0.06458461662466164	0.06540794111245428
TDRD7	ARID2	0.5699485895830543	0.5699485895830543	0.06459265682485861	0.06540794111245428
TDRD7	INO80D	0.5697267234497183	0.5697267234497183	0.06469064676475912	0.06540794111245428
TMBIM4	PGBD4	0.5695031898703573	0.5695031898703573	0.06479346082477781	0.06540794111245428
RTKN2	PIAS1	0.5694588985318889	0.5694588985318889	0.06481476735529976	0.06540794111245428
SMOX	ZNF608	-0.5691872881472171	0.5691872881472171	0.06494371206595859	0.06540794111245428
TPPP	TAS2R4	0.5690890916074143	0.5690890916074143	0.06499195326714037	0.06540794111245428
C12orf66	TAFA2	0.5690304526669647	0.5690304526669647	0.06502230502288392	0.06540794111245428
RTN4	VPS50	-0.568840359019746	0.568840359019746	0.06511275727509977	0.06540794111245428
GALNT7	GLA	-0.5688206725563032	0.5688206725563032	0.0651208979777992	0.06540794111245428
CLIC5	STXBP3	0.5687025543384419	0.5687025543384419	0.06517295827407454	0.06540794111245428
SNX13	CADM4	-0.5686823483184891	0.5686823483184891	0.06518310902682321	0.06540794111245428
ZNF850	CADM4	-0.5686450820425266	0.5686450820425266	0.06519949093472453	0.06540794111245428
SUZ12	WDR11	0.5686254602521367	0.5686254602521367	0.06520823465243873	0.06540794111245428
CLIP4	FUT4	0.5685912352034999	0.5685912352034999	0.06522521957535482	0.06540794111245428
CCL22	GTF2A1	-0.5685344993252822	0.5685344993252822	0.06525064670847772	0.06540794111245428
NTN4	BRAF	0.5685100635017628	0.5685100635017628	0.06526310901878302	0.06540794111245428
SERINC3	SOD3	-0.5684799535389304	0.5684799535389304	0.06527677735911785	0.06540794111245428
CXCL5	BRAF	0.5683435210713597	0.5683435210713597	0.06534190298071327	0.06540794111245428
GLA	SEC22B	-0.5683428632822941	0.5683428632822941	0.06534220448822066	0.06540794111245428
AKIRIN2	IL7R	0.5682461747646912	0.5682461747646912	0.06538361151923502	0.06836340948505834
P2RX7	SERINC3	0.5681565599065911	0.5681565599065911	0.06542743061030848	0.06836340948505834
CD274	SMOX	-0.5680828668591399	0.5680828668591399	0.06546270698867267	0.06836340948505834
PLCH1	SMNDC1	0.5680619200520782	0.5680619200520782	0.06547305874642625	0.06836340948505834
ZNF501	TIGD1	0.5680321629283014	0.5680321629283014	0.06548632507675124	0.06836340948505834
SCARF2	WDR1	-0.5680285022989604	0.5680285022989604	0.06548813412179556	0.06836340948505834
PAN3	BNIP5	0.5679932236731814	0.5679932236731814	0.06550421452218949	0.06836340948505834
CLIP4	PLCH1	0.5679892779295694	0.5679892779295694	0.06550622457223873	0.06836340948505834
GTF2A1	TPPP	0.5679176163744583	0.5679176163744583	0.06553748085050444	0.06836340948505834
ANKRD36C	ZC3H11A	0.5678898021012726	0.5678898021012726	0.06555275723087867	0.06836340948505834
TMIGD2	MCOLN2	-0.5678108932000908	0.5678108932000908	0.06558893813176501	0.06836340948505834
KMO	ENPP4	0.5677750484128973	0.5677750484128973	0.06560602355718356	0.06836340948505834
EPB41L4A	TIPIN	0.5677365982057375	0.5677365982057375	0.06562140044006026	0.06836340948505834
ATF6	SOD3	-0.56766937241957	0.56766937241957	0.06565336023584319	0.06836340948505834
KRT86	EXOC8	-0.5675996181685974	0.5675996181685974	0.06568662656415813	0.06836340948505834
ANKRD36C	CNOT11	0.5675972274755516	0.5675972274755516	0.06568813410169506	0.06836340948505834
DYRK1A	TPPP	0.5675715174012588	0.5675715174012588	0.06570009389948805	0.06836340948505834
JMJD1C	ARHGEF28	0.5675406450748588	0.5675406450748588	0.06571416424983274	0.06836340948505834
CADM4	GPR135	-0.5675310293403564	0.5675310293403564	0.06571838535493614	0.06836340948505834
CLDN1	SLC35A5	0.5675302334020746	0.5675302334020746	0.06571848585743861	0.06836340948505834
CLIC5	ANKRD12	0.5673972250917191	0.5673972250917191	0.06577788283639369	0.06836340948505834
MACC1	BTLA	0.5671685492769403	0.5671685492769403	0.06588622453404779	0.06836340948505834
SCARF2	C6orf62	-0.5670812669295722	0.5670812669295722	0.06592813407757446	0.06836340948505834
ZNF254	BNIP5	0.5669692797961615	0.5669692797961615	0.06598260643390891	0.06836340948505834
EPYC	XPO1	-0.5669361123475253	0.5669361123475253	0.06599808381928805	0.06836340948505834
CADM4	SUMO4	-0.5668766921786583	0.5668766921786583	0.06602813406752421	0.06836340948505834
ITGB8	ARFGEF1	0.5667633167259867	0.5667633167259867	0.0660805963738094	0.06836340948505834
TDRD7	ENPP4	0.5666834046755187	0.5666834046755187	0.06611537023966128	0.06836340948505834
ZNF66	SOD3	-0.5666729393437652	0.5666729393437652	0.06611989285227207	0.06836340948505834
DYRK1A	INO80D	0.5666373763463839	0.5666373763463839	0.06613547074015369	0.06836340948505834
RAPGEF2	SRGAP3	0.5666268294741739	0.5666268294741739	0.06614129988529649	0.06836340948505834
SLC1A3	AFAP1L2	0.5665804007226928	0.5665804007226928	0.0661659229983997	0.06836340948505834
ELF1	BHLHE41	0.5665266001246394	0.5665266001246394	0.06619024460399552	0.06836340948505834
ETV6	P2RX7	0.566333715064192	0.566333715064192	0.06628511896631971	0.06836340948505834
BTLA	THAP5	0.5662629799479408	0.5662629799479408	0.06632119936470358	0.06836340948505834
PIAS1	SUMO4	0.5662531996372815	0.5662531996372815	0.06632531996730452	0.06836340948505834
MGAM2	GLA	-0.5662306278806959	0.5662306278806959	0.06633627474007289	0.06836340948505834
TMEM141	SMOX	-0.5661911560293728	0.5661911560293728	0.06635788277810223	0.06836340948505834
SIPA1L1	NAT1	0.5661351505988758	0.5661351505988758	0.0663831089062202	0.06836340948505834
ATF6	GLA	-0.5661074627703808	0.5661074627703808	0.06639607372903782	0.06836340948505834
MACC1	XPO1	0.5660622965324528	0.5660622965324528	0.06641617422953022	0.06836340948505834
WDR20	EPB41L4A	0.5660302221382503	0.5660302221382503	0.06642923955485029	0.06836340948505834
RTKN2	SLC35A5	0.5660035238592649	0.5660035238592649	0.06643989282011127	0.06836340948505834
NTN4	PIK3C3	0.565950058082386	0.565950058082386	0.06646622447575633	0.06836340948505834
SERINC3	ZNF850	0.5658295071384554	0.5658295071384554	0.0665217018571154	0.06836340948505834
NSUN6	ADAM10	-0.5657204288573796	0.5657204288573796	0.06657336014338089	0.06836340948505834
PAN3	CLIC5	0.5656696807680112	0.5656696807680112	0.06659848576899641	0.06836340948505834
GALNT7	TMIGD2	-0.5656311682623019	0.5656311682623019	0.06661376214937063	0.06836340948505834
SLC7A11	TIPIN	-0.5655675982692064	0.5655675982692064	0.06664491792513387	0.06836340948505834
TMIGD2	BAZ1A	-0.565398076883687	0.565398076883687	0.06672662645963554	0.06836340948505834
FLVCR1	ZFYVE16	-0.5652329120469287	0.5652329120469287	0.06680330986901409	0.06836340948505834
ZNF254	ZMPSTE24	-0.5650999989794252	0.5650999989794252	0.06686702845557503	0.06836340948505834
ATP23	ZMPSTE24	-0.5650985244825873	0.5650985244825873	0.06686743046558488	0.06836340948505834
TMIGD2	PLCH1	-0.5650878455196725	0.5650878455196725	0.06687124956067844	0.06836340948505834
MTF1	ADNP2	-0.5649644512080585	0.5649644512080585	0.06692873699208673	0.06836340948505834
TMIGD2	TNFAIP8	-0.5649626485260959	0.5649626485260959	0.06692974201711135	0.06836340948505834
IBSP	ZMPSTE24	0.5648922044250242	0.5648922044250242	0.06696160131039183	0.06836340948505834
SLC35A5	WDR1	0.5647170680421764	0.5647170680421764	0.06704743044749442	0.06836340948505834
PURB	BAZ1A	-0.5644142956194104	0.5644142956194104	0.06719024450349302	0.06836340948505834
CADM4	ZC3H11A	-0.5644000456504716	0.5644000456504716	0.06719677716615305	0.06836340948505834
PAN3	ZC3H11A	0.564331772401225	0.564331772401225	0.0672297419869606	0.06836340948505834
ANXA3	ZNF292	0.5643218102735666	0.5643218102735666	0.0672347671120837	0.06836340948505834
RTN4	ATF6	-0.5642636712497853	0.5642636712497853	0.06726190278774846	0.06836340948505834
SLAIN1	BRAF	0.563974098182523	0.563974098182523	0.06739888769860425	0.06836340948505834
TPPP	OSBPL11	0.5638378022008761	0.5638378022008761	0.06746290779267258	0.06836340948505834
AKIRIN2	BTLA	0.5638262284833088	0.5638262284833088	0.06746773191279076	0.06836340948505834
TPPP	NABP1	0.5637848199558632	0.5637848199558632	0.06748974196082995	0.06836340948505834
TPPP	GCH1	0.5637637308182912	0.5637637308182912	0.06749818417103677	0.06836340948505834
ZNF407	ZNF608	0.5635600744375255	0.5635600744375255	0.06759014396078955	0.06836340948505834
ATP13A3	ADNP2	-0.5634883441437293	0.5634883441437293	0.06762381229911434	0.06836340948505834
TPPP	ZNF501	0.5634839312457759	0.5634839312457759	0.06762662636918328	0.06836340948505834
PAN3	PLCH1	0.5632038390254992	0.5632038390254992	0.06775748062738889	0.06836340948505834
SHOC2	SUMO4	0.563181741472451	0.563181741472451	0.0677672293701277	0.06836340948505834
PLPBP	TIMM8A	0.5630032754123202	0.5630032754123202	0.0678509479546786	0.06836340948505834
SUZ12	NAT1	0.5630016956504599	0.5630016956504599	0.0678514504671909	0.06836340948505834
SUMO4	GLA	-0.5629683563557585	0.5629683563557585	0.06786803338009714	0.06836340948505834
PLCH1	ADAM10	0.5629083355924784	0.5629083355924784	0.06789557106577175	0.06836340948505834
ANXA3	EPB41L4A	0.5628314272496628	0.5628314272496628	0.06793516905174181	0.06836340948505834
C12orf66	THAP5	0.5626985047174857	0.5626985047174857	0.06800009366833229	0.06836340948505834
SHOC2	ZNF91	0.5626882748803771	0.5626882748803771	0.06800411376843078	0.06836340948505834
RNF111	ZNF132	0.5625636402883323	0.5625636402883323	0.06806190270734647	0.06836340948505834
P2RX7	CNOT6	0.5624840496142849	0.5624840496142849	0.06810039516578943	0.06836340948505834
RTKN2	DES	0.5624564504770301	0.5624564504770301	0.06811406350612427	0.06836340948505834
PLPBP	ZFYVE16	-0.5624404451376449	0.5624404451376449	0.06812190270131631	0.06836340948505834
SKIL	GPR135	0.5624103735748551	0.5624103735748551	0.06813667656917824	0.06836340948505834
NTN4	STAU2	0.5623920618290608	0.5623920618290608	0.06814612380440967	0.06914536615465669
SIPA1L1	PGBD4	0.5623003670325695	0.5623003670325695	0.06819406349808407	0.06914536615465669
TNFAIP8	BAZ1A	0.5622226239214485	0.5622226239214485	0.06823175193650734	0.06914536615465669
BAZ1A	ZNF132	0.5621580100849877	0.5621580100849877	0.06826280720976811	0.06914536615465669
CCNE2	TIMM8A	0.562023122068445	0.562023122068445	0.06833004338391524	0.06964407701812411
TFEC	KYNU	0.5619382450586736	0.5619382450586736	0.06837155091743206	0.06964407701812411
PLCH1	ACTR3	0.5618526660448733	0.5618526660448733	0.06841275694344151	0.06964407701812411
HMGCS1	STXBP3	0.5618293415286754	0.5618293415286754	0.06842411372621973	0.06964407701812411
DCUN1D1	ERICH5	0.5617959445858183	0.5617959445858183	0.06844059613662351	0.06964407701812411
INO80D	TRDMT1	0.5615710278957993	0.5615710278957993	0.06855516898943025	0.06964407701812411
BTBD11	TIMM8A	0.5615522802570817	0.5615522802570817	0.06856451572215923	0.06964407701812411
RNF111	STX7	0.561504536160822	0.561504536160822	0.06858562124767625	0.06964407701812411
ADAM10	SRGAP3	0.5610885297534349	0.5610885297534349	0.06878220414249205	0.06964407701812411
EHHADH	TMIGD2	-0.5610849253603056	0.5610849253603056	0.06878421419254128	0.06964407701812411
STAU2	BCL6	0.560975972820107	0.560975972820107	0.06883506845878709	0.06964407701812411
DES	MFAP4	-0.5609316894723181	0.5609316894723181	0.06885567147179181	0.06964407701812411
IL7R	SMOX	-0.560888626935842	0.560888626935842	0.06887476694725961	0.06964407701812411
CADM4	USP9X	-0.5608106748761905	0.5608106748761905	0.0689118523706681	0.06964407701812411
C3AR1	EXOC8	0.5606872620471601	0.5606872620471601	0.0689698423145887	0.06964407701812411
NTN4	DYRK1A	0.5603016875855136	0.5603016875855136	0.0691605960642617	0.06964407701812411
CEP135	RNF111	0.560239038880518	0.560239038880518	0.06919155083502002	0.06964407701812411
TDRD7	OSBPL11	0.5602310710168756	0.5602310710168756	0.0691968774676505	0.06964407701812411
ARSE	SMNDC1	-0.5601823418515018	0.5601823418515018	0.06922170158575863	0.06964407701812411
CD47	GLA	-0.5601576810477896	0.5601576810477896	0.06923295786603438	0.06964407701812411
SNX13	ZNF850	0.5599854088344911	0.5599854088344911	0.06932542016829948	0.06964407701812411
CNOT6	ZNF132	0.5599008756277981	0.5599008756277981	0.06936652569180646	0.06964407701812411
TPPP	TIPIN	0.5598885919359532	0.5598885919359532	0.06937235483694926	0.06964407701812411
PURB	MCOLN2	-0.5598693541994417	0.5598693541994417	0.06938119905716593	0.06964407701812411
EPYC	SOD3	-0.5598547114179211	0.5598547114179211	0.0693868271973038	0.06964407701812411
FLVCR1	TIMM8A	0.5598428358341553	0.5598428358341553	0.0693926563424466	0.06964407701812411
GPX3	RPLP1	0.5597060167305496	0.5597060167305496	0.06945697794402232	0.06964407701812411
ANKRD12	PIK3C3	0.559655496185714	0.559655496185714	0.06947959100707628	0.06964407701812411
ARHGEF28	KRT86	0.559551449900161	0.559551449900161	0.069530646278327	0.07072563587636241
RAPGEF2	ANKRD12	0.5594408301089023	0.5594408301089023	0.06958250556959743	0.07072563587636241
P2RX7	MXRA8	-0.5593004929183354	0.5593004929183354	0.0696464251611633	0.07072563587636241
WDR1	GCH1	0.5592781959686247	0.5592781959686247	0.06965607340139966	0.07072563587636241
PLEKHM3	SCARF2	-0.5592447236630192	0.5592447236630192	0.0696718522942862	0.07072563587636241
EPB41L4A	XPO1	0.559185898100103	0.559185898100103	0.06970039500498543	0.07072563587636241
ZNF501	TRDMT1	0.5590759480279808	0.5590759480279808	0.0697550683663248	0.07072563587636241
SAR1B	TRDMT1	0.55905591104437	0.55905591104437	0.06976461610405868	0.07072563587636241
BAZ1A	SKIL	-0.5590261567482837	0.5590261567482837	0.06978381208202894	0.07072563587636241
JMJD1C	ZNF608	0.5590165160487738	0.5590165160487738	0.06978793268462988	0.0711327505960281
SPG11	C12orf66	0.5589056100325932	0.5589056100325932	0.06984109850843231	0.0711327505960281
EPB41L4A	FLVCR1	0.5588815502202749	0.5588815502202749	0.06985235478870806	0.0711327505960281
BNIP5	MPC1	0.5588783296751804	0.5588783296751804	0.06985376182374253	0.0711327505960281
ARID2	TBCEL	-0.5588600381076794	0.5588600381076794	0.06986270654646165	0.0711327505960281
TIMM8A	STX7	0.5588365013993696	0.5588365013993696	0.06987325930922017	0.0711327505960281
SLC1A3	C6orf62	0.5587604402723272	0.5587604402723272	0.06990823418007697	0.0711327505960281
GNS	PGBD4	0.5586721992643853	0.5586721992643853	0.0699489376935741	0.0711327505960281
PLSCR1	EXOC8	0.558645759798162	0.558645759798162	0.06995969146133754	0.0711327505960281
TRDMT1	C6orf62	0.5583885771304491	0.5583885771304491	0.07008280702685357	0.0711327505960281
TIMM8A	XPO1	0.5582845689129972	0.5582845689129972	0.0701298421980058	0.0711327505960281
CLDN1	AKIRIN2	0.5582339737156304	0.5582339737156304	0.07015486732111886	0.0711327505960281
ARSE	TIMM8A	-0.5582144322334383	0.5582144322334383	0.07016341003382814	0.0711327505960281
AREL1	IRAK3	-0.5581844938730068	0.5581844938730068	0.0701780833991876	0.0711327505960281
HTATIP2	ZNF608	0.5580782323485292	0.5580782323485292	0.07022773163540386	0.0711327505960281
TAS2R38	BCL6	0.5580073286768377	0.5580073286768377	0.07026170148123603	0.0711327505960281
EHHADH	ZNF91	0.5580029244700306	0.5580029244700306	0.07026471655630989	0.0711327505960281
NTN4	AKIRIN2	0.5579740690323522	0.5579740690323522	0.07027969142917674	0.0711327505960281
ADNP2	TMIGD2	-0.5579285907861011	0.5579285907861011	0.07030351052226025	0.0711327505960281
FAM91A1	GCH1	-0.5578816291676763	0.5578816291676763	0.0703243145402699	0.0711327505960281
ACTR3	GPR135	0.5577608217060654	0.5577608217060654	0.07038210347918558	0.0711327505960281
NTN4	PLSCR1	0.5576937506879457	0.5576937506879457	0.07041657583753007	0.07291582207509839
WDR20	SUZ12	0.5576301925432128	0.5576301925432128	0.07044994266834748	0.07291582207509839
ETV6	ATP13A3	-0.5575662127041064	0.5575662127041064	0.07048139995161809	0.07291582207509839
DYRK1A	TIMM8A	0.5574591208027929	0.5574591208027929	0.07053687733297716	0.07291582207509839
EPB41L4A	ERICH5	0.5574136396220706	0.5574136396220706	0.0705613999435779	0.07291582207509839
SLC39A8	FAM91A1	-0.5572813116500882	0.5572813116500882	0.07061828435997142	0.07291582207509839
TFEC	P2RX7	0.5572679438797148	0.5572679438797148	0.0706236109926019	0.07291582207509839
PURB	EBLN2	-0.5571867762091216	0.5571867762091216	0.07066612355114336	0.07291582207509839
DYRK1A	USP9X	0.5571348709880214	0.5571348709880214	0.07069104817175395	0.07291582207509839
RTKN2	B3GNT5	0.5571137353002193	0.5571137353002193	0.07070200294452232	0.07291582207509839
IFIH1	SRGAP3	0.557110540481053	0.557110540481053	0.07070401299457156	0.07291582207509839
ZFAND6	CADM4	-0.5570870709305403	0.5570870709305403	0.07071617379736947	0.07291582207509839
ANXA3	ZFC3H1	0.5570621751400747	0.5570621751400747	0.07072763108265014	0.07291582207509839
PIAS1	ENPP4	0.5570178379164223	0.5570178379164223	0.07075175168324103	0.07291582207509839
RNF111	TNFAIP8	0.556972666262885	0.556972666262885	0.07077667630385162	0.07291582207509839
INO80D	CD47	0.5569567774041444	0.5569567774041444	0.07078461600154613	0.07291582207509839
RNF111	GPR135	0.5569276717533019	0.5569276717533019	0.07079969137691544	0.07291582207509839
FLVCR1	GCH1	-0.5567654132951034	0.5567654132951034	0.07088361096647126	0.07291582207509839
AKIRIN2	ADAM10	0.5567532524773402	0.5567532524773402	0.07088933960911159	0.07291582207509839
ZFAND6	ZNF850	0.5566101147299425	0.5566101147299425	0.07096250543090397	0.07291582207509839
EPAS1	ARSE	-0.5566008321163429	0.5566008321163429	0.07096702804351476	0.07291582207509839
GTF2A1	SRGAP3	0.556596196527325	0.556596196527325	0.07096954060607633	0.07291582207509839
HTATIP2	HMGCS1	0.5563103859478913	0.5563103859478913	0.07111034461202567	0.07291582207509839
ZNF850	USP9X	0.5563087926981146	0.5563087926981146	0.0711110481295429	0.07291582207509839
SNX13	TMIGD2	-0.5562529931575819	0.5562529931575819	0.0711423044078086	0.07291582207509839
ATP13A3	SEC22B	-0.5562439034191359	0.5562439034191359	0.071146525512912	0.07291582207509839
ARHGEF28	VPS50	0.5561547889670438	0.5561547889670438	0.07119938982920705	0.07291582207509839
SERINC3	GPR135	0.5561228701924676	0.5561228701924676	0.07121456570707882	0.07291582207509839
EPYC	SUMO4	-0.5560772012037476	0.5560772012037476	0.07123748027764017	0.07291582207509839
PLCH1	BRAF	0.5560401181968124	0.5560401181968124	0.07125577173308827	0.07291582207509839
ZBED5	ANKRD12	0.5560129620930327	0.5560129620930327	0.07126843504839848	0.07291582207509839
OSBPL11	SMNDC1	0.5560028961724978	0.5560028961724978	0.07127366117852652	0.07291582207509839
ANKRD36C	C12orf66	0.5559238426264485	0.5559238426264485	0.07130933956690054	0.07291582207509839
TPPP	ZBED5	0.5558565044735104	0.5558565044735104	0.07134562097028935	0.07291582207509839
ANKRD36C	ZNF100	0.5557663324550918	0.5557663324550918	0.0713894400613628	0.07291582207509839
SERINC3	TRDMT1	0.5557646021903453	0.5557646021903453	0.07139034458388496	0.07291582207509839
ETV6	RCAN3	0.5556064231898149	0.5556064231898149	0.0714718521133817	0.07291582207509839
TM2D1	GCH1	-0.5555910966401884	0.5555910966401884	0.07147949030356882	0.07291582207509839
SPG11	GLA	-0.5555031356095304	0.5555031356095304	0.07152129934459303	0.07330228046330238
ZNF254	TPPP	0.5554787680196627	0.5554787680196627	0.07153526919243526	0.07330228046330238
SLC39A8	SMNDC1	-0.5552144066616613	0.5552144066616613	0.07166642495814825	0.07330228046330238
AKIRIN2	KRAS	0.5551527401183631	0.5551527401183631	0.0716980832464238	0.07330228046330238
NTN4	HIVEP1	0.5550920345031968	0.5550920345031968	0.07173155057974366	0.07330228046330238
EREG	ASPH	0.5549219104951817	0.5549219104951817	0.07181124906419607	0.07330228046330238
PURB	GPBP1	-0.5549149701389035	0.5549149701389035	0.07181526916429455	0.07330228046330238
ANXA3	ZNF100	0.554879190818798	0.554879190818798	0.07183124906218602	0.07330228046330238
RTKN2	C12orf66	0.5548154825660584	0.5548154825660584	0.07186371137048127	0.07330228046330238
ADNP2	BAZ1A	-0.5547214179243136	0.5547214179243136	0.07190803297406703	0.07330228046330238
ADNP2	ZNF407	-0.554702522005372	0.554702522005372	0.07191798272181078	0.07330228046330238
RCAN3	KRAS	0.5546206788932557	0.5546206788932557	0.07195737970277591	0.07330228046330238
EHHADH	TIGD1	0.5544270775698497	0.5544270775698497	0.07205496763266657	0.07330228046330238
AREL1	B3GNT5	-0.554375553065598	0.554375553065598	0.07208150029331656	0.07330228046330238
NTN4	C6orf62	0.5543361574650976	0.5543361574650976	0.07210240481382867	0.07330228046330238
RNF111	TAFA2	0.5542513326520371	0.5542513326520371	0.07214300782482333	0.07330228046330238
ANXA3	AFAP1L2	0.5541010177998917	0.5541010177998917	0.07221979173670434	0.07330228046330238
IRF2BP2	BTBD11	0.5540044359409038	0.5540044359409038	0.07226531937031966	0.07330228046330238
TDRD7	RCAN3	0.5539994433570152	0.5539994433570152	0.07226753042537383	0.07330228046330238
CD47	GCH1	-0.5535754558509021	0.5535754558509021	0.07248240477563771	0.07330228046330238
ALG6	ADAM10	-0.5534956498827452	0.5534956498827452	0.07252160075159791	0.07330228046330238
ZNF850	STXBP3	0.5534176654638289	0.5534176654638289	0.07255737964247441	0.07330228046330238
TAFA2	FUT4	0.5533048595689114	0.5533048595689114	0.07261346003884823	0.07330228046330238
EPAS1	SRGAP3	-0.553018866997334	0.553018866997334	0.07275486705981235	0.07464394151033542
AFAP1L2	ZNF608	0.5529243802637671	0.5529243802637671	0.0728027062509843	0.07464394151033542
ANXA3	INO80D	0.5528738794192904	0.5528738794192904	0.07282793237910228	0.07464394151033542
P2RX7	ZNF407	0.5527877253164727	0.5527877253164727	0.07287225398268804	0.07464394151033542
CXCL5	PIAS1	0.5527399238620253	0.5527399238620253	0.07289396252321985	0.07464394151033542
HTATIP2	SLC1A3	0.5527200763646665	0.5527200763646665	0.07290320875344636	0.07464394151033542
CCL22	GALNT7	0.5526968395914442	0.5526968395914442	0.07291416352621471	0.07464394151033542
ELF1	ANKRD12	0.552692500901502	0.552692500901502	0.07291627407876643	0.07464394151033542
NSMAF	USP9X	-0.5526708655142849	0.5526708655142849	0.07292833437906188	0.07464394151033542
ZNF292	SMOX	-0.5525806680516913	0.5525806680516913	0.07297366100767226	0.07464394151033542
ASPH	TIGD1	0.5524787147713599	0.5524787147713599	0.07302371125389837	0.07464394151033542
TRDMT1	GNS	0.5524327831547604	0.5524327831547604	0.07304722883947448	0.07464394151033542
EPYC	MFAP4	-0.5521792109596204	0.5521792109596204	0.07317396249507914	0.07464394151033542
RAPGEF2	CADM4	-0.5520631457555931	0.5520631457555931	0.0732318519364973	0.07464394151033542
SHOC2	ANKRD12	0.5519298638675341	0.5519298638675341	0.07329637454307794	0.07464394151033542
TPPP	INO80D	0.5519147324877453	0.5519147324877453	0.07330481675328475	0.07464394151033542
SOD3	PGBD4	-0.5518213358435647	0.5518213358435647	0.073354464989501	0.07464394151033542
ADNP2	TXNRD1	0.5516523422677475	0.5516523422677475	0.0734360730215002	0.07464394151033542
PAN3	NAT1	0.5516132748341424	0.5516132748341424	0.07345657553200247	0.07464394151033542
ZNF501	XPO1	0.5514389599290521	0.5514389599290521	0.0735398921065435	0.07464394151033542
BTBD11	TIPIN	0.5511998927426218	0.5511998927426218	0.07366320867706445	0.07464394151033542
BACH1	B3GNT5	0.5511902488778851	0.5511902488778851	0.07366803279718263	0.07464394151033542
PLCH1	TM2D1	0.5511820975301365	0.5511820975301365	0.07367305792230573	0.07464394151033542
SMOX	STX7	-0.551073400435688	0.551073400435688	0.0737306458562165	0.07464394151033542
IBSP	B3GNT5	0.5510304522489607	0.5510304522489607	0.07375496746181232	0.07464394151033542
SUZ12	STXBP3	0.5509525634902028	0.5509525634902028	0.07379376142776267	0.07464394151033542
TRIP12	ARSE	-0.5509153799902788	0.5509153799902788	0.07381506795828463	0.07464394151033542
ELF1	ENPP4	0.5508776510810159	0.5508776510810159	0.07383436443875735	0.07464394151033542
ZNF91	TAFA2	0.550824323802215	0.550824323802215	0.07385999257688516	0.07464394151033542
TMIGD2	ENPP4	-0.5507696291633359	0.5507696291633359	0.07388793227256962	0.0757284708801973
ZBED5	SRGAP3	0.5506588694760435	0.5506588694760435	0.07394009307134743	0.0757284708801973
SPG11	INO80D	0.5505790300330591	0.5505790300330591	0.07398190211237164	0.0757284708801973
ATP13A3	GPBP1	-0.5505310684407225	0.5505310684407225	0.07400391216041084	0.0757284708801973
TMIGD2	ZNF91	-0.5505010748567754	0.5505010748567754	0.07401979155579984	0.0757284708801973
TPPP	TBCEL	0.5504617877772731	0.5504617877772731	0.07404049507130703	0.0757284708801973
ZNF850	TM2D1	0.55044273857145	0.55044273857145	0.07405104783406555	0.0757284708801973
CXCL5	SIPA1L1	0.5503105336951499	0.5503105336951499	0.07412381164584808	0.0757284708801973
SLC1A3	VTCN1	0.5501210611480516	0.5501210611480516	0.07422180158574858	0.0757284708801973
MACC1	TRDMT1	0.550049094855248	0.550049094855248	0.07425989203418171	0.0757284708801973
AFTPH	TIMM8A	0.550016734638721	0.550016734638721	0.07427617343958055	0.0757284708801973
HTATIP2	RCAN3	0.5500060276230936	0.5500060276230936	0.07428180157971843	0.0757284708801973
TLR2	TPPP	0.5499834854647631	0.5499834854647631	0.07429325886499911	0.0757284708801973
EHHADH	ARFGEF1	0.5499056551860654	0.5499056551860654	0.07433305785597409	0.0757284708801973
NTN4	HTATIP2	0.5499001870853626	0.5499001870853626	0.07433516840852579	0.0757284708801973
NTN4	ACTR3	0.5498842214373902	0.5498842214373902	0.0743423040862006	0.0757284708801973
CLIP4	MACC1	0.5495850015314694	0.5495850015314694	0.07449808296501678	0.0757284708801973
ZBED5	TRDMT1	0.5494689968838641	0.5494689968838641	0.07455436436639554	0.0757284708801973
SLC35A5	ZNF292	-0.5493354527803387	0.5493354527803387	0.07462119853053281	0.0757284708801973
NTN4	ARHGEF28	-0.5492980524467689	0.5492980524467689	0.07463969099098583	0.0757284708801973
ARG2	BNIP5	0.5492730176380641	0.5492730176380641	0.07465124877876897	0.0757284708801973
THAP5	USP9X	0.5492468098977945	0.5492468098977945	0.07466491711910381	0.0757284708801973
AKIRIN2	TAS2R38	0.5490602885422556	0.5490602885422556	0.0747573794213689	0.0757284708801973
SLC7A11	SMOX	-0.5489488176973129	0.5489488176973129	0.07481747991784121	0.0757284708801973
DES	ARSE	-0.548813965299509	0.548813965299509	0.07488612312702281	0.0757284708801973
CLDN1	EPAS1	0.5486950034599763	0.5486950034599763	0.07494300754341633	0.0757284708801973
CLIP4	DYRK1A	0.5485908251099708	0.5485908251099708	0.07500330904489357	0.0757284708801973
OSBPL11	GNS	0.5485499430951871	0.5485499430951871	0.0750220025103515	0.0757284708801973
RNF111	ASPH	0.5485478039272382	0.5485478039272382	0.0750228065303712	0.0757284708801973
ZNF850	ZFC3H1	0.548390774439417	0.548390774439417	0.07510461556737531	0.0757284708801973
KRAS	ZC3H11A	0.5483867738207806	0.5483867738207806	0.07510712812993688	0.0757284708801973
PLCH1	TIGD1	0.5483827601174509	0.5483827601174509	0.07510913817998612	0.0757284708801973
TIMM8A	PIK3C3	0.5483730796175352	0.5483730796175352	0.07511516833013383	0.0757284708801973
AKIRIN2	TDRD7	0.5483540187477016	0.5483540187477016	0.07512421355535542	0.0757284708801973
MAP3K13	SMOX	-0.5482988605545104	0.5482988605545104	0.07515476631610389	0.0757284708801973
SNX13	RTKN2	0.5482884274601881	0.5482884274601881	0.07515979144122699	0.0757284708801973
ALG6	SKIL	-0.5482488066646513	0.5482488066646513	0.07518180148926618	0.0757284708801973
EHHADH	EPB41L4A	0.5482061988394553	0.5482061988394553	0.07520351002979798	0.0757284708801973
ELF1	ZNF608	0.5481660246474519	0.5481660246474519	0.0752228065102707	0.0757284708801973
SLC1A3	SMOX	-0.5480395425081133	0.5480395425081133	0.07529134921694983	0.0757284708801973
SHOC2	MCOLN2	0.547985805367721	0.547985805367721	0.07531627383756041	0.0757284708801973
NTN4	KRT86	0.5479731479542912	0.5479731479542912	0.07532260549521552	0.0757284708801973
ZNF100	CADM4	-0.5479515835159716	0.5479515835159716	0.07533386177549128	0.0757284708801973
ENPP4	USP9X	0.5479298380627085	0.5479298380627085	0.07534461554325472	0.0757284708801973
ARSE	KRT86	-0.5479141684215183	0.5479141684215183	0.07535245473844676	0.0757284708801973
TLR2	CADM4	-0.5478951986769596	0.5478951986769596	0.07536160046617081	0.0757284708801973
PURB	GCH1	-0.5478833039042553	0.5478833039042553	0.07536753011381607	0.0757284708801973
ATP13A3	MAP3K13	-0.5478258186560625	0.5478258186560625	0.07539727885454484	0.0757284708801973
HDAC9	PLPBP	-0.5477945432196064	0.5477945432196064	0.07541305774743139	0.0757284708801973
SLC35A5	SKIL	-0.5477410309030946	0.5477410309030946	0.07543918839807152	0.0757284708801973
SKIL	SEC22B	-0.5477038355932841	0.5477038355932841	0.07545828387353931	0.0757284708801973
AKIRIN2	TM9SF2	0.5476650160407364	0.5476650160407364	0.0754802939215785	0.07969473684958
TIMM8A	ZNF407	0.5473808421254002	0.5473808421254002	0.07563295722281838	0.07969473684958
THAP5	TAS2R4	0.5471212434603268	0.5471212434603268	0.07577476625379234	0.07969473684958
ARSE	ZFC3H1	-0.5470625463172559	0.5470625463172559	0.07580602253205804	0.07969473684958
TRIP12	TIMM8A	0.5469375666814322	0.5469375666814322	0.07587285669619531	0.07969473684958
CNOT6	ENPP4	0.5468451629778462	0.5468451629778462	0.07592099739487464	0.07969473684958
TMIGD2	EXOC8	-0.5468336127721298	0.5468336127721298	0.0759269270425199	0.07969473684958
ITGB8	OSBPL11	0.546826749399973	0.546826749399973	0.07593104764512083	0.07969473684958
TRIP12	INO80D	0.5468032159448466	0.5468032159448466	0.07594371096043107	0.07969473684958
CD47	GPR135	0.5467770052114631	0.5467770052114631	0.0759586858332979	0.07969473684958
MXRA8	TIMM8A	-0.5467679647147604	0.5467679647147604	0.07596421347093332	0.07969473684958
ASPH	TM2D1	0.5466467985004991	0.5466467985004991	0.07602773105248935	0.07969473684958
DES	KRT86	-0.5466250284783277	0.5466250284783277	0.07603878632776016	0.07969473684958
RTKN2	ZNF100	0.5464919955328815	0.5464919955328815	0.07610813305445899	0.07969473684958
ZNF850	TIGD1	0.546450483772856	0.546450483772856	0.0761290375749711	0.07969473684958
CADM4	EBLN2	-0.5463120418424702	0.5463120418424702	0.0761944647040739	0.07969473684958
ATP23	TAS2R38	0.5462801392297996	0.5462801392297996	0.07620883656192598	0.07969473684958
GALNT7	SOD3	-0.5462521290087669	0.5462521290087669	0.07622491696231991	0.07969473684958
SOD3	GNS	-0.5462238787389004	0.5462238787389004	0.07623979133268428	0.07969473684958
ASPH	SMOX	-0.5461806758840415	0.5461806758840415	0.07626330891826041	0.07969473684958
CLIC5	KRAS	0.5461680136711141	0.5461680136711141	0.07626823354088105	0.07969473684958
MFAP4	CD274	-0.5461090124426262	0.5461090124426262	0.07630300740673292	0.07969473684958
AREL1	TMIGD2	-0.5460645986258664	0.5460645986258664	0.07632833403735337	0.07969473684958
ITGB8	AFAP1L2	0.5458592421739945	0.5458592421739945	0.07644170086013057	0.07969473684958
CCL22	TMEM106B	0.5457043783806601	0.5457043783806601	0.07652099733457313	0.07969473684958
RTN4	GLA	-0.5455808509113194	0.5455808509113194	0.07658984154875964	0.07969473684958
ASPH	OSBPL11	0.5454791529411074	0.5454791529411074	0.07664391189508424	0.07969473684958
EPYC	FLVCR1	-0.5452335828176392	0.5452335828176392	0.07677597218331939	0.07969473684958
CNOT6	CADM4	-0.5450784055660369	0.5450784055660369	0.07685587167277672	0.07969473684958
CLDN1	ARFGEF1	0.5450272480341204	0.5450272480341204	0.07688260533843162	0.07969473684958
ERBIN	MACC1	0.5447314187023554	0.5447314187023554	0.07703416311214441	0.07969473684958
MXRA8	ZC3H11A	-0.5447019477055505	0.5447019477055505	0.07705104753255804	0.07969473684958
EPYC	TMIGD2	-0.5446933492373615	0.5446933492373615	0.07705587165267622	0.07969473684958
GPBP1	TAFA2	0.5446222552962853	0.5446222552962853	0.07709285657358225	0.07969473684958
TFEC	TIMM8A	0.5442774610101053	0.5442774610101053	0.07728562037330448	0.07969473684958
SUZ12	TMIGD2	-0.5442591109370983	0.5442591109370983	0.07729607263356054	0.07969473684958
ELF1	ZNF132	0.544229943078794	0.544229943078794	0.07731155001893969	0.07969473684958
ARSE	STX7	-0.5441843357168126	0.5441843357168126	0.07733356006697889	0.07969473684958
KRT86	SH3BP4	0.5441839277266141	0.5441839277266141	0.07733396207698874	0.07969473684958
RTKN2	INO80D	0.5441234274191846	0.5441234274191846	0.07736863544033815	0.07969473684958
DYRK1A	RNF111	0.5440307004735759	0.5440307004735759	0.07741928870157902	0.07969473684958
MTF1	TPPP	0.5437901386387092	0.5437901386387092	0.07754190175458274	0.07969473684958
PLCH1	BAZ1A	0.5435542364032862	0.5435542364032862	0.07766431380258153	0.07969473684958
RTKN2	ZFC3H1	0.5434381209586372	0.5434381209586372	0.07772562032908338	0.07969473684958
SLC35A5	SOD3	-0.5434110618718037	0.5434110618718037	0.07773898716191084	0.07969473684958
ANKRD36C	ATF6	0.54335231327126	0.54335231327126	0.0777711479626987	0.07969473684958
ATF6	FAM91A1	-0.5433010189101406	0.5433010189101406	0.07780099720592992	0.07969473684958
SOD3	STX7	-0.5432364976974281	0.5432364976974281	0.07783456504175226	0.07969473684958
ETV6	ZNF292	-0.5428247237372772	0.5428247237372772	0.07805345949211462	0.07969473684958
WDR11	SOD3	-0.5428021708400376	0.5428021708400376	0.07806632381242977	0.07969473684958
KRAS	GLA	-0.5426559748538201	0.5426559748538201	0.07814240420679355	0.07969473684958
SNX13	PLCH1	0.5426098652500941	0.5426098652500941	0.07816773083741399	0.07969473684958
CXCL5	ZNF100	0.5425428019957276	0.5425428019957276	0.07820109766823138	0.07969473684958
DYRK1A	STX7	0.5425176367640561	0.5425176367640561	0.0782145650035613	0.07969473684958
ATP23	LAMP2	-0.5425037049522179	0.5425037049522179	0.0782233087212755	0.07969473684958
TFEC	SRGAP3	0.5425014644245307	0.5425014644245307	0.0782241127412952	0.07969473684958
NSMAF	SMNDC1	-0.542367076529221	0.542367076529221	0.07829496700553096	0.07969473684958
LAMP3	GLA	-0.5423478822786213	0.5423478822786213	0.07830511775827963	0.07969473684958
AKIRIN2	RAPGEF2	0.5422882151000088	0.5422882151000088	0.0783353690115207	0.07969473684958
DYRK1A	TMIGD2	-0.5422050455692866	0.5422050455692866	0.07837938910759909	0.07969473684958
ZFYVE16	GLA	-0.5415832391000412	0.5415832391000412	0.07872190163598979	0.07969473684958
FBXL5	GLA	-0.5414328062929666	0.5414328062929666	0.07880652474306284	0.07969473684958
RTKN2	KRT86	0.5414070907156806	0.5414070907156806	0.0788174795158312	0.07969473684958
ZNF91	TBCEL	-0.5413053873496098	0.5413053873496098	0.07887376091720996	0.07969473684958
TLR2	GCH1	-0.5412180485944738	0.5412180485944738	0.07891938905332774	0.0810426723091846
ENPP4	SHOC2	0.5411544350954735	0.5411544350954735	0.078954464426687	0.0810426723091846
CLEC5A	ZNF91	0.5411038594554272	0.5411038594554272	0.07898371065490345	0.0810426723091846
CNOT6	ZNF608	0.5410522003730822	0.5410522003730822	0.07901054482306082	0.0810426723091846
ZNF66	ELF1	0.5410464894099141	0.5410464894099141	0.07901335889312976	0.0810426723091846
PLPBP	LAMP2	-0.5407923393785646	0.5407923393785646	0.07914853475894124	0.0810426723091846
JMJD1C	ENPP4	0.5407889600971886	0.5407889600971886	0.07915024330148308	0.0810426723091846
ANKRD36C	DCUN1D1	0.5406064327549476	0.5406064327549476	0.07925386138152148	0.0810426723091846
SLC39A8	THAP5	-0.5405836278828544	0.5405836278828544	0.07926562017430953	0.0810426723091846
C12orf66	TIGD1	0.5405393242309957	0.5405393242309957	0.07928853474487088	0.0810426723091846
P2RX7	ADAM17	0.5404537404947851	0.5404537404947851	0.07934190157367824	0.0810426723091846
TXNRD1	KRAS	0.5403184174747543	0.5403184174747543	0.07941366036043615	0.0810426723091846
WDR20	TPPP	0.540201355048078	0.540201355048078	0.07947647442447493	0.0810426723091846
MXRA8	ZNF501	-0.5401321361266961	0.5401321361266961	0.07950943924528249	0.0810426723091846
SIPA1L1	FAM91A1	-0.5401015177897486	0.5401015177897486	0.07952763019822812	0.0810426723091846
ANKRD36C	ZNF850	0.5400575759777819	0.5400575759777819	0.07955165029631656	0.0810426723091846
AREL1	SERINC3	-0.5399107027926303	0.5399107027926303	0.07963818295093639	0.0810426723091846
PLCH1	ZMPSTE24	0.539905163755698	0.539905163755698	0.0796416000360201	0.0810426723091846
HDAC9	SOD3	-0.5398987991645438	0.5398987991645438	0.07964521812610872	0.0810426723091846
THAP5	SEC22B	-0.5398780741326431	0.5398780741326431	0.0796545648588377	0.0810426723091846
ENPP4	STX7	0.5398393320459125	0.5398393320459125	0.07967838395192121	0.0810426723091846
PAN3	NSMAF	-0.5397457566052383	0.5397457566052383	0.07972974073067933	0.0810426723091846
PLCH1	SYT14	0.5397165432554542	0.5397165432554542	0.07974602213607818	0.0810426723091846
C12orf66	STXBP3	0.5395677238246479	0.5395677238246479	0.07982582112303305	0.0810426723091846
NTN4	BHLHE41	0.5394821646726435	0.5394821646726435	0.0798712482541459	0.0810426723091846
TIPIN	GPR135	0.5393970361615174	0.5393970361615174	0.07992250453040156	0.0810426723091846
TDRD7	SCARF2	-0.5392976774106851	0.5392976774106851	0.07997506733918922	0.0810426723091846
ITGB8	SIPA1L1	0.5391959942710217	0.5391959942710217	0.08002984120303104	0.0810426723091846
RTKN2	ADAM17	0.5390658861392953	0.5390658861392953	0.08010180099479387	0.0810426723091846
SERINC3	MCOLN2	0.5390661736229461	0.5390661736229461	0.08010180099479387	0.0810426723091846
ATF6	INO80D	0.5389542845411349	0.5389542845411349	0.0801642130488228	0.0810426723091846
ANKRD36C	SH3BP4	0.5389335621593379	0.5389335621593379	0.08017516782159118	0.0810426723091846
HMGCS1	RAPGEF2	0.5388197260865135	0.5388197260865135	0.08024009243818167	0.0810426723091846
HDAC9	SMOX	-0.5387830034499592	0.5387830034499592	0.08025958992365931	0.0810426723091846
TAFA2	ZNF132	0.5386237069675754	0.5386237069675754	0.08034220298068312	0.0810426723091846
EPYC	TMEM141	-0.5385048027570328	0.5385048027570328	0.08040592156724406	0.08247208344241876
ELF2	GPR135	0.5384789077256084	0.5384789077256084	0.08042049443010106	0.08247208344241876
CNOT6	ZNF501	0.5383831819753057	0.5383831819753057	0.08047014266631732	0.08247208344241876
IL7R	MACC1	0.5382326883122315	0.5382326883122315	0.08054903713075004	0.08247208344241876
PURB	ADAM10	-0.5381745921282552	0.5381745921282552	0.08058240396156745	0.08247208344241876
CLIC5	ZNF501	0.5381337719609801	0.5381337719609801	0.08060190144704509	0.08247208344241876
SUZ12	ADAM17	0.5381067636510594	0.5381067636510594	0.08061768033993162	0.08247208344241876
KYNU	MXRA8	-0.53809385312012	0.53809385312012	0.08062421300259166	0.08247208344241876
ARG2	BTBD11	0.5380413545157613	0.5380413545157613	0.08065175068826626	0.08247208344241876
IRAK3	THAP5	-0.5379514096951348	0.5379514096951348	0.08070190143699484	0.08247208344241876
ITGB8	SPG11	0.5379135111193998	0.5379135111193998	0.0807237104800291	0.08247208344241876
PAN3	SKIL	-0.5378383272248157	0.5378383272248157	0.08076783107860994	0.08247208344241876
MACC1	AFAP1L2	0.5377999421747583	0.5377999421747583	0.0807920521817033	0.08247208344241876
EPYC	STX7	-0.537752334424514	0.537752334424514	0.08081757981732866	0.08247208344241876
CLDN1	SIPA1L1	0.5375596468035255	0.5375596468035255	0.08092069538485473	0.08247208344241876
CLEC5A	ARHGEF28	0.5374372213244459	0.5374372213244459	0.08098742904648955	0.08247208344241876
ZFC3H1	ACTR3	0.5373923664230504	0.5373923664230504	0.08101366019963215	0.08247208344241876
CLDN1	PIK3C3	0.5373378764215038	0.5373378764215038	0.08104481597539538	0.08247208344241876
TMEM106B	VPS50	-0.5371435733789114	0.5371435733789114	0.08115526822560118	0.08247208344241876
EPAS1	MGAM2	0.5371238644907859	0.5371238644907859	0.08116622299836955	0.08247208344241876
TFEC	TDRD7	0.5371031117414247	0.5371031117414247	0.08117768028365022	0.08247208344241876
ANKRD36C	AKIRIN2	0.5370870447178273	0.5370870447178273	0.08118652450386689	0.08247208344241876
ANXA3	GALNT7	0.5370829502982601	0.5370829502982601	0.08118943907643829	0.08247208344241876
PLEKHM3	PLPBP	-0.5369814155976096	0.5369814155976096	0.0812458209803195	0.08247208344241876
AREL1	BAZ1A	-0.5369518446278887	0.5369518446278887	0.08126069535068388	0.08247208344241876
OSBPL11	ZFYVE16	0.5368321763811258	0.5368321763811258	0.08132863504234823	0.08247208344241876
SNX13	ZNF501	0.5367431065417622	0.5367431065417622	0.08137999182110635	0.08247208344241876
EPYC	SAR1B	-0.5367132760991796	0.5367132760991796	0.08139637372900767	0.08247208344241876
RAPGEF2	BRAF	0.5366769219451646	0.5366769219451646	0.0814174792545247	0.08247208344241876
GTF2A1	ADAM17	0.5365740070007768	0.5365740070007768	0.08147717774098716	0.08247208344241876
IFIH1	MACC1	0.5365286935959488	0.5365286935959488	0.08150069532656329	0.08247208344241876
HMGCS1	ERICH5	0.5365266034960808	0.5365266034960808	0.08150230336660268	0.08247208344241876
ADAM10	ZNF292	-0.5364555985661948	0.5364555985661948	0.08154340889010966	0.08247208344241876
ITGB8	SLC1A3	0.5363963469341075	0.5363963469341075	0.08157818275596153	0.08247208344241876
CLDN1	MPC1	0.5363438517511183	0.5363438517511183	0.08160773049168538	0.08247208344241876
ZMPSTE24	STXBP3	-0.5362800558981797	0.5362800558981797	0.0816421023475274	0.08247208344241876
TDRD7	CNOT6	0.5361652667591325	0.5361652667591325	0.08170923801917206	0.08247208344241876
DES	GPX3	-0.5361432078199359	0.5361432078199359	0.08172149932447242	0.08247208344241876
SCARF2	MCOLN2	-0.5361224718461377	0.5361224718461377	0.08173205208723094	0.08247208344241876
ZFAND6	C12orf66	0.5360747447029768	0.5360747447029768	0.08175727821534892	0.08247208344241876
AKIRIN2	ZNF608	0.5360422156638843	0.5360422156638843	0.08177526816328963	0.08247208344241876
KMO	PLSCR1	0.535999956655611	0.535999956655611	0.08179878574886576	0.08247208344241876
DYRK1A	BTLA	0.5358959005606208	0.5358959005606208	0.08185979076786022	0.08247208344241876
ARHGEF28	ENPP4	0.5358325485630674	0.5358325485630674	0.08189466513621456	0.08247208344241876
SAR1B	ZNF608	0.5357869328046816	0.5357869328046816	0.0819207957868547	0.08247208344241876
P2RX7	ZBED5	0.5356746577434234	0.5356746577434234	0.08197969025329746	0.08247208344241876
RTKN2	TM2D1	0.5355925875748555	0.5355925875748555	0.08202592140443	0.08247208344241876
GCH1	SKIL	-0.5355613663355202	0.5355613663355202	0.08204521788490272	0.08247208344241876
MXRA8	C6orf62	-0.5355557025940478	0.5355557025940478	0.08204843396498152	0.0838412420192412
PLEKHM3	GPR135	0.53549677901945	0.53549677901945	0.08208451436336539	0.0838412420192412
ZBED5	RNF111	0.5354263201606405	0.5354263201606405	0.08212180079177882	0.0838412420192412
IBSP	SMNDC1	0.5352061116757281	0.5352061116757281	0.082244514347285	0.0838412420192412
IFIH1	RTKN2	0.5350756199270292	0.5350756199270292	0.08231808217908722	0.0838412420192412
ADNP2	MFAP4	-0.5350724256510808	0.5350724256510808	0.08231989122413154	0.0838412420192412
OSBPL11	CADM4	-0.5349917487366486	0.5349917487366486	0.08235948921010158	0.0838412420192412
AKIRIN2	BTBD11	0.53495511490489	0.53495511490489	0.08238190126815062	0.0838412420192412
STAU2	ZMPSTE24	-0.5349262114353028	0.5349262114353028	0.08239858468355933	0.0838412420192412
ATP13A3	LAMP2	-0.5348078731184853	0.5348078731184853	0.0824633082951449	0.0838412420192412
P2RX7	MAP3K13	0.5346384014119342	0.5346384014119342	0.08255607210491737	0.0838412420192412
P2RX7	ZFYVE16	0.5345198126544869	0.5345198126544869	0.08261818265143893	0.0838412420192412
AKIRIN2	ELF1	0.5343797795962862	0.5343797795962862	0.08269516756832487	0.0838412420192412
BAZ1A	GLA	-0.5342832625461484	0.5342832625461484	0.08275004193466916	0.0838412420192412
HIVEP1	LAMP2	-0.5341762056842819	0.5341762056842819	0.08280662484355529	0.08420204963045147
AREL1	GCH1	-0.5340068149872064	0.5340068149872064	0.08290049418085485	0.08420204963045147
AFAP1L2	ZC3H11A	-0.5339372789776548	0.5339372789776548	0.08294099668934707	0.08420204963045147
ETV6	KATNBL1	-0.5338980697658531	0.5338980697658531	0.08296672532997736	0.08420204963045147
ANKRD36C	LAMP2	0.5338768957074846	0.5338768957074846	0.08297908713778018	0.08420204963045147
PIAS1	RPLP1	0.5334949745508656	0.5334949745508656	0.08318943887543327	0.08420204963045147
TPPP	MPC1	0.5334294429771118	0.5334294429771118	0.08322582078132454	0.08420204963045147
C12orf66	ZNF132	0.5333005429453922	0.5333005429453922	0.08330551926577696	0.08420204963045147
AKIRIN2	GTF2A1	0.5332869946920127	0.5332869946920127	0.08331315745596407	0.08420204963045147
CLIC5	USP9X	0.5332708628596106	0.5332708628596106	0.08332079564615119	0.08420204963045147
TXNRD1	KATNBL1	0.5332607055564398	0.5332607055564398	0.08332582077127429	0.08420204963045147
IRF2BP2	GNS	-0.5331877311996829	0.5331877311996829	0.08336592126975666	0.08420204963045147
BNIP5	PLCH1	0.5331060262623188	0.5331060262623188	0.08341124789836704	0.08420204963045147
AREL1	RESF1	-0.5330612653976902	0.5330612653976902	0.08343647402648502	0.08420204963045147
TAFA2	PIK3C3	0.5330056735640949	0.5330056735640949	0.08347004186230735	0.08420204963045147
FAM91A1	BRAF	-0.5329321281851503	0.5329321281851503	0.08351154939582418	0.08462058047100425
HMGCS1	FLVCR1	0.5327168123954442	0.5327168123954442	0.08363697651889683	0.08462058047100425
WDR1	SAR1B	0.5326740451045606	0.5326740451045606	0.08365838355192125	0.08462058047100425
ADAM10	TBCEL	-0.5326246099571307	0.5326246099571307	0.0836879312876451	0.08462058047100425
TAS2R38	ZNF850	0.5324495128963717	0.5324495128963717	0.08378702675507269	0.08462058047100425
RAPGEF2	ZNF608	0.5322824023141419	0.5322824023141419	0.08387979056484517	0.08462058047100425
BTBD11	KRT86	0.5321784412139076	0.5321784412139076	0.08394200161386918	0.08462058047100425
AKIRIN2	BHLHE41	0.5321516099374362	0.5321516099374362	0.08395506693918925	0.08462058047100425
ATP23	ZFYVE16	-0.5321227918208744	0.5321227918208744	0.08397195135960288	0.08462058047100425
CLDN1	SMOX	-0.5320539577364045	0.5320539577364045	0.08401124783806554	0.08462058047100425
ALG6	KATNBL1	-0.5319851389247088	0.5319851389247088	0.08405195135156268	0.08462058047100425
DYRK1A	SERINC3	0.5319325586055981	0.5319325586055981	0.08408230310730622	0.08462058047100425
RAPGEF2	TRDMT1	0.5318298700995954	0.5318298700995954	0.08413928802620221	0.08462058047100425
SMOX	ARFGEF1	-0.5318020823845404	0.5318020823845404	0.08415516742159121	0.08462058047100425
ARHGEF28	EPYC	0.5317636988018015	0.5317636988018015	0.08417979053469442	0.08462058047100425
HIVEP1	SUZ12	0.531760975888435	0.531760975888435	0.08418190108724612	0.08462058047100425
TFEC	MACC1	0.5315596286460261	0.5315596286460261	0.08429466489500856	0.08462058047100425
PIAS1	ELF2	0.5314178980224253	0.5314178980224253	0.08437597141950036	0.08462058047100425
MACC1	TMEM106B	0.5313950823834089	0.5313950823834089	0.0843896397598352	0.08462058047100425
ANXA3	RNF111	0.5313765131132262	0.5313765131132262	0.08439908699506664	0.08462058047100425
C6orf62	STX7	0.5312530476826501	0.5312530476826501	0.0844717503043467	0.08462058047100425
EPYC	PIK3C3	-0.5311785710412809	0.5311785710412809	0.08451657442044479	0.0864696216135356
SLC35A5	TMIGD2	-0.5309925091123217	0.5309925091123217	0.08462149903301518	0.0864696216135356
PURB	PLEKHM3	-0.5309448125866284	0.5309448125866284	0.08464933822619716	0.0864696216135356
SCARF2	NAT1	-0.5309120547221897	0.5309120547221897	0.08466752917914279	0.0864696216135356
HMGCS1	ZNF608	0.5307437267802262	0.5307437267802262	0.0847666246465704	0.0864696216135356
TMIGD2	ACSL3	-0.5307083647886351	0.5307083647886351	0.08478742866458003	0.0864696216135356
FBXL5	IFIH1	-0.5306962956571247	0.5306962956571247	0.08479456434225484	0.0864696216135356
CD47	SAR1B	0.5305140763148232	0.5305140763148232	0.08489767990978091	0.0864696216135356
KMO	MXRA8	-0.5304127418300822	0.5304127418300822	0.08495737839624337	0.0864696216135356
ETV6	NAT1	0.530341087695499	0.530341087695499	0.08499828291474544	0.0864696216135356
IRF2BP2	PLCH1	0.5303343082131418	0.5303343082131418	0.08500240351734638	0.0864696216135356
PIAS1	ZNF608	0.5301595974233361	0.5301595974233361	0.08510310702481337	0.0864696216135356
RTKN2	HDAC9	0.5301306829783188	0.5301306829783188	0.08511788089267529	0.0864696216135356
NSUN6	SCARF2	-0.5300968736970846	0.5300968736970846	0.08513607184562091	0.0864696216135356
IRF2BP2	ZNF608	0.5299841083634255	0.5299841083634255	0.08520270500475327	0.0864696216135356
EPAS1	GTF2A1	0.5299486447736466	0.5299486447736466	0.08522280550524568	0.0864696216135356
SLC39A8	TPPP	0.5298116454064141	0.5298116454064141	0.08529828288459468	0.0864696216135356
CXCL5	SERINC3	0.5297898561444336	0.5297898561444336	0.08531104670240737	0.0864696216135356
ANXA3	ZNF501	0.529749661841139	0.529749661841139	0.08533325775545149	0.0864696216135356
WDR1	TAFA2	0.5297375440267651	0.5297375440267651	0.08533888589558936	0.0864696216135356
IRF2BP2	SOD3	-0.5295098264583343	0.5295098264583343	0.08547185070634666	0.0864696216135356
BTBD11	STX7	0.5295065632221195	0.5295065632221195	0.08547345874638605	0.0864696216135356
BTLA	C12orf66	0.5295052300609229	0.5295052300609229	0.0854738607563959	0.0864696216135356
RAPGEF2	SLAIN1	0.5293621768417341	0.5293621768417341	0.08555778034595173	0.0864696216135356
SPG11	TIGD1	0.5293329763287137	0.5293329763287137	0.08557235320880872	0.0864696216135356
ZNF850	SAR1B	0.529304744976784	0.529304744976784	0.08558843360920265	0.0864696216135356
FAM91A1	STXBP3	-0.5293019965061662	0.5293019965061662	0.08559054416175435	0.0864696216135356
KYNU	IRF2BP2	-0.529245183842616	0.529245183842616	0.08562762958516286	0.0864696216135356
RTKN2	PLSCR1	0.5291455677031112	0.5291455677031112	0.08568491601156623	0.0864696216135356
AKIRIN2	ZNF132	0.5290650237536484	0.5290650237536484	0.08573104666019632	0.0864696216135356
RNF111	PLSCR1	0.5288834514286546	0.5288834514286546	0.08583737830780118	0.0864696216135356
TIMM8A	CNOT11	0.5288831195087301	0.5288831195087301	0.0858375793128061	0.0864696216135356
FUT4	STX7	0.528744640921725	0.528744640921725	0.08591778030977082	0.0864696216135356
EPYC	SMOX	-0.528652328599861	0.528652328599861	0.08597074512856832	0.0877436279154077
OSBPL11	ACTR3	0.5285534197468506	0.5285534197468506	0.08603285567508988	0.0877436279154077
ARID2	SHOC2	0.5285506430866238	0.5285506430866238	0.08603476522263666	0.0877436279154077
CEP135	BTLA	0.5285030882361902	0.5285030882361902	0.08606049386326695	0.0877436279154077
RTKN2	CEP135	0.5284222185935099	0.5284222185935099	0.08610642350689211	0.0877436279154077
ATF6	ZC3H11A	0.5283713735159958	0.5283713735159958	0.08613315717254702	0.0877436279154077
ETV6	DES	-0.5279043682820002	0.5279043682820002	0.08640672498424874	0.0877436279154077
C12orf66	BRAF	0.5277705931863208	0.5277705931863208	0.08648431291614946	0.0877436279154077
PLPBP	PIK3C3	-0.5277473634334252	0.5277473634334252	0.086498785276504	0.0877436279154077
ITGB8	LAMP2	0.5276465654550528	0.5276465654550528	0.08655637321041475	0.0877436279154077
MXRA8	SRGAP3	-0.5276434060585615	0.5276434060585615	0.08655778024544922	0.0877436279154077
AREL1	SEC22B	-0.5276142555395985	0.5276142555395985	0.08657737823342933	0.0877436279154077
SUZ12	ASPH	0.5276091836274658	0.5276091836274658	0.0865800918009958	0.0877436279154077
TDRD7	SRGAP3	0.5275861196287764	0.5275861196287764	0.08659285561880849	0.0877436279154077
EPB41L4A	STXBP3	0.5275570766563161	0.5275570766563161	0.0866084335066901	0.0877436279154077
BAZ1A	ZC3H11A	0.5275460304922712	0.5275460304922712	0.08661486566684767	0.0877436279154077
CLEC5A	SRGAP3	0.5275181801476061	0.5275181801476061	0.08663134807725145	0.08907135491322833
EXOC8	GLA	-0.5274882002709851	0.5274882002709851	0.08664772998515277	0.08907135491322833
RNF111	INO80D	0.5274411628884124	0.5274411628884124	0.08667566968083722	0.08907135491322833
HIVEP1	BTBD11	0.5274282440639768	0.5274282440639768	0.08668220234349726	0.08907135491322833
TAS2R38	THAP5	0.5273639981427249	0.5273639981427249	0.0867167752043442	0.08907135491322833
ATP2B1	BAZ1A	-0.5270729065753299	0.5270729065753299	0.08688280533841153	0.08907135491322833
ADNP2	GLA	-0.527067703243105	0.527067703243105	0.08688541840347554	0.08907135491322833
SNX13	BTLA	0.5270155869423764	0.5270155869423764	0.08691717719425354	0.08907135491322833
RTN4	ERICH5	0.5269070531275386	0.5269070531275386	0.08697727769072586	0.08907135491322833
HMGCS1	CLIC5	0.5268460945598533	0.5268460945598533	0.0870129560790999	0.08907135491322833
MPC1	ZNF608	0.526793397563974	0.526793397563974	0.08704431285986805	0.08907135491322833
ADNP2	TPPP	0.5267241094890549	0.5267241094890549	0.08708622240339474	0.08907135491322833
MFAP4	SLC25A40	-0.5267032330590586	0.5267032330590586	0.0870992877287148	0.08907135491322833
ZNF850	C6orf62	0.5266534280258698	0.5266534280258698	0.08713124752449773	0.08907135491322833
SPG11	C6orf62	0.5266387482150974	0.5266387482150974	0.08714059425722671	0.08907135491322833
TDRD7	C6orf62	0.5266334426789925	0.5266334426789925	0.08714340832729564	0.08907135491322833
CEP135	SAR1B	0.5266169217655954	0.5266169217655954	0.0871538605875517	0.08907135491322833
HMGCS1	TIPIN	0.5265927277052771	0.5265927277052771	0.087167629430389	0.08907135491322833
ERBIN	PIAS1	-0.5265235127960777	0.5265235127960777	0.08720913696390584	0.08907135491322833
GPBP1	EPB41L4A	0.5263541117447426	0.5263541117447426	0.0873096394663679	0.08907135491322833
SIPA1L1	TAFA2	0.5263377714536288	0.5263377714536288	0.08731898619909687	0.08907135491322833
BHLHE41	KRT86	-0.5262561948013893	0.5262561948013893	0.08736783041529343	0.08907135491322833
TRDMT1	SMOX	-0.5262422909521985	0.5262422909521985	0.08737587061549039	0.08907135491322833
CLIC5	SERINC3	0.5260606763675792	0.5260606763675792	0.08747697613296722	0.08907135491322833
TAS2R38	KATNBL1	0.5260268578314817	0.5260268578314817	0.08749627261343994	0.08907135491322833
ADNP2	GCH1	-0.5259635411274087	0.5259635411274087	0.0875347650718829	0.08907135491322833
SLC1A3	RAPGEF2	0.525911757147789	0.525911757147789	0.08756702637517323	0.08907135491322833
ANXA3	JMJD1C	0.5258185945763887	0.5258185945763887	0.08762280526403968	0.08907135491322833
STAU2	PLPBP	-0.5258073563398191	0.5258073563398191	0.0876293379266997	0.08907135491322833
ARHGEF28	GCH1	0.5257947448748054	0.5257947448748054	0.0876375791319016	0.08907135491322833
KYNU	WDR20	-0.5257475747822495	0.5257475747822495	0.08766521732007866	0.08907135491322833
GALNT7	OSBPL11	0.5256813720755518	0.5256813720755518	0.08770370977852163	0.08907135491322833
ITGB8	WDR11	0.5256191206340463	0.5256191206340463	0.08774049369442274	0.08907135491322833
ZBED5	TIGD1	0.525565939948325	0.525565939948325	0.08777416203274753	0.08907135491322833
RTKN2	ZNF850	0.5254921378990856	0.5254921378990856	0.087819287656353	0.08907135491322833
IBSP	KRAS	0.5254543587631325	0.5254543587631325	0.08784190071940697	0.08907135491322833
ANXA3	CD47	0.5254497763621816	0.5254497763621816	0.08784461428697343	0.08907135491322833
CADM4	ZMPSTE24	-0.5254328099356808	0.5254328099356808	0.08785446353221472	0.08907135491322833
AKIRIN2	ZBED5	0.5253212018919455	0.5253212018919455	0.08792220221887415	0.08907135491322833
ALG6	ZFYVE16	-0.5253207438736847	0.5253207438736847	0.08792290573639139	0.08907135491322833
NTN4	ADAM17	0.5253112119344732	0.5253112119344732	0.08792772985650957	0.08907135491322833
RNF111	OSBPL11	0.5251138940823801	0.5251138940823801	0.08804270471932615	0.08907135491322833
PLPBP	XPO1	-0.52502297713371	0.52502297713371	0.08809245345804488	0.08907135491322833
TRIP12	ENPP4	0.5249978279480261	0.5249978279480261	0.08810783034092157	0.08907135491322833
IBSP	GNS	0.5249782283513867	0.5249782283513867	0.08812019214872441	0.08907135491322833
MACC1	CEP135	0.52497299168115	0.52497299168115	0.08812290571629089	0.08907135491322833
AREL1	GNS	-0.5246868096539279	0.5246868096539279	0.08829386047297885	0.08907135491322833
PAN3	ZBED5	0.5246210747443744	0.5246210747443744	0.0883313479063972	0.08907135491322833
WDR20	ARHGEF28	0.5246200903226724	0.5246200903226724	0.08833205142391443	0.08907135491322833
CLIC5	SMOX	-0.5246163639681175	0.5246163639681175	0.08833496599648583	0.08907135491322833
IRAK3	ZC3H11A	0.5244018920375655	0.5244018920375655	0.08846602125969635	0.08907135491322833
ANXA3	ARG2	0.5242701153797178	0.5242701153797178	0.08855024235675957	0.08907135491322833
SERINC3	PLCH1	0.524268574556235	0.524268574556235	0.08855084537177434	0.08907135491322833
TLR2	ZNF850	0.524143783127262	0.524143783127262	0.08862340817855194	0.08907135491322833
ZNF66	ZC3H11A	0.5241117077398001	0.5241117077398001	0.0886426041565222	0.08907135491322833
CADM4	SEC22B	-0.5240614277076854	0.5240614277076854	0.08867335792227558	0.08907135491322833
ANKRD36C	GNS	0.5240409261622687	0.5240409261622687	0.0886871267651129	0.08907135491322833
TRIP12	TNFAIP8	0.5238794570670867	0.5238794570670867	0.0887864232375454	0.08907135491322833
ADAL	ZC3H11A	0.5238328514118792	0.5238328514118792	0.08881416192822493	0.08907135491322833
CLIP4	ZNF501	0.5238123945769592	0.5238123945769592	0.08882541820850068	0.08907135491322833
NTN4	AFAP1L2	0.5237341829529536	0.5237341829529536	0.08887335790217508	0.08907135491322833
C6orf62	PIK3C3	0.5236277303134882	0.5236277303134882	0.08893707648873603	0.08907135491322833
GTF2A1	AFAP1L2	0.5236215107896688	0.5236215107896688	0.08894109658883452	0.09022724070468582
IL7R	PLCH1	0.523601121143085	0.523601121143085	0.08895335789413489	0.09022724070468582
ANKRD36C	PIAS1	0.5235612470718412	0.5235612470718412	0.08897657397220363	0.09022724070468582
CCL22	SLC25A40	0.5235473878199443	0.5235473878199443	0.08898551869492274	0.09022724070468582
JMJD1C	RTKN2	0.5235026138816666	0.5235026138816666	0.08901275487308996	0.09022724070468582
PURB	CADM4	-0.5234335079125377	0.5234335079125377	0.08905828250670528	0.09022724070468582
ERBIN	SLC35A5	-0.5233236925191531	0.5233236925191531	0.08912923727344349	0.09022724070468582
WDR11	ZNF608	0.5233010210870654	0.5233010210870654	0.08914280511127587	0.09022724070468582
PLCH1	NABP1	0.5232144336123594	0.5232144336123594	0.08919295586000443	0.09022724070468582
ITGB8	SLC25A40	0.5230965270007321	0.5230965270007321	0.0892619005766934	0.09022724070468582
GTF2A1	ENPP4	0.523054311484286	0.523054311484286	0.0892847146447523	0.09022724070468582
RTKN2	ZNF501	0.5227299035836928	0.5227299035836928	0.08948511663466165	0.09022724070468582
ITGB8	STX7	0.5225235568343091	0.5225235568343091	0.08960853370768505	0.09022724070468582
BACH1	TNFAIP8	0.5224894111790694	0.5224894111790694	0.08962903621818731	0.09022724070468582
GPBP1	ARSE	-0.5224066999675411	0.5224066999675411	0.08967767942937895	0.09022724070468582
PAN3	EXOC8	0.5223892887146067	0.5223892887146067	0.08968783018212761	0.09022724070468582
EPYC	CNOT11	-0.522325863900496	0.522325863900496	0.08972732766559521	0.09022724070468582
GCH1	STX7	-0.522235981261859	0.522235981261859	0.08978290554945673	0.09022724070468582
ELF1	WDR1	0.5221415345623788	0.5221415345623788	0.08983556886074685	0.09101100639564293
CEP135	MAP3K13	0.5220408928390187	0.5220408928390187	0.0898984834272881	0.09101100639564293
CLIP4	TMIGD2	-0.5219732469589506	0.5219732469589506	0.08993868442827292	0.09101100639564293
BACH1	WDR1	0.5219729345410887	0.5219729345410887	0.08993888543327784	0.09101100639564293
LAMP2	BRAF	-0.5219081693319013	0.5219081693319013	0.08998079497680453	0.09101100639564293
DYRK1A	STXBP3	0.5218955930235772	0.5218955930235772	0.08998783015197687	0.09101100639564293
RAPGEF2	ARFGEF1	0.5217561660591367	0.5217561660591367	0.09007707637416318	0.09101100639564293
ITGB8	TM9SF2	0.5215973402807561	0.5215973402807561	0.09017757887662524	0.09101100639564293
EPB41L4A	SUMO4	0.5214400557770387	0.5214400557770387	0.09027185022393465	0.09101100639564293
TDRD7	ZNF91	0.5213676307850249	0.5213676307850249	0.09031607132501795	0.09101100639564293
SLC35A5	VTCN1	0.5213100786892225	0.5213100786892225	0.09035195071839691	0.09101100639564293
GPBP1	CEP135	0.5211979828920071	0.5211979828920071	0.09042079493258343	0.09101100639564293
GTF2A1	SMNDC1	0.521140597395481	0.521140597395481	0.09045526729092791	0.09101100639564293
ATF6	ATP2B1	-0.521087356570414	0.521087356570414	0.09048752859421823	0.09101100639564293
HMGCS1	TDRD7	0.5210801659052213	0.5210801659052213	0.09049225221183395	0.09101100639564293
TXNRD1	ZNF66	0.521054179372061	0.521054179372061	0.09050783009971557	0.09101100639564293
HMGCS1	VPS50	0.5208387490664844	0.5208387490664844	0.09064240295051226	0.09101100639564293
ARSE	BAZ1A	-0.5208238269686924	0.5208238269686924	0.09065225219575355	0.09101100639564293
ANKRD36C	SPG11	0.5207952068272582	0.5207952068272582	0.09066923711866963	0.09101100639564293
ARSE	RPLP1	-0.5207780168275024	0.5207780168275024	0.09067918686641338	0.09101100639564293
KYNU	EPYC	-0.5206127422519611	0.5206127422519611	0.09078340796146654	0.09101100639564293
ZBED5	ARID2	0.5205406452623548	0.5205406452623548	0.09082913660008678	0.09101100639564293
CCL22	NABP1	-0.5204263345207042	0.5204263345207042	0.0909005938793373	0.09101100639564293
PLPBP	SLC25A40	-0.5203928176024816	0.5203928176024816	0.0909217999073568	0.09101100639564293
GLA	ARFGEF1	-0.5203876351418576	0.5203876351418576	0.09092411146491342	0.09101100639564293
NABP1	ACSL3	0.5203406720358784	0.5203406720358784	0.09095044312055849	0.09353392679143627
RTKN2	MAP3K13	0.5202720796222818	0.5202720796222818	0.09099084512654823	0.09353392679143627
ETV6	TRIP12	0.5202260996072663	0.5202260996072663	0.0910210963797893	0.09353392679143627
ATP2B1	SMOX	-0.5202079297510129	0.5202079297510129	0.09103064411752321	0.09353392679143627
EPYC	ACSL3	-0.5201705203191663	0.5201705203191663	0.09105597074814364	0.09353392679143627
CLEC5A	ELF1	0.5201578266277346	0.5201578266277346	0.09106340793332583	0.09353392679143627
ZNF850	MCOLN2	0.5201102117997911	0.5201102117997911	0.09109144813151275	0.09353392679143627
RESF1	ZNF850	0.5199942119000738	0.5199942119000738	0.0911655184758273	0.09353392679143627
ANKRD36C	GPBP1	0.5199523931176835	0.5199523931176835	0.09118783003137386	0.09353392679143627
TMIGD2	TM9SF2	-0.519950030931724	0.519950030931724	0.09118943807141326	0.09353392679143627
TFEC	PLCH1	0.5198588637436686	0.5198588637436686	0.09124280490022062	0.09353392679143627
DYRK1A	PIAS1	0.5197904235652363	0.5197904235652363	0.0912860209762793	0.09353392679143627
SLC35A5	IRAK3	-0.5196803080305646	0.5196803080305646	0.09135134760287963	0.09353392679143627
HMGCS1	TRIP12	0.5196805600645417	0.5196805600645417	0.09135134760287963	0.09353392679143627
ZNF100	TMBIM4	-0.519630136978313	0.519630136978313	0.09137999081608132	0.09353392679143627
P2RX7	CD47	0.5196159446628489	0.5196159446628489	0.09138963905631768	0.09353392679143627
B3GNT5	ASPH	0.5193788657831246	0.5193788657831246	0.09153858376496646	0.09353392679143627
BHLHE41	ACTR3	0.5193490666550943	0.5193490666550943	0.09155627220539977	0.09353392679143627
SOD3	ZNF91	-0.5192442018941434	0.5192442018941434	0.09162159883200012	0.09353392679143627
NTN4	TAS2R4	0.5191154262252797	0.5191154262252797	0.09170210133647223	0.09353392679143627
SLC7A11	MPC1	0.5188756286240506	0.5188756286240506	0.09184451338246097	0.09353392679143627
NABP1	ENPP4	0.5188404353428209	0.5188404353428209	0.09186581991298293	0.09353392679143627
TIMM8A	ZFC3H1	0.5187657219913755	0.5187657219913755	0.09191024201907115	0.09353392679143627
ANXA3	HMGCS1	0.5186985701774651	0.5186985701774651	0.09195295558261753	0.09353392679143627
ADNP2	GPBP1	-0.5186661729946505	0.5186661729946505	0.09197144804307054	0.09353392679143627
PIAS1	SRGAP3	0.5186488094055198	0.5186488094055198	0.09198119678580936	0.09353392679143627
ANKRD36C	HTATIP2	0.5184855814038289	0.5184855814038289	0.09208421185083299	0.09353392679143627
C12orf66	STX7	0.5184467975963079	0.5184467975963079	0.09211154853150266	0.09353392679143627
SOD3	C6orf62	-0.5184329351375104	0.5184329351375104	0.09211968923420209	0.09353392679143627
BTLA	TRDMT1	0.5184116608939658	0.5184116608939658	0.09213386008704924	0.09353392679143627
ADAM17	EBLN2	-0.5183751358682113	0.5183751358682113	0.09215456360255642	0.09353392679143627
TMIGD2	SMOX	-0.5183248697254813	0.5183248697254813	0.09218220179073348	0.09353392679143627
EPB41L4A	C6orf62	0.5182823056742992	0.5182823056742992	0.09220782992886131	0.09353392679143627
NTN4	TIMM8A	0.5182759200602656	0.5182759200602656	0.09221174952645733	0.09353392679143627
AKIRIN2	PLCH1	0.5182732268754189	0.5182732268754189	0.09221365907400411	0.09353392679143627
PLSCR1	INO80D	0.5182217625036749	0.5182217625036749	0.09224642288980675	0.09353392679143627
ALG6	ZC3H11A	0.5181738247209436	0.5181738247209436	0.0922764731380429	0.09353392679143627
ANXA3	STXBP3	0.5181555829688911	0.5181555829688911	0.09228722690580635	0.09353392679143627
TIGD1	SAR1B	0.5181495479270438	0.5181495479270438	0.09229134750840728	0.09353392679143627
ELF1	PGBD4	0.5181251112112797	0.5181251112112797	0.09230782991881106	0.09353392679143627
KMO	TXNRD1	0.5180395011728164	0.5180395011728164	0.09235838267754948	0.09353392679143627
ACTR3	GLA	-0.5177786650522859	0.5177786650522859	0.09251868416897646	0.09353392679143627
WDR11	C6orf62	0.5175950933848077	0.5175950933848077	0.09262883491167488	0.09439842014831652
SERINC3	GNS	0.5175228717820154	0.5175228717820154	0.09267556857531974	0.09439842014831652
HMGCS1	SRGAP3	0.5175191114741643	0.5175191114741643	0.09267777963037391	0.09439842014831652
MACC1	MCOLN2	0.517405934666488	0.517405934666488	0.09275024193464905	0.09439842014831652
ARG2	CLIC5	0.5173978455748885	0.5173978455748885	0.09275486504976231	0.09439842014831652
HMGCS1	ARID2	0.5173961775900605	0.5173961775900605	0.09275637258729924	0.09439842014831652
ANKRD36C	ELF2	0.5172441006465502	0.5172441006465502	0.09285004091959388	0.09439842014831652
MACC1	IRAK3	0.5172371878028456	0.5172371878028456	0.09285446302970221	0.09439842014831652
LAMP3	TBCEL	-0.5171610077004561	0.5171610077004561	0.09290119669334707	0.09439842014831652
HIVEP1	ZNF292	-0.5171043674782759	0.5171043674782759	0.0929368750817211	0.09439842014831652
ANKRD36C	ZNF91	0.5171011894697465	0.5171011894697465	0.0929389856342728	0.09439842014831652
KYNU	MGAM2	0.5170749463936811	0.5170749463936811	0.09295597055718889	0.09439842014831652
AREL1	ZNF132	0.517067915764464	0.517067915764464	0.09296069417480461	0.09439842014831652
ZNF501	SAR1B	0.5170555041578463	0.5170555041578463	0.09296863387249911	0.09439842014831652
ZNF254	ZNF608	0.5170163305755419	0.5170163305755419	0.09299215145807523	0.09439842014831652
TIMM8A	ACTR3	0.5169562699242344	0.5169562699242344	0.09302973939399604	0.09439842014831652
PLSCR1	ZNF132	0.5168805100323033	0.5168805100323033	0.09307536753011382	0.09439842014831652
SLAIN1	TMIGD2	-0.5168091085457784	0.5168091085457784	0.09311868410867497	0.09439842014831652
CD274	TM2D1	-0.5165599416360044	0.5165599416360044	0.09327195042492961	0.09439842014831652
CLEC5A	SUZ12	0.5163576214411826	0.5163576214411826	0.09340099563809089	0.09439842014831652
BTLA	BRAF	0.5163198442313753	0.5163198442313753	0.09342501573617933	0.09439842014831652
GTF2A1	SAR1B	0.5162178173882823	0.5162178173882823	0.09349154839280921	0.09439842014831652
ZNF407	BRAF	0.5161652845925692	0.5161652845925692	0.0935257192436463	0.09439842014831652
KRT86	AFAP1L2	-0.516142141758653	0.516142141758653	0.09354039260900576	0.09439842014831652
AKIRIN2	ADAM17	0.5161343491009693	0.5161343491009693	0.09354561873913379	0.09439842014831652
DES	MXRA8	-0.5160823546143836	0.5160823546143836	0.09357667401239457	0.09439842014831652
TMIGD2	TRDMT1	-0.5160082997055144	0.5160082997055144	0.09362290516352711	0.09439842014831652
NABP1	GPR135	0.5159674362744653	0.5159674362744653	0.09364994033668941	0.09439842014831652
HIVEP1	CADM4	-0.5159584367545624	0.5159584367545624	0.09365566897932975	0.09439842014831652
TAS2R38	BRAF	0.51591547773455	0.51591547773455	0.0936836086750142	0.09439842014831652
RAPGEF2	SPG11	0.5157022139411616	0.5157022139411616	0.09381868403832322	0.09439842014831652
EXOC8	SMOX	-0.5154477531654892	0.5154477531654892	0.09397767899721819	0.09439842014831652
ETV6	KRT86	-0.5153496682476602	0.5153496682476602	0.09404059356375945	0.09439842014831652
SNX13	CEP135	0.5152351683230242	0.5152351683230242	0.09410682471288194	0.09439842014831652
SERINC3	SLC35A5	-0.5151927560329459	0.5151927560329459	0.09413154832848761	0.09439842014831652
NSUN6	RTN4	-0.5151862541305416	0.5151862541305416	0.09413536742358117	0.09439842014831652
ADAL	TAFA2	0.5151778648342185	0.5151778648342185	0.09414079455871412	0.09439842014831652
TM2D1	BAZ1A	-0.5151274088307668	0.5151274088307668	0.09417094530945273	0.09439842014831652
SCARF2	ADAM10	-0.5151203445311817	0.5151203445311817	0.09417496540955121	0.09439842014831652
TXNRD1	LAMP2	0.5151162094950297	0.5151162094950297	0.09417798048462507	0.09439842014831652
ANKRD36C	TMIGD2	-0.5151016808767137	0.5151016808767137	0.0941877292273639	0.09439842014831652
SLC1A3	ERICH5	0.5150552129010312	0.5150552129010312	0.09421335736549172	0.09439842014831652
C6orf62	ARFGEF1	0.5150053614566907	0.5150053614566907	0.09424662369380667	0.09439842014831652
ARHGEF28	CEP135	0.5149831647811921	0.5149831647811921	0.0942594880141218	0.09636317211024863
SNX13	ZNF608	0.5149814236807408	0.5149814236807408	0.09426139756166858	0.09636317211024863
SLC39A8	IBSP	0.5149009308448158	0.5149009308448158	0.09431215132541193	0.09636317211024863
PAN3	ANKRD36C	0.5148581608275393	0.5148581608275393	0.09434230207615055	0.09636317211024863
TDRD7	SHOC2	0.5147624136470321	0.5147624136470321	0.09440330709514501	0.09636317211024863
EPB41L4A	EXOC8	0.5147383667206317	0.5147383667206317	0.0944189854855291	0.09636317211024863
SERINC3	ERICH5	0.5146847400021956	0.5146847400021956	0.09445124678881942	0.09636317211024863
PIAS1	ASPH	0.5146797323590129	0.5146797323590129	0.0944539603563859	0.09636317211024863
ANKRD36C	SERINC3	0.5146501738124903	0.5146501738124903	0.09447225181183398	0.09636317211024863
PURB	WDR11	-0.5145883111888362	0.5145883111888362	0.09450883472273018	0.09636317211024863
ZNF66	ZNF132	0.5145170616047174	0.5145170616047174	0.09455235230629624	0.09636317211024863
FLVCR1	INO80D	0.514511277378155	0.514511277378155	0.09455667391390211	0.09636317211024863
SLC39A8	ZMPSTE24	-0.5144254579526749	0.5144254579526749	0.09460813119516269	0.09636317211024863
CADM4	ARFGEF1	-0.5143539448107013	0.5143539448107013	0.09465486485880756	0.09636317211024863
TAS2R38	SHOC2	0.5142559168470904	0.5142559168470904	0.09471586987780202	0.09636317211024863
SOD3	ANKRD12	-0.5141053066508442	0.5141053066508442	0.0948115482601459	0.09636317211024863
GPBP1	TIMM8A	0.514081131533247	0.514081131533247	0.09482662363551521	0.09636317211024863
RCAN3	ASPH	0.5140056287386652	0.5140056287386652	0.09487285478664775	0.09636317211024863
TIPIN	ZNF132	0.5139580979721103	0.5139580979721103	0.09490561860245039	0.09636317211024863
TDRD7	TRDMT1	0.5136114340505937	0.5136114340505937	0.09512963868043832	0.09846208583523149
TRIP12	TAFA2	0.5135762826581671	0.5135762826581671	0.09515325676851691	0.09846208583523149
PLCH1	CNOT6	0.5135337293795808	0.5135337293795808	0.09517938741915705	0.09846208583523149
EPB41L4A	ZNF407	0.5134485283056538	0.5134485283056538	0.09523365877048656	0.09846208583523149
VTCN1	TMEM141	0.5133076766669431	0.5133076766669431	0.09532642258025904	0.09846208583523149
ATF6	ENPP4	0.5132403770045897	0.5132403770045897	0.09536592006372663	0.09846208583523149
TRIP12	GLA	-0.5132287953875136	0.5132287953875136	0.0953731562439039	0.09846208583523149
ENPP4	MGAM2	0.5130457744198886	0.5130457744198886	0.09549004065426728	0.09846208583523149
EHHADH	ZMPSTE24	0.5130437445380898	0.5130437445380898	0.09549154819180421	0.09846208583523149
CLEC5A	TMEM106B	0.5128456301591728	0.5128456301591728	0.0956128547122759	0.09846208583523149
STXBP3	GCH1	-0.5128392394649717	0.5128392394649717	0.09561707581737931	0.09846208583523149
LAMP3	KATNBL1	-0.512755346896283	0.512755346896283	0.09566672405359557	0.09889566331121438
PURB	WDR1	0.5125223019700139	0.5125223019700139	0.09581767881229358	0.09889566331121438
SCARF2	VPS50	-0.5125073804791977	0.5125073804791977	0.09582521649997824	0.09889566331121438
LAMP2	CADM4	-0.5124435446787658	0.5124435446787658	0.09586873408354431	0.09889566331121438
MGAM2	ZC3H11A	0.5123379908677195	0.5123379908677195	0.0959368747802136	0.09889566331121438
SCARF2	ARID2	-0.5122477281526993	0.5122477281526993	0.09599265366908004	0.09889566331121438
GALNT7	BHLHE41	0.5121434995209014	0.5121434995209014	0.09605707577315821	0.09889566331121438
ADNP2	RPA4	-0.5120919654653872	0.5120919654653872	0.09608662350888206	0.09889566331121438
ATF6	PLCH1	0.5119776299757002	0.5119776299757002	0.09615657325059565	0.09889566331121438
AREL1	PIAS1	-0.5119094886804847	0.5119094886804847	0.09619878430162972	0.09889566331121438
ERICH5	SHOC2	0.5119079424043312	0.5119079424043312	0.09620029183916665	0.09889566331121438
CLDN1	MXRA8	-0.511761213191953	0.511761213191953	0.09629174911640713	0.09889566331121438
TRIP12	SUZ12	0.5117017886015521	0.5117017886015521	0.0963299400673427	0.09889566331121438
SUZ12	EPB41L4A	0.5116997138627101	0.5116997138627101	0.09633134710237717	0.09889566331121438
CNOT6	SMOX	-0.5116635376089387	0.5116635376089387	0.09635345765291883	0.09889566331121438
GNS	MCOLN2	0.5116452926431334	0.5116452926431334	0.09636612096822905	0.09889566331121438
ERICH5	TRDMT1	0.511640190349812	0.511640190349812	0.09636973905831768	0.10007906330087604
AKIRIN2	ERICH5	0.5116073280788228	0.5116073280788228	0.09638923654379532	0.10007906330087604
HIVEP1	GPR135	0.5115038497287762	0.5115038497287762	0.09645918628550891	0.10007906330087604
GPBP1	GPR135	0.5114616898078059	0.5114616898078059	0.09648310588109489	0.10007906330087604
TM9SF2	TRDMT1	0.5114039653683323	0.5114039653683323	0.09651928678198123	0.10007906330087604
BTLA	TNFAIP8	0.511287490488517	0.511287490488517	0.09659898526643364	0.10007906330087604
C12orf66	TNFAIP8	0.5111840200282354	0.5111840200282354	0.09666782948062015	0.10007906330087604
MXRA8	MCOLN2	-0.5111178803910115	0.5111178803910115	0.09670803048160498	0.10007906330087604
ZNF254	PLPBP	-0.5110636609055832	0.5110636609055832	0.09674099530241254	0.10007906330087604
ELF1	C12orf66	0.5110499269310925	0.5110499269310925	0.09674883449760457	0.10007906330087604
BNIP5	ALG6	0.5110346542151661	0.5110346542151661	0.0967593872603631	0.10007906330087604
SLC35A5	SHOC2	-0.5109374370161543	0.5109374370161543	0.09682230182690434	0.10007906330087604
RTKN2	BRAF	0.5109269929773453	0.5109269929773453	0.09682782946453976	0.10007906330087604
ZNF254	ENPP4	-0.5107609109904093	0.5107609109904093	0.09693466362465693	0.10007906330087604
SUZ12	GALNT7	0.510751927725177	0.510751927725177	0.0969402917647948	0.10007906330087604
ASPH	ACTR3	0.5107168180475412	0.5107168180475412	0.096964914877898	0.10007906330087604
PAN3	ZNF292	-0.5106035109706083	0.5106035109706083	0.09703667366465592	0.10007906330087604
HMGCS1	CNOT6	0.5105683042643839	0.5105683042643839	0.09705798019517788	0.10007906330087604
RTN4	RTKN2	0.5105064988443917	0.5105064988443917	0.09709938722619224	0.10007906330087604
ARHGEF28	C12orf66	0.5104519761964561	0.5104519761964561	0.09713255305200472	0.10007906330087604
TFEC	ASPH	0.5103611351032145	0.5103611351032145	0.09718963847340317	0.10007906330087604
ADNP2	ZFC3H1	-0.5102576928796331	0.5102576928796331	0.09725426158248628	0.10007906330087604
ATF6	ELF2	-0.5102138008881508	0.5102138008881508	0.09728320630319534	0.10007906330087604
IBSP	FBXL5	0.5101710679611563	0.5101710679611563	0.09730943745633794	0.10007906330087604
SRGAP3	AFTPH	0.5099162373206054	0.5099162373206054	0.09746722638520337	0.10007906330087604
KMO	SLC25A40	0.5097845613443901	0.5097845613443901	0.0975490354222075	0.10007906330087604
SLC7A11	ERICH5	0.5097674060325224	0.5097674060325224	0.0975598896924734	0.10007906330087604
ALG6	ARSE	-0.5096802775747549	0.5096802775747549	0.09761426154630537	0.10007906330087604
ATP13A3	ATF6	-0.509668546122112	0.509668546122112	0.09762129672147772	0.10007906330087604
LAMP2	STXBP3	-0.5096552732663401	0.5096552732663401	0.09762883440916237	0.10007906330087604
TRIP12	TRDMT1	0.5095929524910545	0.5095929524910545	0.09767054294768412	0.10007906330087604
ZFC3H1	ANKRD12	0.5095629579025267	0.5095629579025267	0.0976902414381667	0.10007906330087604
TAS2R38	MGAM2	0.5095348184416763	0.5095348184416763	0.09771044244116156	0.1007785010931993
SPG11	CCNE2	0.5094429360187778	0.5094429360187778	0.09777054293763388	0.1007785010931993
TAS2R38	AFTPH	0.5092902714609684	0.5092902714609684	0.097869537902559	0.1007785010931993
KATNBL1	LAMP2	-0.5092056160270113	0.5092056160270113	0.09792159819883435	0.1007785010931993
ELF1	ACSL3	0.5091706941394687	0.5091706941394687	0.09794250271934646	0.1007785010931993
ATP23	TIMM8A	0.5089224970121393	0.5089224970121393	0.09809767858314788	0.1007785010931993
PURB	TIGD1	-0.5089110964205235	0.5089110964205235	0.09810340722578823	0.1007785010931993
NTN4	ENPP4	0.5088481221469231	0.5088481221469231	0.09814220119173857	0.1007785010931993
ASPH	EXOC8	0.5087809099536772	0.5087809099536772	0.09818461324777757	0.1007785010931993
KMO	MFAP4	-0.5087777037465657	0.5087777037465657	0.09818712581033912	0.1007785010931993
NSUN6	WDR1	0.5086802249961542	0.5086802249961542	0.09824792982432866	0.1007785010931993
DCUN1D1	GPR135	0.5086137660888319	0.5086137660888319	0.09829164841289965	0.1007785010931993
ARG2	RPA4	0.5085666342744246	0.5085666342744246	0.09832069363611119	0.1007785010931993
WDR1	THAP5	0.5085560762410763	0.5085560762410763	0.09832712579626876	0.1007785010931993
CNOT6	GPR135	0.5085320385228699	0.5085320385228699	0.09834189966413069	0.1007785010931993
ACSL3	KRT86	-0.5084815815617578	0.5084815815617578	0.09837406046491855	0.1007785010931993
TFEC	ARID2	0.5084593919866711	0.5084593919866711	0.09838893483528294	0.1007785010931993
SIPA1L1	GLA	-0.5084476204054817	0.5084476204054817	0.09839818106550945	0.1007785010931993
IL7R	CNOT6	0.5084198959697371	0.5084198959697371	0.09841707553597231	0.1007785010931993
ARSE	ACSL3	-0.508362075953476	0.508362075953476	0.09845556799441528	0.1007785010931993
CXCL5	PIK3C3	0.5080781831617251	0.5080781831617251	0.0986441106890341	0.1007785010931993
MACC1	B3GNT5	0.5080730806521256	0.5080730806521256	0.09864762827662027	0.1007785010931993
SLC39A8	PLCH1	0.5080576507519053	0.5080576507519053	0.09865717601435417	0.1007785010931993
TMIGD2	ZNF100	-0.5079137451012153	0.5079137451012153	0.09875205037667835	0.1007785010931993
FBXL5	CADM4	-0.5078964297688126	0.5078964297688126	0.09876149761190979	0.1007785010931993
ARSE	XPO1	-0.5078507492532375	0.5078507492532375	0.09879024132761394	0.1007785010931993
AKIRIN2	ZC3H11A	0.5077677378001697	0.5077677378001697	0.09883948755382034	0.1007785010931993
ERICH5	FLVCR1	0.5077009730731962	0.5077009730731962	0.0988849146849332	0.1007785010931993
CADM4	TM9SF2	-0.5076939408160864	0.5076939408160864	0.09889104533758339	0.1007785010931993
C12orf66	ZNF91	0.507644063584352	0.507644063584352	0.09892179910333677	0.1007785010931993
TMIGD2	ZFYVE16	-0.507641646791448	0.507641646791448	0.09892370865088355	0.1007785010931993
CLDN1	SRGAP3	0.5075399542262539	0.5075399542262539	0.09898672371992727	0.1007785010931993
CLEC5A	SERINC3	0.5073958682482708	0.5073958682482708	0.09908009054471452	0.1007785010931993
ANKRD36C	TXNRD1	0.5073376638345407	0.5073376638345407	0.0991161709430984	0.1007785010931993
P2RX7	FLVCR1	0.5072730894800173	0.5072730894800173	0.0991603920441817	0.1007785010931993
CLDN1	RPA4	-0.5071996200452236	0.5071996200452236	0.09920923626037827	0.1007785010931993
BNIP5	AKIRIN2	0.5071745854663937	0.5071745854663937	0.09922642218829927	0.1007785010931993
EPB41L4A	AFAP1L2	0.5071625634590875	0.5071625634590875	0.09923426138349131	0.1007785010931993
NABP1	ZNF850	0.5067422254940617	0.5067422254940617	0.09951657291290725	0.1007785010931993
P2RX7	ARHGEF28	0.5067074930543196	0.5067074930543196	0.09954009049848336	0.1007785010931993
TMIGD2	SOD3	0.5067018257161168	0.5067018257161168	0.0995429045685523	0.1007785010931993
ARHGEF28	NABP1	0.5065843530163854	0.5065843530163854	0.09962019099294563	0.1007785010931993
BTLA	ACTR3	0.5065496236491204	0.5065496236491204	0.0996449146085513	0.1007785010931993
RNF111	ZC3H11A	0.5065055747664657	0.5065055747664657	0.09967174877670866	0.1007785010931993
IL7R	PIK3C3	0.5064821761764707	0.5064821761764707	0.09968501510703366	0.1007785010931993
ARSE	ADAM10	-0.5064209716348014	0.5064209716348014	0.09972591962553572	0.1007785010931993
ZNF91	FUT4	0.5064067600210234	0.5064067600210234	0.09973526635826468	0.1007785010931993
C12orf66	SUMO4	0.5063338715077089	0.5063338715077089	0.0997829045444317	0.10335749616994194
ZNF501	ZNF407	0.5062270646708749	0.5062270646708749	0.09985566835621423	0.10335749616994194
ARG2	C3AR1	-0.5061710674403065	0.5061710674403065	0.09989174875459811	0.10335749616994194
TAS2R38	SMOX	-0.5061504421459584	0.5061504421459584	0.09990461307491326	0.10335749616994194
BTBD11	SHOC2	0.5059978139017867	0.5059978139017867	0.10000551758738517	0.10335749616994194
SNX13	TRDMT1	0.5058183909338418	0.5058183909338418	0.10012441204779779	0.10335749616994194
C12orf66	XPO1	0.5058064206173144	0.5058064206173144	0.10013124621796521	0.10335749616994194
SUZ12	CNOT6	0.5057449482531639	0.5057449482531639	0.1001736582740042	0.10335749616994194
TMIGD2	ADAM10	-0.5056866006000189	0.5056866006000189	0.10021064319491023	0.10335749616994194
EPAS1	EPB41L4A	0.5056387541401033	0.5056387541401033	0.10024159796566855	0.10335749616994194
BNIP5	SHOC2	0.5055658683090819	0.5055658683090819	0.10028672358927401	0.10335749616994194
IRAK3	TIMM8A	0.5055647081883605	0.5055647081883605	0.10028722610178632	0.10335749616994194
CD47	ZFYVE16	-0.505525811018416	0.505525811018416	0.10031094469236737	0.10335749616994194
TPPP	FUT4	0.5054620468026427	0.5054620468026427	0.10034863313079063	0.10335749616994194
CLEC5A	OSBPL11	0.5054009842788669	0.5054009842788669	0.10039024116680993	0.10335749616994194
CNOT6	ARSE	-0.5049416264846729	0.5049416264846729	0.10070350746698417	0.10335749616994194
TIGD1	GPR135	0.5049394443598653	0.5049394443598653	0.10070541701453095	0.10335749616994194
ATP13A3	BHLHE41	-0.5049246780941479	0.5049246780941479	0.10071355771723038	0.10335749616994194
B3GNT5	GLA	-0.5049162526346956	0.5049162526346956	0.10071848233985102	0.10335749616994194
SNX13	SOD3	-0.5049046359378017	0.5049046359378017	0.10072511550501352	0.10335749616994194
TMBIM4	GCH1	-0.5048369475036988	0.5048369475036988	0.10076883409358452	0.10335749616994194
ZBED5	CNOT6	0.5048036939602362	0.5048036939602362	0.1007882310765597	0.10335749616994194
HTATIP2	ZNF501	0.5047881026770586	0.5047881026770586	0.10079777881429358	0.10335749616994194
STAU2	PIK3C3	-0.5047646831395097	0.5047646831395097	0.10081406021969244	0.10335749616994194
ANKRD36C	SMNDC1	0.5047121518755122	0.5047121518755122	0.10085144715060833	0.10335749616994194
BNIP5	SMOX	-0.5047064723637982	0.5047064723637982	0.10085637177322897	0.10335749616994194
FAM91A1	SMOX	-0.5046257115942393	0.5046257115942393	0.100907929556992	0.10335749616994194
TPPP	ZMPSTE24	0.5046027846005454	0.5046027846005454	0.10092390945488347	0.10335749616994194
PLSCR1	ZC3H11A	0.5045307707014729	0.5045307707014729	0.1009699396010111	0.10335749616994194
CNOT11	ZNF608	0.5045115494089292	0.5045115494089292	0.10098390944885333	0.10335749616994194
TFEC	IRAK3	0.5044448629265996	0.5044448629265996	0.10102823105243909	0.10383068761752842
RAPGEF2	CEP135	0.5043824624398385	0.5043824624398385	0.10107084411348301	0.10383068761752842
RAPGEF2	PIAS1	0.5043598701786178	0.5043598701786178	0.10108441195131539	0.10383068761752842
TDRD7	ANKRD12	0.5043579192983432	0.5043579192983432	0.10108551747884247	0.10383068761752842
IRF2BP2	EXOC8	-0.5042796991844085	0.5042796991844085	0.10113687425760058	0.10383068761752842
LAMP3	MPC1	0.5041274340803412	0.5041274340803412	0.10123566821752078	0.10383068761752842
DYRK1A	CEP135	0.5041028627823814	0.5041028627823814	0.10125305515044672	0.10383068761752842
TFEC	PLPBP	-0.5040960470789881	0.5040960470789881	0.10125757776305751	0.10383068761752842
ANXA3	SPG11	0.504082612961037	0.504082612961037	0.10126813052581603	0.10383068761752842
RESF1	KRAS	-0.5040805455314572	0.5040805455314572	0.10126983906835789	0.10383068761752842
SUZ12	ZNF608	0.5040608348210559	0.5040608348210559	0.10128270338867303	0.10383068761752842
ANXA3	LAMP2	0.5040113963835191	0.5040113963835191	0.10131576871198304	0.10383068761752842
P2RX7	STAU2	0.5040054693964604	0.5040054693964604	0.10131968830957906	0.10383068761752842
SLC7A11	TM9SF2	0.5040004238048428	0.5040004238048428	0.1013233063996677	0.10383068761752842
DYRK1A	CNOT11	0.5039208478222508	0.5039208478222508	0.10137918579103661	0.10383068761752842
TRDMT1	SUMO4	0.503893755496335	0.503893755496335	0.10139998980904626	0.10383068761752842
HMGCS1	ALG6	0.5038706663276392	0.5038706663276392	0.1014136581493811	0.10383068761752842
SERINC3	ZNF501	0.5037752324793722	0.5037752324793722	0.10148169834354791	0.10383068761752842
SNX13	ZBED5	0.5037383557603395	0.5037383557603395	0.10150652246165603	0.10383068761752842
AKIRIN2	LAMP2	0.5035618752246755	0.5035618752246755	0.1016300400371819	0.10383068761752842
RAPGEF2	STXBP3	0.5034628439792281	0.5034628439792281	0.10169305510622562	0.10383068761752842
BNIP5	STXBP3	0.5034041722993385	0.5034041722993385	0.10173375861972275	0.10383068761752842
TAS2R38	FLVCR1	0.5033784782251027	0.5033784782251027	0.10175124605515115	0.10383068761752842
SCARF2	ARSE	0.5033125307499537	0.5033125307499537	0.1017974772062837	0.10383068761752842
SUZ12	DYRK1A	0.5032753962148235	0.5032753962148235	0.10182230132439182	0.10383068761752842
CLIP4	ZNF608	0.5032535759250303	0.5032535759250303	0.10183818071978083	0.10383068761752842
IRAK3	SMOX	-0.5030072470537701	0.5030072470537701	0.10200240180880384	0.10383068761752842
TXNRD1	ZNF292	0.5030026543751351	0.5030026543751351	0.1020062209038974	0.10383068761752842
VPS50	ZNF501	0.5029388702737063	0.5029388702737063	0.10204792944241915	0.10383068761752842
ASPH	ZNF132	0.5029241746138483	0.5029241746138483	0.10205848220517767	0.10383068761752842
TMEM106B	TIPIN	-0.5029112456536177	0.5029112456536177	0.10206853245542387	0.10383068761752842
ANXA3	ARID2	0.5027268325349913	0.5027268325349913	0.10219154751843744	0.10383068761752842
AREL1	ERBIN	-0.5027185409100172	0.5027185409100172	0.10219707515607285	0.10383068761752842
OSBPL11	ZC3H11A	0.5026738785013536	0.5026738785013536	0.10222591937427945	0.10383068761752842
SNX13	EPB41L4A	0.5026626321728374	0.5026626321728374	0.10223486409699858	0.10383068761752842
XPO1	ZC3H11A	0.5025689342351166	0.5025689342351166	0.10230109524612108	0.10383068761752842
TDRD7	PIAS1	0.5025315254784983	0.5025315254784983	0.10232782891177598	0.10383068761752842
IL7R	MXRA8	-0.5025184199358471	0.5025184199358471	0.10233516559445571	0.10383068761752842
TXNRD1	ADAM10	0.5024932184814559	0.5024932184814559	0.1023537585574112	0.10383068761752842
ERBIN	PLCH1	0.502472005512838	0.502472005512838	0.10236813041526327	0.10383068761752842
BTBD11	ELF2	0.502409816809448	0.502409816809448	0.10241014046129242	0.10383068761752842
RAPGEF2	SHOC2	0.50239463815232	0.50239463815232	0.10241988920403124	0.10383068761752842
ANXA3	CLIP4	0.5021779560288937	0.5021779560288937	0.10256481381258152	0.10383068761752842
LAMP3	ARHGEF28	0.5021697930483555	0.5021697930483555	0.1025707434602268	0.10383068761752842
ZNF608	GPR135	0.5020943278777157	0.5020943278777157	0.10262541682156615	0.10383068761752842
BACH1	ZNF850	0.5020649832156856	0.5020649832156856	0.10264441179453147	0.10740174692801115
P2RX7	TRDMT1	0.5019049188295568	0.5019049188295568	0.10275406002471758	0.10740174692801115
ELF2	C12orf66	0.5018678915793573	0.5018678915793573	0.10277797962030355	0.10740174692801115
EPYC	TDRD7	-0.5017917180488779	0.5017917180488779	0.10282571830897304	0.10740174692801115
PAN3	ATP2B1	-0.5016428957007322	0.5016428957007322	0.10292370824887355	0.10740174692801115
AFAP1L2	TIPIN	0.5015995394662	0.5015995394662	0.10295174844706045	0.10740174692801115
TMIGD2	THAP5	-0.501598993322878	0.501598993322878	0.10295194945206539	0.10740174692801115
C3AR1	TPPP	0.5015356549757075	0.5015356549757075	0.1029900399004985	0.10740174692801115
SLC7A11	MXRA8	-0.5014022443542602	0.5014022443542602	0.1030825022027636	0.10740174692801115
ARSE	ZNF100	-0.5013091966604141	0.5013091966604141	0.10314541676930485	0.10740174692801115
DCUN1D1	ALG6	0.5012480501088648	0.5012480501088648	0.10318893435287092	0.10740174692801115
TDRD7	DCUN1D1	0.5011980970562642	0.5011980970562642	0.10322270319369817	0.10740174692801115
EHHADH	MACC1	0.5011400263241148	0.5011400263241148	0.1032612961546436	0.10740174692801115
SCARF2	RCAN3	-0.5011137150241405	0.5011137150241405	0.10328069313761878	0.10740174692801115
ATP13A3	HIVEP1	-0.501072456511429	0.501072456511429	0.10330802981828846	0.10740174692801115
ADNP2	TNFAIP8	-0.5009836662634449	0.5009836662634449	0.10336983885730262	0.10740174692801115
IL7R	SHOC2	0.5009788450810568	0.5009788450810568	0.10337235141986417	0.10740174692801115
RAPGEF2	ZFC3H1	0.500951281478007	0.500951281478007	0.10339285393036644	0.10740174692801115
JMJD1C	ERICH5	0.5008627443480241	0.5008627443480241	0.10344943683925258	0.10740174692801115
BHLHE41	ARFGEF1	0.5008197067795166	0.5008197067795166	0.10347777854494689	0.10740174692801115
IL7R	SCARF2	-0.5007253917730735	0.5007253917730735	0.10354300466904476	0.10740174692801115
ARID2	TNFAIP8	0.5006536562730142	0.5006536562730142	0.10359838154790135	0.10740174692801115
AFTPH	GPR135	0.5005783067339702	0.5005783067339702	0.10364491420654129	0.10740174692801115
TMIGD2	C6orf62	-0.5005216873836471	0.5005216873836471	0.1036859192275458	0.10740174692801115
ITGB8	RPA4	-0.5005143104729322	0.5005143104729322	0.10369134636267875	0.10740174692801115
ERBIN	GPR135	0.5004916195773641	0.5004916195773641	0.10370601972803822	0.10740174692801115
INO80D	ARFGEF1	0.500307543866434	0.500307543866434	0.10383446192618473	0.10740174692801115
NTN4	ARG2	0.5002840503424655	0.5002840503424655	0.10385064282908112	0.10740174692801115
HTATIP2	BNIP5	0.5002309329587967	0.5002309329587967	0.10388863277501179	0.10740174692801115
AREL1	ANKRD12	-0.5002268307391298	0.5002268307391298	0.10389215036259795	0.10740174692801115
ANKRD36C	FUT4	0.5002203457423064	0.5002203457423064	0.10389647197020382	0.10740174692801115
GPBP1	SHOC2	0.5002035141682227	0.5002035141682227	0.10390853227049927	0.10740174692801115
MACC1	SCARF2	-0.5001681741004765	0.5001681741004765	0.10393305488110001	0.10740174692801115
TNIP3	ADAL	-0.500163218060051	0.500163218060051	0.10393767799621327	0.10740174692801115
ETV6	BNIP5	0.5000808815517933	0.5000808815517933	0.10399526593012402	0.10740174692801115
NSUN6	SMNDC1	-0.5000522433426642	0.5000522433426642	0.10401365788807458	0.10740174692801115
ELF2	TIMM8A	0.4999527897496931	0.4999527897496931	0.1040838086347931	0.10740174692801115
VPS50	PLCH1	0.4998500335920057	0.4998500335920057	0.10415305485898946	0.10740174692801115
ANKRD36C	OSBPL11	0.49980095852523887	0.49980095852523887	0.10419144681492996	0.10740174692801115
FBXL5	TXNRD1	0.49964355209297606	0.49964355209297606	0.10429687394001266	0.10740174692801115
ASPH	SUMO4	0.4996299644566509	0.4996299644566509	0.10430511514521455	0.10740174692801115
IBSP	ANKRD12	0.4995845567283201	0.4995845567283201	0.10433617041847533	0.10740174692801115
PIAS1	TNFAIP8	0.49950051057654876	0.49950051057654876	0.10439546689492794	0.10740174692801115
BNIP5	CLIP4	0.4994515527864817	0.4994515527864817	0.10442913523325274	0.10740174692801115
SNX13	BTBD11	0.4994431287630339	0.4994431287630339	0.10443466287088815	0.10740174692801115
MACC1	SLAIN1	0.49942103743647237	0.49942103743647237	0.10444953724125254	0.10740174692801115
ANXA3	EPAS1	0.49939416716867474	0.49939416716867474	0.10446672316917355	0.10740174692801115
MAP3K13	ZNF608	0.4992860347901603	0.4992860347901603	0.10453918547344869	0.10740174692801115
CLIP4	RTKN2	0.49927254433025525	0.49927254433025525	0.10454802969366536	0.10740174692801115
ANKRD36C	MACC1	0.49909918999039227	0.49909918999039227	0.10466019048641302	0.10740174692801115
TRIP12	SOD3	-0.49903390518482926	0.49903390518482926	0.10470622063254063	0.10740174692801115
PLSCR1	ACSL3	0.49894457618866206	0.49894457618866206	0.10476792916905235	0.10740174692801115
TFEC	CADM4	-0.4989171889538382	0.4989171889538382	0.10478813017204722	0.10740174692801115
CLDN1	PIAS1	0.49875080178843123	0.49875080178843123	0.10490280352735643	0.10740174692801115
ANKRD36C	RAPGEF2	0.49873453572962184	0.49873453572962184	0.1049137583001248	0.10740174692801115
SLC39A8	KATNBL1	-0.4986663224254675	0.4986663224254675	0.10495838141121795	0.10740174692801115
ARSE	TNFAIP8	-0.4986632285159669	0.4986632285159669	0.1049616979937992	0.10740174692801115
CNOT11	C6orf62	0.49859000878071824	0.49859000878071824	0.10501084371750315	0.10740174692801115
EPYC	MCOLN2	-0.4985308440173172	0.4985308440173172	0.10504642160337471	0.10841589992227271
ATF6	STX7	0.49853023847085354	0.49853023847085354	0.10504692411588702	0.10841589992227271
CLIC5	SUZ12	0.4983893740496794	0.4983893740496794	0.1051458185783097	0.10841589992227271
AREL1	OSBPL11	-0.49837629077805456	0.49837629077805456	0.10515295425598449	0.10841589992227271
PAN3	INO80D	0.49833725489066194	0.49833725489066194	0.1051783813891074	0.10841589992227271
SHOC2	BAZ1A	0.4983327620225586	0.4983327620225586	0.10518169797168865	0.10841589992227271
JMJD1C	TNFAIP8	0.49833255309897984	0.49833255309897984	0.10518199947919603	0.10841589992227271
RESF1	ALG6	-0.4983291873598805	0.4983291873598805	0.10518471304676251	0.10841589992227271
TDRD7	CEP135	0.4982929928671437	0.4982929928671437	0.10521134620991496	0.10841589992227271
BNIP5	JMJD1C	0.4982587512482928	0.4982587512482928	0.1052321502279246	0.10841589992227271
ADNP2	CD47	-0.4981697292145607	0.4981697292145607	0.10529194921688953	0.10841589992227271
CLEC5A	SHOC2	0.4981570549684129	0.4981570549684129	0.10529938640207172	0.10841589992227271
NAT1	SHOC2	0.4980477751482688	0.4980477751482688	0.1053717482038444	0.10841589992227271
ATP2B1	ZC3H11A	0.49797435751503993	0.49797435751503993	0.10542260247009021	0.10841589992227271
NSMAF	STX7	-0.4978402896644693	0.4978402896644693	0.10551104467225682	0.10841589992227271
SHOC2	TNFAIP8	0.49782714616236856	0.49782714616236856	0.10551928587745871	0.10841589992227271
SCARF2	HDAC9	-0.4978108055849527	0.4978108055849527	0.1055283311026803	0.10841589992227271
TFEC	ELF1	0.4977543520813842	0.4977543520813842	0.10556742657613803	0.10841589992227271
NTN4	FUT4	0.4977223374517103	0.4977223374517103	0.10559044164920184	0.10841589992227271
FAM91A1	SKIL	-0.49765443201225656	0.49765443201225656	0.10563606978531961	0.10841589992227271
IBSP	SERINC3	0.4976118171819649	0.4976118171819649	0.10566772807359517	0.10841589992227271
FLVCR1	CADM4	-0.49760888317472796	0.49760888317472796	0.10567034113865918	0.10841589992227271
NTN4	IRAK3	0.4975725419317529	0.4975725419317529	0.10569858234185102	0.10841589992227271
EPAS1	TPPP	0.4973908691130373	0.4973908691130373	0.10582330594740644	0.10841589992227271
ETV6	MFAP4	-0.4973532017406614	0.4973532017406614	0.10584813006551456	0.10841589992227271
GPBP1	ATP2B1	-0.4972340527913548	0.4972340527913548	0.10592873307248914	0.10841589992227271
PLCH1	TNFAIP8	0.4971542469894532	0.4971542469894532	0.10598702452391713	0.10841589992227271
ARID2	ZNF608	0.4970144492357046	0.4970144492357046	0.10608561747883241	0.10841589992227271
MACC1	SERINC3	0.4969903448607349	0.4969903448607349	0.10610059235169926	0.10841589992227271
TRIP12	BTLA	0.49691700080972545	0.49691700080972545	0.10614843154287121	0.10841589992227271
HIVEP1	SKIL	-0.4969133179465288	0.4969133179465288	0.10615064259792537	0.10841589992227271
IBSP	OSBPL11	0.4969058920062028	0.4969058920062028	0.10615536621554109	0.10841589992227271
PURB	SIPA1L1	-0.4968622047094159	0.4968622047094159	0.1061887330463585	0.10841589992227271
ATF6	BTLA	0.49683060089358355	0.49683060089358355	0.10621084359690014	0.10841589992227271
HTATIP2	BTBD11	0.496817511225238	0.496817511225238	0.10621858228958972	0.10841589992227271
PURB	STXBP3	-0.4968027446659453	0.4968027446659453	0.106227125002299	0.10841589992227271
CLIC5	PIK3C3	0.49679898363039643	0.49679898363039643	0.10622973806736301	0.10841589992227271
PURB	SMNDC1	-0.4966176508655492	0.4966176508655492	0.10635727574298737	0.10841589992227271
BTLA	TAFA2	0.4965174231693309	0.4965174231693309	0.10642692397719357	0.10841589992227271
ETV6	ZNF850	0.4964498762779018	0.4964498762779018	0.10647365764083842	0.10841589992227271
ZFC3H1	GLA	-0.49637024211515596	0.49637024211515596	0.10652752698215809	0.10841589992227271
CLEC5A	EHHADH	0.49621577239880565	0.49621577239880565	0.10663576817730973	0.10841589992227271
ZNF66	ASPH	0.4961777824218225	0.4961777824218225	0.10666320536048188	0.10841589992227271
TNIP3	SH3BP4	-0.49613816082377804	0.49613816082377804	0.1066933561112205	0.10841589992227271
KYNU	NTN4	0.49613197881710186	0.49613197881710186	0.10669747671382143	0.10841589992227271
TXNRD1	PLSCR1	0.49608610492713884	0.49608610492713884	0.10673104454964376	0.10841589992227271
ZNF501	CNOT11	0.496048519582243	0.496048519582243	0.10675868273782083	0.10841589992227271
EPB41L4A	EBLN2	0.4959687860741978	0.4959687860741978	0.10681265258164295	0.10841589992227271
CEP135	ZBED5	0.4959391378752845	0.4959391378752845	0.10683204956461813	0.10841589992227271
RTN4	ZMPSTE24	-0.4958572147363566	0.4958572147363566	0.10689355709612491	0.10841589992227271
BTBD11	SKIL	0.4957907583775321	0.4957907583775321	0.10693998925226239	0.10841589992227271
TNFAIP8	PIK3C3	0.49574176161354044	0.49574176161354044	0.10697305457557241	0.10841589992227271
ZFAND6	ZC3H11A	0.4957266756703605	0.4957266756703605	0.10698370784083339	0.10841589992227271
CCNE2	SRGAP3	0.4956737281036464	0.4956737281036464	0.10702230080177881	0.10841589992227271
RNF111	CCNE2	0.4955872225365785	0.4955872225365785	0.10708049175070435	0.10841589992227271
PLPBP	ACSL3	-0.49547218682173283	0.49547218682173283	0.107160893752674	0.10841589992227271
CLIP4	TXNRD1	0.4954280232851831	0.4954280232851831	0.10719094400091016	0.10841589992227271
HDAC9	CNOT11	0.495231322267112	0.495231322267112	0.10733456207692843	0.10841589992227271
JMJD1C	BTBD11	0.4951879566361663	0.4951879566361663	0.10736491383267198	0.10841589992227271
CLEC5A	ARID2	0.49517262225976977	0.49517262225976977	0.10737586860544034	0.10841589992227271
ATP13A3	GNS	-0.4951378483761221	0.4951378483761221	0.10740179825107556	0.10841589992227271
AKIRIN2	SMOX	-0.49504331603611906	0.49504331603611906	0.10746802940019805	0.10841589992227271
ERICH5	TAFA2	0.4950408003434803	0.4950408003434803	0.10746983844524237	0.10841589992227271
HDAC9	SYT14	0.49500222044430997	0.49500222044430997	0.10749697412090713	0.10841589992227271
HIVEP1	TNFAIP8	0.4950014150590777	0.4950014150590777	0.10749797914593175	0.10841589992227271
PGBD4	SKIL	0.49497079978762704	0.49497079978762704	0.10751697411889707	0.10841589992227271
NTN4	SNX13	0.4949552652608789	0.4949552652608789	0.1075264213541285	0.1095460926215134
SLC7A11	GNS	0.49469890544408557	0.49469890544408557	0.10770008967838295	0.1095460926215134
NSUN6	ATF6	-0.49469872358593436	0.49469872358593436	0.1077001901808854	0.1095460926215134
TDRD7	KRT86	-0.4944985761723243	0.4944985761723243	0.10783426051916979	0.1095460926215134
ARHGEF28	ASPH	0.4944806720465074	0.4944806720465074	0.10784611981446032	0.1095460926215134
ATP13A3	SKIL	-0.49441786473238125	0.49441786473238125	0.10788953689552393	0.1095460926215134
SMOX	FUT4	-0.4943483307260011	0.4943483307260011	0.10793868261922787	0.1095460926215134
ADAM17	TAFA2	0.4943371640144923	0.4943371640144923	0.10794662231692238	0.11125129930283588
ATP13A3	MPC1	-0.4942971956284864	0.4942971956284864	0.10797536603262653	0.11125129930283588
AKIRIN2	CLIC5	0.49402926275143266	0.49402926275143266	0.10815606953205331	0.11125129930283588
IBSP	ZFC3H1	0.49399942600097757	0.49399942600097757	0.10817757706758019	0.11125129930283588
TAS2R38	IRAK3	0.4939272746714074	0.4939272746714074	0.1082321499264171	0.11125129930283588
TRIP12	CADM4	-0.4939253518297426	0.4939253518297426	0.10823375796645648	0.11125129930283588
AKIRIN2	SIPA1L1	0.4939245714255178	0.4939245714255178	0.10823385846895894	0.11125129930283588
VPS50	PLPBP	-0.4938968303465694	0.4938968303465694	0.10825235092941196	0.11125129930283588
ATP13A3	RAPGEF2	-0.4938820698402512	0.4938820698402512	0.10826320519967787	0.11125129930283588
SLC7A11	WDR11	0.49385339659213934	0.49385339659213934	0.10828270268515551	0.11125129930283588
CLIC5	ZNF608	0.493851620914029	0.493851620914029	0.10828370771018013	0.11125129930283588
NTN4	RAPGEF2	0.4938203512389576	0.4938203512389576	0.10830491373819963	0.11125129930283588
MACC1	SUZ12	0.4937504293322244	0.4937504293322244	0.10835275292937156	0.11125129930283588
GPBP1	SKIL	-0.49370583340364105	0.49370583340364105	0.1083826021726028	0.11125129930283588
ANXA3	SAR1B	0.49360277606712644	0.49360277606712644	0.10845476296937055	0.11125129930283588
EREG	TIMM8A	0.4935752323742589	0.4935752323742589	0.10847486346986297	0.11125129930283588
CLIC5	ERICH5	0.49353995963715197	0.49353995963715197	0.10849667251289724	0.11125129930283588
NTN4	TIGD1	0.4935360837687265	0.4935360837687265	0.10850029060298587	0.11125129930283588
ATP2B1	USP9X	-0.4935314997783936	0.4935314997783936	0.1085039086930745	0.11125129930283588
AKIRIN2	WDR11	0.4934172689691275	0.4934172689691275	0.108584712705054	0.11125129930283588
RPLP1	SMOX	-0.4933905182835157	0.4933905182835157	0.10860400918552672	0.11125129930283588
TXNRD1	SIPA1L1	0.4933804913731016	0.4933804913731016	0.10861044134568429	0.11125129930283588
SLC39A8	MCOLN2	0.49331360055135876	0.49331360055135876	0.10866079309941779	0.11125129930283588
ZNF254	DYRK1A	0.4931268540536835	0.4931268540536835	0.10878772776002736	0.11125129930283588
ARSE	ZFYVE16	-0.4930060212873407	0.4930060212873407	0.10887707448471613	0.11125129930283588
SLC7A11	TBCEL	-0.49295172211746296	0.49295172211746296	0.10891707448069603	0.11125129930283588
CEP135	ASPH	0.49293009974554763	0.49293009974554763	0.10893144633854811	0.11125129930283588
ARSE	ZMPSTE24	-0.49289686517946096	0.49289686517946096	0.10895496392412422	0.11125129930283588
CLDN1	CNOT11	0.4928918784317749	0.4928918784317749	0.10895807950170056	0.11125129930283588
SLAIN1	ZNF850	0.4928763295650881	0.4928763295650881	0.10896973779198615	0.11125129930283588
WDR11	VTCN1	0.49285039618430104	0.49285039618430104	0.10899044130749333	0.11125129930283588
JMJD1C	AFTPH	-0.4928463554048498	0.4928463554048498	0.10899446140759182	0.11125129930283588
AKIRIN2	ACSL3	0.4927938664484104	0.4927938664484104	0.10903013979596585	0.11125129930283588
RAPGEF2	TIMM8A	0.4927317375388019	0.4927317375388019	0.10907064230445807	0.11125129930283588
ERICH5	CADM4	-0.4927106769517669	0.4927106769517669	0.1090864211973446	0.11125129930283588
IRF2BP2	ZNF132	0.4925553290568856	0.4925553290568856	0.1092022000801809	0.11125129930283588
XPO1	SMOX	-0.4925455152689977	0.4925455152689977	0.10920893374784585	0.11125129930283588
PAN3	IRAK3	-0.49242100969828434	0.49242100969828434	0.10929426037243614	0.11125129930283588
ANXA3	BRAF	0.4923095067285145	0.4923095067285145	0.10937667242445503	0.11125129930283588
WDR20	IL7R	-0.4921340884616284	0.4921340884616284	0.10950290356754738	0.11125129930283588
RTKN2	ANKRD12	0.4920460445228143	0.4920460445228143	0.10956199903899508	0.11125129930283588
STAU2	ZNF132	0.4920099857717372	0.4920099857717372	0.10958611963958596	0.11125129930283588
RTN4	SOD3	-0.49200191358917295	0.49200191358917295	0.10959114476470908	0.11125129930283588
SLC35A5	ACTR3	-0.4919460769554751	0.4919460769554751	0.10963134576569389	0.11125129930283588
TDRD7	BHLHE41	0.4919424853558704	0.4919424853558704	0.10963295380573329	0.11125129930283588
TNFAIP8	GPR135	0.4919030844908911	0.4919030844908911	0.1096556673712897	0.11125129930283588
KRAS	SMNDC1	0.49186497070482993	0.49186497070482993	0.10968260204194955	0.11125129930283588
PLSCR1	RCAN3	0.49182298553896786	0.49182298553896786	0.10971144626015615	0.11125129930283588
ELF1	SOD3	-0.4916597689048275	0.4916597689048275	0.10982541609794813	0.11125129930283588
HDAC9	AFAP1L2	0.49157301414407956	0.49157301414407956	0.10989074272454848	0.11125129930283588
AREL1	RPA4	0.49156037657124113	0.49156037657124113	0.10989978794977005	0.11125129930283588
SERINC3	ZNF608	0.49148678594659123	0.49148678594659123	0.10995787839619313	0.11125129930283588
BACH1	GPR135	0.4914537823534638	0.4914537823534638	0.10998059196174956	0.11125129930283588
IL7R	ASPH	0.4914028322689975	0.4914028322689975	0.11001556683260635	0.11125129930283588
CLDN1	SPG11	0.4913243542146171	0.4913243542146171	0.11007365727902942	0.11125129930283588
STXBP3	TAFA2	0.49127187487002855	0.49127187487002855	0.110111848229965	0.11125129930283588
MTF1	FAM91A1	-0.49110823054409974	0.49110823054409974	0.11022953666034807	0.11125129930283588
STAU2	TAFA2	0.4911012362473833	0.4911012362473833	0.11023516480048595	0.11125129930283588
LAMP2	FLVCR1	-0.4910930267628341	0.4910930267628341	0.1102413959556386	0.11125129930283588
MGAM2	C12orf66	0.49108473612923076	0.49108473612923076	0.11024702409577647	0.11125129930283588
ZNF66	PLCH1	0.4910712611640478	0.4910712611640478	0.11025647133100791	0.11125129930283588
NSMAF	ALG6	-0.49105271334445244	0.49105271334445244	0.11026923514882059	0.11125129930283588
ATP13A3	CADM4	-0.49100444149808253	0.49100444149808253	0.11030008941707645	0.11125129930283588
SOD3	SUMO4	-0.4909218936629763	0.4909218936629763	0.11035697383346997	0.11125129930283588
HDAC9	GLA	-0.49084035136156645	0.49084035136156645	0.11041375774736104	0.11125129930283588
IRF2BP2	EPB41L4A	0.49079025097544215	0.49079025097544215	0.11044732558318336	0.11125129930283588
ANKRD36C	WDR20	0.4907716645299397	0.4907716645299397	0.11046049141100589	0.11125129930283588
SNX13	TIPIN	0.4907662839904905	0.4907662839904905	0.1104639084960896	0.11125129930283588
CLIP4	STX7	0.49070264373870226	0.49070264373870226	0.11051034065222708	0.11125129930283588
ATP13A3	SLC35A5	-0.4906280671727819	0.4906280671727819	0.11056551652607874	0.11125129930283588
TDRD7	BAZ1A	0.49058411375649413	0.49058411375649413	0.1105976773268666	0.11125129930283588
TMIGD2	ZNF501	-0.49058101206700133	0.49058101206700133	0.11060029039193062	0.11125129930283588
ANXA3	RAPGEF2	0.4905428539755898	0.4905428539755898	0.11062953662014707	0.11125129930283588
IRAK3	SKIL	-0.49045777473504415	0.49045777473504415	0.11069154666416617	0.11125129930283588
MACC1	ZNF501	0.4904022627472494	0.4904022627472494	0.11073084314262883	0.11125129930283588
RNF111	ZNF91	0.49038723171165044	0.49038723171165044	0.11074029037786026	0.11125129930283588
ATP2B1	CADM4	-0.4903143990280748	0.4903143990280748	0.11079164715661838	0.11125129930283588
CLIC5	MPC1	0.4902110908894626	0.4902110908894626	0.11086662202345507	0.11125129930283588
SLC39A8	TMIGD2	-0.49017853551160045	0.49017853551160045	0.11088943609151396	0.11125129930283588
SMNDC1	SEC22B	-0.4901402286737796	0.4901402286737796	0.11091586824966149	0.11125129930283588
RESF1	ADAM10	-0.49011311339411334	0.49011311339411334	0.11093426020761205	0.11415360207429764
AKIRIN2	RTKN2	0.4900540985120593	0.4900540985120593	0.11097486321860671	0.11415360207429764
SLC39A8	GCH1	-0.48999745070418976	0.48999745070418976	0.11101677276213338	0.11415360207429764
SCARF2	ZC3H11A	-0.48996433479893164	0.48996433479893164	0.11103787828765042	0.11415360207429764
JMJD1C	ACSL3	0.48983955156860165	0.48983955156860165	0.11113134561494013	0.11415360207429764
GTF2A1	PLCH1	0.48979536752415664	0.48979536752415664	0.11116481294826	0.11415360207429764
NAT1	PIAS1	0.4896424685011514	0.4896424685011514	0.11127275263590426	0.11415360207429764
LAMP3	NABP1	-0.48959952343641755	0.48959952343641755	0.11130159685411087	0.11415360207429764
LAMP2	C12orf66	0.4894917740494034	0.4894917740494034	0.11138079282605097	0.11415360207429764
ATP2B1	SKIL	-0.4893627753194886	0.4893627753194886	0.11147345613332099	0.11415360207429764
DCUN1D1	GPBP1	0.4893250928775969	0.4893250928775969	0.11149838075393158	0.11415360207429764
KRAS	ZNF132	0.48916049252953187	0.48916049252953187	0.11161878275188113	0.11415360207429764
KRAS	GPR135	0.4890799694107284	0.4890799694107284	0.11167627018328943	0.11415360207429764
MACC1	NABP1	0.4889388879480139	0.4889388879480139	0.11178059178084505	0.11415360207429764
NAT1	ARSE	-0.4889244169988013	0.4889244169988013	0.11179194856362326	0.11415360207429764
TLR2	ZC3H11A	0.48888247016215125	0.48888247016215125	0.11182109428933726	0.11415360207429764
ATP23	ZNF850	0.4888783440328182	0.4888783440328182	0.11182400886190866	0.11415360207429764
SPG11	KRT86	-0.4888746215232507	0.4888746215232507	0.11182692343448006	0.11415360207429764
RTKN2	SCARF2	-0.4888555600513846	0.4888555600513846	0.11184069227731736	0.11415360207429764
AKIRIN2	SNX13	0.48879324150333936	0.48879324150333936	0.11188652141844006	0.11415360207429764
MGAM2	CADM4	-0.4887327855316146	0.4887327855316146	0.11192712442943473	0.11415360207429764
SOD3	ARFGEF1	-0.488573554003192	0.488573554003192	0.11204049125221194	0.11415360207429764
ANKRD36C	SCARF2	-0.48853104622366816	0.48853104622366816	0.11207245104799488	0.11415360207429764
AREL1	ZNF100	-0.488515183803431	0.488515183803431	0.11208491335830016	0.11415360207429764
CXCL5	RPLP1	-0.48827680392188166	0.48827680392188166	0.11225978771258414	0.11415360207429764
SLC39A8	ZNF608	0.488266947696285	0.488266947696285	0.1122668228877565	0.11415360207429764
ITGB8	SLC35A5	0.48826529747862213	0.48826529747862213	0.11226833042529342	0.11415360207429764
MAP3K13	OSBPL11	0.48822915436798725	0.48822915436798725	0.11229627012097788	0.11415360207429764
MFAP4	TMEM141	-0.4882253282225583	0.4882253282225583	0.1122996872060616	0.11415360207429764
ETV6	HMGCS1	0.48820244393307527	0.48820244393307527	0.11231446107392351	0.11415360207429764
LAMP3	SMOX	-0.4881509277552358	0.4881509277552358	0.11235094348231724	0.11415360207429764
RESF1	ZNF132	0.4881498576743867	0.4881498576743867	0.112351546497332	0.11415360207429764
PLPBP	SOD3	-0.48797750513346916	0.48797750513346916	0.11248240075553761	0.11415360207429764
RESF1	TAS2R38	0.48788817249563426	0.48788817249563426	0.1125489334121675	0.11415360207429764
PIAS1	XPO1	0.4877303111878828	0.4877303111878828	0.11266501380251118	0.11415360207429764
ATP23	BCL6	0.4877105242824306	0.4877105242824306	0.11268260174044203	0.11415360207429764
FBXL5	TIMM8A	0.4875727272504552	0.4875727272504552	0.11278611931797795	0.11415360207429764
NSMAF	LAMP2	-0.4874970795073505	0.4874970795073505	0.11284029016680501	0.11415360207429764
P2RX7	SNX13	0.48746862342473574	0.48746862342473574	0.11286189820483435	0.11415360207429764
SLAIN1	ZNF132	0.48738112537221534	0.48738112537221534	0.11292702382642976	0.11415360207429764
ZNF608	ANKRD12	0.4873412858977844	0.4873412858977844	0.11295596854713884	0.11415360207429764
ARG2	CCL22	0.4873015809020602	0.4873015809020602	0.11298541578036023	0.11415360207429764
AREL1	EREG	-0.4872083571306519	0.4872083571306519	0.11305446099955166	0.11415360207429764
GTF2A1	ZMPSTE24	0.4870678685278491	0.4870678685278491	0.11315556651702849	0.11415360207429764
HMGCS1	TAFA2	0.4868353921108116	0.4868353921108116	0.11332420971615982	0.11415360207429764
BRAF	ZNF608	0.4867821488538396	0.4867821488538396	0.11336199865708556	0.11415360207429764
LAMP2	EXOC8	0.4867795807896911	0.4867795807896911	0.11336350619462249	0.11415360207429764
ZBED5	MFAP4	-0.486777415853793	0.486777415853793	0.11336471222465204	0.11415360207429764
NTN4	SLC1A3	0.486688043137582	0.486688043137582	0.11343064186626715	0.11415360207429764
CLIC5	BRAF	0.48664299944441686	0.48664299944441686	0.11346079261700577	0.11415360207429764
PIAS1	ARID2	0.4865849528778343	0.4865849528778343	0.11350079261298567	0.11415360207429764
CEP135	PLCH1	0.48653761488652275	0.48653761488652275	0.11353616949385231	0.11415360207429764
FBXL5	ZNF850	0.4864494750997441	0.4864494750997441	0.11360169712545758	0.11415360207429764
C12orf66	TRDMT1	0.486416554732289	0.486416554732289	0.11362451119351646	0.11415360207429764
NTN4	ZNF66	0.4862040065259867	0.4862040065259867	0.11377848102728834	0.11415360207429764
P2RX7	C12orf66	0.48620040007625237	0.48620040007625237	0.1137814961023622	0.11415360207429764
SMNDC1	ZC3H11A	0.4861487464726237	0.4861487464726237	0.11382089308332732	0.11415360207429764
MCOLN2	PIK3C3	0.4860825083126573	0.4860825083126573	0.11386843076699188	0.11432804098199487
CLEC5A	PIK3C3	0.4860668474950815	0.4860668474950815	0.11387958654476517	0.1151200407361367
AREL1	ELF1	-0.48591496988551924	0.48591496988551924	0.11398863175993651	0.1151200407361367
FLVCR1	PIK3C3	0.4859005911468617	0.4859005911468617	0.11400049105522703	0.1151200407361367
STXBP3	ZC3H11A	0.48585947085849457	0.48585947085849457	0.11403084281097058	0.1151200407361367
NSUN6	GPBP1	-0.48585290367698886	0.48585290367698886	0.11403747597613306	0.1151200407361367
NTN4	NABP1	0.4857589214338456	0.4857589214338456	0.11411064179792545	0.1151200407361367
ZFAND6	TMIGD2	-0.48558833557283576	0.48558833557283576	0.11423707394602271	0.1151200407361367
TNFAIP8	ZC3H11A	0.4855299561066089	0.4855299561066089	0.11427908399205186	0.1151200407361367
NABP1	ZNF132	0.4854879870232926	0.4854879870232926	0.11431174730535203	0.1151200407361367
IL7R	ATF6	0.4854430350630994	0.4854430350630994	0.11434431011614973	0.1151200407361367
TAS2R38	HDAC9	-0.4854399941072614	0.4854399941072614	0.11434642066870145	0.1151200407361367
ARSE	SKIL	-0.48541397479713905	0.48541397479713905	0.11436501363165692	0.1151200407361367
ZFAND6	SUMO4	0.48535422349504	0.48535422349504	0.1144069231751836	0.1151200407361367
NTN4	B3GNT5	0.48530840617377874	0.48530840617377874	0.11443958648848376	0.1151200407361367
IBSP	SRGAP3	0.48522874816673556	0.48522874816673556	0.11449978748745854	0.1151200407361367
SLAIN1	CNOT11	-0.4852124095224296	0.4852124095224296	0.114513154320286	0.1151200407361367
ZNF66	SCARF2	-0.48519489722522147	0.48519489722522147	0.11452662165561592	0.1151200407361367
ANXA3	EREG	0.4849615348748565	0.4849615348748565	0.11470179751740728	0.1151200407361367
P2RX7	PLCH1	0.4847789792223084	0.4847789792223084	0.11484069197580986	0.1151200407361367
BNIP5	ZNF501	0.48471800976022006	0.48471800976022006	0.11488561659441039	0.1151200407361367
PLCH1	XPO1	0.48462176025496545	0.48462176025496545	0.11495456131109937	0.1151200407361367
BHLHE41	BRAF	0.4845365676324149	0.4845365676324149	0.1150193854251874	0.1151200407361367
GLA	PIK3C3	-0.48453399459545393	0.48453399459545393	0.11502169698274402	0.1151200407361367
NTN4	SEC22B	0.48440980215647333	0.48440980215647333	0.11511074219992541	0.11590227274319788
ARHGEF28	ATP2B1	0.48435283501548865	0.48435283501548865	0.11515214923093978	0.11590227274319788
ZMPSTE24	XPO1	-0.4843186913586377	0.4843186913586377	0.11517667184154051	0.11590227274319788
BNIP5	RNF111	0.48427262825187595	0.48427262825187595	0.11521184771740224	0.11590227274319788
SPG11	ZNF850	0.4842289017047464	0.4842289017047464	0.11524581756323442	0.11590227274319788
MFAP4	RPLP1	-0.48421381574286626	0.48421381574286626	0.11525787786352987	0.11590227274319788
NTN4	SH3BP4	-0.48420042783680445	0.48420042783680445	0.11526662158124407	0.11590227274319788
BNIP5	SAR1B	0.4841085485173541	0.4841085485173541	0.11533375725288872	0.11590227274319788
ATP2B1	TIMM8A	0.4840878205863049	0.4840878205863049	0.11534903363326295	0.11590227274319788
DYRK1A	ZC3H11A	0.48405397548724605	0.48405397548724605	0.11537164669631692	0.11590227274319788
PLPBP	CADM4	-0.48405299162172283	0.48405299162172283	0.11537204870632677	0.11590227274319788
GALNT7	SYT14	0.4839598556313959	0.4839598556313959	0.11544169694053297	0.11590227274319788
JMJD1C	FLVCR1	0.48389821995928484	0.48389821995928484	0.11548621954912366	0.11590227274319788
P2RX7	HMGCS1	0.4838730073467973	0.4838730073467973	0.11550682256212838	0.11590227274319788
ITGB8	PAN3	0.4838643944744567	0.4838643944744567	0.11551305371728103	0.11590227274319788
MACC1	ERICH5	0.48379999495021575	0.48379999495021575	0.1155581793408865	0.11590227274319788
CEP135	SHOC2	0.48373966369505195	0.48373966369505195	0.11560420948701412	0.11590227274319788
PAN3	PLPBP	-0.483673840964777	0.483673840964777	0.11565054114064913	0.11590227274319788
EPB41L4A	ZFC3H1	0.4836565280943948	0.4836565280943948	0.11566300345095443	0.11590227274319788
ATP13A3	TMIGD2	-0.48356658183800516	0.48356658183800516	0.11573245068015571	0.11590227274319788
STX7	SEC22B	-0.4835422068475662	0.4835422068475662	0.11575084263810627	0.11590227274319788
ATP13A3	GCH1	-0.48349244972066696	0.48349244972066696	0.11579003861406648	0.11926962643290102
ADNP2	TMBIM4	0.4833804908147474	0.4833804908147474	0.11586933508850904	0.11926962643290102
RAPGEF2	STAU2	0.48326913238885916	0.48326913238885916	0.11594772704042944	0.11926962643290102
SERINC3	ZFYVE16	0.4832512522909078	0.4832512522909078	0.11596149588326675	0.11926962643290102
ANKRD36C	RTN4	0.4832210981817625	0.4832210981817625	0.11598300341879363	0.11926962643290102
SLC35A5	THAP5	-0.4831849453708752	0.4831849453708752	0.1160077270343993	0.11926962643290102
P2RX7	GALNT7	0.4830680543122445	0.4830680543122445	0.11609657124657576	0.11926962643290102
EPAS1	SYT14	0.4830212162831854	0.4830212162831854	0.11613124460992516	0.11926962643290102
ANKRD36C	BHLHE41	0.4829819211165161	0.4829819211165161	0.11615878229559977	0.11926962643290102
CEP135	NAT1	0.48286586818360333	0.48286586818360333	0.11624601846773684	0.11926962643290102
ARHGEF28	IFIH1	0.48277461641803454	0.48277461641803454	0.11631144559683963	0.11926962643290102
BNIP5	HMGCS1	0.48275446823919854	0.48275446823919854	0.11632662147471141	0.11926962643290102
LAMP3	MXRA8	-0.48267444961229045	0.48267444961229045	0.1163891340312428	0.11926962643290102
PAN3	ZNF100	-0.4824365520036732	0.4824365520036732	0.11656772697811789	0.11926962643290102
PLCH1	GNS	0.4822076357005875	0.4822076357005875	0.11674059128235263	0.11926962643290102
SRGAP3	BAZ1A	0.48206164975229526	0.48206164975229526	0.11684692292995749	0.11926962643290102
JMJD1C	XPO1	0.4820497281880036	0.4820497281880036	0.11685506363265692	0.11926962643290102
BNIP5	EPB41L4A	0.4818717809063513	0.4818717809063513	0.11698601839336499	0.11926962643290102
NAT1	PLCH1	0.4818672213669526	0.4818672213669526	0.11698873196093146	0.11926962643290102
ZBED5	ENPP4	0.48186604108747855	0.48186604108747855	0.1169894354784487	0.11926962643290102
JMJD1C	CEP135	0.48186193942387867	0.48186193942387867	0.11699204854351271	0.11926962643290102
EPYC	IL7R	-0.4818439851589291	0.4818439851589291	0.11700652090386725	0.11926962643290102
ARHGEF28	SLAIN1	0.4816995416400261	0.4816995416400261	0.11711375707399427	0.11926962643290102
LAMP2	ZNF292	-0.4816413621082477	0.4816413621082477	0.11716008872762927	0.11926962643290102
ARG2	TIGD1	0.481552378338378	0.481552378338378	0.1172241088216976	0.11926962643290102
BTBD11	ACTR3	0.48153583244126785	0.48153583244126785	0.11723616912199306	0.11926962643290102
IBSP	SHOC2	0.4814047201642827	0.4814047201642827	0.1173369731319625	0.11926962643290102
SLC1A3	NAT1	0.4813691281972541	0.4813691281972541	0.11736119423505585	0.11926962643290102
NSUN6	MGAM2	0.4813024111389833	0.4813024111389833	0.11741446056136075	0.11926962643290102
TFEC	ZNF132	0.4812811828241581	0.4812811828241581	0.11742963643923252	0.11926962643290102
WDR20	HDAC9	-0.4811705096542457	0.4811705096542457	0.1175144605513105	0.11926962643290102
ELF1	EPB41L4A	0.4810452216042289	0.4810452216042289	0.11760601833105343	0.11926962643290102
TMIGD2	TIPIN	-0.48100299075121966	0.48100299075121966	0.1176373751118216	0.11926962643290102
ANKRD36C	TIMM8A	0.4809281396388786	0.4809281396388786	0.11769094294563387	0.11926962643290102
CCL22	EBLN2	0.48080541789368464	0.48080541789368464	0.11778018916782018	0.11926962643290102
ATP23	SOD3	-0.4805335076727215	0.4805335076727215	0.11797677206263597	0.11926962643290102
WDR1	FLVCR1	0.48042600464720064	0.48042600464720064	0.1180511439144579	0.11926962643290102
DCUN1D1	VPS50	0.4803584841742121	0.4803584841742121	0.11810179717569877	0.11926962643290102
TAFA2	ANKRD12	0.4802512983584798	0.4802512983584798	0.11818481224273243	0.11926962643290102
ASPH	MCOLN2	0.48023765967633325	0.48023765967633325	0.11819637003051557	0.11993484399424764
SLAIN1	ANKRD12	0.4801305631107655	0.4801305631107655	0.11828169665510586	0.11993484399424764
SERINC3	NAT1	0.4801103371290526	0.4801103371290526	0.11829817906550964	0.11993484399424764
C12orf66	TIPIN	0.4800457505973893	0.4800457505973893	0.11834903333175545	0.11993484399424764
PURB	ZNF407	-0.48002091347512155	0.48002091347512155	0.11836772679721339	0.11993484399424764
LAMP3	SKIL	-0.4799382683018303	0.4799382683018303	0.11843265141380388	0.11993484399424764
CADM4	CD47	-0.4798430787579596	0.4798430787579596	0.11850903331567504	0.11993484399424764
C12orf66	ANKRD12	0.47979744940796265	0.47979744940796265	0.11854481220655154	0.11993484399424764
ZNF608	TAS2R4	0.47979667351492317	0.47979667351492317	0.11854581723157616	0.11993484399424764
LAMP3	TM2D1	-0.4797338916879098	0.4797338916879098	0.11859546546779241	0.11993484399424764
CLIC5	ACTR3	0.47973055849629903	0.47973055849629903	0.11859727451283673	0.11993484399424764
HMGCS1	TMIGD2	-0.4796866463986674	0.4796866463986674	0.11862792777608766	0.11993484399424764
EPYC	SPG11	-0.4796480157148184	0.4796480157148184	0.11865858103933859	0.11993484399424764
ADNP2	ZNF501	-0.4795752179246707	0.4795752179246707	0.11871064133561393	0.11993484399424764
ASPH	BTLA	0.4795308519564264	0.4795308519564264	0.11874611871898304	0.11993484399424764
TFEC	SERINC3	0.4793462234631192	0.4793462234631192	0.11888601820241024	0.11993484399424764
ARG2	MACC1	0.47928565207595675	0.47928565207595675	0.11892762623842952	0.11993484399424764
B3GNT5	ZNF850	0.47923523467899254	0.47923523467899254	0.11896581718936511	0.11993484399424764
HTATIP2	TRDMT1	0.4791620593531024	0.4791620593531024	0.11902169658073401	0.11993484399424764
CD47	FUT4	0.4790969066334714	0.4790969066334714	0.1190699377819158	0.11993484399424764
SOD3	TNFAIP8	-0.479063587781476	0.479063587781476	0.11909245034246731	0.11993484399424764
IBSP	ADAM17	0.4790607194623557	0.4790607194623557	0.1190966714475707	0.11993484399424764
ANKRD36C	ZNF608	0.4789932677150839	0.4789932677150839	0.11914722420630912	0.11993484399424764
SLC7A11	KYNU	0.47898869896568375	0.47898869896568375	0.1191507417938953	0.11993484399424764
IBSP	STX7	0.47894678618363484	0.47894678618363484	0.11918370661470286	0.11993484399424764
TAS2R38	ELF1	0.4789078631150983	0.4789078631150983	0.119212450330407	0.11993484399424764
ZNF91	ANKRD12	0.4786685265547377	0.4786685265547377	0.1193907417697747	0.11993484399424764
NTN4	NSUN6	0.4786400613249874	0.4786400613249874	0.1194124503103065	0.11993484399424764
TNIP3	C6orf62	-0.4785688444964819	0.4785688444964819	0.11946300306904492	0.11993484399424764
SKIL	ZNF132	0.47847949811143653	0.47847949811143653	0.11953104326321173	0.11993484399424764
RAPGEF2	OSBPL11	0.47846254484393114	0.47846254484393114	0.11954240004598994	0.12096164065232304
ARG2	TMIGD2	-0.4784419534151615	0.4784419534151615	0.11955858094888634	0.12096164065232304
ARHGEF28	ERBIN	0.4783250667764732	0.4783250667764732	0.11964913370360465	0.12096164065232304
NSUN6	GALNT7	-0.4783055032817861	0.4783055032817861	0.11966471159148627	0.12096164065232304
CLIC5	ELF1	0.4782482576858218	0.4782482576858218	0.11971054073260898	0.12096164065232304
CD47	SMOX	-0.4782230852754548	0.4782230852754548	0.11972863118305214	0.12096164065232304
SIPA1L1	ARSE	-0.47817276622565397	0.47817276622565397	0.1197658171089631	0.12096164065232304
PLSCR1	ZNF407	0.4780590805466241	0.4780590805466241	0.11984933468850907	0.12096164065232304
ZNF66	RNF111	0.4779562300858705	0.4779562300858705	0.11992481206785809	0.12096164065232304
MACC1	INO80D	0.47780625029060675	0.47780625029060675	0.12004069145319683	0.12096164065232304
HMGCS1	SPG11	0.4777094205214426	0.4777094205214426	0.12011134471242767	0.12096164065232304
P2RX7	CNOT11	0.4776945097212812	0.4776945097212812	0.12012290250021081	0.12096164065232304
CNOT6	TM2D1	-0.4776177094169637	0.4776177094169637	0.12018159596164865	0.12096164065232304
BTBD11	USP9X	0.4775965366065005	0.4775965366065005	0.12019827937705735	0.12096164065232304
BACH1	CCNE2	0.4775059653925766	0.4775059653925766	0.12026752560125371	0.12096164065232304
SHOC2	CADM4	-0.47745845579340795	0.47745845579340795	0.12030561604968683	0.12096164065232304
PIAS1	TAS2R4	0.4773832375883041	0.4773832375883041	0.12036380699861236	0.12096164065232304
NABP1	TIMM8A	0.47735066197124865	0.47735066197124865	0.12038772659419833	0.12096164065232304
PLSCR1	OSBPL11	0.4773279733292126	0.4773279733292126	0.12040682206966612	0.12096164065232304
ERBIN	CADM4	-0.4771801309663873	0.4771801309663873	0.12052219894249257	0.12096164065232304
CADM4	C12orf66	-0.47714090430029854	0.47714090430029854	0.12055405823577305	0.12096164065232304
SMNDC1	GPR135	0.4770474256145269	0.4770474256145269	0.12062732456006789	0.12096164065232304
ATP23	SLC35A5	-0.47701650176348553	0.47701650176348553	0.12065023913062924	0.12387376294482748
ARSE	ZC3H11A	-0.4770040330246924	0.4770040330246924	0.12065938485835329	0.12387376294482748
GNS	ANKRD12	0.4769245854521904	0.4769245854521904	0.12072400796743639	0.12387376294482748
PLSCR1	ARID2	0.47679245620553645	0.47679245620553645	0.12082089237980981	0.12447870169536582
MFAP4	GCH1	-0.4767892939127778	0.4767892939127778	0.12082380695238121	0.12447870169536582
ADAM10	TM2D1	-0.47677292856277764	0.47677292856277764	0.12083626926268651	0.12447870169536582
DCUN1D1	ZBED5	0.47675246218055956	0.47675246218055956	0.12085184715056813	0.12447870169536582
RAPGEF2	SOD3	-0.4767486726036511	0.4767486726036511	0.12085466122063707	0.12447870169536582
CCNE2	GPR135	0.4766782729810589	0.4766782729810589	0.12090983709448873	0.12447870169536582
CCL22	TDRD7	0.4766661593629435	0.4766661593629435	0.12091988734473494	0.12447870169536582
CLDN1	SUZ12	0.47666012535758023	0.47666012535758023	0.12092491246985804	0.12447870169536582
ERBIN	NAT1	0.4765097216536035	0.4765097216536035	0.12104310341275343	0.12447870169536582
SLC1A3	SHOC2	0.47637078521997056	0.47637078521997056	0.12115003807537306	0.12447870169536582
PLCH1	PLSCR1	0.4763521939635799	0.4763521939635799	0.12116400792321529	0.12447870169536582
RESF1	TIMM8A	0.47635033651936337	0.47635033651936337	0.12116521395324482	0.12447870169536582
SUZ12	ANKRD12	0.47629775498699	0.47629775498699	0.12120481193921488	0.12447870169536582
CADM4	TIPIN	-0.47627024251559197	0.47627024251559197	0.1212254149522196	0.12447870169536582
OSBPL11	SAR1B	0.4762119893707486	0.4762119893707486	0.12126571645570688	0.12447870169536582
PURB	STX7	-0.47619930998442883	0.47619930998442883	0.12127556570094818	0.12447870169536582
ALG6	CADM4	-0.476019888690666	0.476019888690666	0.12141526417937043	0.12447870169536582
SLC35A5	NAT1	0.4759845308852826	0.4759845308852826	0.1214429023675475	0.12447870169536582
TDRD7	GLA	-0.47596014383842616	0.47596014383842616	0.12146139482800052	0.12447870169536582
EXOC8	GPR135	0.4758047878396821	0.4758047878396821	0.1215724500932211	0.12447870169536582
SIPA1L1	XPO1	0.4757969343499352	0.4757969343499352	0.12157888225337866	0.12447870169536582
CCL22	VTCN1	0.4757867442278842	0.4757867442278842	0.1215883294886101	0.12447870169536582
TM9SF2	SYT14	0.4757401358467192	0.4757401358467192	0.12162390737448167	0.12447870169536582
IBSP	TM9SF2	0.47569151291745293	0.47569151291745293	0.1216611938028951	0.12447870169536582
IFIH1	ATP2B1	-0.4756877792123786	0.4756877792123786	0.12166360586295419	0.12447870169536582
WDR11	ZNF132	0.47564337592439204	0.47564337592439204	0.12169636967875681	0.12447870169536582
ZNF100	TAFA2	0.4755942596241862	0.4755942596241862	0.12173496263970225	0.12447870169536582
P2RX7	GNS	0.4755896132169092	0.4755896132169092	0.12173777670977118	0.12447870169536582
TPPP	TAFA2	0.47558055153952095	0.47558055153952095	0.12174370635741645	0.12447870169536582
EPYC	TNFAIP8	-0.4755460603444107	0.4755460603444107	0.12176812846551473	0.12447870169536582
TMIGD2	ANKRD12	-0.47553722058015996	0.47553722058015996	0.12177435962066738	0.12447870169536582
IFIH1	ZNF292	-0.47547096841916464	0.47547096841916464	0.12182611840943533	0.12447870169536582
PLPBP	ZNF100	-0.47540882329730066	0.47540882329730066	0.12187636966066637	0.12447870169536582
EPYC	CD47	-0.4753701849670446	0.4753701849670446	0.1219049123713656	0.12447870169536582
EPAS1	CLIC5	0.4753334208942113	0.4753334208942113	0.12193234955453773	0.12447870169536582
AKIRIN2	SMNDC1	0.4752450554185921	0.4752450554185921	0.12199948522618238	0.12447870169536582
KYNU	SMNDC1	-0.47517448696034603	0.47517448696034603	0.12205466110003406	0.12447870169536582
SCARF2	AFAP1L2	-0.47511230228798196	0.47511230228798196	0.12210531436127493	0.12447870169536582
ADNP2	TLR2	-0.4750881790419396	0.4750881790419396	0.12212440983674273	0.12447870169536582
ZFC3H1	GCH1	-0.4750445183082504	0.4750445183082504	0.12215556561250597	0.12447870169536582
EPAS1	CADM4	-0.474979088398044	0.474979088398044	0.122207123396269	0.12447870169536582
ZBED5	PLSCR1	0.4745462668944543	0.4745462668944543	0.12254853039713262	0.12447870169536582
EPB41L4A	ZNF608	0.47452807631806665	0.47452807631806665	0.12256430929001917	0.12447870169536582
KATNBL1	GCH1	-0.474478991517074	0.474478991517074	0.12260219873344737	0.12447870169536582
ALG6	FAM91A1	-0.47438829438970187	0.47438829438970187	0.12267456053522005	0.12447870169536582
DES	AFAP1L2	-0.47429367447734877	0.47429367447734877	0.1227467213319878	0.12447870169536582
DES	EXOC8	-0.4742561983254995	0.4742561983254995	0.12277596756020427	0.12447870169536582
SOD3	TM9SF2	-0.474042641225489	0.474042641225489	0.12294481176434052	0.12447870169536582
ZNF608	C6orf62	0.47399596033184455	0.47399596033184455	0.12298370623279334	0.12447870169536582
ERICH5	XPO1	0.4738936740237281	0.4738936740237281	0.123066721299827	0.12570835903112745
SUZ12	GNS	0.47389103564425017	0.47389103564425017	0.12306883185237871	0.12570835903112745
LAMP3	ATP23	-0.4738593825550819	0.4738593825550819	0.1230937564729893	0.12570835903112745
PURB	CCNE2	-0.4738519643293132	0.4738519643293132	0.12309918360812225	0.12570835903112745
LAMP3	SLC25A40	0.4738280279790144	0.4738280279790144	0.12311948511361959	0.12570835903112745
MTF1	KRAS	-0.4738017294945306	0.4738017294945306	0.12314159566416125	0.12570835903112745
TMEM106B	TMEM141	0.4737408593638403	0.4737408593638403	0.12319013837285041	0.12570835903112745
SPG11	SMOX	-0.47369102229405946	0.47369102229405946	0.12323013836883032	0.12570835903112745
INO80D	PIK3C3	0.4735790576185047	0.4735790576185047	0.12331586700343045	0.12570835903112745
NAT1	ARID2	0.47355185965687896	0.47355185965687896	0.12333526398640562	0.12570835903112745
SUZ12	ELF1	0.4735412984333442	0.4735412984333442	0.1233433041866026	0.12570835903112745
CADM4	ZNF292	-0.4734179752287318	0.4734179752287318	0.12343958558396124	0.12570835903112745
RTKN2	ZC3H11A	0.47337904271352793	0.47337904271352793	0.1234699373397048	0.12570835903112745
ITGB8	SRGAP3	0.47330032642542125	0.47330032642542125	0.12353546497131006	0.12570835903112745
IL7R	TRIP12	0.4732975813733036	0.4732975813733036	0.12353707301134945	0.12570835903112745
SUMO4	TAS2R4	0.47321859341787925	0.47321859341787925	0.12359848004035376	0.12570835903112745
SLC39A8	ZC3H11A	0.4731745179161423	0.4731745179161423	0.12363234938368348	0.1266233929348876
WDR1	INO80D	0.473168982525816	0.473168982525816	0.1236362689812795	0.1266233929348876
CLEC5A	SNX13	0.4731332863470472	0.4731332863470472	0.12366601772200828	0.1266233929348876
P2RX7	OSBPL11	0.4730759469792031	0.4730759469792031	0.12370903279306203	0.1266233929348876
TMIGD2	SKIL	-0.4730339929004227	0.4730339929004227	0.1237387815337908	0.1266233929348876
TMEM106B	GALNT7	0.4729566068466393	0.4729566068466393	0.12379938454277542	0.1266233929348876
CXCL5	SLC39A8	0.4728737521161356	0.4728737521161356	0.12386209810431174	0.1266233929348876
KRT86	CD47	-0.47282673571130457	0.47282673571130457	0.12389717347767101	0.1266233929348876
FLVCR1	FUT4	0.47273603142446935	0.47273603142446935	0.1239671232193846	0.1266233929348876
RTKN2	OSBPL11	0.4726987053539976	0.4726987053539976	0.12399636944760106	0.1266233929348876
CNOT6	SRGAP3	0.4726650407319528	0.4726650407319528	0.1240208920582018	0.1266233929348876
ARHGEF28	ZFAND6	0.4726439856959227	0.4726439856959227	0.12403536441855634	0.1266233929348876
ZNF66	ADAL	-0.47257604829515776	0.47257604829515776	0.1240884297398563	0.1266233929348876
WDR20	SMNDC1	-0.4725368658246305	0.4725368658246305	0.12411576642052599	0.1266233929348876
BACH1	ZFYVE16	0.4724625653170257	0.4724625653170257	0.12417064078687028	0.1266233929348876
SNX13	ARSE	-0.4724159782602723	0.4724159782602723	0.12420571616022953	0.1266233929348876
SOD3	CD47	-0.4723202714259461	0.4723202714259461	0.12428521363967703	0.1266233929348876
ADAM17	ZNF91	0.4722279111269376	0.4722279111269376	0.12436008800401126	0.1266233929348876
BNIP5	CNOT11	0.47222282499548696	0.47222282499548696	0.12436400760160728	0.1266233929348876
GNS	ZNF91	0.47218212393219255	0.47218212393219255	0.124397876944937	0.1266233929348876
ATP13A3	RNF111	-0.47216395244717024	0.47216395244717024	0.12441234930529153	0.1266233929348876
SCARF2	ZNF850	-0.4720093992456008	0.4720093992456008	0.12452963572566475	0.1266233929348876
RESF1	IRAK3	-0.4719235208978495	0.4719235208978495	0.12459626888479709	0.1266233929348876
ALG6	EPB41L4A	0.47186128087809504	0.47186128087809504	0.12464973621610691	0.1266233929348876
IFIH1	ENPP4	0.47185418109763133	0.47185418109763133	0.12465476134123002	0.1266233929348876
PAN3	CADM4	-0.47184008079216094	0.47184008079216094	0.12466521360148607	0.1266233929348876
TAS2R38	NABP1	0.4718369152412556	0.4718369152412556	0.12466772616404762	0.1266233929348876
ZNF850	SHOC2	0.4718251125511985	0.4718251125511985	0.12467576636424459	0.1266233929348876
IFIH1	GPR135	0.47180256264823617	0.47180256264823617	0.12469335430217544	0.1266233929348876
DYRK1A	BHLHE41	0.47177542372911496	0.47177542372911496	0.12471476133519986	0.1266233929348876
SLAIN1	TAFA2	0.47165088533070154	0.47165088533070154	0.12480621861244034	0.1266233929348876
ITGB8	AKIRIN2	0.4716078390120445	0.4716078390120445	0.12483606785567157	0.1266233929348876
CADM4	BRAF	-0.47156223252644003	0.47156223252644003	0.12487526383163178	0.1266233929348876
RTKN2	ACTR3	0.4715323994206722	0.4715323994206722	0.1249000879497399	0.1266233929348876
TRIP12	THAP5	0.4715152207771951	0.4715152207771951	0.12491355528506982	0.1266233929348876
C3AR1	TMIGD2	-0.47150394013871355	0.47150394013871355	0.12492290201779879	0.1266233929348876
PLCH1	PIK3C3	0.47147623291738694	0.47147623291738694	0.12494471106083306	0.1266233929348876
USP9X	ZNF608	0.47146916874211636	0.47146916874211636	0.12495084171348325	0.1266233929348876
TFEC	ZC3H11A	0.47145985334864116	0.47145985334864116	0.1249583794011679	0.1266233929348876
DCUN1D1	RPLP1	0.4714378521383044	0.4714378521383044	0.12497596733909876	0.1266233929348876
ELF2	TIPIN	0.47135443993365034	0.47135443993365034	0.12504320351324588	0.1266233929348876
TLR2	GLA	-0.47132381186019506	0.47132381186019506	0.12506903265637861	0.1266233929348876
BACH1	ACSL3	0.4711707355998436	0.4711707355998436	0.12519355525692913	0.1266233929348876
ACTR3	SMNDC1	0.47114085007268414	0.47114085007268414	0.1252171733450077	0.1266233929348876
CLIC5	THAP5	0.47097539861041937	0.47097539861041937	0.12534551504065175	0.1268212530769302
SLC25A40	SH3BP4	0.47096281001040663	0.47096281001040663	0.12535506277838565	0.1268212530769302
BACH1	BTLA	0.4709099422164927	0.4709099422164927	0.1253943592568483	0.1268212530769302
GALNT7	MXRA8	-0.470904039349675	0.470904039349675	0.12539847985944927	0.1268212530769302
ZNF608	FUT4	0.4705821838210119	0.4705821838210119	0.12565315320068812	0.1268212530769302
PURB	TM2D1	-0.4705312036100524	0.4705312036100524	0.1256934547041754	0.1268212530769302
SOD3	ZC3H11A	-0.4705185004010283	0.4705185004010283	0.125702499929397	0.1268212530769302
ARHGEF28	SOD3	-0.4705179289893627	0.4705179289893627	0.12570310294441175	0.1268212530769302
EBLN2	GCH1	-0.4703113990842209	0.4703113990842209	0.12586531398338552	0.1268212530769302
ATP13A3	TM2D1	-0.47029770355517503	0.47029770355517503	0.12587606775114896	0.1282599911515858
PAN3	TAFA2	0.47029752857064255	0.47029752857064255	0.12587616825365144	0.1282599911515858
IL7R	SRGAP3	0.47028626848395466	0.47028626848395466	0.12588380644383854	0.1282599911515858
CCL22	KRT86	0.47026555730253916	0.47026555730253916	0.12589888181920786	0.1282599911515858
GALNT7	ATP2B1	-0.4702417675550237	0.4702417675550237	0.12591717327465596	0.1282599911515858
ANKRD36C	ZNF132	0.4701879344715411	0.4701879344715411	0.1259614948782417	0.1282599911515858
ETV6	TAS2R38	0.47018398382649285	0.47018398382649285	0.1259652134708328	0.1282599911515858
BHLHE41	SRGAP3	0.47010702081070044	0.47010702081070044	0.12602631899232974	0.1282599911515858
AREL1	LAMP3	-0.4700305474536614	0.4700305474536614	0.12608571597128482	0.1282599911515858
AKIRIN2	GALNT7	0.47001668893531384	0.47001668893531384	0.12609777627158028	0.1282599911515858
NABP1	CADM4	-0.469940065511677	0.469940065511677	0.12615737425554027	0.1282599911515858
SCARF2	ENPP4	-0.46983487474460084	0.46983487474460084	0.1262404898250764	0.1282599911515858
P2RX7	STXBP3	0.4696983286956908	0.4696983286956908	0.12634229886007048	0.1282599911515858
HMGCS1	INO80D	0.46956100903269804	0.46956100903269804	0.12645003754270978	0.1282599911515858
AREL1	SLC35A5	-0.4693717584795305	0.4693717584795305	0.12659425863374285	0.1282599911515858
DYRK1A	ZNF100	0.4693343962807498	0.4693343962807498	0.12662471089198885	0.1282599911515858
ZNF100	ZFC3H1	0.4691842138927599	0.4691842138927599	0.12673576615720944	0.1282599911515858
DYRK1A	PIK3C3	0.46913345291889896	0.46913345291889896	0.12677255007311056	0.1282599911515858
EPB41L4A	SOD3	-0.46909628772376766	0.46909628772376766	0.12680330383886393	0.1282599911515858
RTN4	PLPBP	-0.4688959215618741	0.4688959215618741	0.12696239930026137	0.1282599911515858
ITGB8	CNOT11	0.468835896614312	0.468835896614312	0.12701285155649733	0.1282599911515858
P2RX7	HIVEP1	0.46877702383674213	0.46877702383674213	0.1270597862251471	0.1282599911515858
NTN4	SUZ12	0.4687536941505384	0.4687536941505384	0.12707908270561982	0.1282599911515858
IBSP	IRAK3	0.4687231268621803	0.4687231268621803	0.12710420833123534	0.1282599911515858
IBSP	EXOC8	0.4686810576964622	0.4686810576964622	0.1271379771720626	0.1282599911515858
NAT1	DES	-0.4686751370208705	0.4686751370208705	0.12714239928217091	0.1282599911515858
IL7R	PIAS1	0.4684465136616477	0.4684465136616477	0.12732581634916418	0.1282599911515858
AKIRIN2	TAFA2	0.468445597278979	0.468445597278979	0.1273268213741888	0.1282599911515858
PIAS1	CADM4	-0.4684043650600954	0.4684043650600954	0.12735767564244466	0.1282599911515858
ENPP4	AFAP1L2	0.4683913919601159	0.4683913919601159	0.12736832890770564	0.1282599911515858
NSUN6	ZMPSTE24	-0.46831054856411786	0.46831054856411786	0.12743244950427643	0.1282599911515858
CEP135	ZC3H11A	0.4682591289198986	0.4682591289198986	0.12747546457533018	0.1282599911515858
ANXA3	PLCH1	0.46822899439386784	0.46822899439386784	0.12749827864338908	0.1282599911515858
ZBED5	TAS2R4	0.4681834315570496	0.4681834315570496	0.12753405753426558	0.1282599911515858
TBCEL	ZC3H11A	0.4681446312122673	0.4681446312122673	0.1275639067774968	0.1282599911515858
EHHADH	ZFC3H1	0.4679730096554721	0.4679730096554721	0.12770400726592893	0.12896508920336183
ZMPSTE24	SMOX	-0.46795828059292677	0.46795828059292677	0.12771697208874652	0.12896508920336183
STAU2	MFAP4	-0.46774795557668214	0.46774795557668214	0.12788360523782863	0.12896508920336183
MPC1	VTCN1	0.46774580139872096	0.46774580139872096	0.12788561528787787	0.12896508920336183
ZFYVE16	GNS	0.46766606252706455	0.46766606252706455	0.12795084141197574	0.12896508920336183
PAN3	SHOC2	-0.4676516289889159	0.4676516289889159	0.12796189668724656	0.12896508920336183
GTF2A1	TNIP3	-0.46756422088438815	0.46756422088438815	0.12803104240894045	0.12896508920336183
BNIP5	EXOC8	0.4675235500865254	0.4675235500865254	0.12806310270722585	0.12896508920336183
FUT4	C6orf62	0.4674316696604882	0.4674316696604882	0.128135565011501	0.12896508920336183
KYNU	SUMO4	-0.46737416453827	0.46737416453827	0.1281800876200917	0.1309071866819316
BTBD11	BTLA	0.4673175244380196	0.4673175244380196	0.1282251127411947	0.1309071866819316
PAN3	RTN4	-0.46727051205748804	0.46727051205748804	0.12826129364208105	0.1309071866819316
ARG2	ZNF608	0.4672679668804066	0.4672679668804066	0.1282638062046426	0.1309071866819316
NTN4	ZFYVE16	0.4670236252971523	0.4670236252971523	0.12846119311947807	0.1309071866819316
KRAS	SLC25A40	0.46682684259423524	0.46682684259423524	0.12861767551581152	0.1309071866819316
PURB	TNFAIP8	-0.4667652243970596	0.4667652243970596	0.12866893179206715	0.1309071866819316
DES	EBLN2	-0.46642233017001056	0.46642233017001056	0.12895074080897076	0.1309071866819316
CCL22	TM9SF2	0.46631197520315626	0.46631197520315626	0.12904139406619156	0.1309071866819316
TNFAIP8	SMOX	-0.46630443078675915	0.46630443078675915	0.12904802723135406	0.1309071866819316
GTF2A1	CADM4	-0.46629620983829795	0.46629620983829795	0.12905466039651653	0.1309071866819316
CLIP4	ZNF132	0.46627012073790863	0.46627012073790863	0.1290738563744868	0.1309071866819316
EPYC	STXBP3	-0.46626787990749935	0.46626787990749935	0.1290764694395508	0.1309071866819316
ZNF254	PGBD4	-0.46617107273720737	0.46617107273720737	0.12915214782390474	0.1309071866819316
EPYC	WDR11	-0.4661425162825416	0.4661425162825416	0.1291768714395104	0.1309071866819316
SCARF2	ZNF407	-0.4661343023319317	0.4661343023319317	0.12918330359966798	0.1309071866819316
CLIC5	MAP3K13	0.4661236388238173	0.4661236388238173	0.1291938563624265	0.1309071866819316
KRT86	EBLN2	-0.4660446762163469	0.4660446762163469	0.12925496188392344	0.1309071866819316
ZNF407	TAFA2	0.4658975765522776	0.4658975765522776	0.12937707242441482	0.1309071866819316
ATP13A3	ZBED5	-0.46573095957390803	0.46573095957390803	0.12951074075268937	0.1309071866819316
ETV6	RAPGEF2	0.4656981592459837	0.4656981592459837	0.12953757492084675	0.1309071866819316
ELF1	ZNF91	0.46559290963583533	0.46559290963583533	0.12962531360549612	0.1309071866819316
RAPGEF2	ACSL3	0.4653889802756159	0.4653889802756159	0.12979074072454866	0.1309071866819316
AREL1	PLEKHM3	-0.46530276535167325	0.46530276535167325	0.12986410755134598	0.1309071866819316
ZNF66	AFTPH	0.46522471055485215	0.46522471055485215	0.12992963518295123	0.1309071866819316
NAT1	MFAP4	-0.4652167691182178	0.4652167691182178	0.12993646935311864	0.1309071866819316
BTBD11	VTCN1	-0.4651783650747138	0.4651783650747138	0.1299668211088622	0.1309071866819316
ATF6	ZNF608	0.46491097452092933	0.46491097452092933	0.13018259998164824	0.1309071866819316
CLEC5A	ZFYVE16	0.4648628985682207	0.4648628985682207	0.13022048942507644	0.1309071866819316
ANXA3	KRAS	0.4648243709680002	0.4648243709680002	0.13025254972336184	0.1309071866819316
TMIGD2	SEC22B	-0.46479675315975166	0.46479675315975166	0.13027455977140104	0.1309071866819316
GCH1	ZC3H11A	0.46477768901832633	0.46477768901832633	0.13028883112675063	0.1309071866819316
ARID2	TAFA2	0.46475081709425287	0.46475081709425287	0.13030993665226767	0.13337375692028758
TMIGD2	BRAF	-0.4646826152334981	0.4646826152334981	0.13036239895855287	0.13337375692028758
CLIP4	C6orf62	0.4645793602561934	0.4645793602561934	0.13044350447803976	0.13337375692028758
PLEKHM3	MACC1	0.46454557642390437	0.46454557642390437	0.13047134367122173	0.13337375692028758
AKIRIN2	ZNF407	0.46437539100309444	0.46437539100309444	0.1306068210445406	0.13337375692028758
ACSL3	GPR135	0.46431525833947446	0.46431525833947446	0.1306531526981756	0.13337375692028758
BTLA	ZNF132	0.4643074587185355	0.4643074587185355	0.13065968536083564	0.13337375692028758
EHHADH	SAR1B	0.46420712835746447	0.46420712835746447	0.13074330344288407	0.13337375692028758
ATP23	PLSCR1	-0.46415357360977183	0.46415357360977183	0.13078873057399693	0.13337375692028758
IL7R	TAFA2	0.4640350576507929	0.4640350576507929	0.13088712252390727	0.13337375692028758
SLC1A3	ACSL3	0.4640045138556008	0.4640045138556008	0.13091425819957203	0.13337375692028758
TLR2	PGBD4	0.4638961287311566	0.4638961287311566	0.1310014943717091	0.13337375692028758
GALNT7	SLAIN1	-0.4638404419150488	0.4638404419150488	0.13104782602534412	0.13337375692028758
ZNF501	INO80D	0.4638361259625514	0.4638361259625514	0.13105114260792536	0.13337375692028758
SUZ12	HDAC9	0.4637461180515162	0.4637461180515162	0.13112440893222022	0.13337375692028758
RESF1	ZNF292	-0.4636247179361449	0.4636247179361449	0.13122119284209116	0.13337375692028758
KATNBL1	ZNF850	0.4635248548905866	0.4635248548905866	0.1313080270042184	0.13337375692028758
KYNU	TMIGD2	-0.4634498190510424	0.4634498190510424	0.13137094157075965	0.13337375692028758
SMOX	SEC22B	-0.46329679480130975	0.46329679480130975	0.13149043904618704	0.13337375692028758
PAN3	SEC22B	-0.46327734713966784	0.46327734713966784	0.13150893150664006	0.13342325278716785
RTKN2	CNOT11	0.46326175494367217	0.46326175494367217	0.13152249934447244	0.13342325278716785
WDR11	SMOX	-0.46323757893099426	0.46323757893099426	0.13154340386498453	0.13342325278716785
ZNF254	GTF2A1	0.4632376360597384	0.4632376360597384	0.13154340386498453	0.13342325278716785
ANKRD36C	CLDN1	0.46323291937663985	0.46323291937663985	0.13154712245757563	0.13342325278716785
HMGCS1	BTBD11	0.4632296554518069	0.4632296554518069	0.13154993652764457	0.13342325278716785
IL7R	ARSE	-0.46322323718883074	0.46322323718883074	0.13155576567278737	0.13342325278716785
NSMAF	C6orf62	-0.463122251498074	0.463122251498074	0.1316341576247078	0.13342325278716785
CADM4	INO80D	-0.4631133632383312	0.4631133632383312	0.13164048928236288	0.13342325278716785
SLC1A3	SOD3	-0.46289419269061516	0.46289419269061516	0.13182038876176996	0.13342325278716785
BTLA	C6orf62	0.4628855700091684	0.4628855700091684	0.1318283284594645	0.13342325278716785
JMJD1C	GPR135	0.46285058172131266	0.46285058172131266	0.13185697167266616	0.13342325278716785
EHHADH	SUMO4	0.4627603918657821	0.4627603918657821	0.13192631839936497	0.13342325278716785
PLPBP	CD47	-0.46275904626770953	0.46275904626770953	0.13192752442939454	0.13342325278716785
PURB	TPPP	0.46274526569633284	0.46274526569633284	0.13194089126222197	0.13342325278716785
SERINC3	SRGAP3	0.4626948861699614	0.4626948861699614	0.13198440884578805	0.13342325278716785
CLDN1	BNIP5	0.46269100226716	0.46269100226716	0.1319874239208619	0.13342325278716785
SLC39A8	KRT86	-0.4626826070787474	0.4626826070787474	0.1319948611060441	0.13342325278716785
ADAM17	ANKRD12	0.4626467719286077	0.4626467719286077	0.13202571537429997	0.13342325278716785
SYT14	AFAP1L2	0.4625479791554725	0.4625479791554725	0.13210953446135332	0.13342325278716785
TAFA2	PGBD4	0.4624922011985835	0.4624922011985835	0.13215606711999325	0.13342325278716785
FLVCR1	TAFA2	0.46247781944045785	0.46247781944045785	0.1321678259127813	0.13577813102426933
ATF6	DYRK1A	0.4624273513713022	0.4624273513713022	0.1322107404813326	0.13577813102426933
ANKRD36C	STAU2	0.46241244797885395	0.46241244797885395	0.13222280078162807	0.13577813102426933
GNS	ZNF608	0.4623865976166508	0.4623865976166508	0.13224380580464262	0.13577813102426933
NSUN6	ZC3H11A	0.46235552819963094	0.46235552819963094	0.13227003695778522	0.1372606559357537
MXRA8	SPG11	-0.4623231804876372	0.4623231804876372	0.13229516258340074	0.1372606559357537
RAPGEF2	SMOX	-0.46230631003375683	0.46230631003375683	0.13230832841122328	0.1372606559357537
PLPBP	CNOT6	-0.4622613767865715	0.4622613767865715	0.13234340378458254	0.1372606559357537
IRF2BP2	ELF1	-0.46225624210197797	0.46225624210197797	0.13234842890970563	0.1372606559357537
WDR1	ENPP4	0.46219731519183693	0.46219731519183693	0.13239526307585295	0.1372606559357537
NTN4	BTLA	0.46179218063885374	0.46179218063885374	0.13272259972637188	0.1372606559357537
TNIP3	GPX3	0.4617292988882558	0.4617292988882558	0.13277757459521863	0.1372606559357537
B3GNT5	ZNF132	0.4617119893035871	0.4617119893035871	0.1327917454480658	0.1372606559357537
MTF1	THAP5	-0.4616622381492993	0.4616622381492993	0.13283104192652845	0.1372606559357537
OSBPL11	RPA4	0.46161883176126284	0.46161883176126284	0.13286591629488279	0.1372606559357537
ARID2	BTLA	0.4615932908026722	0.4615932908026722	0.13288762483541458	0.1372606559357537
ANXA3	ACSL3	0.4614081595652894	0.4614081595652894	0.13304018763415199	0.1372606559357537
ZNF501	ACTR3	0.4613759447724512	0.4613759447724512	0.13306541376226996	0.1372606559357537
NSUN6	NAT1	0.46132706105434945	0.46132706105434945	0.13310802682331388	0.1372606559357537
EPB41L4A	C12orf66	0.4613255027075398	0.4613255027075398	0.1331093333558459	0.1372606559357537
ADAM10	EXOC8	0.46123910600438567	0.46123910600438567	0.13317837857503734	0.1372606559357537
C3AR1	GNS	0.46119389122791243	0.46119389122791243	0.13321857957602215	0.1372606559357537
CLIC5	GPBP1	0.4611797779803512	0.4611797779803512	0.13322943384628805	0.1372606559357537
EPYC	ZMPSTE24	-0.4610198103927273	0.4610198103927273	0.13336380569207984	0.1372606559357537
ZBED5	ZNF608	0.4609684745548164	0.4609684745548164	0.13340963483320253	0.1372606559357537
NSUN6	ATP13A3	-0.46077890997182214	0.46077890997182214	0.13356822778208766	0.1372606559357537
LAMP2	WDR1	0.46069576921798483	0.46069576921798483	0.1336396850613382	0.1372606559357537
ERICH5	USP9X	0.4606817231243131	0.4606817231243131	0.13365174536163363	0.1372606559357537
CCL22	CD274	-0.46068066825065657	0.46068066825065657	0.13365244887915087	0.1372606559357537
ELF1	RCAN3	0.46065106809191736	0.46065106809191736	0.13367496143970237	0.1372606559357537
SNX13	ENPP4	0.46061312238991325	0.46061312238991325	0.13370832827051976	0.1372606559357537
WDR1	CADM4	-0.46059797536820635	0.46059797536820635	0.13372249912336692	0.1372606559357537
DCUN1D1	RNF111	0.460364797689065	0.460364797689065	0.13392762473089198	0.1372606559357537
RTKN2	SLC25A40	0.4602705420712701	0.4602705420712701	0.1340073232153444	0.1372606559357537
ATP13A3	CNOT11	-0.46023370274890885	0.46023370274890885	0.13403496140352147	0.1372606559357537
NSUN6	THAP5	-0.46022787707816426	0.46022787707816426	0.1340401875336495	0.1372606559357537
ARHGEF28	ERICH5	0.46021446613747347	0.46021446613747347	0.1340518458239351	0.1372606559357537
SLC7A11	FAM91A1	0.46016988878091714	0.46016988878091714	0.13408873024233867	0.1372606559357537
ANKRD36C	ZNF407	0.4600759943199054	0.4600759943199054	0.13416621767173692	0.1372606559357537
IFIH1	TMIGD2	-0.4599495494772593	0.4599495494772593	0.13428058951953875	0.1372606559357537
BTBD11	B3GNT5	0.4598235227617734	0.4598235227617734	0.13438290106704512	0.1372606559357537
MTF1	WDR1	0.4597756472252559	0.4597756472252559	0.13442360458054226	0.1372606559357537
ASPH	ZFC3H1	0.4597416065015564	0.4597416065015564	0.1344531523162661	0.1372606559357537
GALNT7	VTCN1	0.45967164481629785	0.45967164481629785	0.1345069211550833	0.1372606559357537
IBSP	SKIL	0.4596679066544683	0.4596679066544683	0.13450973522515225	0.1372606559357537
IBSP	TM2D1	0.45959484618561364	0.45959484618561364	0.13456842868659008	0.1372606559357537
IFIH1	B3GNT5	-0.45956057161552444	0.45956057161552444	0.13459918245234348	0.1372606559357537
NSUN6	TAFA2	0.4594066274182076	0.4594066274182076	0.13473033821805647	0.1372606559357537
XPO1	ANKRD12	0.4593312757990444	0.4593312757990444	0.13479305177959278	0.1372606559357537
TIMM8A	ZFYVE16	0.4592178811091547	0.4592178811091547	0.13488048895673477	0.1372606559357537
RNF111	RCAN3	0.4591971688809167	0.4591971688809167	0.1348984789046755	0.1372606559357537
SIPA1L1	BHLHE41	0.4591005125591348	0.4591005125591348	0.13498048894668452	0.1372606559357537
ITGB8	PIAS1	0.4590624080203591	0.4590624080203591	0.13501033818991576	0.1372606559357537
ASPH	ANKRD12	0.4589698128200231	0.4589698128200231	0.135083906021718	0.1372606559357537
MXRA8	ADAM17	-0.45896024238032657	0.45896024238032657	0.13509084069438787	0.1372606559357537
BTBD11	MCOLN2	0.45893686145801077	0.45893686145801077	0.1351117452149	0.1372606559357537
GTF2A1	STAU2	0.4588211061194778	0.4588211061194778	0.13520561455219954	0.1372606559357537
CLIC5	AFAP1L2	0.4587922083307511	0.4587922083307511	0.13523074017781506	0.1372606559357537
DCUN1D1	ADAM17	0.45871492546655934	0.45871492546655934	0.13529275022183415	0.1372606559357537
BHLHE41	ANKRD12	0.4586794333693569	0.4586794333693569	0.13532249896256293	0.1372606559357537
SRGAP3	C12orf66	0.4585707398178295	0.4585707398178295	0.13541003664220738	0.1372606559357537
EPB41L4A	OSBPL11	0.4585415050201092	0.4585415050201092	0.13543335322277858	0.1372606559357537
ATF6	ZNF292	-0.4585372313812147	0.4585372313812147	0.13543636829785244	0.1372606559357537
RESF1	GLA	-0.4585158121801135	0.4585158121801135	0.13545566477832516	0.1372606559357537
SRGAP3	MCOLN2	0.45839207671369386	0.45839207671369386	0.13555687079830445	0.1372606559357537
BRAF	XPO1	0.4583773396752936	0.4583773396752936	0.1355691321036048	0.1372606559357537
BNIP5	SUZ12	0.4583365459147051	0.4583365459147051	0.13560269993942714	0.1372606559357537
TIGD1	TRDMT1	0.45831115812736445	0.45831115812736445	0.13562259943491464	0.1372606559357537
ERBIN	ZNF501	0.4582760940002949	0.4582760940002949	0.13565053913059907	0.1372606559357537
SHOC2	GNS	0.4581565197625104	0.4581565197625104	0.13575355419562268	0.1372606559357537
ARHGEF28	RESF1	0.4580876986770476	0.4580876986770476	0.13581124263203592	0.1372606559357537
IBSP	CD47	0.45806750888203684	0.45806750888203684	0.13582973509248894	0.1372606559357537
ALG6	ATP2B1	-0.4579906191700264	0.4579906191700264	0.135890438603976	0.1372606559357537
ETV6	BTLA	0.45791408155261204	0.45791408155261204	0.1359585793006453	0.1372606559357537
PLEKHM3	TM2D1	-0.4578517834723912	0.4578517834723912	0.13601124261193542	0.1372606559357537
JMJD1C	TIPIN	0.4578476533552794	0.4578476533552794	0.1360160667320536	0.1372606559357537
ACSL3	KRAS	0.4578475294442283	0.4578475294442283	0.13601626773705852	0.1372606559357537
WDR11	EPB41L4A	0.4578308918165743	0.4578308918165743	0.13603104160492044	0.1372606559357537
ERICH5	OSBPL11	0.4577692018314799	0.4577692018314799	0.13608340340870317	0.1372606559357537
SIPA1L1	TIPIN	0.4577370541302771	0.4577370541302771	0.13610862953682115	0.1372606559357537
ADAM10	SKIL	-0.4577058079477234	0.4577058079477234	0.13613405666994405	0.1372606559357537
ATP13A3	KRT86	-0.4576775441265716	0.4576775441265716	0.13615867978304727	0.1372606559357537
SLC25A40	C6orf62	0.45764265423628364	0.45764265423628364	0.13618792601126373	0.1372606559357537
RESF1	SKIL	-0.4575846621876207	0.4575846621876207	0.13623365464988396	0.1372606559357537
ADAM10	SMNDC1	0.45750238450683045	0.45750238450683045	0.1363018958490557	0.1372606559357537
ANXA3	TRIP12	0.4574832732189409	0.4574832732189409	0.13631717222942993	0.1372606559357537
SOD3	BRAF	-0.45735785913026855	0.45735785913026855	0.1364165692043649	0.1372606559357537
ANXA3	WDR11	0.45734028783199987	0.45734028783199987	0.1364324485997539	0.1372606559357537
RAPGEF2	GPR135	0.45719145337707146	0.45719145337707146	0.1365506395426493	0.1372606559357537
GCH1	ANKRD12	-0.4571749985748633	0.4571749985748633	0.13656400637547675	0.1372606559357537
TM9SF2	RPLP1	-0.4571667044277222	0.4571667044277222	0.13657174506816633	0.139821497186722
GALNT7	CADM4	-0.45714834330148507	0.45714834330148507	0.13658913200109227	0.139821497186722
CNOT11	SMOX	-0.45713987837944775	0.45713987837944775	0.13659646868377198	0.139821497186722
INO80D	SAR1B	0.4571317538909544	0.4571317538909544	0.13660430787896402	0.14134836606518045
CXCL5	ELF1	0.45709383086317806	0.45709383086317806	0.13663948375482576	0.14134836606518045
SLC35A5	TPPP	0.4570325452238976	0.4570325452238976	0.13669224756861834	0.14134836606518045
HMGCS1	ARFGEF1	0.4569559433343299	0.4569559433343299	0.1367556646476719	0.14134836606518045
SERINC3	ZBED5	0.4569150291551485	0.4569150291551485	0.13679154404105084	0.14134836606518045
EPYC	GTF2A1	0.45682767997851476	0.45682767997851476	0.13686390584282354	0.14134836606518045
NTN4	CNOT6	0.4566854691084928	0.4566854691084928	0.13698621738831987	0.14134836606518045
SIPA1L1	ZNF91	0.45655262968481836	0.45655262968481836	0.1370986796885749	0.14134836606518045
ATF6	PLPBP	-0.45651056885920566	0.45651056885920566	0.13713646862950063	0.14134836606518045
P2RX7	PLEKHM3	0.4564891372875757	0.4564891372875757	0.13715305154240687	0.14134836606518045
DYRK1A	GLA	-0.4563413473916078	0.4563413473916078	0.13728310178059278	0.14134836606518045
ZFAND6	RAPGEF2	0.45631218578507304	0.45631218578507304	0.13730893092372554	0.14134836606518045
ATP2B1	CNOT11	-0.4562857094367998	0.4562857094367998	0.13733094097176474	0.14134836606518045
AFTPH	TRDMT1	0.45626519901261997	0.45626519901261997	0.13734762438717343	0.14134836606518045
GTF2A1	ZC3H11A	0.4562645997382332	0.4562645997382332	0.1373479258946808	0.14134836606518045
BNIP5	TRIP12	0.45623521636597114	0.45623521636597114	0.13737385554031603	0.14134836606518045
EPAS1	EPYC	-0.456201593465817	0.456201593465817	0.13739948367844385	0.14134836606518045
ETV6	GCH1	-0.4561981369218259	0.4561981369218259	0.13740229774851279	0.14134836606518045
CLDN1	WDR11	0.4561390099891118	0.4561390099891118	0.13744963442717242	0.14134836606518045
BHLHE41	RPLP1	-0.4561250399620705	0.4561250399620705	0.1374623982449851	0.14134836606518045
EHHADH	SMNDC1	0.4560309703397206	0.4560309703397206	0.13754470979450154	0.14134836606518045
CCL22	ARFGEF1	0.455958641547404	0.455958641547404	0.13760400627095415	0.14134836606518045
SIPA1L1	MXRA8	-0.4559354983813123	0.4559354983813123	0.13762671983651056	0.14134836606518045
PLCH1	TIMM8A	0.4559048583441621	0.4559048583441621	0.13765053892959409	0.14134836606518045
KYNU	BTLA	-0.45589745256443487	0.45589745256443487	0.13765677008474672	0.14134836606518045
CEP135	USP9X	0.4558167659156189	0.4558167659156189	0.1377278253539874	0.14134836606518045
ZNF501	ZFC3H1	0.4557085034401297	0.4557085034401297	0.1378184786112082	0.14134836606518045
LAMP2	MFAP4	-0.45568792563100613	0.45568792563100613	0.1378353630316218	0.14134836606518045
VPS50	CNOT11	-0.4556118852193881	0.4556118852193881	0.13790310171828124	0.14134836606518045
MAP3K13	ZC3H11A	0.4555918680592324	0.4555918680592324	0.13791867960616286	0.14134836606518045
PAN3	ARSE	-0.4555845746624523	0.4555845746624523	0.13792531277132536	0.14134836606518045
DES	MGAM2	0.45554369837216013	0.45554369837216013	0.13796079015469445	0.14134836606518045
NTN4	AFTPH	0.4555295764099362	0.4555295764099362	0.13797385548001453	0.14134836606518045
ATP2B1	CD47	-0.4554920682260597	0.4554920682260597	0.1380060162808024	0.14134836606518045
EPB41L4A	MAP3K13	0.45539747019150867	0.45539747019150867	0.13808430773022032	0.14134836606518045
ARSE	AFAP1L2	-0.4553617707454093	0.4553617707454093	0.13811445848095893	0.14134836606518045
TPPP	TIGD1	0.4553174426720767	0.4553174426720767	0.13815023737183543	0.14134836606518045
PLPBP	ARSE	-0.4552924294835763	0.4552924294835763	0.1381733529474017	0.14134836606518045
CLEC5A	FAM91A1	0.455290221255669	0.455290221255669	0.13817506148994357	0.14134836606518045
FBXL5	ARHGEF28	0.45519236794707685	0.45519236794707685	0.13825184540182459	0.14134836606518045
EPAS1	HDAC9	0.45508336357098894	0.45508336357098894	0.1383455137341192	0.14134836606518045
ANXA3	ANKRD36C	0.45491611450871056	0.45491611450871056	0.13848370467500457	0.14134836606518045
RCAN3	ANKRD12	0.4548817234233822	0.4548817234233822	0.1385119458781964	0.14134836606518045
ZFC3H1	ARFGEF1	0.4548636312411547	0.4548636312411547	0.13852601622854108	0.14134836606518045
TRIP12	ZNF608	0.45485993435183214	0.45485993435183214	0.13852923230861988	0.14134836606518045
AREL1	RAPGEF2	-0.45485373834650594	0.45485373834650594	0.13853435793624544	0.14134836606518045
HMGCS1	WDR1	0.4547979261153018	0.4547979261153018	0.13857958406235335	0.14134836606518045
SPG11	BHLHE41	0.45476323412604763	0.45476323412604763	0.13860933280308213	0.14134836606518045
IRF2BP2	GLA	-0.45475455149312116	0.45475455149312116	0.13861586546574217	0.14134836606518045
CLEC5A	ARFGEF1	0.4546172980067153	0.4546172980067153	0.13873094083106122	0.14134836606518045
WDR1	KRT86	0.4545933311465411	0.4545933311465411	0.13874792575397732	0.14134836606518045
CLIC5	ALG6	0.4545776876620745	0.4545776876620745	0.1387598855517703	0.14134836606518045
ADAL	GPR135	0.4545531322914006	0.4545531322914006	0.1387786795197307	0.14134836606518045
ANKRD36C	TAFA2	0.4545230121694631	0.4545230121694631	0.13880470966786837	0.14134836606518045
RAPGEF2	PLCH1	0.45451626917968335	0.45451626917968335	0.13880993579799641	0.14134836606518045
GNS	GLA	-0.45451435500939735	0.45451435500939735	0.13881144333553333	0.14134836606518045
IFIH1	TNFAIP8	0.45449839764571365	0.45449839764571365	0.13882410665084355	0.14134836606518045
SOD3	ATP2B1	-0.45441842914212777	0.45441842914212777	0.13889425739756206	0.14134836606518045
TNFAIP8	FUT4	0.4543911623804298	0.4543911623804298	0.13891737297312834	0.14134836606518045
ADAM10	STX7	0.4543767264753784	0.4543767264753784	0.13892772473088194	0.14134836606518045
CLIC5	TAS2R4	0.45434683210172944	0.45434683210172944	0.1389548604065467	0.14134836606518045
ELF1	SLC25A40	0.4543169552214279	0.4543169552214279	0.13898129256469421	0.14134836606518045
DYRK1A	MAP3K13	0.4542957774324799	0.4542957774324799	0.13899867949762015	0.14134836606518045
BTBD11	ACSL3	0.4542122609077507	0.4542122609077507	0.13907104129939282	0.14134836606518045
BACH1	FBXL5	0.45419583205468916	0.45419583205468916	0.13908501114723507	0.14134836606518045
CEP135	TAFA2	0.45418396096720104	0.45418396096720104	0.13909616692500834	0.14134836606518045
AKIRIN2	TMIGD2	-0.45410798557140175	0.45410798557140175	0.13916209656662346	0.14134836606518045
ZNF66	GLA	-0.45410747277818825	0.45410747277818825	0.13916259907913578	0.14134836606518045
IRF2BP2	CLIC5	0.45395617323258264	0.45395617323258264	0.13930420710510483	0.14134836606518045
CLIC5	SLC35A5	0.4539034383117688	0.4539034383117688	0.13935023725123244	0.14134836606518045
NTN4	ERBIN	0.4538270112375652	0.4538270112375652	0.13941204629024662	0.14134836606518045
ITGB8	USP9X	0.45379193943403695	0.45379193943403695	0.13944079000595075	0.14134836606518045
NAT1	PLSCR1	0.45378682552022825	0.45378682552022825	0.13944400608602953	0.14134836606518045
KMO	SRGAP3	0.4537624681470842	0.4537624681470842	0.13946591563156627	0.14134836606518045
NAT1	WDR1	0.45376171382528474	0.45376171382528474	0.1394664181440786	0.14134836606518045
ZNF254	CADM4	-0.45372190199553564	0.45372190199553564	0.13950239803996	0.14134836606518045
LAMP2	SH3BP4	0.45363058108920196	0.45363058108920196	0.13958420707696412	0.14134836606518045
RAPGEF2	SAR1B	0.45359495583554355	0.45359495583554355	0.13961455883270765	0.14134836606518045
RTKN2	VPS50	0.45345864334374447	0.45345864334374447	0.1397304382180464	0.14134836606518045
CLIC5	ADAM10	0.45345261210734966	0.45345261210734966	0.13973586535317936	0.14134836606518045
NSUN6	IFIH1	0.4533489217362502	0.4533489217362502	0.13982068946525733	0.14134836606518045
EHHADH	MXRA8	-0.45332378452450495	0.45332378452450495	0.1398416944882719	0.14134836606518045
CCNE2	ENPP4	0.4533035394534276	0.4533035394534276	0.1398583779036806	0.14134836606518045
HIVEP1	DYRK1A	0.4532774028039117	0.4532774028039117	0.13988219699676413	0.14134836606518045
LAMP2	ZNF608	0.45327669078246813	0.45327669078246813	0.13988269950927643	0.14134836606518045
ELF1	TNFAIP8	0.4532284240247627	0.4532284240247627	0.13992209649024157	0.14134836606518045
KMO	MACC1	0.4531930187455736	0.4531930187455736	0.13995365427601464	0.14134836606518045
IL7R	ZNF850	0.4531091563069697	0.4531091563069697	0.140021593967679	0.14134836606518045
BACH1	IL7R	0.45306687311857874	0.45306687311857874	0.1400589808985949	0.14134836606518045
BHLHE41	ACSL3	0.45305441526742535	0.45305441526742535	0.14006943315885093	0.14134836606518045
SUZ12	TRDMT1	0.45304744238545924	0.45304744238545924	0.14007496079648635	0.14134836606518045
GPX3	SYT14	-0.4527704632706839	0.4527704632706839	0.14030993564724265	0.14134836606518045
ARHGEF28	RCAN3	0.45271508269378535	0.45271508269378535	0.14035415674832596	0.14134836606518045
ADNP2	IL7R	-0.4525261501078989	0.4525261501078989	0.14052078989740804	0.14134836606518045
EHHADH	ZNF501	0.45252252428178863	0.45252252428178863	0.1405246089925016	0.14134836606518045
ANKRD36C	SLC35A5	0.4524221890255494	0.4524221890255494	0.1406091315970722	0.14134836606518045
PURB	IRAK3	-0.45239718097534276	0.45239718097534276	0.14062883008755475	0.14134836606518045
PAN3	JMJD1C	-0.45237979576879617	0.45237979576879617	0.1406472220455053	0.14134836606518045
CLDN1	CD274	-0.4523535260349585	0.4523535260349585	0.1406724481736233	0.14134836606518045
BTBD11	CD47	0.45222317638338605	0.45222317638338605	0.1407900361015039	0.14134836606518045
ZNF66	ZNF100	0.4521696753371389	0.4521696753371389	0.14083817680018323	0.14134836606518045
TDRD7	TNFAIP8	0.45216020910252125	0.45216020910252125	0.14084812654792697	0.14134836606518045
ZNF292	STXBP3	-0.4521476774050246	0.4521476774050246	0.14085857880818303	0.14134836606518045
IRF2BP2	ARSE	-0.45214184752512676	0.45214184752512676	0.14086300091829138	0.14134836606518045
P2RX7	SLAIN1	0.452078010899182	0.452078010899182	0.14091606623959133	0.14134836606518045
CLDN1	SYT14	0.4520610662392085	0.4520610662392085	0.14093063910244832	0.14134836606518045
KRT86	GNS	-0.45203980956276657	0.45203980956276657	0.14094812653787672	0.14134836606518045
KATNBL1	ADAM10	-0.452005016125039	0.452005016125039	0.14097455869602424	0.14134836606518045
ANKRD12	GLA	-0.451990713181442	0.451990713181442	0.14098611648380738	0.14134836606518045
TXNRD1	RNF111	0.45181748888828505	0.45181748888828505	0.14112893053980596	0.14404692190371934
ZNF407	ACTR3	0.4517423711746663	0.4517423711746663	0.1411940561614014	0.14404692190371934
ZNF100	ZNF608	0.45168049142099187	0.45168049142099187	0.1412470209801989	0.14404692190371934
GALNT7	BCL6	-0.4516183198368968	0.4516183198368968	0.14130199584904565	0.14404692190371934
NTN4	IL7R	0.45156995892135154	0.45156995892135154	0.14134531242760678	0.14404692190371934
DYRK1A	ZNF608	0.45146602690770743	0.45146602690770743	0.14143948327241374	0.14404692190371934
FAM91A1	ZNF292	-0.45144429161415245	0.45144429161415245	0.14145918176289632	0.14404692190371934
HTATIP2	TNFAIP8	0.4514223048291227	0.4514223048291227	0.14147837774086655	0.14404692190371934
IL7R	SERINC3	0.4514120182053875	0.4514120182053875	0.14148762397109307	0.14404692190371934
VPS50	TIMM8A	0.4513419333641322	0.4513419333641322	0.14154963401511217	0.14404692190371934
OSBPL11	SLC25A40	0.45127195053529146	0.45127195053529146	0.14160893049156478	0.14404692190371934
ZNF501	BRAF	0.4512303889185021	0.4512303889185021	0.1416449103874462	0.14404692190371934
MTF1	TMIGD2	-0.4511900026314983	0.4511900026314983	0.141679885258303	0.14404692190371934
ZMPSTE24	PIK3C3	-0.4511656497503116	0.4511656497503116	0.1417015937988348	0.14404692190371934
ANKRD36C	CNOT6	0.45109764968659405	0.45109764968659405	0.141767322435445	0.14404692190371934
MACC1	DYRK1A	0.451049355536012	0.451049355536012	0.1418133525815726	0.14404692190371934
SMOX	BAZ1A	-0.45096541876987917	0.45096541876987917	0.14188259880576898	0.14404692190371934
NSMAF	THAP5	-0.450860831948135	0.450860831948135	0.14197445809301928	0.14433652053472773
JMJD1C	SLAIN1	0.45077008825180565	0.45077008825180565	0.14205053848738305	0.14433652053472773
CLIC5	VTCN1	0.4506891240329697	0.4506891240329697	0.14211998571658435	0.14433652053472773
SUZ12	TIGD1	0.4506529663871759	0.4506529663871759	0.14215335254740175	0.14433652053472773
SLC25A40	GCH1	0.45056878389954436	0.45056878389954436	0.14222229726409072	0.14433652053472773
NTN4	INO80D	0.4505294902171686	0.4505294902171686	0.1422565686174303	0.14433652053472773
MACC1	ATP2B1	0.4504745497069552	0.4504745497069552	0.1423061163511441	0.14433652053472773
CCNE2	TAFA2	0.4504501406880132	0.4504501406880132	0.14232822690168573	0.14433652053472773
PURB	ZBED5	-0.4503149304873241	0.4503149304873241	0.14244842789463036	0.14433652053472773
SNX13	BHLHE41	0.45028412818321034	0.45028412818321034	0.14247656859531974	0.14433652053472773
INO80D	TAFA2	0.4502117117315576	0.4502117117315576	0.14253827713183145	0.14433652053472773
ATP23	IFIH1	-0.45020933610366026	0.45020933610366026	0.14254058868938807	0.14433652053472773
SIPA1L1	ZNF132	0.4500387310292866	0.4500387310292866	0.14268872937801716	0.14433652053472773
EHHADH	TAFA2	0.450019390636395	0.450019390636395	0.14270511128591845	0.14433652053472773
ACTR3	MCOLN2	0.45000399909658856	0.45000399909658856	0.1427190811337607	0.14433652053472773
ZNF501	TM2D1	0.4499412875608135	0.4499412875608135	0.1427773725851887	0.14664611847121015
GNS	ACTR3	0.4498743449244188	0.4498743449244188	0.14283626705163147	0.14664611847121015
MACC1	ASPH	0.44983296725671357	0.44983296725671357	0.1428700358924587	0.14785384840892515
RPA4	SYT14	-0.4498255266248388	0.4498255266248388	0.14287697056512857	0.14785384840892515
SOD3	CCNE2	-0.4497418810918087	0.4497418810918087	0.1429453122668028	0.14785384840892515
PIAS1	INO80D	0.44963244544158254	0.44963244544158254	0.14304722180429932	0.14785384840892515
CLDN1	ALG6	0.4494573417243247	0.4494573417243247	0.1431985785730072	0.14785384840892515
SLC1A3	CD47	0.4492712179047222	0.4492712179047222	0.1433667192596262	0.14785384840892515
PLSCR1	GNS	0.4492375935650386	0.4492375935650386	0.14339516146782297	0.14785384840892515
SHOC2	FUT4	0.44922907431926506	0.44922907431926506	0.143401694130483	0.14785384840892515
SPG11	ZC3H11A	0.4491819003540481	0.4491819003540481	0.14344491020654168	0.14785384840892515
SUZ12	B3GNT5	0.4491549641791374	0.4491549641791374	0.14346621673706364	0.14785384840892515
ARG2	SH3BP4	0.4491187263261379	0.4491187263261379	0.14349727201032442	0.14785384840892515
PLCH1	BTLA	0.44906909955601093	0.44906909955601093	0.14354139260890528	0.14785384840892515
AKIRIN2	TRDMT1	0.4490513540331632	0.4490513540331632	0.1435558649692598	0.14785384840892515
TRDMT1	STXBP3	0.44903176771267317	0.44903176771267317	0.14357134235463895	0.14785384840892515
TM9SF2	C6orf62	0.4490274052862891	0.4490274052862891	0.1435741564247079	0.14785384840892515
ALG6	SEC22B	-0.4490166309867907	0.4490166309867907	0.14358330215243195	0.14785384840892515
HMGCS1	XPO1	0.44893692766429133	0.44893692766429133	0.14365154335160368	0.14785384840892515
ACSL3	AFTPH	0.44892666251811353	0.44892666251811353	0.14366058857682526	0.14785384840892515
IRF2BP2	SUZ12	0.4488975524753932	0.4488975524753932	0.14368450817241124	0.14785384840892515
FBXL5	STAU2	0.4488695430007373	0.4488695430007373	0.14371094033055876	0.14785384840892515
CADM4	TNFAIP8	-0.4488667920123074	0.4488667920123074	0.14371315138561291	0.14785384840892515
WDR11	MXRA8	-0.44877670695686483	0.44877670695686483	0.14379335238257765	0.14785384840892515
PLEKHM3	ZMPSTE24	-0.44863637960359865	0.44863637960359865	0.14391053830044842	0.14785384840892515
CLEC5A	IBSP	0.4485982357858186	0.4485982357858186	0.14394641769382738	0.14785384840892515
CADM4	TAS2R4	-0.44859290094807824	0.44859290094807824	0.1439518448289603	0.14785384840892515
ZBED5	USP9X	0.4484450335501665	0.4484450335501665	0.14408290009217084	0.14785384840892515
SOD3	MFAP4	-0.44837956147730795	0.44837956147730795	0.14413747295100773	0.14785384840892515
ZNF850	GNS	0.44837458636147903	0.44837458636147903	0.14414350310115548	0.14785384840892515
SOD3	MCOLN2	-0.44835857242643734	0.44835857242643734	0.14415556340145091	0.14785384840892515
TIMM8A	PGBD4	0.4482751822566747	0.4482751822566747	0.14422601565567683	0.14785384840892515
RAPGEF2	VPS50	0.4482250026792455	0.4482250026792455	0.1442713422842872	0.14785384840892515
SLC35A5	ZMPSTE24	-0.44817646211654816	0.44817646211654816	0.1443142568528385	0.14785384840892515
RAPGEF2	ZC3H11A	0.44815075631691065	0.44815075631691065	0.14433475936334078	0.14785384840892515
TXNRD1	GLA	0.44807385022360935	0.44807385022360935	0.1443992819699214	0.14785384840892515
IBSP	ZNF66	0.4480516508828586	0.4480516508828586	0.14441928196791137	0.14785384840892515
ANXA3	TM2D1	0.4480389972147283	0.4480389972147283	0.14443094025819697	0.14785384840892515
SUZ12	CADM4	-0.44801988332559695	0.44801988332559695	0.14444822668862042	0.14785384840892515
SCARF2	PLCH1	-0.44799113962360393	0.44799113962360393	0.14447445784176302	0.14785384840892515
ERICH5	TBCEL	0.4479313234293555	0.4479313234293555	0.14452893019809746	0.14785384840892515
TMIGD2	GCH1	-0.4479210647708667	0.4479210647708667	0.14453948296085598	0.14785384840892515
RTN4	GCH1	-0.44783208916554323	0.44783208916554323	0.14462068898284533	0.14785384840892515
OSBPL11	MCOLN2	0.4477890408711635	0.4477890408711635	0.1446565683762243	0.14785384840892515
IL7R	EPB41L4A	0.44778840010113174	0.44778840010113174	0.144657372396244	0.14785384840892515
TFEC	TAS2R38	0.44776259414541897	0.44776259414541897	0.14467887993177087	0.14785384840892515
CADM4	ANKRD12	-0.44771799413705204	0.44771799413705204	0.14472068897279508	0.14785384840892515
HMGCS1	ZC3H11A	0.44766481806221	0.44766481806221	0.1447706387165187	0.14785384840892515
TPPP	TMBIM4	0.44756971232219245	0.44756971232219245	0.14485315127104006	0.14785384840892515
ASPH	THAP5	0.44754323047272926	0.44754323047272926	0.14487516131907927	0.14785384840892515
SLC25A40	AFTPH	0.4475034408110345	0.4475034408110345	0.14491184473247792	0.14785384840892515
IL7R	GLA	-0.4474640392697633	0.4474640392697633	0.14494410603576824	0.14785384840892515
CADM4	TBCEL	-0.44741129145519504	0.44741129145519504	0.1449892316593737	0.14785384840892515
ANXA3	ZC3H11A	0.4473510962084152	0.4473510962084152	0.14504259848818105	0.14785384840892515
PURB	ZMPSTE24	-0.4473168780929018	0.4473168780929018	0.14507224672640737	0.14785384840892515
TFEC	WDR11	0.4471809536412902	0.4471809536412902	0.14519496028191353	0.14785384840892515
MFAP4	AFAP1L2	-0.4470153455264878	0.4470153455264878	0.14534320147304508	0.14785384840892515
ANXA3	CNOT11	0.44699602810200856	0.44699602810200856	0.14536078941097594	0.14785384840892515
TMIGD2	GNS	-0.4469933568837661	0.4469933568837661	0.14536289996352764	0.14785384840892515
P2RX7	ZFAND6	0.4469871497338296	0.4469871497338296	0.14536732207363598	0.14785384840892515
BTBD11	TMBIM4	0.4469684448331783	0.4469684448331783	0.14538189493649298	0.14785384840892515
SLAIN1	MGAM2	0.4468998432862098	0.4468998432862098	0.1454421964379702	0.14785384840892515
MACC1	GLA	0.44688476855182024	0.44688476855182024	0.14545425673826565	0.14785384840892515
PURB	SKIL	-0.4468401534157521	0.4468401534157521	0.14549295020171354	0.14785384840892515
ZNF850	ZC3H11A	0.44682950391305504	0.44682950391305504	0.14550088989940804	0.14785384840892515
GPX3	ZC3H11A	-0.4468266402800273	0.4468266402800273	0.14550410597948685	0.14785384840892515
WDR20	CNOT6	-0.4467952007594066	0.4467952007594066	0.14553184467016636	0.14785384840892515
ENPP4	C12orf66	0.44671215912893325	0.44671215912893325	0.14560802556703262	0.14785384840892515
ANKRD36C	HMGCS1	0.4466746316007306	0.4466746316007306	0.1456441059654165	0.14785384840892515
CNOT11	STX7	-0.4465790356726975	0.4465790356726975	0.14572933208750433	0.14785384840892515
WDR20	ZNF407	-0.446547631062688	0.446547631062688	0.14575646776316906	0.14785384840892515
EPYC	SLAIN1	-0.4465002882058236	0.4465002882058236	0.14580340243181886	0.14785384840892515
JMJD1C	ZBED5	0.4464465629908695	0.4464465629908695	0.1458522466480154	0.14785384840892515
ARSE	FLVCR1	-0.4463850659176016	0.4463850659176016	0.14591063860194586	0.14785384840892515
IBSP	WDR11	0.44633358018729224	0.44633358018729224	0.14595254814547254	0.14785384840892515
TAS2R38	STAU2	0.4462187125418049	0.4462187125418049	0.1460554627079937	0.14785384840892515
KYNU	CD47	-0.44608384136359686	0.44608384136359686	0.14617325164087924	0.14785384840892515
WDR20	ZMPSTE24	-0.44607794180997185	0.44607794180997185	0.1461783772685048	0.14785384840892515
MPC1	SH3BP4	0.4460516371640624	0.4460516371640624	0.14620109083406121	0.14785384840892515
LAMP2	VTCN1	0.445890590968402	0.445890590968402	0.14634229685002043	0.14785384840892515
SLC39A8	SKIL	-0.44582129374871926	0.44582129374871926	0.1464021963414878	0.14785384840892515
BTBD11	TAFA2	0.445733669245844	0.445733669245844	0.14648279934846237	0.14785384840892515
BHLHE41	TRDMT1	0.4456888728274366	0.4456888728274366	0.1465208897968955	0.14785384840892515
SLAIN1	ZMPSTE24	-0.4454663730724795	0.4454663730724795	0.14671435711413497	0.14785384840892515
FUT4	ARFGEF1	0.4452176986723009	0.4452176986723009	0.14693254804698008	0.14785384840892515
JMJD1C	IL7R	0.44515758419868523	0.44515758419868523	0.14698541236327514	0.14842033057282725
ELF2	ADAM10	-0.4450751726019663	0.4450751726019663	0.14705395506995425	0.14842033057282725
BTBD11	SLC35A5	0.4450583088898332	0.4450583088898332	0.14706933195283095	0.14842033057282725
EPAS1	TMEM106B	0.4450445227317238	0.4450445227317238	0.14708229677564857	0.14842033057282725
CXCL5	SRGAP3	0.44501306574501404	0.44501306574501404	0.14710943245131333	0.14842033057282725
MPC1	INO80D	0.44500295948403645	0.44500295948403645	0.14712109074159893	0.14842033057282725
NSUN6	TMEM106B	-0.4449984424809147	0.4449984424809147	0.14712460832918509	0.14842033057282725
TFEC	B3GNT5	0.44491805351413904	0.44491805351413904	0.14719676912595286	0.14842033057282725
BACH1	ZBED5	0.44491316044657975	0.44491316044657975	0.14720099023105626	0.14842033057282725
ZFC3H1	PGBD4	0.44482659591298246	0.44482659591298246	0.14728179424303575	0.14842033057282725
PLPBP	ZNF91	-0.4447970217132273	0.4447970217132273	0.14730822640118327	0.14842033057282725
CD47	ZNF132	0.4447473808524075	0.4447473808524075	0.14735335202478875	0.14842033057282725
HMGCS1	RCAN3	0.4447319713038008	0.4447319713038008	0.14736732187263096	0.14842033057282725
CNOT6	BAZ1A	0.4447282372578554	0.4447282372578554	0.14737043745020728	0.14842033057282725
XPO1	TAFA2	0.4447120775130332	0.4447120775130332	0.14738410579054212	0.14842033057282725
ARG2	FUT4	0.4447069110963313	0.4447069110963313	0.14738832689564554	0.14842033057282725
RCAN3	TBCEL	-0.4446442975912688	0.4446442975912688	0.14744611583456121	0.14842033057282725
TPPP	SMNDC1	0.44455820847318933	0.44455820847318933	0.14751656808878713	0.14842033057282725
TIMM8A	BAZ1A	0.44454037592148243	0.44454037592148243	0.14753104044914167	0.14842033057282725
SRGAP3	SH3BP4	0.44452177124782793	0.44452177124782793	0.14755023642711193	0.14842033057282725
RCAN3	AFTPH	0.44450073375501903	0.44450073375501903	0.1475680253700477	0.14842033057282725
ADNP2	CNOT11	-0.44445696434697135	0.44445696434697135	0.14760892988854976	0.14842033057282725
GCH1	SMNDC1	-0.4444032346373798	0.4444032346373798	0.14765958314979064	0.14842033057282725
P2RX7	VTCN1	0.4443931890570143	0.4443931890570143	0.14766832686750483	0.1492884611721126
ANKRD36C	ALG6	0.4443730166661439	0.4443730166661439	0.14768440726789878	0.1492884611721126
CLIC5	ZNF407	0.4443586225673549	0.4443586225673549	0.1476967690757016	0.1492884611721126
ARID2	FLVCR1	0.4443401505975746	0.4443401505975746	0.1477145580186374	0.1492884611721126
ZNF292	STX7	-0.4443276743800839	0.4443276743800839	0.1477272213339476	0.1492884611721126
ZNF850	SMOX	-0.4443039027302606	0.4443039027302606	0.1477476233419474	0.1492884611721126
PAN3	SERINC3	-0.4442916106722905	0.4442916106722905	0.14776099017477487	0.1492884611721126
THAP5	TAFA2	0.44426433726403347	0.44426433726403347	0.14778511077536574	0.1492884611721126
CLEC5A	GLA	-0.44421629610372226	0.44421629610372226	0.14783335197654754	0.1492884611721126
ZNF91	ZC3H11A	0.44420881896637066	0.44420881896637066	0.1478405881567248	0.1492884611721126
DCUN1D1	TNFAIP8	0.4441871971327864	0.4441871971327864	0.14785938212468522	0.15164425472766369
HIVEP1	ZC3H11A	0.44415549104394625	0.44415549104394625	0.14788702031286227	0.15164425472766369
RCAN3	FLVCR1	0.4441528875426446	0.4441528875426446	0.14788913086541397	0.15164425472766369
EPB41L4A	RPLP1	0.44394500576554685	0.44394500576554685	0.14807747255502787	0.15164425472766369
TRIP12	C6orf62	0.4439310950840205	0.4439310950840205	0.14808933185031842	0.15164425472766369
ASPH	TMBIM4	0.4438382810213991	0.4438382810213991	0.14817164339983482	0.15164425472766369
CEP135	SPG11	0.4437478724184236	0.4437478724184236	0.14824943233674046	0.15164425472766369
MTF1	ACTR3	-0.4437373314145582	0.4437373314145582	0.1482583770594596	0.15164425472766369
SOD3	BCL6	-0.44367259040717805	0.44367259040717805	0.14831656800838514	0.15164425472766369
ANKRD36C	DES	0.4435146411955978	0.4435146411955978	0.14846209563195018	0.15164425472766369
FAM91A1	ZNF132	0.44342576758336666	0.44342576758336666	0.14854028657886567	0.15164425472766369
DES	TIMM8A	-0.44342464629980644	0.44342464629980644	0.1485412916038903	0.15164425472766369
ARID2	MCOLN2	0.4433230229001437	0.4433230229001437	0.14864038707131788	0.15164425472766369
SLC1A3	CNOT6	0.44309918243885194	0.44309918243885194	0.14884078906122722	0.15164425472766369
PURB	RTKN2	0.4430389838839414	0.4430389838839414	0.14889898001015275	0.15164425472766369
EHHADH	CADM4	-0.4429881008403801	0.4429881008403801	0.14894320111123607	0.15164425472766369
ZNF66	DYRK1A	0.4429653092741038	0.4429653092741038	0.14896501015427033	0.15164425472766369
ZFYVE16	STX7	-0.4429290600439787	0.4429290600439787	0.14899948251261483	0.15164425472766369
CLIC5	ZFC3H1	0.4428710910102529	0.4428710910102529	0.14905274883891972	0.15164425472766369
TFEC	BHLHE41	0.4428659065557345	0.4428659065557345	0.14905767346154036	0.15164425472766369
TRIP12	CCNE2	0.4427649561186865	0.4427649561186865	0.14914993475880053	0.15164425472766369
ANKRD36C	BNIP5	0.4426020264090815	0.4426020264090815	0.14929556288486806	0.15164425472766369
ERICH5	RPA4	-0.4426016641861763	0.4426016641861763	0.1492959648948779	0.15164425472766369
CLIC5	TRIP12	0.4425905884883217	0.4425905884883217	0.1493068191651438	0.15164425472766369
ERICH5	BRAF	0.4425596266027616	0.4425596266027616	0.14933435685081842	0.15164425472766369
PAN3	PLEKHM3	-0.4424582036434933	0.4424582036434933	0.1494289297056352	0.15164425472766369
EPYC	CCNE2	-0.44245149880066864	0.44245149880066864	0.1494355628707977	0.15164425472766369
SNX13	ERICH5	0.442445549566307	0.442445549566307	0.14944038699091589	0.15164425472766369
STAU2	MGAM2	0.4424185786657898	0.4424185786657898	0.14946460809400924	0.15164425472766369
IRF2BP2	SYT14	0.4422777898232403	0.4422777898232403	0.14959405531718037	0.15164425472766369
RTN4	STXBP3	-0.4422728954896681	0.4422728954896681	0.1495997839598207	0.15164425472766369
P2RX7	RTN4	0.442264176943869	0.442264176943869	0.1496091306925497	0.15164425472766369
JMJD1C	C12orf66	0.44219358848389456	0.44219358848389456	0.14967526133916972	0.15164425472766369
DYRK1A	RPA4	0.4421088085030078	0.4421088085030078	0.14975355278858765	0.15164425472766369
BNIP5	RPA4	-0.4419757795446987	0.4419757795446987	0.1498747588065569	0.15164425472766369
ASPH	MGAM2	0.44196976186724696	0.44196976186724696	0.14988048744919724	0.15164425472766369
SLC39A8	BHLHE41	0.44194885603326745	0.44194885603326745	0.14990008543717734	0.15164425472766369
ARSE	TIPIN	-0.4419407117466817	0.4419407117466817	0.14990752262235954	0.15164425472766369
ERBIN	BTLA	0.441908273589586	0.441908273589586	0.1499372713630883	0.15164425472766369
GNS	GPR135	0.4418469435982576	0.4418469435982576	0.14999566331701877	0.15164425472766369
ATP13A3	SPG11	-0.44177852769163584	0.44177852769163584	0.15006119094862402	0.15164425472766369
AREL1	AFTPH	-0.4417436985203196	0.4417436985203196	0.15009204521687988	0.15164425472766369
HIVEP1	EPB41L4A	0.44170617754385777	0.44170617754385777	0.15012892963528346	0.15164425472766369
CLEC5A	SLC1A3	0.4416610316164473	0.4416610316164473	0.15017003515879043	0.15164425472766369
THAP5	TIMM8A	0.4415284804856579	0.4415284804856579	0.15028973363922274	0.15164425472766369
ERICH5	C6orf62	0.4414564353958473	0.4414564353958473	0.15035646730085755	0.15164425472766369
BTBD11	SPG11	0.4413874879849181	0.4413874879849181	0.15042199493246283	0.15164425472766369
AFTPH	ZC3H11A	0.44135227960608747	0.44135227960608747	0.15045174367319158	0.15164425472766369
ATP23	ARFGEF1	-0.44132927345224454	0.44132927345224454	0.15047305020371354	0.15164425472766369
ANKRD36C	SUZ12	0.4413249649901085	0.4413249649901085	0.15047676879630464	0.15164425472766369
CEP135	ENPP4	0.44121001191183107	0.44121001191183107	0.15058239692639228	0.15164425472766369
SLC39A8	ZNF292	-0.4411274696391617	0.4411274696391617	0.1506593818432782	0.15164425472766369
CLIC5	FUT4	0.4410816697669725	0.4410816697669725	0.15070571349691322	0.15164425472766369
RCAN3	SMOX	-0.44096116795878115	0.44096116795878115	0.15081877881218303	0.15164425472766369
RTN4	TNIP3	-0.4409282645228396	0.4409282645228396	0.1508496330804389	0.15164425472766369
TMEM106B	ZC3H11A	0.4408598918381709	0.4408598918381709	0.15091244714447768	0.15164425472766369
WDR1	TIPIN	0.44084324949786263	0.44084324949786263	0.15092842704236914	0.15164425472766369
NTN4	BAZ1A	0.44076254281755123	0.44076254281755123	0.1510075225118068	0.15164425472766369
EREG	ZC3H11A	0.4406671216640845	0.4406671216640845	0.15109666823149062	0.15164425472766369
ACSL3	ZNF91	0.4406208640403467	0.4406208640403467	0.15113747224749022	0.15164425472766369
IBSP	TRDMT1	0.4406175826290806	0.4406175826290806	0.15114119084008132	0.15164425472766369
SUMO4	ACTR3	0.44059155664379357	0.44059155664379357	0.15116500993316484	0.15164425472766369
RCAN3	ZC3H11A	0.44049326786454773	0.44049326786454773	0.15125184409529205	0.15164425472766369
CLIC5	ZNF100	0.44043215527056717	0.44043215527056717	0.15130691946664127	0.15164425472766369
SNX13	CLIC5	0.4403842759994312	0.4403842759994312	0.15134591443759654	0.15164425472766369
SLAIN1	ZC3H11A	0.4403307864981114	0.4403307864981114	0.15139546217131034	0.15164425472766369
FLVCR1	C12orf66	0.44032888735232306	0.44032888735232306	0.15139727121635466	0.15164425472766369
BHLHE41	CADM4	-0.4403215876376696	0.4403215876376696	0.1514026983514876	0.15164425472766369
C6orf62	ZC3H11A	0.44031576055200805	0.44031576055200805	0.1514080249841181	0.15164425472766369
AFTPH	SMNDC1	0.4402233936642155	0.4402233936642155	0.15149073854364437	0.15263422943840532
NTN4	GTF2A1	0.44018153556002426	0.44018153556002426	0.15153124105213658	0.15263422943840532
BNIP5	ELF1	0.4401371576274864	0.4401371576274864	0.15157124104811648	0.15263422943840532
LAMP3	BACH1	-0.4401088463012653	0.4401088463012653	0.151597673206264	0.15263422943840532
XPO1	GLA	-0.44005838288027443	0.44005838288027443	0.15164410536240147	0.15263422943840532
BNIP5	ZMPSTE24	0.4400560098872095	0.4400560098872095	0.15164701993497287	0.15263422943840532
ASPH	C6orf62	0.4400325188873305	0.4400325188873305	0.15166872847550467	0.15263422943840532
ALG6	SOD3	-0.4400071560610787	0.4400071560610787	0.15169395460362264	0.15263422943840532
NTN4	VPS50	0.43998162242332584	0.43998162242332584	0.15171807520421354	0.15263422943840532
EREG	ALG6	-0.4398734821100785	0.4398734821100785	0.151818879214183	0.15263422943840532
RTN4	TMIGD2	-0.43973849323656733	0.43973849323656733	0.15194460784476302	0.15263422943840532
MCOLN2	GPR135	0.43963452341028897	0.43963452341028897	0.15203596461950103	0.15263422943840532
KYNU	ZBED5	-0.4396045049524694	0.4396045049524694	0.15206500984271257	0.1570858562222907
EPAS1	C3AR1	-0.4395774943346219	0.4395774943346219	0.15208651737823947	0.1570858562222907
RTN4	SKIL	-0.43956343752865257	0.43956343752865257	0.1520998842110669	0.1570858562222907
SCARF2	CCNE2	-0.43954579697755825	0.43954579697755825	0.1521165676264756	0.1570858562222907
SIPA1L1	SKIL	-0.439467382613982	0.439467382613982	0.15218139174056364	0.1570858562222907
BNIP5	ATF6	0.4394171112416891	0.4394171112416891	0.15222490932412971	0.1570858562222907
KRT86	SAR1B	-0.4394106070183437	0.4394106070183437	0.15223154248929222	0.1570858562222907
CLIP4	PIAS1	0.4393285881609967	0.4393285881609967	0.15230742187865107	0.1570858562222907
BTLA	PGBD4	0.4393045799575045	0.4393045799575045	0.15233003494170502	0.1570858562222907
BTBD11	BRAF	0.43927016137510355	0.43927016137510355	0.15236068820495596	0.1570858562222907
ITGB8	C6orf62	0.43925599863670983	0.43925599863670983	0.15237244699774402	0.1570858562222907
ATF6	TAFA2	0.4391490582477404	0.4391490582477404	0.1524747585452504	0.1570858562222907
HTATIP2	GPR135	0.43912653789479394	0.43912653789479394	0.15249335150820587	0.1570858562222907
AFAP1L2	SH3BP4	0.4391052219326456	0.4391052219326456	0.15251536155624507	0.1570858562222907
HMGCS1	FUT4	0.4390948992835722	0.4390948992835722	0.15252430627896418	0.1570858562222907
RCAN3	PGBD4	-0.4390051595741611	0.4390051595741611	0.15260199471336736	0.1570858562222907
NTN4	PURB	0.4389757931872855	0.4389757931872855	0.15263254747411584	0.1570858562222907
ZMPSTE24	EXOC8	0.4389293842996598	0.4389293842996598	0.15267616556018437	0.1570858562222907
ZNF100	SMOX	-0.4389063417731371	0.4389063417731371	0.1526975725932088	0.1570858562222907
ERBIN	ATF6	-0.4389013596412723	0.4389013596412723	0.1527009896782925	0.1570858562222907
TRIP12	ZNF850	0.43885152298067354	0.43885152298067354	0.15274752233693242	0.1570858562222907
PLSCR1	WDR1	0.4387426806875661	0.4387426806875661	0.15283867810666552	0.1570858562222907
IL7R	BTBD11	0.43871498061434433	0.43871498061434433	0.15286350222477366	0.1570858562222907
BTBD11	RCAN3	0.43870963849622613	0.43870963849622613	0.15286772332987705	0.1570858562222907
PLCH1	RCAN3	0.43868193182709314	0.43868193182709314	0.15289355247300981	0.1570858562222907
LAMP3	BCL6	-0.4386214873943	0.4386214873943	0.1529507383969107	0.1570858562222907
ADAM17	ACTR3	0.4385811103552115	0.4385811103552115	0.1529889293478463	0.1570858562222907
ANXA3	SNX13	0.4384365472698582	0.4384365472698582	0.15312601476120455	0.1570858562222907
CXCL5	CLIC5	-0.4384172692987629	0.4384172692987629	0.15314470822666248	0.1570858562222907
PLSCR1	BTLA	0.43838623006774396	0.43838623006774396	0.15317425596238635	0.1570858562222907
SRGAP3	ZNF407	0.4382797195706939	0.4382797195706939	0.15327807504742966	0.1570858562222907
CLDN1	TM9SF2	0.43821670393136003	0.43821670393136003	0.1533382760464044	0.1570858562222907
WDR20	ADAM10	-0.4381983501130411	0.4381983501130411	0.1533542559442959	0.1570858562222907
VTCN1	TM9SF2	0.4381370952841537	0.4381370952841537	0.15340993433065986	0.1570858562222907
ELF1	TRDMT1	0.43810084461889043	0.43810084461889043	0.1534456127190339	0.1570858562222907
CLEC5A	HTATIP2	0.43807453049758843	0.43807453049758843	0.1534684267870928	0.1570858562222907
ADAM17	AFTPH	0.4380611714478093	0.4380611714478093	0.15348179361992023	0.1570858562222907
IFIH1	GALNT7	-0.4380107202915842	0.4380107202915842	0.15352701974602817	0.1570858562222907
ZMPSTE24	SH3BP4	0.4379872479458612	0.4379872479458612	0.15354802476904272	0.1570858562222907
RNF111	BHLHE41	0.437975644992032	0.437975644992032	0.15355968305932832	0.1570858562222907
IRF2BP2	DES	-0.4378661176043574	0.4378661176043574	0.15366320063686426	0.1570858562222907
BHLHE41	ZNF407	0.4378507722396888	0.4378507722396888	0.15367536143966218	0.1570858562222907
CLDN1	RPLP1	-0.4378152506560038	0.4378152506560038	0.15370722073294263	0.1570858562222907
ZNF850	SKIL	0.43775526375508006	0.43775526375508006	0.153763200626814	0.1570858562222907
IFIH1	SLC25A40	0.43761838042312196	0.43761838042312196	0.15388531116730542	0.1570858562222907
SLC39A8	ADNP2	-0.43760864853150466	0.43760864853150466	0.15389345187000483	0.1570858562222907
CCL22	WDR11	0.43746375817235755	0.43746375817235755	0.1540265171832646	0.1570858562222907
JMJD1C	STAU2	0.43744888964946493	0.43744888964946493	0.1540418940661413	0.1570858562222907
PURB	HDAC9	-0.43729484920011785	0.43729484920011785	0.1541841051071251	0.1570858562222907
FBXL5	TPPP	0.4372737045560492	0.4372737045560492	0.15420149204005104	0.1570858562222907
MTF1	NABP1	-0.4372110986770647	0.4372110986770647	0.15425757243642488	0.1570858562222907
ZNF254	NTN4	0.437191944102878	0.437191944102878	0.15427546188186314	0.1570858562222907
ELF2	FAM91A1	-0.43717525398624635	0.43717525398624635	0.15429164278475951	0.1570858562222907
PURB	TLR2	-0.43716499200737624	0.43716499200737624	0.15430340157754757	0.1570858562222907
ARSE	GCH1	-0.43710131742907044	0.43710131742907044	0.1543592809689165	0.1570858562222907
ITGB8	ZNF100	0.4370988350515736	0.4370988350515736	0.15436179353147803	0.1570858562222907
HTATIP2	RAPGEF2	0.43706919276651435	0.43706919276651435	0.1543902357396748	0.1570858562222907
SUMO4	SMNDC1	-0.437021578247888	0.437021578247888	0.15443355231823594	0.1570858562222907
BNIP5	TM2D1	0.4368963344837469	0.4368963344837469	0.1545584769287963	0.1597148380596633
NTN4	HMGCS1	0.43687370398568615	0.43687370398568615	0.1545798839618207	0.1597148380596633
ERICH5	TM2D1	0.43681157479542415	0.43681157479542415	0.15464289903086442	0.1597148380596633
GPBP1	ZNF608	0.4367821176964261	0.4367821176964261	0.1546718437515735	0.1597148380596633
MXRA8	SMNDC1	-0.43677594953584514	0.43677594953584514	0.15467988395177046	0.1597148380596633
KYNU	STX7	-0.4367007392506099	0.4367007392506099	0.15474983369348405	0.1597148380596633
ARG2	CLDN1	0.4365613550491245	0.4365613550491245	0.15487636634408378	0.1597148380596633
IBSP	XPO1	0.43644374806578545	0.43644374806578545	0.1549836025142108	0.1597148380596633
BNIP5	ZNF292	0.43641406251929166	0.43641406251929166	0.15501144170739278	0.1597148380596633
IBSP	ZNF407	0.43638957295233266	0.43638957295233266	0.15503596431799355	0.1597148380596633
WDR11	MFAP4	-0.4363616959506432	0.4363616959506432	0.1550601854210869	0.1597148380596633
CLDN1	BTBD11	-0.4363404049529557	0.4363404049529557	0.15507998441407192	0.1597148380596633
HDAC9	EPB41L4A	0.43626582200935426	0.43626582200935426	0.15515063767330275	0.1597148380596633
PAN3	CEP135	0.4360639095097236	0.4360639095097236	0.1553462155430939	0.1597148380596633
ARHGEF28	ZNF850	0.4360412044772792	0.4360412044772792	0.1553679240836257	0.1597148380596633
ANXA3	STX7	0.43592855460716073	0.43592855460716073	0.15547224568118134	0.1597148380596633
B3GNT5	TIMM8A	0.4359283589446994	0.4359283589446994	0.1554723461836838	0.1597148380596633
RNF111	ANKRD12	0.4358675516814601	0.4358675516814601	0.15552973311258964	0.1597148380596633
ARSE	USP9X	-0.43582484882807304	0.43582484882807304	0.15556832607353507	0.1597148380596633
HIVEP1	GPBP1	-0.4357236850864774	0.4357236850864774	0.1556678235509725	0.1597148380596633
ERICH5	ZNF91	0.4357081116951286	0.4357081116951286	0.1556845069663812	0.1597148380596633
ENPP4	CD47	0.4356697081750368	0.4356697081750368	0.15571777329469616	0.1597148380596633
CEP135	BRAF	0.4355697902339679	0.4355697902339679	0.15580832604941447	0.1597148380596633
ANXA3	AKIRIN2	0.43549792235427953	0.43549792235427953	0.1558694315709114	0.1597148380596633
ATP13A3	EBLN2	-0.4354851134468335	0.4354851134468335	0.155881089861197	0.1597148380596633
IRF2BP2	RCAN3	0.4354458786369855	0.4354458786369855	0.15591425568700948	0.1597148380596633
RTKN2	ENPP4	0.4353743929548215	0.4353743929548215	0.15597907980109751	0.1597148380596633
MXRA8	FAM91A1	-0.43537350592228735	0.43537350592228735	0.15597988382111722	0.1597148380596633
CCL22	TMEM141	0.43532008746287376	0.43532008746287376	0.15603224562489992	0.1597148380596633
P2RX7	FUT4	0.43531833908301554	0.43531833908301554	0.15603325064992457	0.1597148380596633
ATF6	TRDMT1	0.43527653049545934	0.43527653049545934	0.15607556220346108	0.1597148380596633
ASPH	ZNF91	0.43521615254177215	0.43521615254177215	0.15613214511234721	0.1597148380596633
PAN3	BTBD11	0.43514868062178164	0.43514868062178164	0.15619224560881953	0.1597148380596633
SLC39A8	EPYC	-0.4351271041547111	0.4351271041547111	0.1562122456068095	0.1597148380596633
CXCL5	SHOC2	0.4350988563099826	0.4350988563099826	0.15623777324243485	0.1597148380596633
FAM91A1	KRT86	-0.4350555087842751	0.4350555087842751	0.15627717022339999	0.1597148380596633
CLIC5	EPB41L4A	0.4348140002181136	0.4348140002181136	0.15650098929638298	0.1597148380596633
BACH1	RTKN2	0.4348013439439649	0.4348013439439649	0.15651294909417596	0.1597148380596633
ADNP2	ALG6	-0.4347160340327795	0.4347160340327795	0.15659174305610624	0.1597148380596633
HMGCS1	ZNF501	0.4346920642738274	0.4346920642738274	0.1566164666717119	0.1597148380596633
NSUN6	KRAS	-0.4346062287979564	0.4346062287979564	0.15669737118619384	0.1597148380596633
SLC39A8	SLC35A5	-0.434591987440694	0.434591987440694	0.156712848571573	0.1597148380596633
CXCL5	FBXL5	0.43458208071695026	0.43458208071695026	0.15672229580680444	0.1597148380596633
ITGB8	MPC1	0.4344661026851403	0.4344661026851403	0.15683887870966043	0.1597148380596633
DYRK1A	TM9SF2	0.43438645163843925	0.43438645163843925	0.15691164252144296	0.1597148380596633
ATF6	GPBP1	-0.43436561037789523	0.43436561037789523	0.1569290294543689	0.1597148380596633
STXBP3	FUT4	0.43432103921056375	0.43432103921056375	0.15696963246536358	0.1597148380596633
EPB41L4A	MCOLN2	0.43429496726358396	0.43429496726358396	0.1569960646235111	0.1597148380596633
ADNP2	FUT4	-0.4342611111961232	0.4342611111961232	0.15702762240928417	0.1597148380596633
ADAM10	ZNF132	0.4342045542296893	0.4342045542296893	0.15707907969054474	0.1597148380596633
SLC7A11	TIMM8A	0.43401839968912015	0.43401839968912015	0.15725737112991245	0.1597148380596633
ETV6	C12orf66	0.434011069485715	0.434011069485715	0.1572644063050848	0.1597148380596633
OSBPL11	PIK3C3	0.43395407303620165	0.43395407303620165	0.15732098921397095	0.1597148380596633
SMOX	ZNF91	-0.43393532396750484	0.43393532396750484	0.15733918016691656	0.1597148380596633
WDR20	BTLA	-0.43393278002290825	0.43393278002290825	0.1573411902169658	0.16082692452221592
EHHADH	SUZ12	0.4338983144963122	0.4338983144963122	0.1573732505152512	0.16082692452221592
ATP13A3	STXBP3	-0.4337864746181431	0.4337864746181431	0.1574835017604521	0.16082692452221592
ADAM10	SLC25A40	0.4335715239976606	0.4335715239976606	0.1576858132979082	0.16082692452221592
SOD3	PLSCR1	-0.43344384470612657	0.43344384470612657	0.1578077228333947	0.16082692452221592
CLDN1	CD47	0.433370001458007	0.433370001458007	0.1578778735801132	0.16082692452221592
MXRA8	GPR135	-0.4333487252838225	0.4333487252838225	0.15789797408060563	0.16082692452221592
RTKN2	TPPP	0.43330174321744513	0.43330174321744513	0.15793887859910768	0.16082692452221592
MPC1	TIGD1	0.43330195501981156	0.43330195501981156	0.15793887859910768	0.16082692452221592
EPAS1	TIPIN	0.4332155992118223	0.4332155992118223	0.15802189366614133	0.16082692452221592
TPPP	EXOC8	0.4331859925264685	0.4331859925264685	0.15805103939185533	0.16082692452221592
SIPA1L1	ANKRD12	0.43313902338310883	0.43313902338310883	0.15809465747792387	0.16082692452221592
WDR20	DCUN1D1	0.433043570779342	0.433043570779342	0.15818933083524314	0.16082692452221592
FBXL5	ENPP4	0.43291923596245674	0.43291923596245674	0.15831063735571485	0.16082692452221592
IRF2BP2	ZNF850	0.43281768994672387	0.43281768994672387	0.15840963232063998	0.16082692452221592
ATP23	GALNT7	-0.43281596591056726	0.43281596591056726	0.15841164237068922	0.16082692452221592
WDR20	RTN4	-0.43276772344374637	0.43276772344374637	0.15845968256686607	0.16082692452221592
RCAN3	ADAM17	0.432724928541145	0.432724928541145	0.15850259713541737	0.16082692452221592
AREL1	GALNT7	-0.43271660888873476	0.43271660888873476	0.15851003432059957	0.16082692452221592
GTF2A1	EXOC8	0.4326436835981402	0.4326436835981402	0.15857556195220482	0.16082692452221592
SUMO4	TIPIN	0.43250062243047693	0.43250062243047693	0.15870872776796704	0.16082692452221592
SLC39A8	TMBIM4	-0.43235846471161865	0.43235846471161865	0.15884360212627113	0.16082692452221592
BTLA	ZC3H11A	0.4323582051390247	0.4323582051390247	0.15884410463878346	0.16082692452221592
VTCN1	ZNF132	-0.43233084251903064	0.43233084251903064	0.15886802423436944	0.16082692452221592
ZNF608	SMNDC1	0.43232809400491895	0.43232809400491895	0.15887113981194576	0.16082692452221592
SOD3	FLVCR1	-0.4323190597129862	0.4323190597129862	0.1588802855396698	0.16366348327492955
SLC39A8	ZNF850	0.432295142843258	0.432295142843258	0.1589011900601819	0.16366348327492955
SLC25A40	CD274	0.4321395971920282	0.4321395971920282	0.15904269758364847	0.16366348327492955
CLIP4	TRDMT1	0.4321003482921136	0.4321003482921136	0.1590781749670176	0.16366348327492955
RCAN3	GPR135	0.4319726629628712	0.4319726629628712	0.15920259706506562	0.16366348327492955
ARSE	ZNF91	-0.43191971891606096	0.43191971891606096	0.15925395384382374	0.16366348327492955
SNX13	GPBP1	0.4318336702697241	0.4318336702697241	0.15934189353347802	0.16366348327492955
TMIGD2	PIAS1	-0.4318125083838196	0.4318125083838196	0.15936008448642366	0.16366348327492955
LAMP3	SUMO4	-0.43180848803320593	0.43180848803320593	0.15936380307901477	0.16366348327492955
ERBIN	RPA4	0.43177868338592346	0.43177868338592346	0.1593941548347583	0.16366348327492955
IRF2BP2	C12orf66	0.4317657372693224	0.4317657372693224	0.15940701915507346	0.16366348327492955
TMBIM4	ZNF132	0.4317554790214457	0.4317554790214457	0.15941596387779258	0.16366348327492955
PLCH1	ZNF100	0.43175059396563686	0.43175059396563686	0.15942179302293538	0.16366348327492955
EPB41L4A	RPA4	0.43150952983878965	0.43150952983878965	0.15966631561142558	0.16366348327492955
ZBED5	BAZ1A	0.4315055057631263	0.4315055057631263	0.1596701347065191	0.16366348327492955
P2RX7	ANKRD12	0.4314364684664027	0.4314364684664027	0.15974108947325735	0.16366348327492955
PLPBP	BAZ1A	-0.4314280705510165	0.4314280705510165	0.1597496321859666	0.16366348327492955
SAR1B	SMOX	-0.43115879890659414	0.43115879890659414	0.16000551155723503	0.16366348327492955
ZNF850	SRGAP3	0.43098564568249526	0.43098564568249526	0.1601724462138245	0.16366348327492955
SNX13	SRGAP3	0.43095272774352267	0.43095272774352267	0.1602045065121099	0.16366348327492955
GALNT7	ELF2	-0.4307842308700234	0.4307842308700234	0.16037073765118215	0.16366348327492955
MACC1	BTBD11	-0.4307835707765751	0.4307835707765751	0.16037154167120185	0.16366348327492955
SLC1A3	C12orf66	0.4307736506285007	0.4307736506285007	0.16038189342895542	0.16366348327492955
ZFAND6	BTLA	0.4306412171896926	0.4306412171896926	0.16051113964712163	0.16366348327492955
SIPA1L1	VTCN1	0.43059333101193076	0.43059333101193076	0.1605610893908453	0.16366348327492955
C12orf66	SMOX	-0.4305412843736217	0.4305412843736217	0.16061546124467727	0.16366348327492955
CLIP4	EPAS1	0.4305329017685111	0.4305329017685111	0.16062360194737668	0.16366348327492955
PLSCR1	SMOX	-0.43052465632465875	0.43052465632465875	0.16063033561504164	0.16366348327492955
KYNU	ARSE	-0.4305180705272914	0.4305180705272914	0.16063686827770168	0.16366348327492955
ATP13A3	PGBD4	0.4304737127482769	0.4304737127482769	0.16067485822363234	0.16366348327492955
TM9SF2	KRT86	-0.4304008822185426	0.4304008822185426	0.16074239590528686	0.16366348327492955
CD47	C6orf62	0.4303489243113735	0.4303489243113735	0.16079033559896125	0.16366348327492955
EPAS1	TMEM141	-0.43025310412682505	0.43025310412682505	0.1608831999112362	0.16366348327492955
ADNP2	TAS2R4	-0.4301036135001309	0.4301036135001309	0.1610262149722397	0.16366348327492955
PLEKHM3	ADAL	-0.43009067064278816	0.43009067064278816	0.16103877778504747	0.16366348327492955
RTKN2	STAU2	0.43007694478925396	0.43007694478925396	0.16105113959285028	0.16366348327492955
NAT1	SOD3	-0.43001263852662297	0.43001263852662297	0.16110953154678076	0.16366348327492955
ZNF66	BHLHE41	0.4298776162816114	0.4298776162816114	0.16123536067986324	0.16366348327492955
SLC1A3	ZNF91	0.42969606236859603	0.42969606236859603	0.1614079234765906	0.16366348327492955
VPS50	GLA	-0.42969542803894634	0.42969542803894634	0.1614090290041177	0.16366348327492955
ZNF292	ZMPSTE24	-0.4296561051313966	0.4296561051313966	0.16144671744254097	0.16366348327492955
AKIRIN2	CADM4	-0.42963971205478285	0.42963971205478285	0.1614608882953881	0.16366348327492955
TRIP12	WDR1	0.42961543171733074	0.42961543171733074	0.16148651643351594	0.16366348327492955
P2RX7	RNF111	0.42957445158674323	0.42957445158674323	0.1615228983394072	0.16366348327492955
MACC1	TIMM8A	0.42949938380892816	0.42949938380892816	0.1615917425535937	0.16366348327492955
FLVCR1	BTLA	0.42949350286755805	0.42949350286755805	0.16159727019122913	0.16366348327492955
IBSP	RTN4	0.42938935233086306	0.42938935233086306	0.16169787319619364	0.16366348327492955
ZNF66	C12orf66	0.4293639023958551	0.4293639023958551	0.16172108927426238	0.16366348327492955
CLIP4	C12orf66	0.4293214830923945	0.4293214830923945	0.16176018474772014	0.16366348327492955
DCUN1D1	XPO1	0.42928637264205405	0.42928637264205405	0.16179244605101045	0.16366348327492955
SCARF2	RPLP1	-0.42927951608738923	0.42927951608738923	0.1617991797186754	0.16366348327492955
BNIP5	RTN4	0.4292230564305446	0.4292230564305446	0.16185656664758125	0.16366348327492955
CLIP4	PLSCR1	0.42919805586951726	0.42919805586951726	0.16187958172064507	0.16366348327492955
ANXA3	ARHGEF28	0.42918832968663617	0.42918832968663617	0.16188983297589618	0.16366348327492955
BACH1	TLR2	0.4291359004080918	0.4291359004080918	0.16194259678968875	0.16366348327492955
JMJD1C	TRDMT1	0.4290322282150856	0.4290322282150856	0.1620412902471065	0.16366348327492955
ZBED5	STXBP3	0.42895240077080776	0.42895240077080776	0.16211897868150968	0.16366348327492955
ARSE	WDR1	-0.4288430300675927	0.4288430300675927	0.1622259133441293	0.16366348327492955
ELF1	BTBD11	0.4288373879351526	0.4288373879351526	0.16223033545423765	0.16366348327492955
ZNF254	MFAP4	-0.4288233857946489	0.4288233857946489	0.16224450630708478	0.16366348327492955
TM2D1	GLA	-0.4288058209872649	0.4288058209872649	0.16226189324001072	0.16366348327492955
ENPP4	BAZ1A	0.428762750983166	0.428762750983166	0.1623062148435965	0.16366348327492955
AKIRIN2	PLPBP	-0.4286914112662099	0.4286914112662099	0.162371139460187	0.16366348327492955
ADAM17	C6orf62	0.4286157420584878	0.4286157420584878	0.16244862688958522	0.16366348327492955
SLC1A3	MCOLN2	0.4285735263773671	0.4285735263773671	0.16249093844312176	0.16366348327492955
RNF111	ACSL3	0.42857352380262115	0.42857352380262115	0.16249093844312176	0.16366348327492955
HIVEP1	ATP2B1	-0.42855869587576323	0.42855869587576323	0.16250340075342706	0.16366348327492955
TXNRD1	ZFC3H1	0.42848576870220806	0.42848576870220806	0.1625737525051505	0.16366348327492955
EPB41L4A	CNOT6	0.4284273383178967	0.4284273383178967	0.16262933038901203	0.16366348327492955
SAR1B	GLA	-0.42824141963299195	0.42824141963299195	0.16279837559815322	0.16366348327492955
CLIP4	SH3BP4	0.4282353485975159	0.4282353485975159	0.1628050087633157	0.16366348327492955
TMBIM4	TBCEL	0.4281764232142598	0.4281764232142598	0.16285988312966	0.16366348327492955
CADM4	TAFA2	-0.42815035291458803	0.42815035291458803	0.1628842047352558	0.16366348327492955
TMEM106B	BHLHE41	0.4280748063325183	0.4280748063325183	0.16296229517966881	0.16366348327492955
CLDN1	OSBPL11	0.4280371019553868	0.4280371019553868	0.16299988311558963	0.16366348327492955
MXRA8	AFAP1L2	-0.42788450563701247	0.42788450563701247	0.16314561174415962	0.16366348327492955
CXCL5	ZFYVE16	0.42782039060268945	0.42782039060268945	0.16320782279318363	0.16366348327492955
RESF1	AFTPH	-0.4278063166004513	0.4278063166004513	0.1632227976660505	0.16366348327492955
AREL1	TMEM141	-0.42777760329868675	0.42777760329868675	0.16325234540177433	0.16366348327492955
HMGCS1	ZNF407	0.42777415432756283	0.42777415432756283	0.16325626499937035	0.16366348327492955
TXNRD1	ATF6	0.4277430398427394	0.4277430398427394	0.16328802379014837	0.16366348327492955
ASPH	C12orf66	0.4275096977016849	0.4275096977016849	0.1635189785408062	0.16366348327492955
AKIRIN2	GPR135	0.4274785410935412	0.4274785410935412	0.1635512398440965	0.16366348327492955
ARFGEF1	ZNF132	0.42741941135543415	0.42741941135543415	0.16360591320543585	0.16366348327492955
HTATIP2	GLA	-0.42735648928193964	0.42735648928193964	0.1636693302844894	0.1665639028578992
HMGCS1	NAT1	0.4273461958431003	0.4273461958431003	0.1636802850572578	0.1665639028578992
ATP23	STX7	-0.4273382480436645	0.4273382480436645	0.16368892827246953	0.1665639028578992
CNOT6	MPC1	0.4272548265402497	0.4272548265402497	0.16376762173189732	0.1665639028578992
TAS2R38	GALNT7	-0.4272305420967817	0.4272305420967817	0.16378983278494144	0.1665639028578992
WDR11	EBLN2	0.4271843141822905	0.4271843141822905	0.16383033529343363	0.1665639028578992
CLEC5A	WDR11	0.42712804388788744	0.42712804388788744	0.16388360161973853	0.1665639028578992
SERINC3	TIGD1	0.4271277915935358	0.4271277915935358	0.163883702122241	0.1665639028578992
MAP3K13	CADM4	-0.4270967723999397	0.4270967723999397	0.1639133503604673	0.1665639028578992
LAMP3	TPPP	0.4270427175281244	0.4270427175281244	0.16396721970178696	0.1665639028578992
TRIP12	RAPGEF2	0.42677497278093535	0.42677497278093535	0.1642246066105923	0.1665639028578992
TIPIN	FUT4	0.4267594804475783	0.4267594804475783	0.16423988299096653	0.1665639028578992
ARID2	FUT4	0.426693917288976	0.426693917288976	0.16430561162757673	0.1665639028578992
PURB	TMEM106B	-0.426588155618092	0.426588155618092	0.16440259654245262	0.1665639028578992
TXNRD1	ZFYVE16	0.42655741356846655	0.42655741356846655	0.16443083774564446	0.1665639028578992
SLAIN1	RPLP1	-0.4265428120406812	0.4265428120406812	0.16444470709098422	0.1665639028578992
ELF1	PLSCR1	0.4264797046547767	0.4264797046547767	0.16450480758745653	0.1665639028578992
SOD3	EBLN2	-0.42645716782383913	0.42645716782383913	0.16452621462048095	0.1665639028578992
DES	ERICH5	-0.4263476081069471	0.4263476081069471	0.16462953119301194	0.1665639028578992
RAPGEF2	ZBED5	0.42630705812760883	0.42630705812760883	0.1646672196314352	0.1665639028578992
SLC35A5	GCH1	-0.42628304376307874	0.42628304376307874	0.16468782264443993	0.1665639028578992
CCNE2	ZNF850	0.42627405855721806	0.42627405855721806	0.1646955613371295	0.1665639028578992
NSMAF	TIMM8A	0.4262591399711237	0.4262591399711237	0.16470762163742497	0.1665639028578992
EREG	PAN3	-0.4262297307065875	0.4262297307065875	0.16473726987565127	0.1665639028578992
ANXA3	DES	0.42621892171422016	0.42621892171422016	0.16474641560337533	0.1665639028578992
NSUN6	STXBP3	-0.4260500546897651	0.4260500546897651	0.1649064155872949	0.1665639028578992
WDR20	TM9SF2	-0.42604416077724117	0.42604416077724117	0.1649112397074131	0.1665639028578992
BTBD11	SIPA1L1	0.42602921502914726	0.42602921502914726	0.1649266165902898	0.1665639028578992
DCUN1D1	ZFC3H1	0.4260193831711029	0.4260193831711029	0.16493747086055568	0.1665639028578992
NTN4	GPR135	0.42599437524446965	0.42599437524446965	0.16496520955123523	0.1665639028578992
IBSP	SNX13	0.42596415067274507	0.42596415067274507	0.1649941542719443	0.1665639028578992
IBSP	VPS50	0.42596342921649466	0.42596342921649466	0.16499445577945168	0.1665639028578992
TIMM8A	GPR135	0.42590303960855663	0.42590303960855663	0.16505525979344124	0.1665639028578992
NABP1	MGAM2	-0.42589347569307745	0.42589347569307745	0.16506420451616036	0.1665639028578992
PAN3	ANKRD12	-0.4258547638365344	0.4258547638365344	0.1651056115471747	0.1665639028578992
JMJD1C	ZNF66	0.42582680195781697	0.42582680195781697	0.16513335023785425	0.1665639028578992
SIPA1L1	SMOX	-0.4258227149485606	0.4258227149485606	0.16513737033795273	0.1665639028578992
KYNU	SOD3	-0.4257860200042418	0.4257860200042418	0.16517355123883906	0.1665639028578992
SPG11	PGBD4	0.4257066793469362	0.4257066793469362	0.16525405374331117	0.1665639028578992
ZFC3H1	ZNF608	0.42566776822924185	0.42566776822924185	0.16529304871426645	0.1665639028578992
SYT14	EXOC8	0.4256269007261591	0.4256269007261591	0.16532802358512325	0.1665639028578992
MTF1	BCL6	-0.42544653480438277	0.42544653480438277	0.16551274718464853	0.1665639028578992
ASPH	INO80D	0.425335168005773	0.425335168005773	0.16562149089231248	0.1665639028578992
TLR2	ADAL	0.42529332344689386	0.42529332344689386	0.1656587773207259	0.1665639028578992
BRAF	TAFA2	0.4252389553565715	0.4252389553565715	0.1657099330944791	0.1665639028578992
HIVEP1	CLIC5	0.4251925078997168	0.4251925078997168	0.1657559632406067	0.1665639028578992
GTF2A1	ZNF132	0.42517719552830036	0.42517719552830036	0.165769732083444	0.1665639028578992
DES	TAS2R4	-0.4251528447483756	0.4251528447483756	0.16579264665400537	0.1665639028578992
EPYC	ENPP4	-0.425107525424565	0.425107525424565	0.1658367672525862	0.1665639028578992
NTN4	SERINC3	0.4250530056736658	0.4250530056736658	0.16589144061392558	0.1665639028578992
TXNRD1	SUMO4	0.42498489994594824	0.42498489994594824	0.16595525970298897	0.1665639028578992
ADAM17	EXOC8	0.4249659982636192	0.4249659982636192	0.16597274713841736	0.1665639028578992
TNIP3	TAFA2	-0.42474891540766724	0.42474891540766724	0.16618028480600153	0.1665639028578992
IL7R	DCUN1D1	0.42474325613973574	0.42474325613973574	0.1661857119411345	0.1665639028578992
VTCN1	CD274	-0.4247409233368189	0.4247409233368189	0.16618762148868127	0.1665639028578992
MXRA8	TIGD1	-0.42468000463175726	0.42468000463175726	0.16624892801518312	0.1665639028578992
ZNF66	SERINC3	0.42464461588606417	0.42464461588606417	0.16628159132848327	0.1665639028578992
CXCL5	ZNF254	0.4246058346731001	0.4246058346731001	0.16631988278192134	0.1665639028578992
KYNU	PLPBP	-0.42456241727500343	0.42456241727500343	0.16636219433545785	0.1665639028578992
B3GNT5	WDR1	0.4245152712649767	0.4245152712649767	0.1664084254865904	0.1665639028578992
AREL1	EHHADH	-0.4244057150414824	0.4244057150414824	0.1665175712042642	0.1665639028578992
TM9SF2	ZC3H11A	0.424379936103258	0.424379936103258	0.1665413902973477	0.1665639028578992
ZNF132	GPR135	0.4243563556769011	0.4243563556769011	0.1665639028578992	0.1665639028578992
ATP13A3	SUMO4	-0.42434183462172276	0.42434183462172276	0.16657777220323897	0.17233180320626515
ZBED5	ARFGEF1	0.4242992014209024	0.4242992014209024	0.1666198827517706	0.17233180320626515
NAT1	MXRA8	-0.42420159253544154	0.42420159253544154	0.16671154103401598	0.17233180320626515
P2RX7	RAPGEF2	0.4241791740246521	0.4241791740246521	0.1667331490720453	0.17233180320626515
MGAM2	SLC25A40	0.4241146399662956	0.4241146399662956	0.16679777218112843	0.17233180320626515
IRF2BP2	SIPA1L1	-0.4240675206574099	0.4240675206574099	0.16684209378471418	0.17233180320626515
IBSP	PIAS1	0.4240669092451166	0.4240669092451166	0.16684289780473388	0.17233180320626515
ATP13A3	IL7R	-0.4240467432162172	0.4240467432162172	0.16686048574266474	0.17233180320626515
EPYC	ELF2	-0.4240378820516694	0.4240378820516694	0.16686872694786664	0.17233180320626515
SLC25A40	GNS	0.42402697074552187	0.42402697074552187	0.16687938021312762	0.17233180320626515
TFEC	GPR135	0.42399547841781804	0.42399547841781804	0.16691355106396472	0.17233180320626515
TDRD7	TAS2R4	-0.4238932081908309	0.4238932081908309	0.1670169681389982	0.17233180320626515
STAU2	EXOC8	0.42384161002671106	0.42384161002671106	0.16707053597281046	0.17233180320626515
ETV6	TMBIM4	-0.42382954692418673	0.42382954692418673	0.16708149074557882	0.17233180320626515
PLSCR1	BHLHE41	0.4237062335144316	0.4237062335144316	0.16720561133611947	0.17233180320626515
ITGB8	ARG2	0.4237049095667139	0.4237049095667139	0.16720671686364655	0.17233180320626515
WDR20	PIAS1	0.4236972751716335	0.4236972751716335	0.16721294801879918	0.17233180320626515
SUZ12	C6orf62	0.42362825704934726	0.42362825704934726	0.16728038519795124	0.17233180320626515
TRIP12	FLVCR1	0.42353899582369137	0.42353899582369137	0.16736993292764493	0.17233180320626515
EHHADH	CD47	0.4233690943019539	0.4233690943019539	0.16753515904169256	0.17233180320626515
CEP135	INO80D	0.42336684678320635	0.42336684678320635	0.16753777210675658	0.17233180320626515
ETV6	SCARF2	-0.42308478141644423	0.42308478141644423	0.16781887760614295	0.17233180320626515
GNS	GCH1	-0.42298601757877263	0.42298601757877263	0.16791525950600408	0.17233180320626515
SLC39A8	ZNF132	0.4229572511828952	0.4229572511828952	0.16794490774423038	0.17567613837613977
RESF1	B3GNT5	-0.4229194920762338	0.4229194920762338	0.1679826966851561	0.17567613837613977
TIMM8A	TIPIN	0.42290555556692444	0.42290555556692444	0.1679964655279934	0.17567613837613977
ZNF66	GPBP1	0.4228831913679427	0.4228831913679427	0.16801998311356953	0.17567613837613977
MACC1	HDAC9	0.42285498312399117	0.42285498312399117	0.1680460132617072	0.17567613837613977
RTKN2	ZFYVE16	0.42263405815194516	0.42263405815194516	0.16825948057693663	0.17567613837613977
ZNF850	STX7	0.4225574919146008	0.4225574919146008	0.16834018408641366	0.17567613837613977
RTKN2	TNFAIP8	0.4225287398756574	0.4225287398756574	0.16836872679711287	0.17567613837613977
AREL1	FBXL5	-0.4225265528934148	0.4225265528934148	0.16837093785216706	0.17567613837613977
VPS50	ZNF850	0.4225224075406947	0.4225224075406947	0.1683755609672803	0.17567613837613977
RPA4	C6orf62	0.42247769797886564	0.42247769797886564	0.16841887754584145	0.17567613837613977
LAMP2	AFAP1L2	0.42244015073064617	0.42244015073064617	0.16845837502930905	0.17567613837613977
AREL1	SMOX	0.4223346031263026	0.4223346031263026	0.16856993280704194	0.17567613837613977
SIPA1L1	SYT14	0.422274752259868	0.422274752259868	0.1686291287809921	0.17567613837613977
CLEC5A	RPLP1	-0.4222604274799551	0.4222604274799551	0.16864329963383923	0.17567613837613977
CXCL5	ITGB8	-0.42224579836841236	0.42224579836841236	0.16865787249669623	0.17567613837613977
RTKN2	ZNF91	0.4222135160562308	0.4222135160562308	0.1686895307849718	0.17567613837613977
WDR1	SRGAP3	0.4220856510010661	0.4220856510010661	0.16881626444057643	0.17567613837613977
TIGD1	GLA	-0.42208393359142765	0.42208393359142765	0.16881847549563062	0.17567613837613977
PAN3	ERICH5	0.4220545128561865	0.4220545128561865	0.16884752071884213	0.17567613837613977
BHLHE41	TM9SF2	0.4220464145773065	0.4220464145773065	0.16885616393405387	0.17567613837613977
GPBP1	ADAM10	-0.4220356625430921	0.4220356625430921	0.16886591267679268	0.17567613837613977
TFEC	EXOC8	0.42193636295134823	0.42193636295134823	0.16896360110918582	0.17567613837613977
ZFYVE16	CNOT11	-0.42191837579551905	0.42191837579551905	0.16898179206213146	0.17567613837613977
AREL1	ADAM10	-0.4218860518867626	0.4218860518867626	0.16901435487292915	0.17567613837613977
FBXL5	PGBD4	0.4218208819821108	0.4218208819821108	0.16908128953956889	0.17567613837613977
TLR2	ZNF132	0.4217427366956753	0.4217427366956753	0.16915867646646468	0.17567613837613977
ZNF254	CLDN1	0.42155553476211893	0.42155553476211893	0.16934108850843332	0.17567613837613977
BTLA	MCOLN2	0.42153278651571713	0.42153278651571713	0.16936400307899466	0.17567613837613977
JMJD1C	WDR1	0.42141444316069565	0.42141444316069565	0.16948571160947623	0.17567613837613977
TPPP	ZNF292	0.42140498624876366	0.42140498624876366	0.1694953598497126	0.17567613837613977
ITGB8	DYRK1A	0.4213538256375672	0.4213538256375672	0.16954530959343622	0.17567613837613977
ANKRD36C	SNX13	0.4213091736209351	0.4213091736209351	0.16958943019201705	0.17567613837613977
DYRK1A	ACSL3	0.4212995113230815	0.4212995113230815	0.16959937993976082	0.17567613837613977
IL7R	SAR1B	0.4212929843181359	0.4212929843181359	0.16960671662244053	0.17567613837613977
TAS2R38	ANKRD12	0.42127823874422393	0.42127823874422393	0.16962229451032215	0.17567613837613977
ZBED5	GLA	-0.4211956235286352	0.4211956235286352	0.16970390254232134	0.17567613837613977
SLAIN1	BCL6	0.421157711690886	0.421157711690886	0.1697419929907545	0.17567613837613977
GALNT7	ARFGEF1	0.42108225314468106	0.42108225314468106	0.16981666635008377	0.17567613837613977
MPC1	CADM4	-0.42105986006462326	0.42105986006462326	0.16983948041814267	0.17567613837613977
TXNRD1	NABP1	0.4210406113958054	0.4210406113958054	0.16985837488860553	0.17567613837613977
ALG6	PIK3C3	0.42097023558748403	0.42097023558748403	0.16993144020789547	0.17567613837613977
CEP135	GPR135	0.42094731987768597	0.42094731987768597	0.16995706834602328	0.17567613837613977
HIVEP1	TIMM8A	0.42086146503949107	0.42086146503949107	0.17003535979544124	0.17567613837613977
ITGB8	SMNDC1	0.4208263157463257	0.4208263157463257	0.17007003315879063	0.17567613837613977
MXRA8	CNOT6	-0.4207918384892697	0.4207918384892697	0.17010530953715483	0.17567613837613977
AREL1	DCUN1D1	-0.420769871573641	0.420769871573641	0.1701266160676768	0.17567613837613977
DCUN1D1	NAT1	0.4207653685883699	0.4207653685883699	0.17013204320280972	0.17567613837613977
BACH1	PLCH1	0.42074374486095145	0.42074374486095145	0.1701535507383366	0.17567613837613977
NAT1	EBLN2	0.4207330509660461	0.4207330509660461	0.17016329948107542	0.17567613837613977
ANKRD36C	JMJD1C	0.42072289860730216	0.42072289860730216	0.17017495777136102	0.17567613837613977
SLC39A8	ZNF501	0.42062688610615434	0.42062688610615434	0.17026953062617783	0.17567613837613977
ETV6	ZNF91	0.42059817760739016	0.42059817760739016	0.17029777182936967	0.17567613837613977
KMO	TBCEL	-0.4205780127113841	0.4205780127113841	0.17031827433987193	0.17567613837613977
WDR11	TM9SF2	0.42055555972806924	0.42055555972806924	0.17034068639792097	0.17567613837613977
AKIRIN2	CEP135	0.42055176775671793	0.42055176775671793	0.17034420398550715	0.17567613837613977
ADAL	GLA	-0.42054135219735145	0.42054135219735145	0.17035546026578288	0.17567613837613977
SUZ12	ATF6	0.42053221329899015	0.42053221329899015	0.17036490750101432	0.17567613837613977
ANKRD36C	CEP135	0.42036707737515744	0.42036707737515744	0.17053013361506195	0.17567613837613977
SCARF2	PLSCR1	-0.4203506329955875	0.4203506329955875	0.17054651552296327	0.17567613837613977
TNIP3	CADM4	-0.4203492112979501	0.4203492112979501	0.17054782205549526	0.17567613837613977
ZNF66	ZFAND6	0.4203061646911049	0.4203061646911049	0.17059154064406626	0.17567613837613977
VPS50	GPR135	0.42026164440405267	0.42026164440405267	0.17063345018759293	0.17567613837613977
NSUN6	ZFYVE16	-0.4202046481499865	0.4202046481499865	0.17068852555894215	0.17567613837613977
STAU2	MPC1	-0.42020292969436623	0.42020292969436623	0.17069043510648893	0.17567613837613977
BHLHE41	ADAM10	0.42018209632251113	0.42018209632251113	0.1707127466620355	0.17567613837613977
CLEC5A	SAR1B	0.42011476816133075	0.42011476816133075	0.1707810883637097	0.17567613837613977
BCL6	EBLN2	-0.42003068181968345	0.42003068181968345	0.17086490745076308	0.17567613837613977
SCARF2	WDR11	-0.41995903021660785	0.41995903021660785	0.17093777176504807	0.17624421524449776
ARID2	USP9X	0.4199293489186735	0.4199293489186735	0.17096721899826944	0.17624421524449776
KRT86	SLC25A40	-0.41990332563682187	0.41990332563682187	0.17099505819145144	0.17624421524449776
C3AR1	ERICH5	0.41986295820730934	0.41986295820730934	0.17103686723247566	0.17624421524449776
SOD3	ZFC3H1	-0.4198111052045728	0.4198111052045728	0.17108902803125348	0.17624421524449776
WDR11	ZMPSTE24	-0.4197230927707152	0.4197230927707152	0.17117716872591268	0.17624421524449776
CLIC5	DYRK1A	0.41971271887132156	0.41971271887132156	0.17118711847365645	0.17624421524449776
KYNU	TAS2R4	-0.4197081274459956	0.4197081274459956	0.17119133957875984	0.17624421524449776
STXBP3	SEC22B	-0.4196708772045469	0.4196708772045469	0.1712314400772422	0.17624421524449776
MACC1	ZFAND6	0.41957839148463255	0.41957839148463255	0.17132450539452207	0.17673197545170893
MTF1	SKIL	-0.41954161547368723	0.41954161547368723	0.17135897775286657	0.17673197545170893
MGAM2	GPR135	0.41952495384284366	0.41952495384284366	0.1713747566457531	0.17673197545170893
PAN3	RCAN3	0.41944584688643916	0.41944584688643916	0.1714563646777523	0.17673197545170893
CLEC5A	ZMPSTE24	0.4193338791112329	0.4193338791112329	0.1715689274805098	0.17673197545170893
CLDN1	HDAC9	0.41930968407204294	0.41930968407204294	0.171593550593613	0.17673197545170893
TMIGD2	PLPBP	-0.4192857917916212	0.4192857917916212	0.17161676667168174	0.17673197545170893
BNIP5	PIAS1	0.41927563935711026	0.41927563935711026	0.17162701792693288	0.17673197545170893
CLIC5	RAPGEF2	0.41927130482089847	0.41927130482089847	0.17163033450951412	0.17673197545170893
FLVCR1	IRAK3	-0.41924994373995395	0.41924994373995395	0.17165013350249914	0.17673197545170893
SERINC3	RPLP1	0.4192170416550821	0.4192170416550821	0.1716832993283116	0.17673197545170893
HTATIP2	C12orf66	0.41921556158179124	0.41921556158179124	0.1716847063633461	0.17673197545170893
RESF1	PGBD4	0.4191820087045718	0.4191820087045718	0.1717175706816512	0.17673197545170893
B3GNT5	ADAL	0.4191614227482764	0.4191614227482764	0.17173666615711897	0.17673197545170893
TXNRD1	EBLN2	0.41910263111258683	0.41910263111258683	0.17179656564858636	0.17673197545170893
JMJD1C	BCL6	0.41909534648250957	0.41909534648250957	0.1718058118788129	0.17673197545170893
PIAS1	TAFA2	0.4189903715943736	0.4189903715943736	0.1719101334763685	0.17673197545170893
CCL22	PIK3C3	0.41895609566516234	0.41895609566516234	0.17194360080968837	0.17673197545170893
ZBED5	MGAM2	0.4189270767238019	0.4189270767238019	0.17197053548034819	0.17673197545170893
INO80D	ZNF608	0.41889473392107335	0.41889473392107335	0.17200721889374684	0.17673197545170893
NTN4	XPO1	0.41886170566264114	0.41886170566264114	0.17204329929213072	0.17673197545170893
MPC1	CCNE2	0.4188478941807653	0.4188478941807653	0.17205747014497788	0.17673197545170893
ELF1	ARID2	0.41874268056640507	0.41874268056640507	0.1721627967675581	0.17673197545170893
ATP13A3	ARFGEF1	-0.4187061103321161	0.4187061103321161	0.17219907817094693	0.17673197545170893
RNF111	THAP5	0.41860888550236386	0.41860888550236386	0.1722971686133499	0.17673197545170893
TAS2R38	TMIGD2	-0.4185893467713628	0.4185893467713628	0.17231576157630538	0.17673197545170893
SLC39A8	TNIP3	0.41856018564223707	0.41856018564223707	0.17234540981453167	0.17673197545170893
SLC39A8	C12orf66	0.41855516080305566	0.41855516080305566	0.172351138457172	0.17673197545170893
CEP135	EPB41L4A	0.4185549503379786	0.4185549503379786	0.172351138457172	0.17673197545170893
IBSP	HTATIP2	0.4185285437125758	0.4185285437125758	0.17237998267537863	0.17673197545170893
SERINC3	OSBPL11	0.4184594903483757	0.4184594903483757	0.17245304799466854	0.17673197545170893
VPS50	FLVCR1	0.4184570308868183	0.4184570308868183	0.17245616357224486	0.17673197545170893
HTATIP2	ZBED5	0.4184088393820151	0.4184088393820151	0.17250681683348573	0.17673197545170893
ZBED5	INO80D	0.418366072985226	0.418366072985226	0.17255023391454935	0.17673197545170893
EPYC	ADAL	-0.41829966094595245	0.41829966094595245	0.17261636456116938	0.17673197545170893
THAP5	FUT4	0.4182922678514431	0.4182922678514431	0.17262440476136637	0.17673197545170893
ANKRD36C	BACH1	0.41827908154465404	0.41827908154465404	0.17263666606666672	0.17673197545170893
CNOT11	GCH1	-0.41817386570527043	0.41817386570527043	0.17274440474930605	0.17673197545170893
ADNP2	ZC3H11A	0.41813026747454035	0.41813026747454035	0.172789630875414	0.17753890922633656
NTN4	ZBED5	0.41812054903594	0.41812054903594	0.1728006861506848	0.17753890922633656
PLCH1	ADAL	0.41802517233708497	0.41802517233708497	0.17289716855304837	0.17753890922633656
ZNF292	TMEM141	0.4179990477534725	0.4179990477534725	0.17292400272120576	0.17753890922633656
CLDN1	GALNT7	0.4179534618259185	0.4179534618259185	0.17297254542989493	0.17753890922633656
LAMP3	CD274	-0.41794671311437226	0.41794671311437226	0.17297998261507713	0.17753890922633656
CLEC5A	ENPP4	0.41793006043067876	0.41793006043067876	0.17299726904550058	0.17753890922633656
ELF1	SLAIN1	0.4178811803964396	0.4178811803964396	0.17304249517160852	0.17753890922633656
WDR11	OSBPL11	0.41779598339945934	0.41779598339945934	0.17313375144384408	0.17753890922633656
RTN4	SMNDC1	-0.4177921423948141	0.4177921423948141	0.17313736953393272	0.17753890922633656
EPYC	SKIL	-0.4177709807484946	0.4177709807484946	0.1731590780744645	0.17753890922633656
EPYC	ZBED5	-0.4176430931492341	0.4176430931492341	0.17328701776009872	0.17753890922633656
RCAN3	SRGAP3	0.41762823405559435	0.41762823405559435	0.17330149012045326	0.17753890922633656
SIPA1L1	ARID2	0.4175586177502595	0.4175586177502595	0.1733715403646693	0.17753890922633656
BNIP5	ARID2	0.41743216758214635	0.41743216758214635	0.17350118859284536	0.17753890922633656
ERBIN	C12orf66	0.41740745452150496	0.41740745452150496	0.17352339964588948	0.17753890922633656
HMGCS1	MPC1	0.4174004210545279	0.4174004210545279	0.17352902778602736	0.17753890922633656
CLIP4	AFAP1L2	0.41737661289544015	0.41737661289544015	0.17355254537160347	0.17753890922633656
NTN4	EPYC	0.41731065297615505	0.41731065297615505	0.17361787199820383	0.17753890922633656
PLEKHM3	GLA	-0.4172943040217995	0.4172943040217995	0.17363334938358296	0.17753890922633656
ZNF850	BCL6	0.41718196628558285	0.41718196628558285	0.17374832424639958	0.17753890922633656
AREL1	PAN3	-0.41712057679776054	0.41712057679776054	0.17381013328541375	0.17753890922633656
SLC7A11	SRGAP3	0.4171040664639081	0.4171040664639081	0.17382832423835937	0.17753890922633656
SLC39A8	RAPGEF2	0.4170957375650396	0.4170957375650396	0.17383656544356127	0.17753890922633656
ANXA3	GPR135	0.4170845297568456	0.4170845297568456	0.1738486257438567	0.17753890922633656
KRAS	EXOC8	0.41707332224761845	0.41707332224761845	0.17386048503914722	0.17753890922633656
TRIP12	ZC3H11A	0.4170726659628675	0.4170726659628675	0.173861088054162	0.17753890922633656
MFAP4	MCOLN2	-0.41701898341132176	0.41701898341132176	0.17391716845053584	0.17753890922633656
TM2D1	SMOX	-0.4169842194948953	0.4169842194948953	0.17395244482890002	0.17753890922633656
KYNU	RTKN2	0.41697668875503424	0.41697668875503424	0.17395877648655514	0.17853176215112118
AKIRIN2	SUMO4	0.4169610255602872	0.4169610255602872	0.1739741533694318	0.17853176215112118
OSBPL11	CNOT11	0.4169289723434177	0.4169289723434177	0.1740060126627123	0.17853176215112118
CLEC5A	DCUN1D1	0.4169271854723329	0.4169271854723329	0.1740078217077566	0.17853176215112118
WDR20	SEC22B	-0.41686043564076875	0.41686043564076875	0.17408038451453423	0.17853176215112118
ARHGEF28	TMBIM4	0.4167568609978214	0.4167568609978214	0.17419194229226712	0.17853176215112118
VPS50	SMOX	-0.4167037516680368	0.4167037516680368	0.17424088701096613	0.17853176215112118
RCAN3	IRAK3	0.4166622700289782	0.4166622700289782	0.17428339956950759	0.17853176215112118
ENPP4	BTLA	0.416649518172219	0.416649518172219	0.17429676640233505	0.17853176215112118
WDR20	GCH1	-0.41658263149852104	0.41658263149852104	0.17436772116907326	0.17853176215112118
NSUN6	EPB41L4A	0.4165610919035856	0.4165610919035856	0.17438973121711243	0.17853176215112118
TDRD7	GPR135	0.41647742461795345	0.41647742461795345	0.17447455532919043	0.17853176215112118
AREL1	ACTR3	-0.41647500691203665	0.41647500691203665	0.1744777714092692	0.17853176215112118
SNX13	TDRD7	0.4163784114702085	0.4163784114702085	0.17458088697679527	0.17853176215112118
ARG2	DYRK1A	0.41635172347128757	0.41635172347128757	0.17460882667247973	0.17853176215112118
SRGAP3	TMEM141	-0.41632246624367697	0.41632246624367697	0.17463797239819373	0.17853176215112118
BHLHE41	XPO1	0.4163213397001019	0.4163213397001019	0.17463867591571097	0.17853176215112118
DCUN1D1	SRGAP3	0.4163056296732017	0.4163056296732017	0.17465395229608519	0.17853176215112118
TXNRD1	ZNF407	0.4162386346717084	0.4162386346717084	0.17472128897273478	0.17853176215112118
ERICH5	TNFAIP8	0.41614401695302106	0.41614401695302106	0.1748163643400639	0.17853176215112118
BACH1	ZFC3H1	0.4161055538684507	0.4161055538684507	0.174853148255965	0.17853176215112118
SYT14	ZC3H11A	0.41589292805895656	0.41589292805895656	0.1750732487363569	0.17853176215112118
TXNRD1	SKIL	0.4158757705701926	0.4158757705701926	0.1750905351667804	0.17853176215112118
MTF1	LAMP2	-0.4157697314281806	0.4157697314281806	0.17520028389946896	0.17853176215112118
ZFAND6	GNS	0.41576878646392224	0.41576878646392224	0.17520159043200095	0.17853176215112118
TFEC	RNF111	0.41561641790585274	0.41561641790585274	0.1753622939334378	0.17853176215112118
SNX13	IL7R	0.41560599979170765	0.41560599979170765	0.17537385172122094	0.17853176215112118
RTKN2	FLVCR1	0.4154582939178304	0.4154582939178304	0.1755270175349731	0.17853176215112118
SHOC2	ACSL3	0.41541304512948407	0.41541304512948407	0.17557676627369184	0.17853176215112118
SLC7A11	ZFAND6	-0.41540436868639197	0.41540436868639197	0.17558621350892326	0.17853176215112118
SUMO4	ZC3H11A	0.41540107777372115	0.41540107777372115	0.17558912808149466	0.17853176215112118
ELF1	ZNF407	0.4153740988492334	0.4153740988492334	0.1756168667721742	0.18365761450987358
LAMP3	TLR2	-0.41537065982325844	0.41537065982325844	0.17562018335475543	0.18365761450987358
PLCH1	FAM91A1	0.4153345397531253	0.4153345397531253	0.17565666576314917	0.18365761450987358
TIGD1	TAS2R4	0.4152949387985202	0.4152949387985202	0.17569455520657737	0.18365761450987358
ELF2	RCAN3	0.41528920266998737	0.41528920266998737	0.1757005853567251	0.18365761450987358
CLIP4	CADM4	-0.4152249122700338	0.4152249122700338	0.17576772102836974	0.18365761450987358
RPLP1	TIMM8A	-0.4152095932052501	0.4152095932052501	0.17578440444377844	0.18365761450987358
ANXA3	BAZ1A	0.41516434388226126	0.41516434388226126	0.175831942127443	0.18365761450987358
SOD3	ZFYVE16	-0.4151612237636629	0.4151612237636629	0.17583475619751193	0.18365761450987358
BTBD11	EPB41L4A	0.4151547745317167	0.4151547745317167	0.17584138936267443	0.18365761450987358
LAMP2	ZNF100	-0.41513732367172695	0.41513732367172695	0.17585777127057575	0.18365761450987358
ETV6	RTN4	-0.41508791629893027	0.41508791629893027	0.17590631397926493	0.18365761450987358
CCNE2	GLA	-0.41503484704818583	0.41503484704818583	0.17596179136062398	0.18365761450987358
ALG6	SH3BP4	0.4150236059619964	0.4150236059619964	0.17597274613339234	0.18365761450987358
MTF1	CCL22	-0.41501181224253747	0.41501181224253747	0.1759853089462001	0.18365761450987358
TMIGD2	MXRA8	-0.41479063637142344	0.41479063637142344	0.17621324862178406	0.18365761450987358
ZMPSTE24	ZC3H11A	0.41471740920778266	0.41471740920778266	0.17628872600113307	0.18365761450987358
ZFAND6	PLCH1	0.414639006932528	0.414639006932528	0.17636832398308303	0.18365761450987358
STAU2	NAT1	0.4146111723725193	0.4146111723725193	0.17639556016125024	0.18365761450987358
JMJD1C	ZNF501	0.41460728420266646	0.41460728420266646	0.17639927875384134	0.18365761450987358
ATP23	ACTR3	-0.41460483507529955	0.41460483507529955	0.1764019923214078	0.18365761450987358
IBSP	ARID2	0.41458582980046577	0.41458582980046577	0.1764210877968756	0.18365761450987358
SNX13	ELF2	0.4145747900500798	0.4145747900500798	0.17643103754461933	0.18365761450987358
CXCL5	ATP2B1	0.41442552475220207	0.41442552475220207	0.17657968074576072	0.18365761450987358
ACSL3	GLA	-0.4143121822818729	0.4143121822818729	0.17669194204101085	0.18365761450987358
EPYC	SLC25A40	-0.4142837648490604	0.4142837648490604	0.17672078625921747	0.18365761450987358
ADNP2	SUMO4	-0.41426414009021423	0.41426414009021423	0.1767410877647148	0.18365761450987358
ADAM10	ZC3H11A	0.41410928577831774	0.41410928577831774	0.17690068573862455	0.18365761450987358
HDAC9	ZNF501	0.41406834501340206	0.41406834501340206	0.17694339930217093	0.18365761450987358
TPPP	TIMM8A	0.4140483879993062	0.4140483879993062	0.17696601236522488	0.18365761450987358
BTLA	OSBPL11	0.4140301693870456	0.4140301693870456	0.17698500733819023	0.18365761450987358
DYRK1A	FUT4	0.4139859791702487	0.4139859791702487	0.1770277209017366	0.18365761450987358
CLIC5	STX7	0.41394554233362646	0.41394554233362646	0.1770722435103273	0.18365761450987358
PIAS1	PIK3C3	0.4138887094576065	0.4138887094576065	0.17713385154433653	0.18365761450987358
ETV6	OSBPL11	0.4138085950414204	0.4138085950414204	0.17721485656132094	0.18365761450987358
TFEC	ZNF292	0.41379798061124473	0.41379798061124473	0.17722490681156716	0.18365761450987358
HMGCS1	STX7	0.41379362394681823	0.41379362394681823	0.17723003243919272	0.18365761450987358
CLIP4	CLIC5	0.41365283294094124	0.41365283294094124	0.17737435403272825	0.18365761450987358
SNX13	ELF1	0.4136157373863478	0.4136157373863478	0.17741324850118106	0.18365761450987358
SOD3	ENPP4	-0.41358402869667665	0.41358402869667665	0.17744611281948616	0.18365761450987358
HTATIP2	CCL22	0.41355636378750676	0.41355636378750676	0.17747455502768292	0.18365761450987358
RTKN2	CD274	0.41350495872529847	0.41350495872529847	0.17752842436900257	0.18365761450987358
INO80D	SLC25A40	0.4134474118829622	0.4134474118829622	0.177590936925534	0.18365761450987358
STAU2	KRT86	-0.41344413187333173	0.41344413187333173	0.17759435401061768	0.18365761450987358
SYT14	C6orf62	0.41342780382402866	0.41342780382402866	0.17761194194854854	0.18365761450987358
EPYC	CNOT6	-0.4133478600846765	0.4133478600846765	0.17769375098555265	0.18365761450987358
ADAM10	IRAK3	-0.413340349938389	0.413340349938389	0.17770118817073485	0.18365761450987358
GALNT7	GCH1	-0.4133239169871097	0.4133239169871097	0.17771757007863617	0.18365761450987358
ETV6	MGAM2	0.41331038230158085	0.41331038230158085	0.1777315399264784	0.18365761450987358
CEP135	ACSL3	0.4131126638830834	0.4131126638830834	0.17793566050897885	0.18365761450987358
PLEKHM3	TBCEL	-0.4130735182030983	0.4130735182030983	0.1779778715600129	0.18365761450987358
ZNF501	SLC25A40	0.4130178777350382	0.4130178777350382	0.17803917808651476	0.18365761450987358
ANXA3	TDRD7	0.41301506517646736	0.41301506517646736	0.17804189165408124	0.18365761450987358
FAM91A1	CD47	-0.4129622385377767	0.4129622385377767	0.17809646451291813	0.18365761450987358
NAT1	SRGAP3	0.4129487745300381	0.4129487745300381	0.1781119418982973	0.18365761450987358
SIPA1L1	ZNF850	0.41287507387794337	0.41287507387794337	0.17818460520757737	0.18365761450987358
PAN3	SOD3	-0.4127733299416713	0.4127733299416713	0.17829375092525115	0.18365761450987358
PAN3	CLDN1	0.4127634816844398	0.4127634816844398	0.17830299715547768	0.18365761450987358
SNX13	DCUN1D1	0.4127208755458295	0.4127208755458295	0.17834510770400927	0.18365761450987358
NTN4	ARID2	0.4127056688806406	0.4127056688806406	0.1783598815718712	0.18365761450987358
CEP135	C6orf62	0.4125136796268929	0.4125136796268929	0.1785529468791008	0.18365761450987358
MACC1	C6orf62	0.4123268305724664	0.4123268305724664	0.1787471177138575	0.18365761450987358
NSMAF	TRIP12	-0.41231511987797276	0.41231511987797276	0.17876058504918743	0.18365761450987358
SLC1A3	ZFC3H1	0.41225777087754856	0.41225777087754856	0.17881907750562034	0.18365761450987358
TDRD7	SYT14	0.41225328416335905	0.41225328416335905	0.17882390162573852	0.18365761450987358
IBSP	ADAM10	0.41223695530046145	0.41223695530046145	0.1788406855436497	0.18365761450987358
KMO	ZC3H11A	0.412229288767966	0.412229288767966	0.17884892674885158	0.18365761450987358
ATP23	GCH1	-0.41220018374269585	0.41220018374269585	0.17887817297706804	0.18365761450987358
ZNF407	GPR135	0.4121763740804476	0.4121763740804476	0.1789018915676491	0.18365761450987358
ATF6	BHLHE41	0.4120344023843469	0.4120344023843469	0.17906068552153914	0.18365761450987358
VPS50	TAFA2	0.4119911315136331	0.4119911315136331	0.17910721818017908	0.18365761450987358
WDR1	SMNDC1	0.41179333589848155	0.41179333589848155	0.1793177709228371	0.18365761450987358
ARSE	AFTPH	-0.4117891987875476	0.4117891987875476	0.17932179102293558	0.18365761450987358
NTN4	CNOT11	0.4117581949009447	0.4117581949009447	0.17935053473863974	0.18365761450987358
SIPA1L1	TRDMT1	0.41172534028316043	0.41172534028316043	0.17938470558947683	0.18365761450987358
CLDN1	SHOC2	0.4116787562431234	0.4116787562431234	0.17943073573560445	0.18365761450987358
IBSP	TLR2	0.41167575187589756	0.41167575187589756	0.17943425332319063	0.18365761450987358
ATP23	GLA	-0.4116394232961743	0.4116394232961743	0.17947334879664836	0.18365761450987358
SPG11	TNFAIP8	0.4116200703960232	0.4116200703960232	0.17949435381966294	0.18365761450987358
SLC1A3	EXOC8	0.41161901852272403	0.41161901852272403	0.1794952583421851	0.18365761450987358
ZMPSTE24	GPR135	0.4116181640848604	0.4116181640848604	0.17949606236220478	0.18365761450987358
ENPP4	TIMM8A	0.41161102856306647	0.41161102856306647	0.17950380105489436	0.18365761450987358
BNIP5	EBLN2	0.4115862871236095	0.4115862871236095	0.17952952969552466	0.18365761450987358
TRIP12	ZFC3H1	0.4115218065390396	0.4115218065390396	0.17959998194975055	0.18365761450987358
ZNF254	HDAC9	0.4115102218068272	0.4115102218068272	0.17961244426005585	0.18365761450987358
ERBIN	LAMP2	-0.41137239114554747	0.41137239114554747	0.17975455479853722	0.18365761450987358
IFIH1	NAT1	0.4113545774689825	0.4113545774689825	0.17977455479652715	0.18365761450987358
BTLA	SRGAP3	0.41134190117840713	0.41134190117840713	0.17978882615187677	0.18365761450987358
LAMP3	MACC1	0.4113327381056376	0.4113327381056376	0.1797977708745959	0.18365761450987358
FBXL5	ASPH	0.41128861893792573	0.41128861893792573	0.1798390774031078	0.18365761450987358
MTF1	CADM4	-0.41122385566171743	0.41122385566171743	0.17991023317485094	0.18365761450987358
RTKN2	SERINC3	0.41121594953353163	0.41121594953353163	0.17991756985753066	0.18365761450987358
TPPP	ZNF608	0.4110702865232486	0.4110702865232486	0.18007053466627793	0.18365761450987358
PURB	TXNRD1	0.41096087829083267	0.41096087829083267	0.1801837004840502	0.18365761450987358
P2RX7	ALG6	0.4109504120601179	0.4109504120601179	0.1801953587743358	0.18365761450987358
TXNRD1	WDR11	0.41091184834022654	0.41091184834022654	0.18023767032787233	0.18365761450987358
ZNF100	ZNF132	0.4108490177234824	0.4108490177234824	0.18030339896448253	0.18365761450987358
HTATIP2	AKIRIN2	0.4108015416635393	0.4108015416635393	0.18035284619569386	0.18365761450987358
SUZ12	TM9SF2	0.4107711348577075	0.4107711348577075	0.180385509508994	0.18365761450987358
ENPP4	ACTR3	0.41075559299285297	0.41075559299285297	0.18040289644191995	0.18365761450987358
CLIP4	TAFA2	0.4107351984091337	0.4107351984091337	0.1804231979474173	0.18365761450987358
ZNF501	USP9X	0.41067828621033414	0.41067828621033414	0.18048289643387977	0.18365761450987358
TXNRD1	AFTPH	0.41065494893517684	0.41065494893517684	0.18051123813957407	0.18365761450987358
TLR2	LAMP2	-0.41063008828260084	0.41063008828260084	0.18053676577519942	0.18365761450987358
ADNP2	PGBD4	0.4105487965877753	0.4105487965877753	0.18062581099238081	0.18365761450987358
ADNP2	GALNT7	-0.4105344808073872	0.4105344808073872	0.18063998184522795	0.18365761450987358
CEP135	C12orf66	0.4104882164676149	0.4104882164676149	0.18068500696633097	0.18365761450987358
SPG11	FUT4	0.4104271416632477	0.4104271416632477	0.18074772052786728	0.18365761450987358
TPPP	GNS	0.41042150509744435	0.41042150509744435	0.18075465520053716	0.18365761450987358
SPG11	TAFA2	0.41039097560056387	0.41039097560056387	0.18079103710642844	0.18365761450987358
IL7R	SLC1A3	0.4103685629254937	0.4103685629254937	0.1808131476569701	0.18365761450987358
WDR11	ZNF501	0.4103166356692431	0.4103166356692431	0.1808633989082011	0.18365761450987358
AKIRIN2	DYRK1A	0.41009855776228943	0.41009855776228943	0.1810829968760807	0.18365761450987358
EPYC	ARFGEF1	-0.41009394867798143	0.41009394867798143	0.18108862501621859	0.18365761450987358
SUZ12	MPC1	0.410072774441358	0.410072774441358	0.1811124441093021	0.18365761450987358
IBSP	BRAF	0.41001369969121443	0.41001369969121443	0.1811770672183852	0.18365761450987358
ATP2B1	ZMPSTE24	-0.4099688445472365	0.4099688445472365	0.1812225948520005	0.18365761450987358
PLPBP	TM9SF2	-0.4099517988495083	0.4099517988495083	0.18124108731245353	0.18365761450987358
EXOC8	ARFGEF1	0.40990747798258625	0.40990747798258625	0.1812857104235467	0.18365761450987358
WDR1	FAM91A1	0.4099055995655313	0.4099055995655313	0.18128802198110333	0.18365761450987358
NAT1	BRAF	0.40990174044444555	0.40990174044444555	0.18129244409121165	0.18365761450987358
KMO	SMOX	-0.40986954153548694	0.40986954153548694	0.18132641393704382	0.18365761450987358
RAPGEF2	ZNF850	0.40983398851732666	0.40983398851732666	0.181361690315408	0.18365761450987358
WDR1	STX7	0.40983062102784273	0.40983062102784273	0.18136641393302372	0.18365761450987358
ALG6	ZNF608	0.4097841558561991	0.4097841558561991	0.18141555965672768	0.18365761450987358
DYRK1A	SEC22B	0.409776157254525	0.409776157254525	0.18142430337444188	0.18365761450987358
EXOC8	TAFA2	0.40975313686448683	0.40975313686448683	0.1814502330200771	0.18365761450987358
SRGAP3	RPA4	0.40973222966848044	0.40973222966848044	0.1814750571381852	0.18365761450987358
RTN4	CD47	-0.4096848783629242	0.4096848783629242	0.18153244406709104	0.18365761450987358
GTF2A1	STX7	0.4095718463907789	0.4095718463907789	0.1816591777226957	0.18365761450987358
TNIP3	TBCEL	-0.40951085181969593	0.40951085181969593	0.18172209228923697	0.18365761450987358
HIVEP1	ZNF608	0.40951052975941543	0.40951052975941543	0.18172269530425172	0.18365761450987358
MTF1	KATNBL1	-0.40950770461247127	0.40950770461247127	0.18172581088182804	0.18365761450987358
PIAS1	PGBD4	0.4095000519774592	0.4095000519774592	0.18173274555449792	0.18365761450987358
ATP23	XPO1	-0.4094982368805602	0.4094982368805602	0.18173385108202503	0.18365761450987358
SUMO4	GCH1	-0.4093935168777267	0.4093935168777267	0.1818441023272259	0.18365761450987358
ZNF91	GLA	-0.40938896492680604	0.40938896492680604	0.18184872544233915	0.18365761450987358
PAN3	PGBD4	0.40926481758175304	0.40926481758175304	0.18197827316801274	0.1897138776763931
MXRA8	GPX3	0.40923385695178377	0.40923385695178377	0.1820115394963277	0.1897138776763931
NABP1	ZNF100	0.4092295853679083	0.4092295853679083	0.1820157606014311	0.1897138776763931
EXOC8	ZNF608	0.4091792050672505	0.4091792050672505	0.18206812240521383	0.1897138776763931
ERICH5	ACTR3	0.4091707173642153	0.4091707173642153	0.1820782731579625	0.1897451759339567
MTF1	RAPGEF2	-0.40912298576254597	0.40912298576254597	0.1821262128516369	0.1897451759339567
DCUN1D1	TMEM106B	-0.4091219447022401	0.4091219447022401	0.18212711737415907	0.1897451759339567
P2RX7	TAS2R4	0.4090323572804347	0.4090323572804347	0.18222169022897586	0.1897451759339567
JMJD1C	PIK3C3	0.4088107298244166	0.4088107298244166	0.18244812236702287	0.1897451759339567
GALNT7	RPA4	-0.4087201541839975	0.4087201541839975	0.1825442027593766	0.1897451759339567
NABP1	INO80D	0.40868200713345454	0.40868200713345454	0.18258400175035158	0.1897451759339567
SCARF2	ZNF132	-0.40856132635555126	0.40856132635555126	0.18271284595850795	0.1897451759339567
ZNF850	TIPIN	0.4084674734557147	0.4084674734557147	0.18281395147598478	0.1897451759339567
MTF1	GALNT7	-0.40844034407468477	0.40844034407468477	0.18284219267917662	0.1897451759339567
NSMAF	ZMPSTE24	-0.40841523842948046	0.40841523842948046	0.18287153940989553	0.1897451759339567
BACH1	STX7	0.40830295710163234	0.40830295710163234	0.18298912733777614	0.1897451759339567
BHLHE41	TAFA2	0.4082198882423207	0.4082198882423207	0.1830758609974009	0.1897451759339567
DYRK1A	ARSE	-0.40818240070361295	0.40818240070361295	0.18311364993832663	0.1897451759339567
RTKN2	EBLN2	0.4081512981838853	0.4081512981838853	0.1831487253116859	0.1897451759339567
WDR20	ZNF132	0.40805055265180423	0.40805055265180423	0.18325405193426614	0.1897451759339567
ACSL3	SLC25A40	0.40802641007861723	0.40802641007861723	0.18328189112744814	0.1897451759339567
ADAL	TIMM8A	0.4080053620068228	0.4080053620068228	0.18330249414045285	0.1897451759339567
SPG11	FAM91A1	-0.40793343155030193	0.40793343155030193	0.18337716749978217	0.1897451759339567
ATF6	ZBED5	0.40788981813682734	0.40788981813682734	0.18342249412839254	0.1897451759339567
ATP13A3	ZC3H11A	0.4077387919077925	0.4077387919077925	0.1835791775297309	0.1897451759339567
PLPBP	ZNF850	0.4077010367478574	0.4077010367478574	0.18362148908326742	0.1897451759339567
SLC7A11	TRDMT1	-0.40764718455344795	0.40764718455344795	0.18367887601217325	0.1897451759339567
ZBED5	AFAP1L2	0.40762284338936217	0.40762284338936217	0.18370148907522724	0.1897451759339567
IRAK3	TMEM141	0.4075986166724183	0.4075986166724183	0.18372761972586737	0.1897451759339567
ZFAND6	RPA4	0.40753847240710284	0.40753847240710284	0.18379254434245784	0.1897451759339567
SLC39A8	SUZ12	0.4075260036129859	0.4075260036129859	0.18380641368779763	0.1897451759339567
ELF2	ZMPSTE24	-0.4074355739467058	0.4074355739467058	0.18389957950757996	0.1897451759339567
EHHADH	GLA	-0.4074063095308146	0.4074063095308146	0.18393324784590473	0.1897451759339567
ADAM17	ZFYVE16	0.4071845871992066	0.4071845871992066	0.1841635995815478	0.1897451759339567
STAU2	BRAF	0.4071793317318274	0.4071793317318274	0.18416842370166597	0.1897451759339567
TAS2R38	ARSE	-0.4071493537747908	0.4071493537747908	0.18419766992988243	0.1897451759339567
ATF6	BRAF	-0.4069625081528875	0.4069625081528875	0.1843963633772499	0.1897451759339567
SLC25A40	ZNF132	0.4069383416347307	0.4069383416347307	0.1844210869928556	0.1897451759339567
ATP23	SAR1B	-0.4068879832965369	0.4068879832965369	0.18447596135919986	0.1897451759339567
RAPGEF2	NAT1	0.40683594693824293	0.40683594693824293	0.18453153924306137	0.1897451759339567
TIGD1	STX7	0.40678416814368756	0.40678416814368756	0.18458430305685397	0.1897451759339567
ALG6	KRAS	-0.4067400595438817	0.4067400595438817	0.18462872516294218	0.1897451759339567
ZNF254	KRT86	-0.4065807777499012	0.4065807777499012	0.18480209197968925	0.1897451759339567
AREL1	STXBP3	-0.4065703619655195	0.4065703619655195	0.184813348259965	0.1897451759339567
BACH1	CCL22	-0.4065669387645275	0.4065669387645275	0.18481777037007333	0.1897451759339567
TIMM8A	SEC22B	0.4064838801972849	0.4064838801972849	0.18490741860226947	0.1897451759339567
CEP135	FLVCR1	0.40629231271559196	0.40629231271559196	0.18511626280238566	0.1897451759339567
CXCL5	TFEC	0.4061843100814864	0.4061843100814864	0.18523515726279827	0.1897451759339567
BCL6	GNS	-0.4061549627411466	0.4061549627411466	0.1852642024860098	0.1897451759339567
TPPP	CD274	0.4061162947702526	0.4061162947702526	0.18530671504455126	0.1897451759339567
GTF2A1	GPX3	0.4060519717079909	0.4060519717079909	0.18537586076624515	0.1897451759339567
CCL22	TXNRD1	-0.4059644157057849	0.4059644157057849	0.1854692275910324	0.1897451759339567
HTATIP2	ACSL3	0.4059548611112988	0.4059548611112988	0.18547827281625398	0.1897451759339567
SCARF2	BAZ1A	-0.4059457601046601	0.4059457601046601	0.1854880215589928	0.1897451759339567
PLSCR1	ENPP4	0.40591871800838986	0.40591871800838986	0.18551616225968218	0.1897451759339567
SUZ12	BCL6	0.4059097913272538	0.4059097913272538	0.18552520748490378	0.1897451759339567
ZNF501	BAZ1A	0.40575175517345774	0.40575175517345774	0.18569003158894154	0.1897451759339567
SERINC3	ARID2	0.40567118504529953	0.40567118504529953	0.18577485570101954	0.1897451759339567
EPYC	RNF111	-0.4056197233136812	0.4056197233136812	0.1858308355948909	0.1897451759339567
ATP23	SLC25A40	-0.40559850721640167	0.40559850721640167	0.18585184061790547	0.1897451759339567
LAMP2	GPR135	0.40559773111651864	0.40559773111651864	0.1858528456429301	0.1897451759339567
ZNF66	SMOX	-0.40553580150500124	0.40553580150500124	0.18591324764690978	0.1897451759339567
C3AR1	TDRD7	0.40535745378068977	0.40535745378068977	0.18610299637155817	0.1897451759339567
AREL1	ZMPSTE24	-0.40532198673124764	0.40532198673124764	0.18613766973490756	0.1897451759339567
PAN3	NSUN6	-0.40529234910456335	0.40529234910456335	0.18616601144060185	0.1897451759339567
OSBPL11	SYT14	0.4052899622807861	0.4052899622807861	0.1861691270181782	0.1897451759339567
ZFAND6	NAT1	0.4051840893517396	0.4051840893517396	0.18627746871583228	0.1897451759339567
CEP135	ANKRD12	0.4051295352738993	0.4051295352738993	0.18633957926235384	0.1897451759339567
JMJD1C	PGBD4	0.4051065591858613	0.4051065591858613	0.1863629963454275	0.1897451759339567
AFTPH	ZFC3H1	0.40501716072095084	0.40501716072095084	0.1864578707077517	0.1897451759339567
BNIP5	KRAS	0.4050110283334978	0.4050110283334978	0.18646440337041173	0.1897451759339567
IL7R	ANKRD12	0.4049563253275553	0.4049563253275553	0.18652450386688404	0.1897451759339567
ZBED5	FLVCR1	0.4048795436977184	0.4048795436977184	0.186606714913898	0.1897451759339567
HIVEP1	TAFA2	0.4048295567283059	0.4048295567283059	0.18665616214510933	0.1897451759339567
CLIP4	GPR135	0.40481168631046455	0.40481168631046455	0.1866740515905476	0.1897451759339567
PAN3	IBSP	0.40476329332286765	0.40476329332286765	0.18672621238932538	0.1897451759339567
EXOC8	TRDMT1	0.40473630416653295	0.40473630416653295	0.18675525761253692	0.1897451759339567
PLCH1	KRAS	0.40472173303518827	0.40472173303518827	0.18676983047539392	0.1897451759339567
VTCN1	CADM4	0.4046955306322666	0.4046955306322666	0.18679777017107838	0.1897451759339567
ERBIN	MXRA8	0.40466303449631236	0.40466303449631236	0.18683425257947212	0.1897451759339567
ADNP2	SKIL	-0.40465009026412735	0.40465009026412735	0.1868478204173045	0.1897451759339567
PURB	SRGAP3	-0.40454882581120033	0.40454882581120033	0.18695495608492904	0.1897451759339567
IRF2BP2	MFAP4	-0.40452112033951054	0.40452112033951054	0.18698812191074152	0.1897451759339567
SMOX	TAS2R4	-0.4044820731646634	0.4044820731646634	0.18702771989671158	0.1897451759339567
ITGB8	CLIP4	0.404458365124053	0.404458365124053	0.18705264451732215	0.19264407625795119
ASPH	WDR1	0.4044363302586007	0.4044363302586007	0.18707606160039583	0.19264407625795119
VPS50	PIAS1	0.4044230768471254	0.4044230768471254	0.18709163948827745	0.19264407625795119
HMGCS1	SOD3	-0.4043628186302516	0.4043628186302516	0.18715706661738024	0.19264407625795119
ALG6	GCH1	-0.40433711814045575	0.40433711814045575	0.18718651385060162	0.19264407625795119
ZNF292	BAZ1A	-0.40431592612568057	0.40431592612568057	0.18720993093367527	0.19264407625795119
RCAN3	MGAM2	0.4042724417504728	0.4042724417504728	0.1872549560547783	0.19264407625795119
SUZ12	SOD3	-0.40422693205669086	0.40422693205669086	0.1873066143410438	0.19264407625795119
SAR1B	ANKRD12	0.4041312921774469	0.4041312921774469	0.18740872488354524	0.19264407625795119
OSBPL11	ZNF292	0.40407888895265137	0.40407888895265137	0.18746038316981073	0.19264407625795119
ZBED5	C12orf66	0.4040262067365671	0.4040262067365671	0.1875182726112289	0.19264407625795119
CXCL5	JMJD1C	0.40400325005095244	0.40400325005095244	0.18754008165426314	0.19264407625795119
LAMP2	ERICH5	0.40400206364518004	0.40400206364518004	0.18754148868929763	0.19264407625795119
CLEC5A	PIAS1	0.40383025878324785	0.40383025878324785	0.1877293278663992	0.19264407625795119
TMIGD2	SHOC2	-0.4037646742381486	0.4037646742381486	0.18779897610060542	0.19264407625795119
MPC1	GLA	-0.4036793208515206	0.4036793208515206	0.1878912373978656	0.19264407625795119
DCUN1D1	SUMO4	0.40365944878921844	0.40365944878921844	0.18791073488334323	0.19264407625795119
PAN3	ZNF608	0.40363674050245857	0.40363674050245857	0.18793545849894888	0.19264407625795119
DYRK1A	ZNF850	0.4036327115673526	0.4036327115673526	0.1879393780965449	0.19264407625795119
NSUN6	ASPH	0.40362867515300677	0.40362867515300677	0.18794349869914587	0.19264407625795119
IL7R	ARID2	0.4035845343312784	0.4035845343312784	0.18799455397039658	0.19264407625795119
ADNP2	ADAM17	-0.40357417038831456	0.40357417038831456	0.18800530773816002	0.19264407625795119
IBSP	GPBP1	0.4035012931562532	0.4035012931562532	0.1880810866250164	0.19264407625795119
IBSP	SLC35A5	0.4034702670122914	0.4034702670122914	0.18811364943581413	0.19264407625795119
PAN3	ENPP4	0.4033862712769869	0.4033862712769869	0.1882075187731137	0.19264407625795119
CADM4	IRAK3	-0.40335346912940845	0.40335346912940845	0.1882431971614877	0.19264407625795119
IBSP	TMEM141	0.4033357332967591	0.4033357332967591	0.18825947856688657	0.19264407625795119
BTLA	INO80D	0.4033349580218149	0.4033349580218149	0.18826018208440382	0.19264407625795119
SPG11	BTLA	0.40332495975053284	0.40332495975053284	0.18827194087719187	0.19264407625795119
CXCL5	IRF2BP2	-0.40332356457634183	0.40332356457634183	0.18827304640471895	0.19264407625795119
MAP3K13	AFAP1L2	0.4032466379520335	0.4032466379520335	0.1883579710192994	0.19264407625795119
HIVEP1	ZNF132	0.40319603653225616	0.40319603653225616	0.1884138504106683	0.19264407625795119
TNFAIP8	GCH1	-0.40314712314800016	0.40314712314800016	0.18846369965188947	0.19264407625795119
AREL1	GPBP1	-0.4031384672287392	0.4031384672287392	0.18847173985208646	0.19264407625795119
CD47	EBLN2	-0.4031222321083874	0.4031222321083874	0.1884898303025296	0.19264407625795119
SERINC3	ASPH	0.40305548350627707	0.40305548350627707	0.18856400114934663	0.19264407625795119
PLSCR1	TM9SF2	0.4030155776290123	0.4030155776290123	0.18860611169787822	0.19264407625795119
CNOT6	ERICH5	0.40297893989519895	0.40297893989519895	0.18864480516132612	0.19264407625795119
NSUN6	ZNF850	0.4029759796768751	0.4029759796768751	0.1886467147088729	0.19264407625795119
XPO1	GPR135	0.4029121156378166	0.4029121156378166	0.1887137498780151	0.19264407625795119
TIMM8A	ARFGEF1	0.4029020802599504	0.4029020802599504	0.188724604148281	0.1927799918777478
ENPP4	TRDMT1	0.40275548724583876	0.40275548724583876	0.18888862423229907	0.1927799918777478
SIPA1L1	ENPP4	0.4027276927845347	0.4027276927845347	0.18891616191797367	0.1927799918777478
WDR20	GNS	-0.4026765444491447	0.4026765444491447	0.18897374985188445	0.1927799918777478
RNF111	SMOX	-0.4026386001791171	0.4026386001791171	0.18901163929531264	0.1927799918777478
GPBP1	ZNF501	0.40261974052602056	0.40261974052602056	0.18903173979580504	0.1927799918777478
AFTPH	ZFYVE16	0.4025973537774452	0.4025973537774452	0.18905656391391318	0.1927799918777478
PURB	ARHGEF28	0.40251643961868094	0.40251643961868094	0.1891476191811438	0.1927799918777478
SLC1A3	BTLA	0.40250956267497545	0.40250956267497545	0.18915505636632599	0.1927799918777478
AREL1	TMBIM4	-0.4024883632088451	0.4024883632088451	0.18917817194189226	0.1927799918777478
EPB41L4A	TIGD1	0.40246091095337044	0.40246091095337044	0.18920771967761613	0.1927799918777478
ARSE	SLC25A40	-0.40234371429643523	0.40234371429643523	0.1893291267005903	0.1927799918777478
PLPBP	SYT14	-0.4023030346178068	0.4023030346178068	0.18937545835422528	0.1927799918777478
TMEM106B	ZNF501	0.40228968166793183	0.40228968166793183	0.18938792066453058	0.1927799918777478
SUMO4	SMOX	-0.40227951454135236	0.40227951454135236	0.1893990764423039	0.1927799918777478
EPAS1	INO80D	0.40223910720387623	0.40223910720387623	0.18944400106090442	0.19374213515453761
ZNF254	EPYC	-0.4022058963345717	0.4022058963345717	0.18948018196179076	0.19374213515453761
IFIH1	LAMP2	-0.40219399768279795	0.40219399768279795	0.18949204125708127	0.19374213515453761
ZBED5	ZNF850	0.40204001502152864	0.40204001502152864	0.18966621209384804	0.19374213515453761
EREG	ARHGEF28	0.40196867940938724	0.40196867940938724	0.18974450354326597	0.19374213515453761
BACH1	PURB	0.40195807985338183	0.40195807985338183	0.18975726736107865	0.19374213515453761
CEP135	ERICH5	0.40191111224655157	0.40191111224655157	0.18980339800970875	0.19374213515453761
SLC1A3	SIPA1L1	0.4019030016599154	0.4019030016599154	0.18981214172742294	0.19374213515453761
AREL1	ZNF407	-0.40182710655344284	0.40182710655344284	0.18990038292458464	0.19374213515453761
SHOC2	EXOC8	0.4018228117906687	0.4018228117906687	0.1899050060396979	0.19374213515453761
TDRD7	DES	-0.40176899253308335	0.40176899253308335	0.18996470452616035	0.19374213515453761
SLC1A3	ARFGEF1	0.40153892364604105	0.40153892364604105	0.19020872460213822	0.19374213515453761
FBXL5	ALG6	-0.4014991330754737	0.4014991330754737	0.19025194067819692	0.19374213515453761
ERBIN	RPLP1	0.4014979147292932	0.4014979147292932	0.19025294570322154	0.19374213515453761
NTN4	TNFAIP8	0.4014810228388283	0.4014810228388283	0.19026983012363516	0.19374213515453761
MXRA8	ADAM10	-0.40144800097966066	0.40144800097966066	0.1903071165520486	0.19374213515453761
ZNF66	TIMM8A	0.4014459762845614	0.4014459762845614	0.19030872459208797	0.19374213515453761
HMGCS1	CADM4	-0.4014327259167994	0.4014327259167994	0.190324603987477	0.19374213515453761
SLC39A8	SLAIN1	0.40141665206960897	0.40141665206960897	0.19034249343291523	0.19374213515453761
NTN4	GCH1	0.4013706651629904	0.4013706651629904	0.19039254367914135	0.19374213515453761
EHHADH	SMOX	-0.4013438255992664	0.4013438255992664	0.1904199808623135	0.19374213515453761
TAS2R38	SKIL	0.40133053346671604	0.40133053346671604	0.1904360612627074	0.19374213515453761
ADNP2	GPX3	0.40130307758521055	0.40130307758521055	0.19046671452595834	0.19374213515453761
CLEC5A	ZNF254	0.4012655918333117	0.4012655918333117	0.19051083512453917	0.19374213515453761
AKIRIN2	ARID2	0.4012549738235359	0.4012549738235359	0.1905216893948051	0.19374213515453761
LAMP3	GPBP1	-0.4012486870744615	0.4012486870744615	0.19052952858999714	0.19374213515453761
IBSP	ADAL	0.40120211597639566	0.40120211597639566	0.19057636275614445	0.19374213515453761
PURB	CNOT11	-0.4011836152552621	0.4011836152552621	0.19059837280418362	0.19374213515453761
STAU2	SLC25A40	-0.4011682114129816	0.4011682114129816	0.19061395069206527	0.19374213515453761
ALG6	RCAN3	0.401136414220086	0.401136414220086	0.19065003109044915	0.19374213515453761
CXCL5	ZBED5	-0.4011090042940743	0.4011090042940743	0.19068028234369022	0.19374213515453761
GPBP1	BHLHE41	0.40110418531296044	0.40110418531296044	0.19068661400134532	0.19374213515453761
CLEC5A	EPB41L4A	0.4010846063364313	0.4010846063364313	0.19070942806940422	0.19374213515453761
MXRA8	GLA	0.40102409458306215	0.40102409458306215	0.19077445318849717	0.19374213515453761
IRF2BP2	RPA4	0.4007233315177001	0.4007233315177001	0.19111304611929184	0.19374213515453761
SUZ12	EXOC8	0.4007147287912747	0.4007147287912747	0.19112249335452328	0.19374213515453761
ATP13A3	STX7	-0.40071401683418867	0.40071401683418867	0.19112369938455281	0.19374213515453761
TDRD7	EBLN2	-0.40067270131642685	0.40067270131642685	0.19117264410325185	0.19374213515453761
TFEC	ATP2B1	0.4006522202456766	0.4006522202456766	0.1911955586738132	0.19374213515453761
ATP13A3	SIPA1L1	-0.40064893053837464	0.40064893053837464	0.191198774753892	0.19374213515453761
ZNF254	CCL22	0.40061255039819643	0.40061255039819643	0.19124068429741867	0.19374213515453761
MTF1	ATF6	-0.4005767759014814	0.4005767759014814	0.1912797797708764	0.19374213515453761
B3GNT5	SOD3	-0.4005764088563814	0.4005764088563814	0.19127998077588132	0.19374213515453761
KMO	RTKN2	0.40050747996394565	0.40050747996394565	0.19135445313020572	0.19374213515453761
IL7R	ARFGEF1	0.40044120699726127	0.40044120699726127	0.1914292269920375	0.19374213515453761
NSUN6	ALG6	-0.4004297960679746	0.4004297960679746	0.19144158879984033	0.19374213515453761
TXNRD1	SMNDC1	0.40040611185020286	0.40040611185020286	0.1914681214604903	0.19374213515453761
AREL1	SLC1A3	-0.4003762270889187	0.4003762270889187	0.19150410135637172	0.19374213515453761
ATP23	SMNDC1	-0.4002797894598079	0.4002797894598079	0.1916085234564298	0.19374213515453761
ATP2B1	GLA	-0.4002609609610943	0.4002609609610943	0.19162952847944437	0.19374213515453761
TFEC	FLVCR1	-0.4002092881453731	0.4002092881453731	0.19168661390084282	0.19374213515453761
SOD3	ZNF608	-0.40014580197830385	0.40014580197830385	0.19175947821512782	0.19374213515453761
ELF1	ZNF501	0.40006143989133425	0.40006143989133425	0.1918475184072846	0.19374213515453761
JMJD1C	SUZ12	0.40002973592225166	0.40002973592225166	0.19188048322809215	0.19374213515453761
P2RX7	TIPIN	0.40001539874483416	0.40001539874483416	0.19189817166852546	0.19374213515453761
ATP23	CD274	-0.39997925052702243	0.39997925052702243	0.19194038271955952	0.19374213515453761
SLC39A8	BNIP5	0.3999783081445199	0.3999783081445199	0.19194199075959892	0.19374213515453761
ZNF100	SH3BP4	0.39996831285936396	0.39996831285936396	0.19195495558241651	0.19374213515453761
IL7R	ZNF91	0.3999115830300557	0.3999115830300557	0.19201445306387407	0.19374213515453761
P2RX7	IL7R	0.3998918401396087	0.3998918401396087	0.19203495557437633	0.19374213515453761
TAFA2	ARFGEF1	0.3998892437623997	0.3998892437623997	0.19203837265946003	0.19374213515453761
CEP135	ZNF850	0.39984561522628614	0.39984561522628614	0.19208942793071077	0.19619168300558218
TRIP12	ACSL3	0.3998134015674666	0.3998134015674666	0.19212751837914388	0.19619168300558218
KMO	ARSE	-0.399786160373914	0.399786160373914	0.19215676460736034	0.19619168300558218
RCAN3	BHLHE41	0.3997826378985022	0.3997826378985022	0.1921613877224736	0.19619168300558218
EHHADH	ANKRD12	0.3997650733432869	0.3997650733432869	0.19218158872546848	0.19619168300558218
TXNRD1	GNS	0.3996916275083138	0.3996916275083138	0.19226580982253166	0.19619168300558218
HTATIP2	TXNRD1	0.39961374205264266	0.39961374205264266	0.19234942790458012	0.19619168300558218
TNFAIP8	PGBD4	0.39955436133345645	0.39955436133345645	0.19241374950615583	0.19619168300558218
TM2D1	SKIL	-0.39952715914877235	0.39952715914877235	0.1924440007593969	0.19619168300558218
MAP3K13	WDR1	0.3994863773135397	0.3994863773135397	0.1924893273880073	0.19619168300558218
CNOT11	ZNF132	0.3994546180828008	0.3994546180828008	0.19252520678138627	0.19619168300558218
KYNU	DES	-0.3993325022192422	0.3993325022192422	0.19266058365220265	0.19619168300558218
CXCL5	SUZ12	0.399331007581913	0.399331007581913	0.19266219169224205	0.19619168300558218
MXRA8	SLC25A40	-0.39932866067603523	0.39932866067603523	0.1926660107873356	0.19619168300558218
ZNF407	ZNF132	0.39929460750539203	0.39929460750539203	0.19270671430083272	0.19619168300558218
SAR1B	TAFA2	0.399251710606203	0.399251710606203	0.1927523424369505	0.19619168300558218
SLC1A3	TRDMT1	0.3991863972257973	0.3991863972257973	0.1928249052437281	0.19619168300558218
PURB	IFIH1	-0.39915784478828653	0.39915784478828653	0.19285686503951105	0.19619168300558218
ZNF254	ATP23	-0.3991362994151333	0.3991362994151333	0.192879478102565	0.19619168300558218
RTN4	TIPIN	-0.39910430443465844	0.39910430443465844	0.1929160610134612	0.19619168300558218
TNFAIP8	C6orf62	0.39906619189927356	0.39906619189927356	0.19296048311954944	0.19619168300558218
TNFAIP8	SMNDC1	-0.39894208841898227	0.39894208841898227	0.1930935484328092	0.19619168300558218
BCL6	XPO1	0.39893155894757854	0.39893155894757854	0.19310460370808002	0.19619168300558218
SUZ12	EBLN2	0.39875411630822094	0.39875411630822094	0.1932969654977924	0.19619168300558218
MXRA8	PLPBP	0.39875322308686073	0.39875322308686073	0.19329807102531948	0.19619168300558218
ADAM17	GNS	0.39871836443324304	0.39871836443324304	0.19333585996624522	0.19619168300558218
IBSP	ATF6	0.39871776465293896	0.39871776465293896	0.19333666398626492	0.19619168300558218
EREG	RNF111	0.3986786648507146	0.3986786648507146	0.19337766900726944	0.19619168300558218
HDAC9	CADM4	-0.3985509603225441	0.3985509603225441	0.19352098557578035	0.19619168300558218
BTLA	ZNF91	0.39847029525735067	0.39847029525735067	0.19361284486303068	0.19619168300558218
BAZ1A	PIK3C3	0.398410205283973	0.398410205283973	0.1936776689771187	0.19619168300558218
ZFC3H1	ZNF91	0.39839012695141507	0.39839012695141507	0.19370108606019235	0.19753207802814826
TAS2R38	TNFAIP8	0.3983392670853258	0.3983392670853258	0.19375967901912775	0.19753207802814826
ATF6	WDR1	0.398330049864451	0.398330049864451	0.1937711363044084	0.19753207802814826
ENPP4	THAP5	0.39832526955912423	0.39832526955912423	0.19377756846456598	0.19753207802814826
EPYC	ALG6	-0.398271489957251	0.398271489957251	0.19383485489096935	0.19753207802814826
STAU2	DES	-0.39823455751809955	0.39823455751809955	0.1938755584044665	0.19753207802814826
SH3BP4	TBCEL	-0.39821156898298316	0.39821156898298316	0.1938990759900426	0.19753207802814826
CD47	SYT14	0.3982093947459342	0.3982093947459342	0.19390138754759925	0.199596175619751
ANXA3	PIK3C3	0.3981142720588098	0.3981142720588098	0.19400520663264256	0.199596175619751
LAMP2	KRT86	-0.39807754592004696	0.39807754592004696	0.1940413875335289	0.199596175619751
TFEC	AKIRIN2	0.3980355681864913	0.3980355681864913	0.19408440260458265	0.199596175619751
KRAS	TAFA2	0.39803491308021677	0.39803491308021677	0.1940851061220999	0.199596175619751
ZNF850	BAZ1A	0.3979743669397032	0.3979743669397032	0.19415013124119285	0.199596175619751
TNFAIP8	GNS	0.3978483799895771	0.3978483799895771	0.19428711615204863	0.199596175619751
TRIP12	C12orf66	0.3978439904760841	0.3978439904760841	0.19429073424213728	0.199596175619751
IL7R	TNFAIP8	0.39779664016880933	0.39779664016880933	0.19433947795583137	0.199596175619751
NSMAF	SKIL	-0.3977683220004626	0.3977683220004626	0.1943711362441069	0.199596175619751
DCUN1D1	PLPBP	0.3977409103510484	0.3977409103510484	0.19440128699484552	0.199596175619751
ARG2	TLR2	0.39772031217308357	0.39772031217308357	0.1944252065904315	0.199596175619751
ETV6	ENPP4	0.39764718535886273	0.39764718535886273	0.19450249301482483	0.199596175619751
DCUN1D1	PIK3C3	0.3976030402371591	0.3976030402371591	0.1945513372310214	0.199596175619751
MXRA8	ZBED5	-0.3974860791319475	0.3974860791319475	0.1946826940017393	0.199596175619751
IL7R	ZNF132	0.3974366607929644	0.3974366607929644	0.1947338497754925	0.199596175619751
TDRD7	ADAM10	0.3973372866121939	0.3973372866121939	0.19484550805572784	0.199596175619751
TPPP	RPA4	0.39731362619266825	0.39731362619266825	0.19487143770136303	0.199596175619751
P2RX7	PIAS1	0.39719469315490336	0.39719469315490336	0.19500721658218928	0.199596175619751
SIPA1L1	MFAP4	-0.3970687357684749	0.3970687357684749	0.19514832209564603	0.199596175619751
ARSE	PLSCR1	-0.3970320032087155	0.3970320032087155	0.19518952812165546	0.199596175619751
ADNP2	ZNF292	-0.3969770168215875	0.3969770168215875	0.19525364871822626	0.199596175619751
ETV6	ZNF66	0.3969411559628756	0.3969411559628756	0.1952922416791717	0.199596175619751
PAN3	HIVEP1	-0.39687294563500464	0.39687294563500464	0.1953680205660281	0.199596175619751
WDR20	CD47	-0.396855961439161	0.396855961439161	0.19538822156902297	0.199596175619751
AREL1	THAP5	-0.39682784577408203	0.39682784577408203	0.19541867382726896	0.199596175619751
ATF6	TM2D1	-0.3967960823274569	0.3967960823274569	0.19545204065808636	0.199596175619751
CCNE2	C6orf62	0.39679219468533883	0.39679219468533883	0.1954564627681947	0.199596175619751
BNIP5	ANKRD12	0.39676186301828964	0.39676186301828964	0.1954879200514653	0.199596175619751
P2RX7	TRIP12	0.396760028843608	0.396760028843608	0.19548972909650963	0.199596175619751
ARG2	P2RX7	0.39666721878202077	0.39666721878202077	0.1955936486840554	0.199596175619751
MACC1	EPB41L4A	0.3966553504016862	0.3966553504016862	0.1956069150143804	0.199596175619751
ARHGEF28	BCL6	0.39661353457986276	0.39661353457986276	0.19565043259794648	0.199596175619751
SLC7A11	HTATIP2	0.39660390767150466	0.39660390767150466	0.19566108586320746	0.199596175619751
P2RX7	ERBIN	0.3966031854890701	0.3966031854890701	0.19566168887822222	0.199596175619751
SLC35A5	ADAM10	-0.396577043133923	0.396577043133923	0.19569284465398545	0.199596175619751
VTCN1	WDR1	-0.396564166087929	0.396564166087929	0.195706010481808	0.199596175619751
TLR2	IRAK3	-0.39649258360623163	0.39649258360623163	0.19578560846375795	0.199596175619751
RAPGEF2	ARSE	-0.3964734874852941	0.3964734874852941	0.19580490494423067	0.199596175619751
GTF2A1	ZFYVE16	0.39640984916938027	0.39640984916938027	0.19588118634359936	0.199596175619751
HIVEP1	ATF6	-0.3963226487036212	0.3963226487036212	0.19597415115837677	0.199596175619751
P2RX7	ZFC3H1	0.39628759696936755	0.39628759696936755	0.19601374914434683	0.199596175619751
ETV6	AFTPH	0.3962350378810272	0.3962350378810272	0.19607324662580436	0.199596175619751
ZNF100	GPR135	0.3961600354134976	0.3961600354134976	0.19615907576290695	0.199596175619751
CCL22	C3AR1	0.3960530382988363	0.3960530382988363	0.19627636218328018	0.199596175619751
DCUN1D1	TIGD1	0.3960353022583941	0.3960353022583941	0.1962964626837726	0.199596175619751
CLEC5A	BTBD11	-0.395996317610065	0.395996317610065	0.19633736720227465	0.199596175619751
ETV6	TMEM141	-0.3959870988966171	0.3959870988966171	0.19634822147254055	0.199596175619751
SUZ12	SLAIN1	0.3958749756332624	0.3958749756332624	0.19647053301803688	0.199596175619751
TIGD1	TNFAIP8	0.3958146280122774	0.3958146280122774	0.1965358596446372	0.199596175619751
HTATIP2	ENPP4	0.3958076459277639	0.3958076459277639	0.19654289481980958	0.199596175619751
IBSP	MCOLN2	0.3957602066479988	0.3957602066479988	0.19659244255352337	0.199596175619751
SLC35A5	PIAS1	-0.3957441831292203	0.3957441831292203	0.19660832194891237	0.199596175619751
LAMP2	SYT14	0.3957156656161921	0.3957156656161921	0.1966407842572076	0.199596175619751
VTCN1	ARFGEF1	0.3957054577353186	0.3957054577353186	0.19665224154248828	0.199596175619751
PLEKHM3	C12orf66	0.39568678248128775	0.39568678248128775	0.19667465360053732	0.199596175619751
PLCH1	SKIL	0.39567861841881896	0.39567861841881896	0.19668601038331554	0.199596175619751
CCL22	PGBD4	0.3955514289618203	0.3955514289618203	0.19682882443931413	0.199596175619751
IBSP	PIK3C3	0.39551434253852025	0.39551434253852025	0.19687384956041712	0.199596175619751
ZNF66	GNS	0.3954120469643807	0.3954120469643807	0.19699435206086913	0.199596175619751
ANXA3	ANKRD12	0.3953546794269522	0.3953546794269522	0.1970577691399227	0.199596175619751
ARHGEF28	GTF2A1	0.3953417997997601	0.3953417997997601	0.19707153798276	0.199596175619751
TMEM141	ZC3H11A	-0.39533502524474573	0.39533502524474573	0.1970786736604348	0.199596175619751
PURB	CNOT6	-0.3952937212008366	0.3952937212008366	0.19712410079154766	0.199596175619751
CLDN1	LAMP2	0.3952505743438814	0.3952505743438814	0.19717234199272946	0.199596175619751
CLDN1	ZNF91	0.3952349626120287	0.3952349626120287	0.197192040483212	0.199596175619751
SCARF2	ELF2	-0.39519261260009186	0.39519261260009186	0.19723776912183225	0.199596175619751
IL7R	RTKN2	0.3951633794909778	0.3951633794909778	0.19727103545014718	0.199596175619751
ADNP2	TM2D1	-0.3951358910497764	0.3951358910497764	0.19730058318587104	0.199596175619751
EHHADH	NAT1	0.395126798715948	0.395126798715948	0.1973107339386197	0.199596175619751
P2RX7	BTBD11	-0.39511430948605236	0.39511430948605236	0.19732299524392008	0.199596175619751
BNIP5	BTBD11	-0.39505409727971763	0.39505409727971763	0.19738631182047117	0.199596175619751
AREL1	CD274	-0.3950337673216988	0.3950337673216988	0.1974090253860276	0.199596175619751
NAT1	RNF111	0.3950025745425588	0.3950025745425588	0.19744550779442133	0.199596175619751
EXOC8	PGBD4	0.3949949752970457	0.3949949752970457	0.19745415100963307	0.199596175619751
B3GNT5	KATNBL1	-0.3949339790908012	0.3949339790908012	0.19752369874133682	0.199596175619751
ERBIN	SUMO4	0.39487341423710187	0.39487341423710187	0.19759756808064644	0.199596175619751
PAN3	LAMP2	-0.3947848309856822	0.3947848309856822	0.19769967862314788	0.199596175619751
NSUN6	TXNRD1	0.39471027683298787	0.39471027683298787	0.1977837992177086	0.199596175619751
DES	ACSL3	-0.3945959149659176	0.3945959149659176	0.19791274392836744	0.199596175619751
WDR20	TAFA2	0.3945409141855542	0.3945409141855542	0.19797766854495794	0.199596175619751
CLIC5	SMNDC1	0.39438727026976816	0.39438727026976816	0.19814802028663112	0.199596175619751
SOD3	ACTR3	-0.39429717852632545	0.39429717852632545	0.1982500303266301	0.199596175619751
FUT4	MCOLN2	0.3942864692991553	0.3942864692991553	0.19826219112942803	0.199596175619751
ASPH	TRDMT1	0.3942227031409862	0.3942227031409862	0.19833384941368348	0.2016077653799757
RAPGEF2	ELF2	0.39405663562342585	0.39405663562342585	0.19852068356576044	0.2016077653799757
ELF1	ADAL	0.3940128573980901	0.3940128573980901	0.19856862325943486	0.2016077653799757
FBXL5	AKIRIN2	0.394002556659441	0.394002556659441	0.19857847250467614	0.2016077653799757
ATP2B1	SMNDC1	-0.3939948289162986	0.3939948289162986	0.1985873167248928	0.2016077653799757
IL7R	ZC3H11A	0.3939349917481998	0.3939349917481998	0.19865967852666547	0.2016077653799757
AFAP1L2	EBLN2	-0.39384857290651665	0.39384857290651665	0.19876098504914724	0.2016077653799757
TMIGD2	CCNE2	-0.3937750642811594	0.3937750642811594	0.19883827147354055	0.2016077653799757
SUZ12	ACSL3	0.3937326990271647	0.3937326990271647	0.1988900302623085	0.2016077653799757
TXNRD1	ERICH5	0.3937267290292741	0.3937267290292741	0.19889706543748087	0.2016077653799757
GPBP1	BTBD11	0.39366769896724646	0.39366769896724646	0.19896349759160828	0.2016077653799757
CEP135	TIPIN	0.39358704127861205	0.39358704127861205	0.19905304532130197	0.2016077653799757
CXCL5	NSMAF	0.39354145444215577	0.39354145444215577	0.19909967848244436	0.2016077653799757
KYNU	P2RX7	0.3935267432552144	0.3935267432552144	0.19911515586782352	0.2016077653799757
BACH1	TRDMT1	0.39349277741861954	0.39349277741861954	0.19915324631625664	0.2016077653799757
SCARF2	TM9SF2	-0.3934457150024856	0.3934457150024856	0.19920731666258124	0.2016077653799757
BNIP5	ZBED5	0.393384109463349	0.393384109463349	0.19927636188177267	0.2016077653799757
ADAM17	GLA	-0.3933430369028613	0.3933430369028613	0.1993234975554274	0.2016077653799757
TLR2	WDR1	0.3932768318405741	0.3932768318405741	0.19939666337721976	0.2016077653799757
ZNF608	STX7	0.39321448406635634	0.39321448406635634	0.199470231209022	0.2016077653799757
SCARF2	SLC25A40	-0.39321148356141866	0.39321148356141866	0.19947324628409585	0.2016077653799757
SLC1A3	TMIGD2	-0.3931868221961341	0.3931868221961341	0.1995008844722729	0.2016077653799757
AKIRIN2	HDAC9	0.39317683102600787	0.39317683102600787	0.1995120402500462	0.2016077653799757
PAN3	TRDMT1	0.393171452877344	0.393171452877344	0.1995184724102038	0.2016077653799757
EPB41L4A	GPX3	-0.39314634780818003	0.39314634780818003	0.199547015120903	0.2016077653799757
CLIP4	TBCEL	-0.39312512895362756	0.39312512895362756	0.19957063320898158	0.2016077653799757
ANKRD36C	BRAF	0.39312258017632573	0.39312258017632573	0.19957334677654806	0.2016077653799757
TAS2R38	ELF2	0.3931098219051917	0.3931098219051917	0.19958721612188782	0.2016077653799757
GALNT7	EPB41L4A	0.3928996507116	0.3928996507116	0.19981515579747178	0.2016077653799757
CLDN1	ZNF100	0.3926798952235948	0.3926798952235948	0.20006932662619833	0.2016077653799757
ZNF66	STX7	0.39259984689680394	0.39259984689680394	0.20016068340093635	0.2016077653799757
ARSE	MCOLN2	-0.39258465514157764	0.39258465514157764	0.20017716581134012	0.2016077653799757
ELF1	VPS50	0.39253027606803415	0.39253027606803415	0.20023676379530012	0.2016077653799757
HTATIP2	TIPIN	0.39250731730515775	0.39250731730515775	0.20026399997346733	0.2016077653799757
ITGB8	EXOC8	0.3924818506527273	0.3924818506527273	0.20029043213161485	0.2016077653799757
ETV6	RNF111	0.3924264179535629	0.3924264179535629	0.20035113564310195	0.2016077653799757
SRGAP3	TAS2R4	0.3924006322149737	0.3924006322149737	0.20037947734879624	0.2016077653799757
FUT4	GPR135	0.3923907920646078	0.3923907920646078	0.200392040161604	0.2016077653799757
ARHGEF28	C3AR1	0.3923872921320377	0.3923872921320377	0.20039505523667786	0.20276198527162856
CXCL5	CADM4	-0.3923350759149134	0.3923350759149134	0.20045716578319941	0.20276198527162856
WDR20	ATP13A3	-0.39232420808130974	0.39232420808130974	0.2004678190484604	0.20276198527162856
NSUN6	ZNF407	-0.3922986633206983	0.3922986633206983	0.20049726628168177	0.20276198527162856
ZNF501	STXBP3	0.39229466689142	0.39229466689142	0.20050158788928765	0.20276198527162856
P2RX7	ATF6	0.3922571571576796	0.3922571571576796	0.20054741703041035	0.20276198527162856
RTN4	PLEKHM3	-0.3922464521639749	0.3922464521639749	0.20056008034572056	0.20276198527162856
ADNP2	IFIH1	-0.3922331094214894	0.3922331094214894	0.20057595974110956	0.20276198527162856
ARID2	ACTR3	0.3922128711090752	0.3922128711090752	0.200599979839198	0.20276198527162856
SLC25A40	GLA	-0.3921933870132782	0.3921933870132782	0.20062289440975936	0.20276198527162856
EPAS1	CD274	0.39218948021719735	0.39218948021719735	0.20062580898233076	0.20276198527162856
C3AR1	MACC1	0.39218242903876155	0.39218242903876155	0.20063374868002526	0.20276198527162856
TDRD7	VPS50	0.39215639065407437	0.39215639065407437	0.20066631149082298	0.20276198527162856
ERBIN	CEP135	0.3921483043579051	0.3921483043579051	0.2006736481735027	0.20276198527162856
ERICH5	PIK3C3	0.3921171408387438	0.3921171408387438	0.20070741701432995	0.20276198527162856
NTN4	ZC3H11A	0.3921152070058538	0.3921152070058538	0.20070922605937427	0.20276198527162856
ANXA3	ETV6	0.39210143742737846	0.39210143742737846	0.2007242009322411	0.20276198527162856
ANKRD36C	KRAS	0.39208688937583824	0.39208688937583824	0.2007400803276301	0.20276198527162856
ZBED5	TNFAIP8	0.3920642861724688	0.3920642861724688	0.2007677185158072	0.20276198527162856
EHHADH	SPG11	0.3919736047862574	0.3919736047862574	0.20087053257582588	0.20276198527162856
CCL22	SPG11	0.39192304176433396	0.39192304176433396	0.20092832151474155	0.20276198527162856
DCUN1D1	ASPH	0.39184692587759523	0.39184692587759523	0.20101525617937124	0.20276198527162856
CLEC5A	ANKRD12	0.3917880822221897	0.3917880822221897	0.20107977878595187	0.20276198527162856
ZFAND6	SIPA1L1	0.39177263453010014	0.39177263453010014	0.2010977687338926	0.20276198527162856
ASPH	TNFAIP8	0.3917507559284067	0.3917507559284067	0.20112178883198104	0.20276198527162856
VTCN1	EXOC8	0.391707413009622	0.391707413009622	0.20117445214327115	0.20276198527162856
GALNT7	TPPP	0.39168190676802744	0.39168190676802744	0.20120118580892604	0.20276198527162856
TM9SF2	FUT4	0.39160955677039117	0.39160955677039117	0.20128118580088586	0.20276198527162856
CLIC5	CNOT6	0.39157016814739243	0.39157016814739243	0.20132801996703317	0.20276198527162856
BNIP5	GNS	0.3914846429702313	0.3914846429702313	0.20142309533436228	0.20276198527162856
ADNP2	BRAF	-0.39136076325013675	0.39136076325013675	0.20156641190287317	0.20276198527162856
CXCL5	RESF1	0.39130847996905044	0.39130847996905044	0.20162470335430116	0.20276198527162856
PURB	TDRD7	-0.39122581877049795	0.39122581877049795	0.20171716565656628	0.20276198527162856
EHHADH	SLC25A40	0.39120686699609125	0.39120686699609125	0.20173736665956113	0.20276198527162856
CLEC5A	ZNF100	0.3911787677622586	0.3911787677622586	0.20177204002291055	0.20276198527162856
ANXA3	ZMPSTE24	0.39107158667555114	0.39107158667555114	0.20189294453337242	0.20276198527162856
SOD3	ZMPSTE24	-0.39105265434817454	0.39105265434817454	0.20191535659142146	0.20276198527162856
LAMP3	ELF2	-0.39099743940075526	0.39099743940075526	0.20198028120801195	0.20276198527162856
SKIL	ANKRD12	-0.39099155384807616	0.39099155384807616	0.20198761789069167	0.20276198527162856
STXBP3	PGBD4	0.3909796499570183	0.3909796499570183	0.20200088422101667	0.20553515496826377
ATP13A3	WDR11	-0.3907294397273503	0.3907294397273503	0.20228188921790058	0.20553515496826377
BACH1	C12orf66	0.3906726330666819	0.3906726330666819	0.2023435977544123	0.20553515496826377
SRGAP3	TIPIN	0.39063410304934176	0.39063410304934176	0.20238631131795867	0.20553515496826377
XPO1	PIK3C3	0.3905226275140936	0.3905226275140936	0.20251374849108056	0.20553515496826377
BACH1	BTBD11	0.390494503433446	0.390494503433446	0.20254500476934625	0.20553515496826377
ERBIN	DYRK1A	0.3904742444344196	0.3904742444344196	0.2025690248674347	0.20553515496826377
NABP1	WDR1	0.3904502428903514	0.3904502428903514	0.20259616054309945	0.20553515496826377
CADM4	GLA	-0.3904447522207542	0.3904447522207542	0.20260138667322747	0.20553515496826377
HDAC9	RPA4	-0.3904339838489553	0.3904339838489553	0.20261284395850815	0.20553515496826377
ADNP2	RESF1	-0.3902812744434785	0.3902812744434785	0.2027851052477281	0.20553515496826377
TMEM106B	LAMP2	0.39026266191022413	0.39026266191022413	0.20280671328575745	0.20553515496826377
SLC35A5	ANKRD12	-0.3902060508254361	0.3902060508254361	0.2028720399123578	0.20553515496826377
DYRK1A	FLVCR1	0.3900772339990509	0.3900772339990509	0.2030208841185041	0.20553515496826377
ADNP2	HDAC9	-0.3900583672578469	0.3900583672578469	0.2030396780864645	0.20553515496826377
HMGCS1	TM9SF2	0.39002665857044694	0.39002665857044694	0.20307585898735087	0.20553515496826377
SRGAP3	KRAS	0.3900158045152759	0.3900158045152759	0.2030879192876463	0.20553515496826377
ARHGEF28	HDAC9	0.3899156778601146	0.3899156778601146	0.20320279364796043	0.20553515496826377
ETV6	PGBD4	0.38990132196860133	0.38990132196860133	0.20321746701331989	0.20553515496826377
BTLA	FUT4	0.38990118946149066	0.38990118946149066	0.20321766801832483	0.20553515496826377
DCUN1D1	TIPIN	0.38986616218658354	0.38986616218658354	0.20325616047676778	0.20553515496826377
BNIP5	MAP3K13	0.389835602958275	0.389835602958275	0.20328812027255072	0.20553515496826377
C12orf66	USP9X	0.38983169220687536	0.38983169220687536	0.20329203987014674	0.20553515496826377
WDR11	GPR135	0.38977084712423304	0.38977084712423304	0.2033570649892397	0.20553515496826377
DCUN1D1	MXRA8	0.38976311445258743	0.38976311445258743	0.20336671322947605	0.20553515496826377
ZMPSTE24	SEC22B	-0.3897470468826698	0.3897470468826698	0.2033824921223626	0.20553515496826377
TXNRD1	ELF1	0.38972687915486315	0.38972687915486315	0.20340570820043133	0.20553515496826377
WDR11	TRDMT1	0.3897246629534695	0.3897246629534695	0.20340932629051997	0.20553515496826377
VTCN1	ZNF850	-0.3897224022104221	0.3897224022104221	0.20341183885308153	0.20553515496826377
PIAS1	GNS	0.38955994812949146	0.38955994812949146	0.2035944519000551	0.20553515496826377
ATP2B1	ADAM10	-0.38952885213724975	0.38952885213724975	0.20363133631845867	0.20553515496826377
WDR20	SKIL	-0.3894932906082019	0.3894932906082019	0.20367555741954196	0.20553515496826377
CLIC5	SAR1B	0.38941730941745156	0.38941730941745156	0.2037622910791667	0.20553515496826377
ZNF66	STAU2	0.38937303601594075	0.38937303601594075	0.2038116378078756	0.20553515496826377
GNS	ZNF132	0.38935457536176993	0.38935457536176993	0.20383404986592463	0.20553515496826377
PURB	SEC22B	-0.38930111449403915	0.38930111449403915	0.20389676342746096	0.20553515496826377
TRIP12	NAT1	0.3892768557971462	0.3892768557971462	0.2039271151832045	0.20553515496826377
TM2D1	ZNF608	0.38923154733952015	0.38923154733952015	0.20397837145946016	0.20553515496826377
DYRK1A	SKIL	0.38922522802379234	0.38922522802379234	0.20398600964964728	0.20553515496826377
TXNRD1	TMBIM4	0.38920555813579305	0.38920555813579305	0.20401304482280957	0.20553515496826377
MTF1	EBLN2	-0.3892051363443232	0.3892051363443232	0.20401364783782433	0.20553515496826377
CNOT11	ZC3H11A	0.38916899680279454	0.38916899680279454	0.2040571654213904	0.20553515496826377
IBSP	THAP5	0.3891604579110054	0.3891604579110054	0.20406600964160707	0.20553515496826377
BTLA	GNS	0.38915810328936984	0.38915810328936984	0.2040678186866514	0.20553515496826377
EBLN2	GLA	-0.38915754815330045	0.38915754815330045	0.20406852220416863	0.20553515496826377
PLSCR1	SAR1B	0.38913667642327016	0.38913667642327016	0.20409244179975458	0.21049876180580598
SOD3	BHLHE41	-0.3891243109222242	0.3891243109222242	0.20410580863258204	0.21049876180580598
TPPP	BHLHE41	0.38908230707396346	0.38908230707396346	0.20415314531124168	0.21049876180580598
NAT1	TMEM141	-0.388956407644238	0.388956407644238	0.20429837142729934	0.21049876180580598
BACH1	TMBIM4	0.38882867459599224	0.38882867459599224	0.20445203975356385	0.21049876180580598
IFIH1	DCUN1D1	0.38880631201309057	0.38880631201309057	0.20447686387167197	0.21049876180580598
ATP2B1	FAM91A1	-0.38874787718880177	0.38874787718880177	0.20454420054832156	0.21049876180580598
ATF6	ASPH	0.3886907958264004	0.3886907958264004	0.20460922566741452	0.21049876180580598
ZNF501	TNFAIP8	0.38850563233623214	0.38850563233623214	0.20482590906272272	0.21049876180580598
SRGAP3	TM9SF2	0.38849376536004726	0.38849376536004726	0.2048401804180723	0.21049876180580598
NSUN6	ZNF132	0.388467158609312	0.388467158609312	0.2048712356913331	0.21049876180580598
ADNP2	FAM91A1	-0.3883821166723912	0.3883821166723912	0.20497334623383454	0.21049876180580598
ZNF254	MPC1	-0.3883473965859955	0.3883473965859955	0.2050110346722578	0.21049876180580598
PURB	C3AR1	-0.38832711596790614	0.38832711596790614	0.20503394924281917	0.21049876180580598
WDR1	SKIL	0.388293533087779	0.388293533087779	0.2050693261236858	0.21049876180580598
BHLHE41	MGAM2	0.3882927527362528	0.3882927527362528	0.20507033114871043	0.21049876180580598
AREL1	EXOC8	-0.3882532648448348	0.3882532648448348	0.20511847184738977	0.21049876180580598
NTN4	TLR2	0.38824720704767135	0.38824720704767135	0.20512480350504486	0.21049876180580598
SLC39A8	CLEC5A	0.3882412263168088	0.3882412263168088	0.20513334621775414	0.21049876180580598
EPYC	ZFYVE16	-0.38822622591458955	0.38822622591458955	0.20514872310063084	0.21049876180580598
ADNP2	BCL6	-0.3881489896734417	0.3881489896734417	0.20523686379529008	0.21049876180580598
KATNBL1	PGBD4	0.38813866429683425	0.38813866429683425	0.20525173816565445	0.21049876180580598
ANKRD36C	TNIP3	-0.3880552045806118	0.3880552045806118	0.20534319544289492	0.21049876180580598
OSBPL11	ARFGEF1	0.38805063502820014	0.38805063502820014	0.2053483210705205	0.21049876180580598
DYRK1A	BAZ1A	0.3880319466388845	0.3880319466388845	0.20536912508853014	0.21049876180580598
TDRD7	RAPGEF2	0.38800511695247175	0.38800511695247175	0.2054007833768057	0.21049876180580598
IRF2BP2	ATP13A3	-0.3880026232521452	0.3880026232521452	0.2054033964418697	0.21049876180580598
CCL22	TNIP3	-0.3879982127904913	0.3879982127904913	0.20540771804947558	0.21049876180580598
HMGCS1	TNFAIP8	0.3879028016341123	0.3879028016341123	0.20552018034973063	0.21049876180580598
AKIRIN2	C6orf62	0.38787950559177187	0.38787950559177187	0.2055451049703412	0.21049876180580598
ARHGEF28	MFAP4	0.3878786845213007	0.3878786845213007	0.20554560748285353	0.21049876180580598
EPYC	SIPA1L1	-0.3878700916317384	0.3878700916317384	0.20555575823560218	0.21049876180580598
ERBIN	MCOLN2	0.3878577032532743	0.3878577032532743	0.20557193913849858	0.21049876180580598
IL7R	RAPGEF2	0.3878382449600728	0.3878382449600728	0.20559193913648852	0.21049876180580598
PLEKHM3	RPA4	0.38781181703514883	0.38781181703514883	0.20562068285219268	0.21049876180580598
GPBP1	BTLA	0.38778732142064265	0.38778732142064265	0.20565063259792637	0.21049876180580598
SIPA1L1	DES	-0.38770249233020554	0.38770249233020554	0.20574631098027024	0.21049876180580598
WDR20	TNIP3	-0.3876993873177911	0.3876993873177911	0.2057494265578466	0.21049876180580598
AKIRIN2	TNFAIP8	0.38766848520976266	0.38766848520976266	0.20578440142870338	0.21049876180580598
WDR1	ACSL3	0.3876576522027055	0.3876576522027055	0.20579867278405298	0.21049876180580598
TNIP3	ZMPSTE24	-0.38762811625388516	0.38762811625388516	0.20583294413739256	0.21049876180580598
HMGCS1	ZFC3H1	0.3876269080642727	0.3876269080642727	0.20583425066992456	0.21049876180580598
TDRD7	MGAM2	0.3875269979135443	0.3875269979135443	0.20595133608529287	0.21049876180580598
HMGCS1	DCUN1D1	0.38744780730828776	0.38744780730828776	0.20603736622740038	0.21049876180580598
KYNU	RPLP1	-0.3873819701189233	0.3873819701189233	0.206112542099242	0.21049876180580598
GPBP1	ZBED5	0.3873511352081961	0.3873511352081961	0.20614580842755695	0.21049876180580598
TIGD1	TIMM8A	0.38734823965032505	0.38734823965032505	0.20615133606519234	0.21049876180580598
ZMPSTE24	TBCEL	-0.38719204588211276	0.38719204588211276	0.20633525564469793	0.21049876180580598
ANXA3	IL7R	0.3871872019796172	0.3871872019796172	0.20633957725230379	0.21049876180580598
PLSCR1	ZFYVE16	0.3871545585328908	0.3871545585328908	0.20637455212316058	0.21049876180580598
STAU2	TIPIN	0.3871110950524399	0.3871110950524399	0.20642721543445072	0.21049876180580598
RAPGEF2	CNOT11	0.3870439779387306	0.3870439779387306	0.2065013862812677	0.21049876180580598
IRF2BP2	TAFA2	0.3869943626448215	0.3869943626448215	0.20656007974270554	0.21049876180580598
ALG6	ADAL	0.38693261071226714	0.38693261071226714	0.20662912496189698	0.21049876180580598
IRAK3	CD47	-0.38688660650087636	0.38688660650087636	0.20667967772063542	0.21049876180580598
ATP23	STXBP3	-0.38686080722113025	0.38686080722113025	0.20670942646136417	0.21049876180580598
EPB41L4A	USP9X	0.386808860672141	0.386808860672141	0.20676811992280203	0.21049876180580598
SLC7A11	RCAN3	-0.386742021089698	0.386742021089698	0.20684349679964856	0.21049876180580598
NSUN6	CD47	-0.3867254001873599	0.3867254001873599	0.20686188875759912	0.21049876180580598
ELF1	PIK3C3	0.3867145723247255	0.3867145723247255	0.2068738485553921	0.21049876180580598
ASPH	TBCEL	0.3865939410222128	0.3865939410222128	0.20701686361639562	0.21049876180580598
RTKN2	GCH1	0.3865736121667103	0.3865736121667103	0.20704058220697666	0.21049876180580598
CXCL5	ZNF850	0.38657041721494	0.38657041721494	0.20704399929206038	0.21049876180580598
HMGCS1	BHLHE41	0.386390511603674	0.386390511603674	0.20725696409477748	0.21049876180580598
TRDMT1	STX7	0.3863677006525784	0.3863677006525784	0.2072850042929644	0.21049876180580598
KRT86	ZNF292	-0.3863643188202514	0.3863643188202514	0.20728852188055055	0.21049876180580598
OSBPL11	FUT4	0.3863178286181229	0.3863178286181229	0.2073426927293776	0.21049876180580598
TXNRD1	TIMM8A	0.3861849339561613	0.3861849339561613	0.20749545653311996	0.21049876180580598
EREG	SRGAP3	0.3861263375855172	0.3861263375855172	0.20756168768224245	0.21049876180580598
RTKN2	ARID2	0.38610867771377855	0.38610867771377855	0.20758480325780873	0.21049876180580598
SLC7A11	PLCH1	0.386041957092672	0.386041957092672	0.20766349671723652	0.21049876180580598
ANXA3	SHOC2	0.3859318910643909	0.3859318910643909	0.207785406252723	0.21049876180580598
HTATIP2	CLIC5	0.38587735292962533	0.38587735292962533	0.20785073287932332	0.21049876180580598
RCAN3	MFAP4	-0.3856645596228669	0.3856645596228669	0.20809515496531106	0.21049876180580598
ALG6	WDR1	0.3855693184914417	0.3855693184914417	0.2082060092255267	0.21049876180580598
KMO	ZFYVE16	0.38544491818025983	0.38544491818025983	0.20834872277902283	0.21049876180580598
SHOC2	C12orf66	0.3854261296811608	0.3854261296811608	0.20837053182205711	0.21049876180580598
BNIP5	TIMM8A	0.385402228990109	0.385402228990109	0.20839615996018493	0.21049876180580598
SNX13	ACSL3	0.3853881521592276	0.3853881521592276	0.20841234086308133	0.21049876180580598
MACC1	CCNE2	0.3853749818615077	0.3853749818615077	0.2084278182484605	0.21049876180580598
KRAS	TMEM141	0.385366384185616	0.385366384185616	0.2084359589511599	0.21049876180580598
WDR1	USP9X	0.3853617162509381	0.3853617162509381	0.20844168759380025	0.21049876180580598
CCL22	GLA	-0.3853205419105256	0.3853205419105256	0.20848580819238108	0.21049876180580598
TIMM8A	C6orf62	0.3853192960388307	0.3853192960388307	0.20848741623242048	0.21049876180580598
STAU2	EPB41L4A	0.38531674829342594	0.38531674829342594	0.20849023030248942	0.21049876180580598
PURB	TRDMT1	-0.3853157488858388	0.3853157488858388	0.20849153683502142	0.21049876180580598
JMJD1C	BHLHE41	0.3852356300555828	0.3852356300555828	0.20858219009224221	0.21049876180580598
NTN4	TRDMT1	0.3852272255804662	0.3852272255804662	0.20859445139754257	0.21049876180580598
TAFA2	TAS2R4	0.38522693769446026	0.38522693769446026	0.20859475290504995	0.21049876180580598
SLAIN1	TNIP3	0.38520102650176086	0.38520102650176086	0.2086254061683009	0.21502173284641776
KMO	TMBIM4	-0.38515883582489385	0.38515883582489385	0.20867505440451714	0.21502173284641776
ARSE	CNOT11	-0.3850009837133789	0.3850009837133789	0.2088613860440818	0.21502173284641776
CLEC5A	SCARF2	-0.384981434149879	0.384981434149879	0.2088838986046333	0.21502173284641776
ALG6	PGBD4	0.3849761958123935	0.3849761958123935	0.20889093377980564	0.21502173284641776
SLC39A8	VTCN1	0.38496478279428714	0.38496478279428714	0.20890369759761834	0.21502173284641776
SLC7A11	CLEC5A	0.38494752413204325	0.38494752413204325	0.20892379809811074	0.21502173284641776
CLIP4	SCARF2	-0.3848993244724697	0.3848993244724697	0.20897987849448457	0.21502173284641776
ARSE	ANKRD12	-0.3848878706355653	0.3848878706355653	0.2089935468348194	0.21502173284641776
CXCL5	STAU2	0.38487208626354863	0.38487208626354863	0.20901063226023797	0.21502173284641776
CLEC5A	CNOT6	0.38484193063637034	0.38484193063637034	0.20904671265862185	0.21502173284641776
IBSP	ENPP4	0.38480937727128695	0.38480937727128695	0.20908490360955742	0.21502173284641776
TM9SF2	TBCEL	-0.3846138607165101	0.3846138607165101	0.20931083323509214	0.21502173284641776
ADAM10	SEC22B	-0.38460595739747816	0.38460595739747816	0.20931937594780142	0.21502173284641776
ANKRD36C	BAZ1A	0.38460047331730907	0.38460047331730907	0.20932701413798852	0.21502173284641776
C3AR1	MFAP4	-0.3844676135282768	0.3844676135282768	0.20948480306685396	0.21502173284641776
LAMP2	BHLHE41	0.3843656818521556	0.3843656818521556	0.2096020894872272	0.21502173284641776
NAT1	AFTPH	0.38436020002995386	0.38436020002995386	0.20960962717491186	0.21502173284641776
SPG11	SRGAP3	0.3843307388362941	0.3843307388362941	0.20964239099071447	0.21502173284641776
EPB41L4A	GNS	0.38430630606243243	0.38430630606243243	0.20967133571142355	0.21502173284641776
TAS2R38	GPR135	0.38429536081159044	0.38429536081159044	0.20968349651422147	0.21502173284641776
WDR1	TIMM8A	0.3842900672107174	0.3842900672107174	0.20968862214184703	0.21502173284641776
NAT1	INO80D	0.38428420161691745	0.38428420161691745	0.2096963608345366	0.21502173284641776
ZNF66	LAMP2	0.38421726304638454	0.38421726304638454	0.20977495379146194	0.21502173284641776
ARHGEF28	TMIGD2	0.3840923316596465	0.3840923316596465	0.2099196773950073	0.21502173284641776
RCAN3	ERICH5	0.3840810671371184	0.3840810671371184	0.20993324523283968	0.21502173284641776
NTN4	RESF1	0.3840754168131242	0.3840754168131242	0.20994017990550956	0.21502173284641776
KMO	TMIGD2	-0.38405794361789536	0.38405794361789536	0.2099601799034995	0.21502173284641776
DES	RNF111	-0.3840182210838635	0.3840182210838635	0.21000751658215913	0.21502173284641776
IRF2BP2	RTN4	-0.38394961010022827	0.38394961010022827	0.21008852159914357	0.21502173284641776
ARSE	TMBIM4	0.38389440567285604	0.38389440567285604	0.21015425023575374	0.21502173284641776
DES	SMNDC1	-0.3838733368487885	0.3838733368487885	0.2101755567662757	0.21502173284641776
OSBPL11	GLA	-0.383871915345822	0.383871915345822	0.21017746631382248	0.21502173284641776
TIGD1	ZNF91	0.3838696853224036	0.3838696853224036	0.21018098390140866	0.21502173284641776
SLAIN1	GPX3	-0.38374478199055306	0.38374478199055306	0.2103268130324811	0.21502173284641776
SCARF2	C12orf66	-0.3836954596733247	0.3836954596733247	0.21038419996138694	0.21502173284641776
CCL22	TBCEL	-0.38369208313285386	0.38369208313285386	0.21038791855397804	0.21502173284641776
ZBED5	ACTR3	0.3836218057007027	0.3836218057007027	0.2104756572386274	0.21502173284641776
CLDN1	USP9X	0.38358971939817244	0.38358971939817244	0.21051666225963192	0.21502173284641776
TXNRD1	ADAM17	0.38355694343059565	0.38355694343059565	0.2105543506980552	0.21502173284641776
DYRK1A	ERICH5	0.38344830460231505	0.38344830460231505	0.2106809838511574	0.21502173284641776
TFEC	MXRA8	-0.383290294091945	0.383290294091945	0.21085334564287983	0.21502173284641776
WDR11	TBCEL	-0.38316642814715224	0.38316642814715224	0.21100038080398184	0.21502173284641776
PIAS1	BCL6	0.38312498676956064	0.38312498676956064	0.2110523405977547	0.21502173284641776
TIMM8A	TBCEL	0.38310585887478016	0.38310585887478016	0.2110722400932422	0.21502173284641776
CLEC5A	ERBIN	0.38306255202820216	0.38306255202820216	0.2111228933544831	0.21502173284641776
JMJD1C	NAT1	0.38295215678208466	0.38295215678208466	0.2112523405776542	0.21502173284641776
IFIH1	RCAN3	0.382935610057752	0.382935610057752	0.21127264208315155	0.21502173284641776
DYRK1A	ADAM17	0.3828815774961787	0.3828815774961787	0.21133585815720018	0.21502173284641776
PLPBP	ARID2	-0.3828708247751869	0.3828708247751869	0.2113485214725104	0.21502173284641776
DES	SAR1B	-0.38277347785350013	0.38277347785350013	0.21146249131030237	0.21502173284641776
SRGAP3	XPO1	0.3827432906805175	0.3827432906805175	0.2114960591461247	0.21502173284641776
ARID2	ASPH	0.38265902452188666	0.38265902452188666	0.21159877270364094	0.21502173284641776
CLIC5	GNS	0.38265184753925124	0.38265184753925124	0.21160661189883298	0.21502173284641776
ENPP4	ACSL3	0.38263857574601473	0.38263857574601473	0.21162259179672444	0.21502173284641776
TRIP12	DCUN1D1	0.38260790055531535	0.38260790055531535	0.2116615867676797	0.21502173284641776
TM9SF2	GLA	-0.3825603361391344	0.3825603361391344	0.21171394857146245	0.21502173284641776
WDR11	GNS	0.3824762621565399	0.3824762621565399	0.2118081194162694	0.21502173284641776
IFIH1	HDAC9	-0.38245814171183906	0.38245814171183906	0.21183203901185538	0.21502173284641776
ETV6	USP9X	0.38237686718715325	0.38237686718715325	0.21192741588669187	0.21502173284641776
ATP13A3	ACTR3	-0.3823730795319543	0.3823730795319543	0.21193163699179526	0.21502173284641776
CLIP4	SUZ12	0.38234260722786606	0.38234260722786606	0.21196560683762744	0.21502173284641776
PURB	CLIP4	-0.38215395757168036	0.38215395757168036	0.21218168721792088	0.21502173284641776
MACC1	CD274	0.38213976612195016	0.38213976612195016	0.21219957666335912	0.21502173284641776
ZNF850	SEC22B	0.3820849476240307	0.3820849476240307	0.2122637977624324	0.21502173284641776
ZFAND6	EBLN2	0.3820590168573273	0.3820590168573273	0.2122944510256833	0.21502173284641776
NSUN6	TAS2R38	0.382012860329263	0.382012860329263	0.2123525414721064	0.21502173284641776
CLDN1	AFAP1L2	0.3819861041182279	0.3819861041182279	0.21238681282544594	0.21502173284641776
ANKRD36C	ERBIN	0.38196253349321196	0.38196253349321196	0.21241173744605654	0.21502173284641776
NTN4	C3AR1	0.3817537994041222	0.3817537994041222	0.21265445098950242	0.21502173284641776
BACH1	ENPP4	0.38174381506368277	0.38174381506368277	0.21266741581232002	0.21502173284641776
ATP23	PLPBP	-0.38154747442131165	0.38154747442131165	0.21289535548790398	0.21502173284641776
GPBP1	TRDMT1	0.3815317790523295	0.3815317790523295	0.2129153554858939	0.21502173284641776
ANXA3	GPX3	-0.38146993979107713	0.38146993979107713	0.2129861092476272	0.21502173284641776
IL7R	GPR135	0.38141362867207695	0.38141362867207695	0.2130526419042571	0.21502173284641776
ITGB8	ATF6	0.38137304050523185	0.38137304050523185	0.2131056067230546	0.21502173284641776
IBSP	TMIGD2	0.38126288424205795	0.38126288424205795	0.21323334540368388	0.21502173284641776
BACH1	FAM91A1	0.3812485621935935	0.3812485621935935	0.21325093334161474	0.21502173284641776
CXCL5	SLC25A40	0.3812106954505088	0.3812106954505088	0.21329756650275714	0.21502173284641776
EPYC	TM2D1	-0.3811008132711863	0.3811008132711863	0.2134298277959972	0.21502173284641776
ATP2B1	ZNF850	0.38103186666795474	0.38103186666795474	0.21351485291308012	0.21502173284641776
EPYC	RCAN3	-0.3810011953858293	0.3810011953858293	0.21355294336151323	0.21502173284641776
MFAP4	ADAM17	-0.3809965331215862	0.3809965331215862	0.2135583704966462	0.21502173284641776
FAM91A1	TAFA2	0.38098338179872704	0.38098338179872704	0.21357485290704997	0.21502173284641776
RCAN3	TNFAIP8	0.38097224829910736	0.38097224829910736	0.2135861091873257	0.21502173284641776
PLPBP	KRAS	-0.380940496538575	0.380940496538575	0.2136226920982219	0.21502173284641776
SCARF2	BTLA	-0.38082363801258523	0.38082363801258523	0.21377113429435837	0.21502173284641776
VTCN1	CNOT11	0.38074162632605735	0.38074162632605735	0.2138639986066333	0.21502173284641776
ADAM17	RPA4	-0.3807247813842187	0.3807247813842187	0.21388450111713556	0.21502173284641776
CCNE2	PIK3C3	0.380674157215089	0.380674157215089	0.21394470211611033	0.21502173284641776
ARHGEF28	ZNF608	0.3806422181272943	0.3806422181272943	0.2139823905545336	0.21502173284641776
PAN3	SLC35A5	-0.38062820868636826	0.38062820868636826	0.2139975664324054	0.21502173284641776
KMO	ZNF132	0.38061389685315195	0.38061389685315195	0.21401264180777468	0.21502173284641776
TLR2	RCAN3	0.3806056658951245	0.3806056658951245	0.21402198854050367	0.21502173284641776
AREL1	SIPA1L1	-0.38059541176535683	0.38059541176535683	0.21403525487082867	0.21502173284641776
AREL1	PLSCR1	-0.3805904912003217	0.3805904912003217	0.21404108401597147	0.21502173284641776
ERBIN	SERINC3	-0.38057835658276407	0.38057835658276407	0.21405414934129152	0.21502173284641776
WDR20	SCARF2	-0.3804764539779232	0.3804764539779232	0.21418309405195035	0.21502173284641776
ARSE	TRDMT1	-0.38045338661385153	0.38045338661385153	0.21421223977766435	0.21502173284641776
SHOC2	SMNDC1	0.3804064905009096	0.3804064905009096	0.2142639985664323	0.21502173284641776
CCNE2	ZNF132	0.38035989957657496	0.38035989957657496	0.21431284278262885	0.21502173284641776
ZNF66	ENPP4	0.3803408690682374	0.3803408690682374	0.21433756639823454	0.21502173284641776
HMGCS1	RNF111	0.3803016603617838	0.3803016603617838	0.21438671212193847	0.21502173284641776
RTKN2	CCNE2	0.38027235224967426	0.38027235224967426	0.21441937543523865	0.21502173284641776
ANKRD36C	ZFC3H1	0.38024592092348886	0.38024592092348886	0.21444982769348464	0.21502173284641776
BAZ1A	ANKRD12	0.38024429585101327	0.38024429585101327	0.21445193824603637	0.21502173284641776
CLEC5A	ZNF292	0.38016020574539366	0.38016020574539366	0.2145527422560058	0.21502173284641776
ARID2	ZFC3H1	0.3801513296095439	0.3801513296095439	0.21456289300875447	0.21502173284641776
TAS2R4	GLA	-0.3801470370328972	0.3801470370328972	0.21456791813387757	0.21502173284641776
DYRK1A	CD47	0.38007043605697033	0.38007043605697033	0.21465776737107867	0.22352272318845767
ENPP4	TMEM141	-0.38006999804487007	0.38006999804487007	0.21465837038609342	0.22352272318845767
KYNU	CNOT11	-0.3800688682456438	0.3800688682456438	0.21465987792363037	0.22352272318845767
PLEKHM3	ATF6	-0.3799713853679263	0.3799713853679263	0.2147770638415011	0.22352272318845767
OSBPL11	TM9SF2	0.37992680863640504	0.37992680863640504	0.21483515428792418	0.22352272318845767
ITGB8	IRF2BP2	0.37991581496802995	0.37991581496802995	0.21484791810573686	0.22352272318845767
EPAS1	RPA4	0.37986280050387156	0.37986280050387156	0.21490862161722396	0.22352272318845767
ZNF254	WDR11	-0.3797580022797404	0.3797580022797404	0.21502811909265135	0.22352272318845767
JMJD1C	INO80D	0.37972704770613525	0.37972704770613525	0.21506631004358692	0.22352272318845767
ZNF66	ERICH5	0.3797264501902634	0.3797264501902634	0.21506661155109433	0.22352272318845767
CLIC5	AFTPH	0.37969437006689477	0.37969437006689477	0.21510148591944867	0.22352272318845767
ACSL3	CD274	0.37960408919901656	0.37960408919901656	0.21521033012961507	0.22352272318845767
PURB	HTATIP2	-0.37959315573141256	0.37959315573141256	0.2152223904299105	0.22352272318845767
WDR11	TPPP	0.37956430725491125	0.37956430725491125	0.2152573653007673	0.22352272318845767
KYNU	OSBPL11	0.3794992663099947	0.3794992663099947	0.21533384770514094	0.22352272318845767
PLEKHM3	SMOX	-0.37946720689992197	0.37946720689992197	0.21537696327869715	0.22352272318845767
ERBIN	FUT4	0.37943731266472613	0.37943731266472613	0.2154105311145195	0.22352272318845767
RTN4	THAP5	-0.37941456620833636	0.37941456620833636	0.21543816930269655	0.22352272318845767
DCUN1D1	B3GNT5	0.37919841053511405	0.37919841053511405	0.21569907379908806	0.22352272318845767
SCARF2	SRGAP3	-0.3791521445668018	0.3791521445668018	0.21575525469796436	0.22352272318845767
RCAN3	CCNE2	0.37909043371987267	0.37909043371987267	0.21582681247971733	0.22352272318845767
PAN3	AFTPH	-0.37907982560744935	0.37907982560744935	0.2158388727800128	0.22352272318845767
ATF6	SEC22B	-0.3790533914514229	0.3790533914514229	0.21587183760082035	0.22352272318845767
WDR20	SMOX	-0.37904897511146984	0.37904897511146984	0.215876762223441	0.22352272318845767
NAT1	ANKRD12	0.37901233745647694	0.37901233745647694	0.21592038030950952	0.22352272318845767
KYNU	SRGAP3	-0.3789550870245984	0.3789550870245984	0.21598811899616893	0.22352272318845767
CCL22	ZC3H11A	-0.37890989301843303	0.37890989301843303	0.21604188783498615	0.22352272318845767
SPG11	TIMM8A	0.3789079757836915	0.3789079757836915	0.21604419939254277	0.22352272318845767
P2RX7	NSUN6	0.3789033139180099	0.3789033139180099	0.21605043054769543	0.22352272318845767
CCNE2	ZNF100	0.3788704098459755	0.3788704098459755	0.21608932501614825	0.22352272318845767
BRAF	SKIL	-0.3788084203710318	0.3788084203710318	0.2161665109380391	0.22352272318845767
BTBD11	ZNF100	0.3786786208448583	0.3786786208448583	0.2163161591642051	0.22352272318845767
ARG2	AKIRIN2	-0.37867703504677985	0.37867703504677985	0.2163182697167568	0.22352272318845767
B3GNT5	GPR135	0.3786035760904054	0.3786035760904054	0.21640912397898251	0.22352272318845767
ZNF100	SUMO4	0.3785882355795145	0.3785882355795145	0.21642671191691337	0.22352272318845767
ANXA3	IRF2BP2	0.3785744189431743	0.3785744189431743	0.21644208879979007	0.22352272318845767
ERBIN	TMEM106B	-0.3785190527056169	0.3785190527056169	0.21651073200897167	0.22352272318845767
MTF1	ARHGEF28	0.3785045987193177	0.3785045987193177	0.2165286214544099	0.22352272318845767
WDR20	ATP2B1	-0.3784423511993464	0.3784423511993464	0.21660530486378846	0.22352272318845767
GPBP1	SEC22B	-0.3784213805764892	0.3784213805764892	0.21663123450942368	0.22352272318845767
SLC39A8	ARID2	0.37839986818060645	0.37839986818060645	0.2166560586275318	0.22352272318845767
ETV6	TAFA2	0.37838717417973344	0.37838717417973344	0.2166703299828814	0.22352272318845767
DYRK1A	SHOC2	0.3783696418745044	0.3783696418745044	0.21669394807095999	0.22352272318845767
CLEC5A	SPG11	0.37823948741471564	0.37823948741471564	0.21685374704987467	0.22352272318845767
ATP2B1	STX7	-0.37822862490360887	0.37822862490360887	0.2168645008176381	0.22352272318845767
PIAS1	EBLN2	0.3782282220900191	0.3782282220900191	0.2168648023251455	0.22352272318845767
CLIP4	ZC3H11A	0.37815721925944196	0.37815721925944196	0.2169524405072924	0.22352272318845767
MTF1	FUT4	-0.37812963324981397	0.37812963324981397	0.2169845008055778	0.22352272318845767
MFAP4	ZNF292	-0.3780870921698304	0.3780870921698304	0.21703766662938023	0.22352272318845767
SNX13	TNFAIP8	0.37808234469598534	0.37808234469598534	0.21704530481956735	0.22352272318845767
AREL1	BTBD11	0.3780739145658002	0.3780739145658002	0.21705404853728155	0.22352272318845767
PIAS1	FLVCR1	0.37804327394621196	0.37804327394621196	0.21709254099572453	0.22352272318845767
DYRK1A	MCOLN2	0.378032161274429	0.378032161274429	0.21710630983856183	0.22352272318845767
PLEKHM3	ATP23	-0.37801571502449793	0.37801571502449793	0.2171249028015173	0.22352272318845767
ANXA3	ZBED5	0.3779852752909968	0.3779852752909968	0.21716239023493566	0.22352272318845767
SERINC3	TAFA2	0.3779796906834446	0.3779796906834446	0.21716872189259076	0.22352272318845767
ANKRD36C	SIPA1L1	0.37792795452949335	0.37792795452949335	0.21723495304171325	0.22352272318845767
SYT14	GLA	-0.3779189244423118	0.3779189244423118	0.21724560630697423	0.22352272318845767
USP9X	FUT4	0.377870993398042	0.377870993398042	0.21730409876340717	0.22352272318845767
GPX3	SMOX	0.3777741849889729	0.3777741849889729	0.21742148568628283	0.22352272318845767
SCARF2	SAR1B	-0.3777697788984747	0.3777697788984747	0.2174256062888838	0.22352272318845767
MTF1	NTN4	0.37775083285475475	0.37775083285475475	0.2174486213619476	0.22352272318845767
JMJD1C	CCNE2	0.37771474799876925	0.37771474799876925	0.21748791784041027	0.22352272318845767
ACSL3	ANKRD12	0.3777065869605553	0.3777065869605553	0.21749746557814417	0.22352272318845767
ZFAND6	PIAS1	0.37767461845992867	0.37767461845992867	0.21753686255910928	0.22352272318845767
ETV6	NABP1	0.3776126940472534	0.3776126940472534	0.21761274194846814	0.22352272318845767
SYT14	SMNDC1	0.37761206581555945	0.37761206581555945	0.217613143958478	0.22352272318845767
ATP23	SLC1A3	-0.3775864767556087	0.3775864767556087	0.21764550576427077	0.22352272318845767
SRGAP3	TAFA2	0.3775564229044267	0.3775564229044267	0.21768429973022113	0.22352272318845767
BTBD11	SLC25A40	0.3775407866169125	0.3775407866169125	0.21770088264312737	0.22352272318845767
PAN3	GCH1	-0.3774949050099235	0.3774949050099235	0.21775515399445688	0.22352272318845767
SOD3	AFAP1L2	-0.37748027399398487	0.37748027399398487	0.2177723399223779	0.22352272318845767
SHOC2	OSBPL11	0.37743533489633063	0.37743533489633063	0.21782460122365818	0.22352272318845767
BACH1	RCAN3	0.37743482577271376	0.37743482577271376	0.2178256062486828	0.22352272318845767
GPBP1	BAZ1A	-0.3774308423518704	0.3774308423518704	0.21783093288131328	0.22352272318845767
CD274	AFAP1L2	0.3773067491768976	0.3773067491768976	0.21798168663500636	0.22352272318845767
C3AR1	RPA4	-0.37722148814758605	0.37722148814758605	0.21808007858491674	0.22352272318845767
ADNP2	KRT86	-0.3771781866128705	0.3771781866128705	0.2181363599862955	0.22352272318845767
SERINC3	XPO1	0.37717376585845996	0.37717376585845996	0.2181413851114186	0.22352272318845767
VTCN1	SAR1B	0.3770973341487329	0.3770973341487329	0.2182393750513191	0.22352272318845767
CNOT6	SHOC2	0.37706303052236845	0.37706303052236845	0.21828389765990977	0.22352272318845767
GPBP1	ASPH	0.3770558286901676	0.3770558286901676	0.21829374690515108	0.22352272318845767
SYT14	ARFGEF1	0.3770422595748931	0.3770422595748931	0.21831053082306223	0.22352272318845767
TDRD7	ZBED5	0.37703376696437096	0.37703376696437096	0.21831987755579121	0.22352272318845767
WDR1	STXBP3	0.37693542366552013	0.37693542366552013	0.21843666146365212	0.22352272318845767
P2RX7	ATP13A3	-0.37691555355564954	0.37691555355564954	0.21846138507925777	0.22352272318845767
RAPGEF2	PLSCR1	0.37685472360934535	0.37685472360934535	0.2185289227609123	0.22352272318845767
ZNF850	AFTPH	0.3768339698290126	0.3768339698290126	0.21855414888903027	0.22352272318845767
LAMP3	AFTPH	-0.37677975751851756	0.37677975751851756	0.21861585742554196	0.22352272318845767
KYNU	CCL22	0.3766738316788302	0.3766738316788302	0.2187469126887525	0.22352272318845767
TIGD1	SMOX	-0.37666274121605203	0.37666274121605203	0.21876088253659473	0.22352272318845767
DCUN1D1	ENPP4	0.37665832279012007	0.37665832279012007	0.21876641017423012	0.22352272318845767
SRGAP3	GPX3	-0.3766566455707061	0.3766566455707061	0.21876821921927445	0.22352272318845767
SLC1A3	GLA	-0.3766147558927211	0.3766147558927211	0.21882349559562858	0.22352272318845767
NSMAF	ATF6	-0.37661372830593765	0.37661372830593765	0.21882440011815074	0.22352272318845767
BTBD11	SUMO4	0.37657768814304815	0.37657768814304815	0.21886419910912572	0.22352272318845767
ENPP4	KRAS	0.3765459932050121	0.3765459932050121	0.2188986714674702	0.22352272318845767
ZNF850	PGBD4	-0.376536067336701	0.376536067336701	0.21890942523523366	0.22352272318845767
CCL22	KATNBL1	-0.37650196347149884	0.37650196347149884	0.21894731467866185	0.22352272318845767
FBXL5	LAMP2	-0.3764988991611856	0.3764988991611856	0.21895133477876033	0.22352272318845767
AFTPH	GNS	0.37647053719380863	0.37647053719380863	0.21898801819215896	0.22352272318845767
KRAS	TRDMT1	0.3764551129496191	0.3764551129496191	0.21900811869265138	0.22352272318845767
ADAM10	BCL6	-0.376449886187466	0.376449886187466	0.21901535487282867	0.22352272318845767
IBSP	SPG11	0.37639658411066756	0.37639658411066756	0.21907806843436498	0.22352272318845767
RESF1	BTBD11	0.37631039124455845	0.37631039124455845	0.21918259103692553	0.22352272318845767
LAMP3	NSMAF	-0.37629015234976737	0.37629015234976737	0.21920590761749673	0.22352272318845767
CD47	ZMPSTE24	-0.3762530272174558	0.3762530272174558	0.21925143525111204	0.22352272318845767
EPYC	ATF6	-0.376208931027702	0.376208931027702	0.21930379705489478	0.22352272318845767
NSMAF	STAU2	0.3762056184437233	0.3762056184437233	0.21930761614998834	0.22352272318845767
MXRA8	ZFYVE16	-0.37613041015956883	0.37613041015956883	0.2193998774472485	0.22352272318845767
EREG	SNX13	-0.37608156795794256	0.37608156795794256	0.21945967643621342	0.22352272318845767
ETV6	SLC1A3	0.37606061444802313	0.37606061444802313	0.2194827920117797	0.22352272318845767
KATNBL1	KRAS	-0.37605185718517165	0.37605185718517165	0.21949374678454805	0.22352272318845767
LAMP3	ZNF501	0.37602446879648865	0.37602446879648865	0.21952610859034086	0.22352272318845767
ITGB8	TMBIM4	0.3759859120625702	0.3759859120625702	0.2195718372289611	0.22352272318845767
P2RX7	ZNF100	0.3759341694595987	0.3759341694595987	0.21963686234805405	0.22352272318845767
INO80D	TNFAIP8	0.37587601799664605	0.37587601799664605	0.21971254073240798	0.22352272318845767
MXRA8	LAMP2	-0.37585088430441776	0.37585088430441776	0.21974369650817122	0.22352272318845767
ELF1	LAMP2	-0.3758242375704698	0.3758242375704698	0.21977485228393445	0.22352272318845767
NTN4	CLIC5	0.37581652160990664	0.37581652160990664	0.2197841990166634	0.22352272318845767
ARHGEF28	SCARF2	-0.3757102966772625	0.3757102966772625	0.21991445025985423	0.22352272318845767
RESF1	MACC1	0.37568770247006406	0.37568770247006406	0.2199397768904747	0.22352272318845767
P2RX7	USP9X	0.37562310904986423	0.37562310904986423	0.22001887235991233	0.22352272318845767
SERINC3	ANKRD12	0.3756047799537985	0.3756047799537985	0.22003917386540967	0.22352272318845767
MTF1	SEC22B	-0.37560211979124136	0.37560211979124136	0.22004208843798106	0.22352272318845767
SPG11	SH3BP4	0.37558561413739855	0.37558561413739855	0.22005987738091684	0.22352272318845767
KRT86	ZFC3H1	-0.37556630230249	0.37556630230249	0.22008429948901512	0.22352272318845767
TFEC	NTN4	0.375527628532229	0.375527628532229	0.22012902310261073	0.22352272318845767
USP9X	TAFA2	0.37546211338664626	0.37546211338664626	0.22020882208956563	0.22352272318845767
CD47	SH3BP4	0.37538318085462663	0.37538318085462663	0.22030309343687504	0.22352272318845767
PLCH1	ARID2	0.37535761551372904	0.37535761551372904	0.22033585725267765	0.22352272318845767
EPYC	ZNF66	-0.37530667690178265	0.37530667690178265	0.2204006813667657	0.22352272318845767
PLPBP	ACTR3	-0.3752789656588603	0.3752789656588603	0.22043414870008557	0.22352272318845767
ATF6	ACSL3	0.375252625284932	0.375252625284932	0.22046721402339559	0.22352272318845767
EREG	ZNF254	0.3752508709859943	0.3752508709859943	0.22046912357094237	0.22352272318845767
ASPH	SMNDC1	0.375217855533786	0.375217855533786	0.22051515371706998	0.22352272318845767
AKIRIN2	ZNF292	0.3751995277365683	0.3751995277365683	0.22053756577511902	0.22352272318845767
NTN4	CCNE2	0.3751947670154927	0.3751947670154927	0.22054249039773965	0.22352272318845767
SLC1A3	SUMO4	0.37517973106582125	0.37517973106582125	0.22056108336069513	0.22352272318845767
ZBED5	ZC3H11A	0.3751466851185084	0.3751466851185084	0.2205993748141332	0.22352272318845767
MAP3K13	ZNF91	0.3751376971320747	0.3751376971320747	0.22061143511442863	0.22352272318845767
ETV6	CLDN1	0.37504505293821633	0.37504505293821633	0.22072078183710736	0.22352272318845767
CLIC5	SKIL	0.3750087328726937	0.3750087328726937	0.22076580695821035	0.22352272318845767
EPB41L4A	ANKRD12	0.37491496028497673	0.37491496028497673	0.2208782692584654	0.22352272318845767
KATNBL1	ZNF292	-0.3748868711419878	0.3748868711419878	0.22091414865184436	0.22352272318845767
EREG	GPX3	0.37479029213345466	0.37479029213345466	0.2210372642173604	0.22352272318845767
IFIH1	ZC3H11A	0.37478990887269575	0.37478990887269575	0.22103786723237515	0.22352272318845767
KMO	ZNF501	0.3745443994675134	0.3745443994675134	0.22133585715217516	0.22352272318845767
BACH1	SKIL	0.37454364836091336	0.37454364836091336	0.2213373646897121	0.22352272318845767
SLC39A8	AREL1	-0.37448470716809407	0.37448470716809407	0.22140761593893307	0.22352272318845767
KRAS	GCH1	-0.3744499440929173	0.3744499440929173	0.2214499274924696	0.22352272318845767
SLC7A11	TDRD7	0.3744368505077499	0.3744368505077499	0.221463495330302	0.22352272318845767
PIAS1	TBCEL	0.37439374914757606	0.37439374914757606	0.22151434959654778	0.22352272318845767
SIPA1L1	ZC3H11A	0.37439102364001337	0.37439102364001337	0.22151756567662656	0.22352272318845767
BTLA	ANKRD12	0.3743168957854528	0.3743168957854528	0.2216067113963104	0.22352272318845767
SNX13	GNS	0.3743089423291045	0.3743089423291045	0.22161585712403445	0.22352272318845767
KYNU	SCARF2	-0.37422355785665085	0.37422355785665085	0.2217195757065753	0.22352272318845767
ANXA3	GPBP1	0.3742094244215553	0.3742094244215553	0.22173696263950124	0.22352272318845767
TNIP3	TIGD1	-0.37419698964848996	0.37419698964848996	0.22175073148233854	0.22352272318845767
OSBPL11	STX7	0.3741316254766549	0.3741316254766549	0.22182972644927373	0.22352272318845767
PLSCR1	ERICH5	0.37408904527467224	0.37408904527467224	0.22188048021301707	0.22352272318845767
EPAS1	CCL22	0.3740794050682826	0.3740794050682826	0.22189213850330267	0.22352272318845767
PLEKHM3	TIMM8A	0.3740709831339066	0.3740709831339066	0.22190560583863259	0.22352272318845767
RPLP1	RPA4	0.3740617684949472	0.3740617684949472	0.22191676161640586	0.22352272318845767
MGAM2	SUMO4	0.3740456503799416	0.3740456503799416	0.22193907317195244	0.22352272318845767
GTF2A1	MACC1	0.37403090058345023	0.37403090058345023	0.22195766613490792	0.22352272318845767
TAS2R38	AFAP1L2	-0.3738924243036759	0.3738924243036759	0.2221262088315368	0.22352272318845767
TPPP	MXRA8	-0.37388501479018	0.37388501479018	0.22213515355425592	0.22352272318845767
TBCEL	SMNDC1	-0.37381576122250865	0.37381576122250865	0.22221977666132897	0.22352272318845767
ZNF292	TIPIN	-0.3738116024513682	0.3738116024513682	0.22222520379646193	0.22649775818830134
AREL1	WDR20	-0.3737260342033443	0.3737260342033443	0.22232681182645106	0.22649775818830134
DYRK1A	PGBD4	0.3736947796874591	0.3736947796874591	0.22236651031492358	0.22649775818830134
HMGCS1	SLC1A3	0.37364262567017764	0.37364262567017764	0.2224238972438294	0.22649775818830134
PURB	ARSE	-0.3735166213283318	0.3735166213283318	0.2225704298924191	0.22649775818830134
SLC39A8	CLIC5	0.37343697203944837	0.37343697203944837	0.22266862083732453	0.22649775818830134
GNS	ZC3H11A	0.373428680626866	0.373428680626866	0.22267867108757075	0.22649775818830134
HIVEP1	EPYC	-0.3734181783455184	0.3734181783455184	0.22269223892540313	0.22649775818830134
CLIC5	EBLN2	0.3733202997519458	0.3733202997519458	0.22281615851093883	0.22649775818830134
P2RX7	BRAF	0.37324125057874624	0.37324125057874624	0.2229127414158049	0.22649775818830134
FAM91A1	IRAK3	-0.37319095495197807	0.37319095495197807	0.22297394743980428	0.22649775818830134
CLDN1	ZMPSTE24	0.373175639916157	0.373175639916157	0.22299414844279916	0.22649775818830134
EHHADH	ZNF292	0.37314065725727963	0.37314065725727963	0.2230398770814194	0.22649775818830134
RESF1	USP9X	-0.3731326585508522	0.3731326585508522	0.22304902280914343	0.22649775818830134
PLSCR1	ZNF850	0.3731152362517576	0.3731152362517576	0.22306831928961615	0.22649775818830134
SMOX	ACTR3	-0.37307579724316414	0.37307579724316414	0.22311736451081765	0.22649775818830134
SOD3	OSBPL11	-0.37302939557711556	0.37302939557711556	0.22317525395223578	0.22826894012297147
PURB	ZNF91	-0.3729726241574901	0.3729726241574901	0.22324741474900353	0.22826894012297147
CCL22	CNOT11	0.3729491860695572	0.3729491860695572	0.22327545494719045	0.22826894012297147
PAN3	DYRK1A	0.37294610242413717	0.37294610242413717	0.2232790730372791	0.22826894012297147
AKIRIN2	INO80D	0.37282182507414285	0.37282182507414285	0.22343706297114946	0.22826894012297147
ARSE	BCL6	-0.37280505923519325	0.37280505923519325	0.22345676146163201	0.22826894012297147
IFIH1	MFAP4	-0.3727279168755922	0.3727279168755922	0.22355304285899066	0.22826894012297147
HTATIP2	ATP23	-0.3727207431860402	0.3727207431860402	0.22356058054667532	0.22826894012297147
MTF1	ADAM10	-0.37268099544571054	0.37268099544571054	0.22360661069280294	0.22826894012297147
MGAM2	ADAM17	0.37266914364276715	0.37266914364276715	0.22362178657067472	0.22826894012297147
MTF1	CD47	-0.3726339944783339	0.3726339944783339	0.22366329410419156	0.22826894012297147
ASPH	KRAS	0.37263108421682056	0.37263108421682056	0.22366701269678263	0.22826894012297147
ADAM10	ARFGEF1	0.3725857891442478	0.3725857891442478	0.2237273141982599	0.22826894012297147
ZFC3H1	C6orf62	0.37258409015386434	0.37258409015386434	0.2237286207307919	0.22826894012297147
SLC35A5	B3GNT5	-0.3724861966702412	0.3724861966702412	0.22384982674876114	0.22826894012297147
EPB41L4A	VTCN1	0.37246305367551363	0.37246305367551363	0.22387625890690865	0.22826894012297147
INO80D	ZFC3H1	0.3724360965468019	0.3724360965468019	0.22391233930529253	0.22826894012297147
ETV6	KYNU	-0.37240503590106394	0.37240503590106394	0.2239498267387109	0.22826894012297147
GPX3	C6orf62	0.372398459544913	0.372398459544913	0.22395836945142017	0.22826894012297147
TMIGD2	ASPH	-0.3723331796122871	0.3723331796122871	0.22404259054848336	0.22826894012297147
EPAS1	VTCN1	0.37232775422230807	0.37232775422230807	0.22404892220613848	0.22826894012297147
ZNF501	GLA	-0.37230847962341657	0.37230847962341657	0.22407394732925154	0.22826894012297147
GTF2A1	ARFGEF1	0.37225981657671636	0.37225981657671636	0.22413907295084695	0.22826894012297147
MTF1	PGBD4	0.37219268827602725	0.37219268827602725	0.22421877143529936	0.22826894012297147
ARG2	TRDMT1	0.37218361074008	0.37218361074008	0.22422811816802832	0.22826894012297147
ELF1	XPO1	0.37216105215067785	0.37216105215067785	0.22425666087872756	0.22826894012297147
CLDN1	SAR1B	0.37213622348037234	0.37213622348037234	0.22428761564948588	0.22826894012297147
AKIRIN2	KMO	0.3721354292856497	0.3721354292856497	0.22428882167951542	0.22826894012297147
NSMAF	PIAS1	-0.3721080345887732	0.3721080345887732	0.22432309303285497	0.22826894012297147
FBXL5	ADAM17	0.3720543565679344	0.3720543565679344	0.2243877161419381	0.22826894012297147
SCARF2	TBCEL	-0.37198627941013374	0.37198627941013374	0.224475354324085	0.22826894012297147
IFIH1	INO80D	0.37186446955128516	0.37186446955128516	0.2246207814451476	0.22826894012297147
BHLHE41	ZNF292	0.37185522651351705	0.37185522651351705	0.22463173621791596	0.22826894012297147
EPYC	ZNF91	-0.3718077134873251	0.3718077134873251	0.22468882163931442	0.22826894012297147
SERINC3	FUT4	0.37180060677561455	0.37180060677561455	0.2246970628445163	0.22826894012297147
STAU2	ELF2	0.3717858438900278	0.3717858438900278	0.224713746259925	0.22826894012297147
ANXA3	KYNU	0.3717642543369209	0.3717642543369209	0.22474088193558975	0.22826894012297147
SLC1A3	ALG6	0.3717106991593821	0.3717106991593821	0.22480841961724427	0.22826894012297147
EPYC	RTN4	-0.371617312853316	0.371617312853316	0.22491947488246483	0.22826894012297147
EPB41L4A	ARID2	0.3715047920931005	0.3715047920931005	0.22505867084837478	0.22826894012297147
SLC39A8	MXRA8	-0.3714784895779193	0.3714784895779193	0.22509404772924144	0.22826894012297147
DYRK1A	RAPGEF2	0.37145428327337104	0.37145428327337104	0.22512319345495543	0.22826894012297147
BTBD11	SEC22B	0.3714004052276308	0.3714004052276308	0.2251911331466198	0.22826894012297147
EHHADH	ARSE	-0.3713928280121552	0.3713928280121552	0.22520118339686598	0.22826894012297147
IFIH1	EPB41L4A	0.37137688776722166	0.37137688776722166	0.2252188718372993	0.22826894012297147
TAS2R38	EPB41L4A	0.37136782620167363	0.37136782620167363	0.22523103264009722	0.22826894012297147
TRIP12	ATP2B1	-0.3713436493100606	0.3713436493100606	0.22525987685830384	0.22826894012297147
SLC1A3	GPBP1	0.37133948710473874	0.37133948710473874	0.22526530399343678	0.22826894012297147
ARHGEF28	SH3BP4	-0.3713086250775384	0.3713086250775384	0.22530259042185022	0.22826894012297147
TFEC	GPX3	0.3712953894573296	0.3712953894573296	0.22532027886228354	0.22826894012297147
WDR20	CD274	-0.3712899998235464	0.3712899998235464	0.22532600750492388	0.22826894012297147
IBSP	CNOT6	0.3712817163020169	0.3712817163020169	0.22533696227769223	0.22826894012297147
SRGAP3	GNS	0.3712640581999438	0.3712640581999438	0.22535887182322897	0.22826894012297147
EHHADH	ADNP2	-0.3712193370393759	0.3712193370393759	0.22541806779717913	0.22826894012297147
GALNT7	KRT86	-0.3711877069080191	0.3711877069080191	0.22546068085822302	0.22826894012297147
RTKN2	SEC22B	0.3711768584894945	0.3711768584894945	0.22547384668604556	0.22826894012297147
VPS50	ERICH5	0.3711196230681494	0.3711196230681494	0.22554359542275423	0.22826894012297147
ATF6	SIPA1L1	-0.371113992477487	0.371113992477487	0.2255508316029315	0.22826894012297147
CLEC5A	RCAN3	0.3710836418871555	0.3710836418871555	0.22558862054385723	0.22826894012297147
MGAM2	SAR1B	0.37102412612008234	0.37102412612008234	0.22565786676805358	0.22826894012297147
AKIRIN2	AFTPH	0.3710219449228873	0.3710219449228873	0.2256599773206053	0.22826894012297147
HMGCS1	CNOT11	0.3710036498671854	0.3710036498671854	0.22568560545873312	0.22826894012297147
ACTR3	STX7	0.3709321400017058	0.3709321400017058	0.22577977630354007	0.22826894012297147
IBSP	AFTPH	0.37090817403335874	0.37090817403335874	0.22581053006929347	0.2324581730219217
ASPH	ADAM10	0.37087801398965714	0.37087801398965714	0.22584500242763794	0.2324581730219217
SNX13	SLC1A3	0.3707799135990433	0.3707799135990433	0.22597153507823767	0.2324581730219217
SPG11	GNS	0.37075862368246393	0.37075862368246393	0.22600078130645415	0.2324581730219217
ZFAND6	DYRK1A	0.3707363611291002	0.3707363611291002	0.2260276154746115	0.2324581730219217
SLC39A8	RTKN2	0.3706958423307755	0.3706958423307755	0.226076660695813	0.2324581730219217
SOD3	ZNF292	-0.370684280840919	0.370684280840919	0.22609193707618722	0.2324581730219217
FBXL5	SLAIN1	0.3706824871686949	0.3706824871686949	0.226093846623734	0.2324581730219217
ZMPSTE24	C6orf62	0.3706251054510265	0.3706251054510265	0.2261670124455264	0.2324581730219217
GPBP1	FAM91A1	-0.3705610606474946	0.3705610606474946	0.22624711293998864	0.2324581730219217
MXRA8	ZNF132	-0.3705279229587415	0.3705279229587415	0.2262888214785104	0.2324581730219217
STAU2	GNS	0.3704168942069465	0.3704168942069465	0.2264332435745484	0.2324581730219217
HTATIP2	ATP13A3	-0.3704125687797547	0.3704125687797547	0.22643867070968132	0.2324581730219217
TDRD7	SLC25A40	0.37040473742220703	0.37040473742220703	0.2264480174424103	0.2324581730219217
SIPA1L1	CEP135	0.3703476565512258	0.3703476565512258	0.2265150526115525	0.2324581730219217
ANXA3	SERINC3	0.37025745927880926	0.37025745927880926	0.22662590687176815	0.2324581730219217
NSUN6	EPYC	-0.3702244867382871	0.3702244867382871	0.2266684194303096	0.2324581730219217
PLSCR1	MCOLN2	0.37016129578324297	0.37016129578324297	0.22674560535220048	0.2324581730219217
EPAS1	CEP135	0.37015074126477937	0.37015074126477937	0.2267579671600033	0.2324581730219217
IRF2BP2	ZNF292	-0.3701257075322417	0.3701257075322417	0.22679223851334288	0.2324581730219217
IRF2BP2	PURB	-0.3701093861519693	0.3701093861519693	0.2268143490638845	0.2324581730219217
ADAM10	AFAP1L2	0.37007887852474364	0.37007887852474364	0.22685424855736194	0.2324581730219217
FLVCR1	ZNF91	0.37006715982713956	0.37006715982713956	0.22686831890770665	0.2324581730219217
SNX13	C6orf62	0.37005376698799175	0.37005376698799175	0.22688640935814983	0.2324581730219217
ANKRD36C	SLAIN1	0.3700478984358934	0.3700478984358934	0.22689485156835662	0.2324581730219217
TXNRD1	NAT1	0.3699993532778364	0.3699993532778364	0.226950831462228	0.2324581730219217
NSMAF	ADAM10	-0.36999750199804543	0.36999750199804543	0.22695314301978461	0.2324581730219217
DCUN1D1	SPG11	0.3699857527586546	0.3699857527586546	0.22696661035511453	0.2324581730219217
CCNE2	INO80D	0.36993668349650116	0.36993668349650116	0.22702691185659177	0.2324581730219217
P2RX7	SMNDC1	0.3699178454232337	0.3699178454232337	0.2270520374822073	0.2324581730219217
AKIRIN2	CNOT6	0.36987912568107595	0.36987912568107595	0.22710108270340879	0.2324581730219217
EHHADH	RNF111	0.3698758592950796	0.3698758592950796	0.2271041982809851	0.2324581730219217
LAMP2	RCAN3	0.3698642984953876	0.3698642984953876	0.2271187711438421	0.2324581730219217
FLVCR1	SMOX	-0.369807458109589	0.369807458109589	0.22718801736803845	0.2324581730219217
IBSP	CNOT11	0.36974481775321577	0.36974481775321577	0.22726831886750565	0.2324581730219217
CD274	GCH1	0.3697198150263937	0.3697198150263937	0.22729867062324918	0.2324581730219217
AREL1	ELF2	-0.36969724547846233	0.36969724547846233	0.22732781634896318	0.2324581730219217
GPBP1	SCARF2	-0.3696521653604739	0.3696521653604739	0.22738349473532715	0.2324581730219217
PLCH1	SLC25A40	0.36964568419635746	0.36964568419635746	0.22739264046305122	0.2324581730219217
MPC1	ANKRD12	0.36963519315059856	0.36963519315059856	0.22740681131589835	0.2324581730219217
XPO1	ZNF608	0.3695947381125255	0.3695947381125255	0.22745857010466633	0.2324581730219217
TLR2	ALG6	-0.36959434952373016	0.36959434952373016	0.22745897211467617	0.23596227312118992
NABP1	BTLA	0.3695872322420124	0.3695872322420124	0.2274682183449027	0.23596227312118992
NTN4	BCL6	0.3695047724124823	0.3695047724124823	0.22757535401252724	0.23596227312118992
ARG2	C6orf62	0.3694249997289571	0.3694249997289571	0.2276732434499253	0.23596227312118992
CD47	BCL6	-0.36942313978637004	0.36942313978637004	0.22767585651498928	0.23596227312118992
IL7R	PGBD4	0.36941908338520746	0.36941908338520746	0.2276819871676395	0.23596227312118992
ZBED5	KRT86	-0.3694128364111383	0.3694128364111383	0.22768902234281183	0.23596227312118992
VTCN1	GPR135	-0.36938007832370945	0.36938007832370945	0.2277304293738262	0.23596227312118992
WDR11	SHOC2	0.36927441544696465	0.36927441544696465	0.22785826855695793	0.23596227312118992
ETV6	VTCN1	0.3692596345684499	0.3692596345684499	0.22787776604243556	0.23596227312118992
KRT86	SEC22B	-0.3692555276118524	0.3692555276118524	0.22788098212251437	0.23596227312118992
DCUN1D1	BHLHE41	0.36921694534743077	0.36921694534743077	0.22792952483120354	0.23596227312118992
HMGCS1	C6orf62	0.36921573656541373	0.36921573656541373	0.227930931866238	0.23596227312118992
ZNF66	ARSE	-0.36920877163618465	0.36920877163618465	0.2279391730714399	0.23596227312118992
HIVEP1	SMOX	-0.3692020094626004	0.3692020094626004	0.227946811261627	0.23596227312118992
IBSP	TXNRD1	-0.3691852424128378	0.3691852424128378	0.22796851980215882	0.23596227312118992
BTBD11	CCNE2	0.3691576011918832	0.3691576011918832	0.22800520321555748	0.23596227312118992
HMGCS1	TRDMT1	0.36914627996954397	0.36914627996954397	0.2280178665308677	0.23596227312118992
CLIC5	TIMM8A	0.3691053421538722	0.3691053421538722	0.2280681177820987	0.23596227312118992
BRAF	TNFAIP8	0.36908617199920124	0.36908617199920124	0.22809294190020685	0.23596227312118992
NAT1	PIK3C3	0.36901007381964945	0.36901007381964945	0.22818570570997931	0.23596227312118992
ZNF254	SUZ12	0.3689998112497257	0.3689998112497257	0.22820047957784126	0.23596227312118992
DES	TAFA2	0.36898673764987455	0.36898673764987455	0.2282177660082647	0.23596227312118992
IL7R	VPS50	0.36895568330173645	0.36895568330173645	0.2282559569592003	0.23596227312118992
STAU2	BTLA	0.36890765377433804	0.36890765377433804	0.2283139469031209	0.23596227312118992
ENPP4	TM9SF2	0.3688253343199426	0.3688253343199426	0.22842017804822332	0.23596227312118992
TAS2R38	ATP2B1	0.3688249562974446	0.3688249562974446	0.2284206805607356	0.23596227312118992
NSMAF	SCARF2	0.36879354138022513	0.36879354138022513	0.22845666045661703	0.23596227312118992
BHLHE41	ARID2	0.36878993808858607	0.36878993808858607	0.228460781059218	0.23596227312118992
TMIGD2	ERICH5	-0.36877535791934307	0.36877535791934307	0.2284790725146661	0.23596227312118992
IBSP	GALNT7	0.3687459809349221	0.3687459809349221	0.22851374587801548	0.23596227312118992
MTF1	MGAM2	0.3686545697114809	0.3686545697114809	0.22862560516325575	0.23596227312118992
AKIRIN2	CCL22	0.3686205407692678	0.3686205407692678	0.228668720736812	0.23596227312118992
P2RX7	ACTR3	0.3684859086211172	0.3684859086211172	0.22883485137338178	0.23596227312118992
ANXA3	CLDN1	0.3684104588329055	0.3684104588329055	0.22893264030827737	0.23596227312118992
PLSCR1	TIMM8A	0.36833975462324325	0.36833975462324325	0.22902369557550797	0.23596227312118992
HMGCS1	IL7R	0.3683385309516489	0.3683385309516489	0.22902490160553754	0.23596227312118992
RNF111	WDR1	0.3683343148444289	0.3683343148444289	0.22903032874067047	0.23596227312118992
RTKN2	ASPH	0.36820965475122214	0.36820965475122214	0.22919032872459008	0.23596227312118992
BNIP5	C6orf62	0.3682011174613958	0.3682011174613958	0.22920078098484614	0.23596227312118992
TMEM106B	TNFAIP8	-0.3681729387146556	0.3681729387146556	0.22923836892076693	0.23596227312118992
SRGAP3	TNFAIP8	0.3681593877153194	0.3681593877153194	0.2292556553511904	0.23596227312118992
B3GNT5	ENPP4	0.3681558921981575	0.3681558921981575	0.2292604794713086	0.23596227312118992
ZBED5	STX7	0.36807369960566416	0.36807369960566416	0.2293600774512485	0.23596227312118992
EHHADH	TNFAIP8	0.36797738438314787	0.36797738438314787	0.2294797759316808	0.23596227312118992
DES	TM9SF2	-0.36788951978109624	0.36788951978109624	0.22958751461432014	0.23596227312118992
MFAP4	ZNF132	-0.3678750010085613	0.3678750010085613	0.22960490154724608	0.23596227312118992
IRF2BP2	LAMP2	-0.3678342250624524	0.3678342250624524	0.22965133370338356	0.23596227312118992
ATP13A3	EXOC8	-0.36780938677556047	0.36780938677556047	0.22968349450417141	0.23596227312118992
ANKRD36C	THAP5	0.3677119296291841	0.3677119296291841	0.22980460001963818	0.23596227312118992
HIVEP1	TNIP3	0.36768248349744	0.36768248349744	0.22984289147307624	0.23596227312118992
SNX13	FLVCR1	0.3676382160982218	0.3676382160982218	0.2298988713669476	0.23596227312118992
HIVEP1	INO80D	0.36758671426056155	0.36758671426056155	0.22996178593348884	0.23596227312118992
ADNP2	B3GNT5	-0.3675086149622523	0.3675086149622523	0.23005796682834503	0.23596227312118992
LAMP3	IFIH1	-0.3673826891834724	0.3673826891834724	0.23021736379724986	0.23596227312118992
IBSP	STAU2	0.36727001753547406	0.36727001753547406	0.230363996948342	0.23596227312118992
TXNRD1	IRAK3	0.3672665126346373	0.3672665126346373	0.23036882106846018	0.23596227312118992
DES	STX7	-0.3672489449834167	0.3672489449834167	0.23039294166905108	0.23596227312118992
TMIGD2	FAM91A1	-0.36718985018837985	0.36718985018837985	0.2304671125158681	0.23596227312118992
PURB	ATP2B1	-0.36718333363039324	0.36718333363039324	0.23047545422357243	0.23596227312118992
ITGB8	EPYC	0.36717767346287744	0.36717767346287744	0.2304813838712177	0.23596227312118992
TMIGD2	ATP2B1	-0.3671007146419075	0.3671007146419075	0.23057424818349265	0.23596227312118992
TXNRD1	CCNE2	0.3670583984711287	0.3670583984711287	0.23062379591720644	0.23596227312118992
ATP13A3	TM9SF2	-0.36699692992654254	0.36699692992654254	0.2307009818390973	0.23596227312118992
IBSP	EBLN2	0.3669894395035946	0.3669894395035946	0.2307113335968509	0.23596227312118992
ITGB8	SHOC2	0.3669786301183727	0.3669786301183727	0.2307242984196685	0.23596227312118992
ETV6	CNOT6	0.3669541401244748	0.3669541401244748	0.2307544491704071	0.23596227312118992
SLC7A11	OSBPL11	0.3668405972903301	0.3668405972903301	0.2309047004115879	0.23596227312118992
AREL1	MXRA8	0.36683871841556664	0.36683871841556664	0.23090741397915437	0.23596227312118992
BNIP5	DES	0.3667870918059938	0.3667870918059938	0.23096731347062177	0.23596227312118992
PIAS1	WDR1	0.3667720555721045	0.3667720555721045	0.23098550442356738	0.23596227312118992
SCARF2	BHLHE41	-0.36676993343147035	0.36676993343147035	0.23098801698612895	0.23596227312118992
LAMP3	ZFAND6	-0.3667620869788667	0.3667620869788667	0.2309966602013407	0.23596227312118992
ASPH	STX7	0.36671937300163615	0.36671937300163615	0.23105203708019728	0.23596227312118992
SERINC3	ZNF91	0.3666995841700289	0.3666995841700289	0.23107826823333988	0.23596227312118992
CCL22	ZNF292	0.3666723239293187	0.3666723239293187	0.23111274059168435	0.23596227312118992
HIVEP1	CCNE2	0.3665810497058305	0.3665810497058305	0.23122510238943694	0.23596227312118992
CD274	THAP5	-0.3663918402686203	0.3663918402686203	0.2314652028678188	0.23596227312118992
GPX3	EXOC8	0.3663532824365925	0.3663532824365925	0.23151495160653754	0.23596227312118992
TM9SF2	CNOT11	0.3662135807531731	0.3662135807531731	0.231696459125984	0.23596227312118992
TDRD7	TAFA2	0.36616685989957454	0.36616685989957454	0.2317600772100425	0.23596227312118992
HMGCS1	ANKRD12	0.3661641769906977	0.3661641769906977	0.23176289128011143	0.23596227312118992
ATP13A3	RTKN2	0.3660813445624989	0.3660813445624989	0.23186952443522368	0.23596227312118992
MGAM2	RPLP1	0.36605731074183206	0.36605731074183206	0.23189987619096722	0.23596227312118992
MXRA8	EPB41L4A	0.3660225637522286	0.3660225637522286	0.2319433937745333	0.23596227312118992
SERINC3	USP9X	0.3660194942399262	0.3660194942399262	0.2319476148796367	0.23596227312118992
ARG2	CCNE2	0.36601582737834804	0.36601582737834804	0.2319521374922475	0.23596227312118992
EPYC	ZFC3H1	-0.36600125128076777	0.36600125128076777	0.2319706299527005	0.23596227312118992
RTN4	CNOT11	-0.3659869211881448	0.3659869211881448	0.23198912241315353	0.23596227312118992
MACC1	GPR135	0.3659077785339983	0.3659077785339983	0.23208751436306388	0.23596227312118992
BACH1	TBCEL	0.36587172559256426	0.36587172559256426	0.23213103194662996	0.23596227312118992
ATF6	LAMP2	-0.3657994379676297	0.3657994379676297	0.2322258058064517	0.23596227312118992
ANXA3	SUMO4	0.36579292139518316	0.36579292139518316	0.23223424801665848	0.23596227312118992
B3GNT5	SLAIN1	0.3657833950134679	0.3657833950134679	0.23224570530193916	0.23596227312118992
PLEKHM3	LAMP2	-0.3657725666619126	0.3657725666619126	0.23225867012475676	0.23596227312118992
TFEC	GLA	-0.36571223444238954	0.36571223444238954	0.23233444901161315	0.23596227312118992
KRT86	SUMO4	-0.36564683579452617	0.36564683579452617	0.23241846910367145	0.23596227312118992
DYRK1A	ZFYVE16	0.3656156894363024	0.3656156894363024	0.23246088115971045	0.23596227312118992
ATP23	HDAC9	-0.36558966835134726	0.36558966835134726	0.2324930419604983	0.23596227312118992
SLC1A3	ASPH	0.36557527319861005	0.36557527319861005	0.23250932336589714	0.23596227312118992
EPAS1	MPC1	-0.3655057753882117	0.3655057753882117	0.23259464999048743	0.23596227312118992
RTKN2	ZNF66	0.36545150734060594	0.36545150734060594	0.23266701179226013	0.23596227312118992
ARG2	EHHADH	0.3654454909851316	0.3654454909851316	0.23267565500747187	0.23596227312118992
CCNE2	THAP5	0.36544244718304675	0.36544244718304675	0.23267997661507772	0.23596227312118992
BAZ1A	ZNF91	0.36540697695888014	0.36540697695888014	0.23272520274118566	0.23596227312118992
SOD3	ADAM10	-0.3653851190290581	0.3653851190290581	0.23275294143186517	0.24024614860566967
BTBD11	ANKRD12	0.36536504828896416	0.36536504828896416	0.23277856956999302	0.24024614860566967
ZFAND6	ARSE	-0.36535592290666086	0.36535592290666086	0.2327897253477663	0.24024614860566967
KRAS	ZNF608	0.36530266368052383	0.36530266368052383	0.2328612831295193	0.24024614860566967
BTBD11	SH3BP4	-0.3652513654232488	0.3652513654232488	0.23292821779615902	0.24024614860566967
TRDMT1	TIPIN	-0.3652252750960029	0.3652252750960029	0.23296148412447396	0.24024614860566967
WDR1	ZMPSTE24	0.36519456180668664	0.36519456180668664	0.23299856954788245	0.24024614860566967
ARID2	SUMO4	0.36515987834210273	0.36515987834210273	0.23304148411643374	0.24024614860566967
CLIC5	TDRD7	0.3651272299447097	0.3651272299447097	0.23308289114744812	0.24024614860566967
INO80D	STXBP3	0.3651209293669838	0.3651209293669838	0.23309123285515249	0.24024614860566967
INO80D	TAS2R4	0.36509501098621494	0.36509501098621494	0.23312168511339848	0.24024614860566967
STAU2	SLC35A5	-0.36501041347836805	0.36501041347836805	0.23322882078102303	0.24024614860566967
ELF2	ANKRD12	0.3649385744285871	0.3649385744285871	0.23331826800821426	0.24024614860566967
ARG2	WDR20	0.3648005460918641	0.3648005460918641	0.23349545392005489	0.24024614860566967
TXNRD1	ZNF91	0.36479270450686246	0.36479270450686246	0.23350630819032078	0.24024614860566967
IRAK3	TNFAIP8	-0.36474763730290716	0.36474763730290716	0.2335648006467537	0.24024614860566967
ZNF66	BRAF	0.364670028904735	0.364670028904735	0.2336692227468118	0.24024614860566967
EPAS1	SLC1A3	0.364666336188148	0.364666336188148	0.23367404686692997	0.24024614860566967
OSBPL11	CD47	0.36466532308007626	0.36466532308007626	0.2336747503844472	0.24024614860566967
ANKRD36C	ARID2	0.3645995668274016	0.3645995668274016	0.23375776545148086	0.24024614860566967
ERBIN	ASPH	0.36459734931977306	0.36459734931977306	0.23376068002405226	0.24024614860566967
TDRD7	EXOC8	0.3645953985591771	0.3645953985591771	0.23376389610413104	0.24024614860566967
BTBD11	CADM4	-0.364593682289251	0.364593682289251	0.23376630816419014	0.24024614860566967
EPYC	PLEKHM3	-0.3645702272313747	0.3645702272313747	0.23379585589991397	0.24024614860566967
NABP1	GLA	-0.36448253247126416	0.36448253247126416	0.23391113227023796	0.24024614860566967
CXCL5	ARFGEF1	0.36445518874314137	0.36445518874314137	0.23394671015610954	0.24024614860566967
SLAIN1	SAR1B	-0.3644536734058238	0.3644536734058238	0.23394771518113416	0.24024614860566967
TNFAIP8	GLA	-0.36441915242845263	0.36441915242845263	0.23399485085478886	0.24024614860566967
ADNP2	MAP3K13	-0.36440268041084334	0.36440268041084334	0.23401485085277882	0.24024614860566967
BTBD11	TRDMT1	0.36438876440559737	0.36438876440559737	0.23403253929321213	0.24024614860566967
CLIC5	BHLHE41	0.3643433417081361	0.3643433417081361	0.23408620762952687	0.24024614860566967
TNIP3	SYT14	-0.36432545385856135	0.36432545385856135	0.23410932320509314	0.24024614860566967
MFAP4	GPR135	-0.3642627042211849	0.3642627042211849	0.23419243877462928	0.24024614860566967
SCARF2	GNS	-0.3640305388482956	0.3640305388482956	0.23449655934707947	0.24024614860566967
ARHGEF28	TLR2	0.3639996273991597	0.3639996273991597	0.23453836838810369	0.24024614860566967
BCL6	TBCEL	0.3639866992712777	0.3639866992712777	0.2345515342159262	0.24024614860566967
ZNF501	TIMM8A	0.36385378631099524	0.36385378631099524	0.2347269110827225	0.24024614860566967
CLDN1	JMJD1C	0.3637893670349742	0.3637893670349742	0.23481002665225864	0.24024614860566967
SNX13	ZFC3H1	0.3637861329207229	0.3637861329207229	0.23481424775736204	0.24024614860566967
KATNBL1	BCL6	-0.3637854793383698	0.3637854793383698	0.23481545378739158	0.24024614860566967
BTBD11	ZNF91	0.36377249816932616	0.36377249816932616	0.23483253921281014	0.24024614860566967
EPAS1	SIPA1L1	-0.3637545070244932	0.3637545070244932	0.23485555428587393	0.24024614860566967
CD47	SKIL	-0.3637263687325528	0.3637263687325528	0.2348914336792529	0.24024614860566967
SIPA1L1	KATNBL1	-0.3636935886170277	0.3636935886170277	0.23493706181537066	0.24024614860566967
ADNP2	SRGAP3	-0.36363151002335375	0.36363151002335375	0.23501233818971476	0.24024614860566967
NSUN6	FLVCR1	-0.3635955882668249	0.3635955882668249	0.23505314220571435	0.24024614860566967
ZNF66	OSBPL11	0.3635927852462616	0.3635927852462616	0.23505686079830546	0.24024614860566967
SCARF2	TIMM8A	-0.36356981594397325	0.36356981594397325	0.2350869110465416	0.24024614860566967
ZNF850	TMBIM4	0.36351359826457175	0.36351359826457175	0.23516299144090538	0.24024614860566967
CNOT11	SH3BP4	0.3634998990711816	0.3634998990711816	0.23518118239385102	0.24024614860566967
CCL22	SIPA1L1	0.3634721102691324	0.3634721102691324	0.23521746379723982	0.24024614860566967
PLPBP	SPG11	-0.3634633780137684	0.3634633780137684	0.23522721253997864	0.24024614860566967
CLIP4	SYT14	0.36346020504993937	0.36346020504993937	0.23523073012756482	0.24024614860566967
WDR20	EPYC	-0.36344156932475336	0.36344156932475336	0.23525213716058924	0.24024614860566967
NSUN6	TM2D1	-0.3633010010354689	0.3633010010354689	0.23542701151487322	0.24024614860566967
BNIP5	BRAF	0.36320241927468194	0.36320241927468194	0.2355536446679754	0.24024614860566967
KRT86	CD274	-0.3631689641829911	0.3631689641829911	0.23559454918647746	0.24024614860566967
ITGB8	TRIP12	0.36315518794033297	0.36315518794033297	0.23561284064192556	0.24024614860566967
EPB41L4A	TMEM141	0.3631472979671079	0.3631472979671079	0.23562339340468408	0.24024614860566967
SLC39A8	KRAS	-0.3631389359022228	0.3631389359022228	0.23563454918245738	0.24024614860566967
JMJD1C	ELF1	0.3631091758955014	0.3631091758955014	0.23567324264590525	0.24024614860566967
SCARF2	SPG11	-0.36310825363995486	0.36310825363995486	0.23567384566092003	0.24024614860566967
FBXL5	MACC1	0.36306396845271055	0.36306396845271055	0.2357290215347717	0.24024614860566967
SH3BP4	PGBD4	-0.36301457698514245	0.36301457698514245	0.23579133308629818	0.24024614860566967
IL7R	STXBP3	0.36296983643250846	0.36296983643250846	0.23584600644763754	0.242121343099952
ARSE	ERICH5	-0.3629646008938896	0.3629646008938896	0.2358522376027902	0.242121343099952
TXNRD1	B3GNT5	0.36286348113158473	0.36286348113158473	0.2359873129660992	0.242121343099952
NSUN6	RCAN3	0.36286041673095054	0.36286041673095054	0.2359915340712026	0.242121343099952
HMGCS1	ELF2	0.3628279044624513	0.3628279044624513	0.23603384562473914	0.242121343099952
BNIP5	GPBP1	0.3628084550375814	0.3628084550375814	0.23605977527037433	0.242121343099952
IL7R	ACTR3	0.36279811045997734	0.36279811045997734	0.23607243858568455	0.242121343099952
EPAS1	TRDMT1	0.362708444612986	0.362708444612986	0.23619243857362426	0.242121343099952
CNOT6	TIMM8A	0.3626796947217993	0.3626796947217993	0.23622510188692444	0.242121343099952
PIAS1	C6orf62	0.3625775407501194	0.3625775407501194	0.23634922247746507	0.242121343099952
GALNT7	DES	-0.362561777801737	0.362561777801737	0.23636791594292303	0.242121343099952
SLC35A5	AFTPH	-0.36252840887885907	0.36252840887885907	0.23641103151647924	0.242121343099952
AFAP1L2	STX7	0.36249795276714036	0.36249795276714036	0.23645022749243944	0.242121343099952
RCAN3	TIPIN	0.36249183205622093	0.36249183205622093	0.23645756417511918	0.242121343099952
PLSCR1	SMNDC1	0.3624888686848968	0.3624888686848968	0.23646078025519796	0.242121343099952
KRT86	STX7	-0.36247369705304305	0.36247369705304305	0.2364834938207544	0.242121343099952
SLC39A8	RTN4	-0.3623749469295885	0.3623749469295885	0.23660942345633934	0.242121343099952
BTBD11	FAM91A1	0.3622500279342288	0.3622500279342288	0.23676469982264323	0.242121343099952
C3AR1	MXRA8	-0.3622341087117394	0.3622341087117394	0.2367873128856972	0.242121343099952
ANKRD36C	TM2D1	0.36223086310106173	0.36223086310106173	0.23679123248329323	0.242121343099952
SUZ12	TAS2R4	0.36222028537232065	0.36222028537232065	0.23680439831111574	0.242121343099952
ETV6	TRDMT1	0.36221247368393705	0.36221247368393705	0.23681454906386443	0.242121343099952
TLR2	ASPH	0.36220170850224453	0.36220170850224453	0.23682711187667219	0.242121343099952
KMO	BHLHE41	0.3621879523173849	0.3621879523173849	0.2368448003171055	0.242121343099952
PLSCR1	ZNF91	0.3621718742282739	0.3621718742282739	0.23686550383261268	0.242121343099952
SPG11	OSBPL11	0.36214524756669464	0.36214524756669464	0.2368972626233907	0.242121343099952
KMO	TNFAIP8	0.36211490905959776	0.36211490905959776	0.23693495106181398	0.242121343099952
EPB41L4A	TM9SF2	0.36205642898784823	0.36205642898784823	0.2370103279386605	0.242121343099952
ASPH	ZNF407	0.36193050890142275	0.36193050890142275	0.2371740465151712	0.242121343099952
CADM4	CNOT11	-0.3619281518297874	0.3619281518297874	0.23717726259525	0.242121343099952
TM2D1	SMNDC1	-0.36176258580896015	0.36176258580896015	0.2373884183529228	0.242121343099952
SYT14	FUT4	0.3617300648893955	0.3617300648893955	0.23742952387642977	0.2421780284320276
IBSP	SLAIN1	0.3616501398468397	0.3616501398468397	0.23753505150401494	0.2421780284320276
CLDN1	TNIP3	-0.3616088251221621	0.3616088251221621	0.23758882034283213	0.2421780284320276
C3AR1	SLC25A40	-0.36160774115973504	0.36160774115973504	0.2375912324028912	0.2421780284320276
CEP135	PLSCR1	0.36157859375650897	0.36157859375650897	0.23763062938385635	0.2421780284320276
ELF1	RAPGEF2	0.36150148908329105	0.36150148908329105	0.23772912183626915	0.2421780284320276
IBSP	ATP2B1	0.36148989653951036	0.36148989653951036	0.23774258917159907	0.2421780284320276
NTN4	FBXL5	0.3613885284289934	0.3613885284289934	0.23787404644481946	0.2421780284320276
BNIP5	RAPGEF2	0.36137900895338376	0.36137900895338376	0.23788882031268138	0.2421780284320276
SUMO4	TAFA2	0.3612992076548826	0.3612992076548826	0.23799163437270007	0.2421780284320276
RPLP1	ZC3H11A	-0.3612434734462491	0.3612434734462491	0.23806379516946782	0.24260820404833747
HIVEP1	B3GNT5	-0.36122770911032265	0.36122770911032265	0.23808098109738884	0.24260820404833747
EXOC8	TIPIN	0.3612159906977781	0.3612159906977781	0.23809635798026552	0.24260820404833747
BHLHE41	STXBP3	0.36121498733171103	0.36121498733171103	0.23809736300529016	0.24260820404833747
WDR20	IFIH1	-0.3612014538004421	0.3612014538004421	0.23811505144572348	0.24260820404833747
ZFC3H1	FUT4	0.3612009074166228	0.3612009074166228	0.23811545345573332	0.24260820404833747
CLIC5	BAZ1A	0.3611934209287395	0.3611934209287395	0.23812469968595984	0.24260820404833747
ATP2B1	BRAF	0.36110662818296024	0.36110662818296024	0.2382352524386681	0.24260820404833747
SH3BP4	STX7	0.36109874614875315	0.36109874614875315	0.2382436946488749	0.24260820404833747
ELF2	USP9X	-0.36107208697037607	0.36107208697037607	0.2382789710272391	0.24444998049750566
ZNF501	ARSE	-0.3610223444285394	0.3610223444285394	0.23834138308126804	0.24444998049750566
SNX13	ADAL	0.36097819929052677	0.36097819929052677	0.23839856900516895	0.24444998049750566
HTATIP2	VPS50	0.36097382201911044	0.36097382201911044	0.2384058051853462	0.24444998049750566
BHLHE41	PIK3C3	0.36092499577581744	0.36092499577581744	0.2384657046768136	0.24444998049750566
MTF1	LAMP3	-0.3609179134022287	0.3609179134022287	0.23847394588201548	0.24444998049750566
CCL22	ZMPSTE24	0.3608968164180888	0.3608968164180888	0.23850258909521718	0.24444998049750566
SERINC3	SMNDC1	0.3608880377211521	0.3608880377211521	0.23851354386798554	0.24444998049750566
PAN3	TM2D1	-0.36087253578699885	0.36087253578699885	0.23853515190601488	0.24444998049750566
ATP13A3	TPPP	0.36082231473265086	0.36082231473265086	0.2386041971252063	0.24444998049750566
IBSP	EPYC	0.3608028628585127	0.3608028628585127	0.23862821722329475	0.24444998049750566
DCUN1D1	RAPGEF2	0.360743958363223	0.360743958363223	0.2387099257577964	0.24444998049750566
KYNU	GLA	-0.3607107779481614	0.3607107779481614	0.23875324233635756	0.24444998049750566
ELF1	RNF111	0.3606882422581338	0.3606882422581338	0.2387819860520617	0.24444998049750566
SLC39A8	PAN3	-0.36067291240726124	0.36067291240726124	0.23880138303503687	0.24444998049750566
RTKN2	TIGD1	0.36060939492523547	0.36060939492523547	0.23888439810207054	0.24444998049750566
RCAN3	STXBP3	0.3605707925223092	0.3605707925223092	0.23892972473068094	0.24444998049750566
SLC25A40	SMOX	-0.36054205418243673	0.36054205418243673	0.23896580512906482	0.24444998049750566
B3GNT5	LAMP2	-0.360535588444599	0.360535588444599	0.23897173477671008	0.24444998049750566
ANXA3	STAU2	0.3604570297676965	0.3604570297676965	0.23906731265655148	0.24444998049750566
RTKN2	ZNF132	0.3604106647748486	0.3604106647748486	0.23912560410797948	0.24444998049750566
ANXA3	SH3BP4	0.3604059777349803	0.3604059777349803	0.23913163425812722	0.24444998049750566
RTN4	ADAM10	-0.36036052038558897	0.36036052038558897	0.23919273977962413	0.24444998049750566
CLDN1	STXBP3	0.36032611844149987	0.36032611844149987	0.23923515183566313	0.24444998049750566
CLIC5	ERBIN	0.36030458496338647	0.36030458496338647	0.23926299102884513	0.24444998049750566
BACH1	ADAL	0.3602619183676702	0.3602619183676702	0.23931806640019432	0.24444998049750566
ATP23	ACSL3	-0.3602089423069197	0.3602089423069197	0.23938077996173066	0.24444998049750566
CNOT6	PLSCR1	0.36018540741811955	0.36018540741811955	0.23940952367743482	0.24444998049750566
IBSP	BAZ1A	0.36010140379637484	0.36010140379637484	0.2395178653750889	0.24444998049750566
HDAC9	SRGAP3	0.36007388958813613	0.36007388958813613	0.2395544482859851	0.24444998049750566
GTF2A1	SLAIN1	0.3600701867292645	0.3600701867292645	0.2395578653710688	0.24444998049750566
ZNF254	BTBD11	0.36004019485786437	0.36004019485786437	0.23959786536704872	0.24444998049750566
CLEC5A	TNFAIP8	0.3600254708247703	0.3600254708247703	0.23961706134501895	0.24444998049750566
ZBED5	BRAF	0.3599335800601359	0.3599335800601359	0.2397324382178454	0.24444998049750566
ERICH5	MCOLN2	0.3599177904730024	0.3599177904730024	0.23975173469831812	0.24444998049750566
BTBD11	ZNF501	0.35989993130389675	0.35989993130389675	0.239771935701313	0.24444998049750566
EREG	SOD3	0.35981680210624134	0.35981680210624134	0.2398783678514203	0.24444998049750566
VPS50	FUT4	0.3597928259626485	0.3597928259626485	0.23990791558714417	0.24444998049750566
INO80D	ZC3H11A	0.3597851657352869	0.3597851657352869	0.23991726231987312	0.24444998049750566
KYNU	SLC25A40	0.35969052545105146	0.35969052545105146	0.24004148341291623	0.24444998049750566
ANXA3	RPA4	-0.3596863864974833	0.3596863864974833	0.2400469105480492	0.24444998049750566
CCL22	SOD3	0.3596748360077826	0.3596748360077826	0.24006158391340865	0.24444998049750566
OSBPL11	BAZ1A	0.35965531166589493	0.35965531166589493	0.24008620702651184	0.24444998049750566
PLCH1	FUT4	0.3596411386752454	0.3596411386752454	0.24010580501449197	0.24444998049750566
OSBPL11	ANKRD12	0.35958222832382725	0.35958222832382725	0.2401814833988459	0.24444998049750566
FBXL5	MGAM2	-0.3595599024885857	0.3595599024885857	0.24020942309453033	0.24444998049750566
SH3BP4	SMNDC1	0.3594923421527865	0.3594923421527865	0.24029444821161325	0.24444998049750566
ANXA3	SLAIN1	0.3594622760748441	0.3594622760748441	0.24033072961500204	0.24444998049750566
P2RX7	BAZ1A	0.3593989833308392	0.3593989833308392	0.24041173463198648	0.24444998049750566
ITGB8	EBLN2	0.3593965237896074	0.3593965237896074	0.24041464920455788	0.24444998049750566
TDRD7	BTBD11	0.3593530605376939	0.3593530605376939	0.24047304115848833	0.24444998049750566
DCUN1D1	EBLN2	0.3593237434178221	0.3593237434178221	0.24051083009941407	0.24444998049750566
EREG	TMEM141	0.35923070803355794	0.35923070803355794	0.2406360562174818	0.24444998049750566
PLCH1	GPR135	0.3592165829498265	0.3592165829498265	0.2406540461654225	0.24444998049750566
SLC1A3	CADM4	-0.35920309759935776	0.35920309759935776	0.24066892053578687	0.24444998049750566
SLC39A8	CCL22	0.3591990173262949	0.3591990173262949	0.24067394566091	0.24444998049750566
SLAIN1	SMNDC1	-0.35911161804987723	0.35911161804987723	0.24078791549870196	0.24444998049750566
TRDMT1	ZFC3H1	0.35907525676664953	0.35907525676664953	0.24083665921239605	0.24444998049750566
ZNF501	STX7	0.35905261956067397	0.35905261956067397	0.2408637948880608	0.24444998049750566
ZNF407	GLA	-0.3589866397554875	0.3589866397554875	0.24095193558272004	0.24444998049750566
BTBD11	ADAL	0.3589679325851782	0.3589679325851782	0.24097585517830603	0.24444998049750566
TMIGD2	ZNF292	-0.3589318257248966	0.3589318257248966	0.2410206792944041	0.24444998049750566
PLEKHM3	USP9X	-0.35891315889250297	0.35891315889250297	0.24104278984494573	0.24444998049750566
AKIRIN2	ERBIN	-0.35887457840642467	0.35887457840642467	0.2410971616987777	0.24444998049750566
INO80D	AFAP1L2	0.3588622856685796	0.3588622856685796	0.2411154531542258	0.24444998049750566
SCARF2	ZNF608	-0.35884352621651167	0.35884352621651167	0.2411411817948561	0.24444998049750566
P2RX7	GPBP1	0.3588253351720704	0.3588253351720704	0.241165302395447	0.24444998049750566
ADAL	CNOT11	-0.3588038934856249	0.3588038934856249	0.24119464912616592	0.24444998049750566
BNIP5	ZNF100	0.3587366454013255	0.3587366454013255	0.24128148328829313	0.24444998049750566
VTCN1	BCL6	-0.35872940823810484	0.35872940823810484	0.24129183504604673	0.24444998049750566
NSMAF	ADNP2	-0.3586205434091995	0.3586205434091995	0.24142801593688282	0.24444998049750566
CLIC5	WDR11	0.3586011612830383	0.3586011612830383	0.2414527395524885	0.24444998049750566
ETV6	IL7R	0.35857641218872915	0.35857641218872915	0.2414853023632862	0.24444998049750566
PURB	NSUN6	-0.35850329405743797	0.35850329405743797	0.24157987521810298	0.24444998049750566
PAN3	HMGCS1	0.35848524595118947	0.35848524595118947	0.2416028902911668	0.24444998049750566
FAM91A1	EBLN2	-0.35848128918441524	0.35848128918441524	0.24160751340628006	0.24444998049750566
SLC7A11	PLPBP	-0.35846588664316154	0.35846588664316154	0.24162510134421092	0.24444998049750566
IRF2BP2	TRDMT1	0.35844713063830425	0.35844713063830425	0.24164881993479195	0.24444998049750566
CLDN1	VTCN1	0.35842614550841523	0.35842614550841523	0.24167565410294933	0.24444998049750566
ITGB8	CD47	0.35842513041252955	0.35842513041252955	0.24167746314799365	0.24444998049750566
SCARF2	SLAIN1	-0.3583126797708885	0.3583126797708885	0.24182158373652424	0.24444998049750566
ATF6	SAR1B	0.35830937280141795	0.35830937280141795	0.24182530232911534	0.24444998049750566
CXCL5	B3GNT5	0.3582973637949564	0.3582973637949564	0.24183967418696742	0.24444998049750566
STAU2	NABP1	0.35826411082659565	0.35826411082659565	0.24188198574050396	0.24444998049750566
XPO1	STX7	-0.35823895840675146	0.35823895840675146	0.24191485005880903	0.24444998049750566
SNX13	VPS50	0.35817804884862237	0.35817804884862237	0.24199213648320236	0.24444998049750566
EHHADH	ARID2	0.3581508328393341	0.3581508328393341	0.24202731235906408	0.24444998049750566
ENPP4	FAM91A1	0.35807103211910984	0.35807103211910984	0.2421332419966591	0.24444998049750566
RPA4	FUT4	0.3580632889431965	0.3580632889431965	0.24214289023689545	0.24444998049750566
CNOT6	TAFA2	0.3579414947642465	0.3579414947642465	0.2423088198684603	0.24444998049750566
WDR1	AFTPH	0.35791969886168845	0.35791969886168845	0.24233816659917923	0.24444998049750566
KATNBL1	GLA	-0.35790229806321894	0.35790229806321894	0.2423661062948637	0.24444998049750566
JMJD1C	VPS50	0.35788518985804185	0.35788518985804185	0.2423881163429029	0.24444998049750566
IRF2BP2	INO80D	0.35787789920955054	0.35787789920955054	0.2423975635781343	0.24444998049750566
EREG	EPAS1	0.35786376049641444	0.35786376049641444	0.24241555352607502	0.24444998049750566
PGBD4	SEC22B	0.35779031435213765	0.35779031435213765	0.2425091213558672	0.24444998049750566
ARID2	TIGD1	0.3577883045139957	0.3577883045139957	0.24251113140591643	0.24813715585832374
SERINC3	CADM4	-0.35777416353613206	0.35777416353613206	0.24253072939389655	0.24813715585832374
RTKN2	AFTPH	0.3577738258839964	0.3577738258839964	0.24253103090140393	0.24813715585832374
SPG11	SYT14	0.3577349898089355	0.3577349898089355	0.24258138265513743	0.24813715585832374
ADNP2	TIGD1	-0.357704515955208	0.357704515955208	0.24261545300347206	0.24813715585832374
NTN4	WDR20	0.3576616168803076	0.3576616168803076	0.24267595550995422	0.24813715585832374
MTF1	GLA	-0.3576302545704685	0.3576302545704685	0.2427173625409686	0.24813715585832374
ADAM10	C6orf62	0.35761252536014654	0.35761252536014654	0.24274339268910627	0.24813715585832374
ZNF254	HMGCS1	0.3575568428243856	0.3575568428243856	0.2428182670534405	0.24813715585832374
ZNF254	TAFA2	0.35754113144842437	0.35754113144842437	0.24283675951389352	0.24813715585832374
SLC39A8	SOD3	-0.35752374109213325	0.35752374109213325	0.24285856855692778	0.24813715585832374
NABP1	C12orf66	0.3574911887084231	0.3574911887084231	0.24289816654289784	0.24813715585832374
HMGCS1	MAP3K13	0.35746559073620443	0.35746559073620443	0.24292881980614878	0.24813715585832374
MGAM2	INO80D	0.35742544860324577	0.35742544860324577	0.2429821866349561	0.24813715585832374
KRT86	TNFAIP8	-0.35740864121184013	0.35740864121184013	0.2430026891454584	0.24813715585832374
VPS50	EPB41L4A	0.3573887887990055	0.3573887887990055	0.24302761376606896	0.24813715585832374
EREG	C12orf66	0.35733141170052085	0.35733141170052085	0.24310309114541798	0.24813715585832374
SPG11	ERICH5	0.357323113898792	0.357323113898792	0.24311374441067896	0.24813715585832374
AFTPH	TAFA2	0.3572715863056329	0.3572715863056329	0.2431779655097522	0.24813715585832374
BTBD11	ZFC3H1	0.3572662538792356	0.3572662538792356	0.24318610621245162	0.24813715585832374
CD274	FUT4	-0.3572233442724231	0.3572233442724231	0.24324530218640178	0.24813715585832374
HMGCS1	ATF6	0.3571428847400129	0.3571428847400129	0.24335052830647957	0.24813715585832374
KRT86	ZMPSTE24	-0.3569911652049068	0.3569911652049068	0.24355474939148247	0.24813715585832374
IBSP	TNFAIP8	0.3569787915810463	0.3569787915810463	0.2435721363244084	0.24813715585832374
NABP1	STX7	0.3569671064888945	0.3569671064888945	0.2435878147147925	0.24813715585832374
BNIP5	ZNF407	0.35696046081943	0.35696046081943	0.24359535240247715	0.24813715585832374
SLAIN1	C12orf66	0.35691024315538034	0.35691024315538034	0.24366047802407256	0.24813715585832374
WDR20	HIVEP1	-0.3569055980479584	0.3569055980479584	0.24366791520925477	0.24813715585832374
P2RX7	RCAN3	0.35690279161477606	0.35690279161477606	0.243671231791836	0.24813715585832374
FAM91A1	ZNF100	-0.35687935814892535	0.35687935814892535	0.2437024880701017	0.24813715585832374
IBSP	MACC1	-0.35684285492356926	0.35684285492356926	0.24375193530131303	0.24813715585832374
IBSP	KATNBL1	0.356804972984528	0.356804972984528	0.24380057851250467	0.24813715585832374
IRF2BP2	CEP135	0.3567707093062051	0.3567707093062051	0.2438441965985732	0.24813715585832374
TXNRD1	ACTR3	0.3567510483346317	0.3567510483346317	0.24387002574170596	0.24813715585832374
OSBPL11	ADAM10	0.35672311119410804	0.35672311119410804	0.24390520161756768	0.24813715585832374
IRF2BP2	EPYC	-0.3567201771013241	0.3567201771013241	0.24390871920515386	0.24813715585832374
WDR1	KRAS	0.3567055936712618	0.3567055936712618	0.24392721166560688	0.24813715585832374
EREG	MACC1	0.35668528338940186	0.35668528338940186	0.24395464884877902	0.24813715585832374
IRF2BP2	ZNF66	0.35662387229620407	0.35662387229620407	0.24403876944333974	0.24813715585832374
ADAM10	GCH1	-0.35657249331261104	0.35657249331261104	0.24410439757744748	0.24813715585832374
SUZ12	USP9X	0.3565503038510198	0.3565503038510198	0.24413505084069842	0.24813715585832374
TIPIN	ZNF91	0.35654180409166125	0.35654180409166125	0.2441470106384914	0.24813715585832374
MAP3K13	ANKRD12	0.35652775968708195	0.35652775968708195	0.24416540259644195	0.24998091652289056
AKIRIN2	ZNF91	0.3565274522363895	0.3565274522363895	0.2441658046064518	0.24998091652289056
DCUN1D1	ZNF501	0.3564782737331529	0.3564782737331529	0.24422640761543643	0.24998091652289056
ATP13A3	IRAK3	-0.3564137306731936	0.3564137306731936	0.24431213625003656	0.24998091652289056
CNOT6	FLVCR1	0.3561672527863341	0.3561672527863341	0.24464389501066383	0.24998091652289056
P2RX7	SUMO4	0.35614487102971587	0.35614487102971587	0.24467374425389504	0.24998091652289056
ATP23	CCNE2	0.3561162903732623	0.3561162903732623	0.24471304073235772	0.24998091652289056
PLCH1	AFTPH	0.3561043621753809	0.3561043621753809	0.24472640756518516	0.24998091652289056
TMEM106B	CEP135	-0.35610294100794826	0.35610294100794826	0.2447279151027221	0.24998091652289056
ZNF66	ZNF91	0.3560971781908685	0.3560971781908685	0.24473525178540184	0.24998091652289056
FBXL5	ACSL3	0.35605132918312093	0.35605132918312093	0.24479585479438645	0.24998091652289056
IFIH1	CEP135	0.35603111511655205	0.35603111511655205	0.24481937237996257	0.24998091652289056
LAMP2	CD47	-0.3560235526860329	0.3560235526860329	0.24482952313271125	0.24998091652289056
HMGCS1	SNX13	0.35596878543547616	0.35596878543547616	0.2449045985020504	0.24998091652289056
AKIRIN2	BAZ1A	0.3559586819716778	0.3559586819716778	0.2449170608123557	0.24998091652289056
NSUN6	TIMM8A	0.35578263372912766	0.35578263372912766	0.24515002561306276	0.24998091652289056
TM2D1	ZC3H11A	0.35574874081116126	0.35574874081116126	0.24519484972916084	0.24998091652289056
CLIP4	GCH1	-0.35574016894716964	0.35574016894716964	0.24520540249191936	0.2503760657641184
TLR2	ZFYVE16	0.35570441602503267	0.35570441602503267	0.24525444771312083	0.2503760657641184
RAPGEF2	GLA	-0.35566673381180286	0.35566673381180286	0.24529907082421398	0.2503760657641184
EREG	MFAP4	0.3556401546712218	0.3556401546712218	0.24533404569507078	0.2503760657641184
ITGB8	KRAS	0.35559226548677997	0.35559226548677997	0.24539675925660712	0.2503760657641184
P2RX7	KMO	0.35548897673885327	0.35548897673885327	0.24552670899229057	0.2503760657641184
P2RX7	TIMM8A	0.3554590355815742	0.3554590355815742	0.24556520145073352	0.2503760657641184
ANXA3	SOD3	-0.35540116571732294	0.35540116571732294	0.2456388697850382	0.2503760657641184
TRIP12	SAR1B	0.3553335166300442	0.3553335166300442	0.24572640746468266	0.2503760657641184
ARID2	CNOT11	0.3552889630887144	0.3552889630887144	0.2457854024336279	0.2503760657641184
TFEC	AFAP1L2	0.35526939436163646	0.35526939436163646	0.24581113107425817	0.2503760657641184
CEP135	ZNF100	0.3552693826442849	0.3552693826442849	0.24581113107425817	0.2503760657641184
ARHGEF28	SMOX	-0.35521506154155325	0.35521506154155325	0.24588168383098655	0.2503760657641184
SHOC2	ZFYVE16	0.3551999197341098	0.3551999197341098	0.24590037729644448	0.2503760657641184
NSUN6	HMGCS1	0.35517920517223556	0.35517920517223556	0.24592701045959695	0.2503760657641184
IBSP	RNF111	0.3551568505263091	0.3551568505263091	0.2459570607078331	0.2503760657641184
TIMM8A	STXBP3	0.35512325347146745	0.35512325347146745	0.2460012818089164	0.2503760657641184
RTKN2	WDR11	0.35511703276272294	0.35511703276272294	0.24600861849159614	0.2503760657641184
AREL1	NTN4	0.3551119171542646	0.3551119171542646	0.2460139451242266	0.2503760657641184
C3AR1	GCH1	-0.35508510395222537	0.35508510395222537	0.24604881949258095	0.2503760657641184
ASPH	ZNF850	0.3550626385387051	0.3550626385387051	0.2460780657207974	0.2503760657641184
KYNU	IL7R	-0.3550323647853849	0.3550323647853849	0.24611706069175268	0.2503760657641184
ARG2	STAU2	-0.35501973924141417	0.35501973924141417	0.24613414611717124	0.2503760657641184
LAMP2	BCL6	-0.3550020682054972	0.3550020682054972	0.2461570606877326	0.2503760657641184
TFEC	EHHADH	0.35495183821305554	0.35495183821305554	0.24622148279181078	0.2503760657641184
ZNF254	SLC25A40	-0.3547919920587361	0.3547919920587361	0.24642731191685308	0.2503760657641184
MTF1	AREL1	-0.3547727727028756	0.3547727727028756	0.2464521360349612	0.2503760657641184
MXRA8	ZNF292	-0.35475038049094554	0.35475038049094554	0.2464836938207343	0.2503760657641184
RTN4	TIMM8A	0.35470134317641255	0.35470134317641255	0.24655143250739373	0.2503760657641184
HMGCS1	ZNF91	0.3545809241423937	0.3545809241423937	0.24671243751633795	0.2503760657641184
ERBIN	ZFC3H1	0.3545672368224476	0.3545672368224476	0.24673163349430818	0.2503760657641184
EPB41L4A	BRAF	0.3545534319331817	0.3545534319331817	0.2467475128896972	0.2503760657641184
SIPA1L1	TIMM8A	0.3545495244928742	0.3545495244928742	0.24675374404484984	0.2503760657641184
MXRA8	ZFC3H1	-0.354514977288398	0.354514977288398	0.24679846765844546	0.2503760657641184
AREL1	ADAL	-0.3545121938847602	0.3545121938847602	0.2468028897685538	0.2503760657641184
DCUN1D1	ADAL	0.35439615049835205	0.35439615049835205	0.2469525379947198	0.2503760657641184
NTN4	CEP135	0.3543432136352585	0.3543432136352585	0.24702077919389154	0.2503760657641184
ZNF850	ZNF91	0.35431382976651016	0.35431382976651016	0.2470624877324133	0.2503760657641184
TDRD7	RPLP1	-0.35431023021125874	0.35431023021125874	0.2470670103450241	0.2503760657641184
CLDN1	TMEM106B	0.3542519987868117	0.3542519987868117	0.24714238722187062	0.2503760657641184
ANXA3	SMOX	-0.35405374691357483	0.35405374691357483	0.2474071108133557	0.2503760657641184
BTBD11	SLAIN1	0.3539922174548922	0.3539922174548922	0.24748982437288197	0.2503760657641184
IL7R	C12orf66	0.35396878135222865	0.35396878135222865	0.24752409572622153	0.2503760657641184
B3GNT5	ARSE	-0.35394792626844834	0.35394792626844834	0.24755293994442815	0.2503760657641184
HMGCS1	NSMAF	-0.3539236414960615	0.3539236414960615	0.2475821861726446	0.2503760657641184
ELF1	B3GNT5	0.353892672121352	0.353892672121352	0.24762610576622052	0.2503760657641184
CLDN1	TRIP12	0.35389237592620143	0.35389237592620143	0.24762680928373776	0.2503760657641184
SPG11	ASPH	0.35388434519455325	0.35388434519455325	0.24763856807652582	0.2503760657641184
ATP13A3	ZMPSTE24	-0.3538129749587758	0.3538129749587758	0.2477390705789879	0.2503760657641184
GALNT7	SLC25A40	0.3538103263010892	0.3538103263010892	0.2477421861565642	0.2503760657641184
ATP13A3	TXNRD1	0.35378897324085223	0.35378897324085223	0.24777143238478067	0.2503760657641184
NSMAF	TRDMT1	-0.3537861248870631	0.3537861248870631	0.24777595499739147	0.2503760657641184
ZMPSTE24	ZNF608	0.3537761928286664	0.3537761928286664	0.24779103037276076	0.2503760657641184
EPAS1	C12orf66	0.35377510201016615	0.35377510201016615	0.24779263841280016	0.2503760657641184
AREL1	PGBD4	0.3537386253458426	0.3537386253458426	0.24784148262899672	0.2503760657641184
RAPGEF2	INO80D	0.35367373133369884	0.35367373133369884	0.24792620623857223	0.2503760657641184
ZNF91	PIK3C3	0.3536476443045913	0.3536476443045913	0.24796037708940935	0.2503760657641184
ASPH	USP9X	0.3536090198929097	0.3536090198929097	0.24801163336566498	0.2550432722936611
TNIP3	ADAM10	-0.3536034820717921	0.3536034820717921	0.24802027658087672	0.2550432722936611
ELF2	ZNF608	0.3535033834898898	0.3535033834898898	0.24815022631656017	0.2550432722936611
VPS50	TBCEL	-0.35346205354006177	0.35346205354006177	0.24820329163786015	0.2550432722936611
RNF111	MFAP4	-0.353448703816027	0.353448703816027	0.24822309063084516	0.2550432722936611
CCL22	GPX3	0.3534147753643916	0.3534147753643916	0.2482667087169137	0.2550432722936611
C3AR1	TM9SF2	0.35330649492408395	0.35330649492408395	0.24841605543557232	0.2550432722936611
ADAM17	ZC3H11A	0.35323060943463575	0.35323060943463575	0.2485148493954925	0.2550432722936611
ZFAND6	MGAM2	0.35322685287104505	0.35322685287104505	0.24851947251060577	0.2550432722936611
CXCL5	XPO1	0.3532209198798939	0.3532209198798939	0.24852640718327565	0.2550432722936611
ATP23	SYT14	-0.35321988368896795	0.35321988368896795	0.2485281157258175	0.2550432722936611
SLC7A11	GALNT7	0.35321572791993916	0.35321572791993916	0.24853324135344307	0.2550432722936611
TM9SF2	SAR1B	0.35320843470538665	0.35320843470538665	0.24854228657866467	0.2550432722936611
AFTPH	ZNF608	0.3531622897401058	0.3531622897401058	0.2486004775275902	0.2550432722936611
KMO	SLC1A3	0.35309834185898425	0.35309834185898425	0.2486855026446731	0.2550432722936611
HMGCS1	SCARF2	-0.3530465477607871	0.3530465477607871	0.2487522363063079	0.2550432722936611
ATP13A3	TAS2R38	0.35300169293955713	0.35300169293955713	0.2488105277577359	0.2550432722936611
EPAS1	HMGCS1	0.3529534072194589	0.3529534072194589	0.24887062825420822	0.2550432722936611
ENPP4	SKIL	0.35295166346578827	0.35295166346578827	0.2488733418217747	0.2550432722936611
SLC39A8	ANXA3	0.35292262875473235	0.35292262875473235	0.2489167589028383	0.2550432722936611
KATNBL1	MPC1	-0.35288257629090336	0.35288257629090336	0.24897645738930077	0.2550432722936611
CLIC5	SLC1A3	0.3528111297342029	0.3528111297342029	0.2490762563742456	0.2550432722936611
BNIP5	ZC3H11A	0.35279627785662154	0.35279627785662154	0.24909404531718138	0.2550432722936611
EPYC	STAU2	-0.3527814157939663	0.3527814157939663	0.2491138443101664	0.2550432722936611
RAPGEF2	WDR1	0.3527764048064925	0.3527764048064925	0.24911977395781165	0.2550432722936611
IL7R	DYRK1A	0.35275002459552207	0.35275002459552207	0.24915454782366353	0.2550432722936611
NSUN6	JMJD1C	0.3526768220511042	0.3526768220511042	0.24924902017597786	0.2550432722936611
ITGB8	ELF1	0.35258474800995154	0.35258474800995154	0.2493760553390899	0.2550432722936611
TNIP3	BRAF	0.35257502204308705	0.35257502204308705	0.2493899246844297	0.2550432722936611
ALG6	TIMM8A	0.3525494109659885	0.3525494109659885	0.249423492520252	0.2550432722936611
VPS50	ASPH	0.35254122710665475	0.35254122710665475	0.24943233674046866	0.2550432722936611
TMIGD2	IRAK3	-0.3525356411709581	0.3525356411709581	0.2494396734231484	0.2550432722936611
TIGD1	C6orf62	0.35252334501256954	0.35252334501256954	0.24945565332103986	0.2550432722936611
JMJD1C	ADAM17	0.35246122574797334	0.35246122574797334	0.24953766336304892	0.2550432722936611
AKIRIN2	ANKRD12	0.35242562654313203	0.35242562654313203	0.24958731159926517	0.2550432722936611
IRAK3	STX7	-0.35236199758402104	0.35236199758402104	0.24967163319883084	0.2550432722936611
TFEC	RAPGEF2	0.35235856800573684	0.35235856800573684	0.24967716083646624	0.2550432722936611
SLC7A11	SIPA1L1	0.3523195216510185	0.3523195216510185	0.249732135705313	0.2550432722936611
BACH1	FLVCR1	0.35230296328951627	0.35230296328951627	0.24975364324083987	0.2550432722936611
TXNRD1	TLR2	0.3522905362456128	0.3522905362456128	0.24977123117877073	0.2550432722936611
TIMM8A	TAS2R4	0.35228573761934184	0.35228573761934184	0.24977786434393323	0.2550432722936611
BNIP5	ACSL3	0.3522768776477699	0.3522768776477699	0.24979052765924345	0.2550432722936611
NTN4	SYT14	0.35223190801883153	0.35223190801883153	0.24984771358314437	0.2550432722936611
GPBP1	SMOX	-0.35213424178652514	0.35213424178652514	0.2499845979914977	0.2550432722936611
AREL1	KATNBL1	-0.35208138070069644	0.35208138070069644	0.2500547487382162	0.2550432722936611
KYNU	SUZ12	0.3520611695265247	0.3520611695265247	0.2500811808963637	0.2550432722936611
ARID2	MGAM2	0.3520422309889574	0.3520422309889574	0.2501087185820383	0.2550432722936611
GPBP1	RCAN3	0.3520066801650079	0.3520066801650079	0.25015917083827427	0.2550432722936611
NSUN6	MFAP4	-0.3519727969800228	0.3519727969800228	0.2502052009844019	0.2550432722936611
EPB41L4A	SLC25A40	0.3519298101018952	0.3519298101018952	0.2502616833907856	0.2550432722936611
ARG2	SYT14	0.3519094287622724	0.3519094287622724	0.25028620600138635	0.2550432722936611
BNIP5	GLA	-0.35189744089268815	0.35189744089268815	0.25030178388926794	0.2550432722936611
TNIP3	TM2D1	-0.3518466403890506	0.3518466403890506	0.2503674120233757	0.2550432722936611
SLC25A40	PIK3C3	-0.351809288645132	0.351809288645132	0.25041494970704026	0.2550432722936611
ELF1	SYT14	0.3518082564472352	0.3518082564472352	0.25041575372705993	0.2550432722936611
TRIP12	ZNF501	0.3517921646009599	0.3517921646009599	0.2504388693026262	0.2550432722936611
ELF2	ASPH	0.35178634919025054	0.35178634919025054	0.2504462059853059	0.2550432722936611
DCUN1D1	STAU2	0.35173829583068666	0.35173829583068666	0.2505106280893841	0.2550432722936611
PIAS1	TM2D1	0.3517310206872608	0.3517310206872608	0.2505215828621525	0.2550432722936611
BTLA	BAZ1A	0.35164106481156576	0.35164106481156576	0.2506427888801217	0.2550432722936611
ACSL3	AFAP1L2	0.3514142501235339	0.3514142501235339	0.2509483164876064	0.2550432722936611
KMO	SLAIN1	0.35139221466456083	0.35139221466456083	0.2509781657308376	0.2550432722936611
MACC1	TAS2R4	0.35138863557198213	0.35138863557198213	0.2509827888459509	0.2550432722936611
DCUN1D1	MCOLN2	0.35137585616723443	0.35137585616723443	0.2509993717588571	0.2550432722936611
ATP13A3	ACSL3	-0.35137253000368485	0.35137253000368485	0.25100429638147775	0.2550432722936611
TMEM106B	ADAL	-0.35130773043018826	0.35130773043018826	0.25108982401107294	0.2550432722936611
SLC39A8	ATP13A3	-0.3512989935926252	0.3512989935926252	0.251102889336393	0.2550432722936611
SIPA1L1	SMNDC1	-0.3511722685482206	0.3511722685482206	0.25127183404303177	0.2550432722936611
TMEM106B	OSBPL11	0.351156528840353	0.351156528840353	0.2512953516286079	0.2550432722936611
CADM4	AFAP1L2	-0.35115352412477946	0.35115352412477946	0.2512994722312088	0.2550432722936611
ERICH5	MGAM2	0.3510982207947315	0.3510982207947315	0.25137645714809476	0.2550432722936611
EPYC	TBCEL	-0.35107144838790383	0.35107144838790383	0.2514132410639959	0.2550432722936611
SLC25A40	SMNDC1	0.35106949418251376	0.35106949418251376	0.2514153516165476	0.2550432722936611
USP9X	ACTR3	0.35096720141681814	0.35096720141681814	0.2515607787376102	0.2550432722936611
PURB	ADAM17	-0.3509364622735738	0.3509364622735738	0.2516015827536098	0.2550432722936611
FBXL5	BHLHE41	0.3509127442940927	0.3509127442940927	0.2516297234542991	0.2550432722936611
MTF1	SMNDC1	-0.35089247182492656	0.35089247182492656	0.2516557536024368	0.2550432722936611
RESF1	SHOC2	-0.35087793564630065	0.35087793564630065	0.25167414556038736	0.2550432722936611
MAP3K13	ZNF501	0.3508465627587305	0.3508465627587305	0.2517173616364461	0.2550432722936611
NAT1	BAZ1A	0.35084191153039823	0.35084191153039823	0.25172409530411105	0.2550432722936611
CLIC5	FAM91A1	0.3508398135785635	0.3508398135785635	0.2517271103791849	0.2550432722936611
USP9X	PGBD4	0.35083648562712394	0.35083648562712394	0.25173102997678093	0.2550432722936611
SIPA1L1	ZNF501	0.35081904853355683	0.35081904853355683	0.2517562561048989	0.2550432722936611
AFTPH	EXOC8	0.3507584358932458	0.3507584358932458	0.2518384671519128	0.2550432722936611
DYRK1A	TNIP3	-0.3507433269130865	0.3507433269130865	0.25185836664740036	0.2550432722936611
ETV6	C6orf62	0.3507428658525599	0.3507428658525599	0.25185917066742003	0.2550432722936611
EHHADH	BTLA	0.3507338099752692	0.3507338099752692	0.2518719344852327	0.2550432722936611
SLC7A11	SPG11	0.3506060792884381	0.3506060792884381	0.25204007517185173	0.2550432722936611
CCL22	ZNF91	0.3505486927882018	0.3505486927882018	0.2521200751638115	0.2550432722936611
PAN3	C12orf66	0.3504222384316235	0.3504222384316235	0.252295050020598	0.2550432722936611
NAT1	ZNF91	0.35040630754131674	0.35040630754131674	0.2523125374560264	0.2550432722936611
DYRK1A	SIPA1L1	0.3504052443068324	0.3504052443068324	0.2523142459985682	0.2550432722936611
TFEC	DYRK1A	0.3503437930352113	0.3503437930352113	0.2523967585530896	0.2550432722936611
AREL1	VPS50	-0.35010794471421536	0.35010794471421536	0.2527125374158254	0.2550432722936611
SAR1B	ZC3H11A	0.35008661671538827	0.35008661671538827	0.25274128113152955	0.2550432722936611
HTATIP2	PLPBP	-0.35007648233340605	0.35007648233340605	0.2527537434418348	0.2550432722936611
ELF2	CCNE2	0.34997650961582116	0.34997650961582116	0.25288741177010937	0.2550432722936611
NABP1	ERICH5	0.349958488212635	0.349958488212635	0.2529124368932224	0.2550432722936611
CLDN1	BRAF	0.34993051603505376	0.34993051603505376	0.2529490198041186	0.2550432722936611
SUMO4	ANKRD12	0.3499236169919634	0.3499236169919634	0.25296148211442393	0.2550432722936611
ATP23	CNOT11	-0.3499046953702277	0.3499046953702277	0.2529853012075074	0.2550432722936611
CLEC5A	ADAM17	0.3498465109233976	0.3498465109233976	0.2530599745668367	0.2550432722936611
IL7R	TIPIN	0.3498108108905068	0.3498108108905068	0.2531113313455948	0.2550432722936611
IBSP	STXBP3	0.3496948751686505	0.3496948751686505	0.25326620570188885	0.2550432722936611
WDR1	ANKRD12	0.3496398419690437	0.3496398419690437	0.2533432911212773	0.2550432722936611
IBSP	TDRD7	0.3496331880244218	0.3496331880244218	0.25335253735150376	0.2550432722936611
FUT4	ANKRD12	0.3496161291386536	0.3496161291386536	0.253377160464607	0.2550432722936611
TLR2	TNIP3	-0.34960638310199593	0.34960638310199593	0.2533899242824197	0.2566187178768539
EHHADH	KMO	0.3495817794260168	0.3495817794260168	0.25342118056068536	0.2566187178768539
C3AR1	ERBIN	-0.3495583380581523	0.3495583380581523	0.2534570599540643	0.2566187178768539
SLC7A11	ZMPSTE24	0.34954067033800856	0.34954067033800856	0.2534820850771774	0.2566187178768539
TPPP	KRT86	0.3494984279983835	0.3494984279983835	0.25353836647855615	0.2566187178768539
NAT1	MGAM2	0.3494965841999821	0.3494965841999821	0.25354067803611274	0.2566187178768539
EPYC	ZC3H11A	0.3493980547812582	0.3493980547812582	0.2536667081742002	0.2566187178768539
EREG	TPPP	0.34931301515609126	0.34931301515609126	0.2537824870570365	0.2566187178768539
ZNF407	GNS	0.3493048369095484	0.3493048369095484	0.25379334132730236	0.2566187178768539
IRF2BP2	SEC22B	-0.34928115300003265	0.34928115300003265	0.2538232910730361	0.2566187178768539
PURB	C6orf62	-0.349265732104762	0.349265732104762	0.25384459760355804	0.2566187178768539
CD47	TM2D1	-0.34925571721459003	0.34925571721459003	0.2538583664463953	0.2566187178768539
STAU2	SIPA1L1	0.3491996138164676	0.3491996138164676	0.2539357533732911	0.2566187178768539
DYRK1A	ACTR3	0.3491656146932428	0.3491656146932428	0.25398037648438426	0.2566187178768539
C12orf66	AFTPH	0.34915806918248676	0.34915806918248676	0.2539898237196157	0.2566187178768539
PLEKHM3	FAM91A1	-0.3491537007236309	0.3491537007236309	0.25399605487476834	0.2566187178768539
SNX13	SPG11	0.349125255920381	0.349125255920381	0.25403153225813746	0.2566187178768539
P2RX7	ZNF608	0.3490270840641645	0.3490270840641645	0.2541673111389637	0.2566187178768539
AREL1	ATF6	-0.3490030680831161	0.3490030680831161	0.25419655736718016	0.2566187178768539
ATP2B1	KRAS	-0.34897905599029144	0.34897905599029144	0.2542301252030025	0.2566187178768539
CEP135	TIMM8A	0.348976185521345	0.348976185521345	0.2542337432930911	0.2566187178768539
TAS2R38	TIPIN	0.34895760205081755	0.34895760205081755	0.25425886891870664	0.2566187178768539
ITGB8	BTBD11	-0.3488828910570333	0.3488828910570333	0.25435525081856775	0.2566187178768539
ZFAND6	GPR135	0.3488613500013942	0.3488613500013942	0.25438359252426207	0.2566187178768539
RCAN3	EXOC8	0.348860249140875	0.348860249140875	0.2543853010668039	0.2566187178768539
EPB41L4A	ZNF91	0.3488576743675118	0.3488576743675118	0.25438901965939503	0.2566187178768539
CLIC5	FLVCR1	0.34883701726643535	0.34883701726643535	0.25441796438010406	0.2566187178768539
PURB	RTN4	-0.3487474571393593	0.3487474571393593	0.2545382658755512	0.2566187178768539
PGBD4	STX7	0.3487343583680107	0.3487343583680107	0.25455545180347217	0.2566187178768539
BTLA	ADAL	0.3487160613147129	0.3487160613147129	0.2545808789365951	0.25772006713114826
NSMAF	TPPP	0.3487102904853117	0.3487102904853117	0.25458731109675264	0.25772006713114826
CLIC5	B3GNT5	0.3486822728676986	0.3486822728676986	0.2546232909926341	0.25772006713114826
STAU2	TNIP3	0.3486391623912139	0.3486391623912139	0.2546790698815005	0.25772006713114826
KMO	TM9SF2	-0.3486348018537463	0.3486348018537463	0.2546848990266433	0.25772006713114826
SNX13	RCAN3	0.34854310119671433	0.34854310119671433	0.25480942162719383	0.25772006713114826
EPYC	TIGD1	-0.3484951509690221	0.3484951509690221	0.2548758537813212	0.25772006713114826
BNIP5	SMNDC1	0.3484943645458872	0.3484943645458872	0.254876456796336	0.25772006713114826
ATF6	ZNF501	0.34843762686538393	0.34843762686538393	0.2549559542757835	0.25772006713114826
PURB	FAM91A1	-0.3484359432491615	0.3484359432491615	0.25495786382333024	0.25772006713114826
ERICH5	BAZ1A	0.34841687226013235	0.34841687226013235	0.2549831904539507	0.25772006713114826
HMGCS1	CCL22	-0.3484149758730257	0.3484149758730257	0.25498580351901473	0.25772006713114826
ZNF66	NAT1	0.3484107217003059	0.3484107217003059	0.25499032613162553	0.25772006713114826
BHLHE41	KRAS	0.3484037532187016	0.3484037532187016	0.2550000748743643	0.25772006713114826
TXNRD1	ANKRD12	0.3483959828272717	0.3483959828272717	0.25501072813962533	0.25772006713114826
RNF111	TIPIN	0.34838620672916354	0.34838620672916354	0.25502479848997	0.25772006713114826
CLIC5	ZMPSTE24	0.34835931576809637	0.34835931576809637	0.2550602758733391	0.25772006713114826
CLDN1	ZNF501	0.3483195372941957	0.3483195372941957	0.2551138437071514	0.25772006713114826
TXNRD1	TAS2R38	0.3483126328721955	0.3483126328721955	0.25512158239984095	0.25772006713114826
AKIRIN2	B3GNT5	0.3482824451289178	0.3482824451289178	0.2551618839033282	0.25772006713114826
SPG11	LAMP2	-0.34826235672978323	0.34826235672978323	0.25519032611152503	0.25772006713114826
SOD3	SH3BP4	-0.3482460517874978	0.3482460517874978	0.2552097230945002	0.25772006713114826
THAP5	ZNF608	0.3481871152014805	0.3481871152014805	0.2552921351465191	0.25772006713114826
ANXA3	GNS	0.34817627755727165	0.34817627755727165	0.25530228589926773	0.25772006713114826
NSMAF	KRAS	-0.34816527025539495	0.34816527025539495	0.25531846680216413	0.25772006713114826
ARHGEF28	RPLP1	0.34815275968111103	0.34815275968111103	0.25533454720255805	0.25772006713114826
ANXA3	GTF2A1	0.34814878130601334	0.34814878130601334	0.25534017534269593	0.25772006713114826
AKIRIN2	NABP1	0.34814772622590684	0.34814772622590684	0.25534097936271566	0.25772006713114826
SERINC3	GLA	-0.34808549916566234	0.34808549916566234	0.25542248689221236	0.25772006713114826
DCUN1D1	DES	0.34806666886070325	0.34806666886070325	0.25544449694025156	0.25772006713114826
P2RX7	ASPH	0.34804145102670014	0.34804145102670014	0.25547655723853696	0.25772006713114826
CXCL5	SH3BP4	-0.34801632799661986	0.34801632799661986	0.2555133411544381	0.25772006713114826
ZNF66	BTLA	0.3479200753684415	0.3479200753684415	0.25564881852775695	0.25772006713114826
ENPP4	CADM4	-0.34787590322427914	0.34787590322427914	0.25570841651171694	0.25772006713114826
IBSP	FLVCR1	0.34782830737013315	0.34782830737013315	0.2557718335907705	0.25772006713114826
MXRA8	EBLN2	-0.34780903137890073	0.34780903137890073	0.2557968587138835	0.25772006713114826
IFIH1	PLPBP	-0.34779230875113715	0.34779230875113715	0.2558187682594203	0.25772006713114826
ALG6	STXBP3	-0.34774239471849944	0.34774239471849944	0.25588369287601076	0.25772006713114826
SNX13	SHOC2	0.34772390932305874	0.34772390932305874	0.2559078134766017	0.25772006713114826
SYT14	TIPIN	-0.3476425183591149	0.3476425183591149	0.2560261049219995	0.25772006713114826
RTN4	OSBPL11	0.3476368999540149	0.3476368999540149	0.2560332405996743	0.25772006713114826
ENPP4	TNFAIP8	0.3476306378993127	0.3476306378993127	0.2560422858248959	0.25772006713114826
DCUN1D1	CADM4	-0.34760704934034015	0.34760704934034015	0.2560740446156739	0.25772006713114826
FUT4	PIK3C3	0.3475554616450889	0.3475554616450889	0.2561400747597915	0.25772006713114826
PAN3	C6orf62	0.3474866617638843	0.3474866617638843	0.2562288184694655	0.2600168735759298
RNF111	TIMM8A	0.3474600388797682	0.3474600388797682	0.2562639943453272	0.2600168735759298
GPBP1	INO80D	0.34739584152230485	0.34739584152230485	0.25635816519013416	0.2600168735759298
PIAS1	STXBP3	0.3473619483157393	0.3473619483157393	0.2564084164413652	0.2600168735759298
SLC39A8	TAS2R38	0.347343479712421	0.347343479712421	0.2564329390519659	0.2600168735759298
ANXA3	ATF6	0.3472788763619522	0.3472788763619522	0.256520175224103	0.2600168735759298
ACSL3	STX7	0.3472211827680378	0.3472211827680378	0.25660037622106774	0.2600168735759298
GPBP1	PGBD4	0.3470776265153347	0.3470776265153347	0.2568007782109771	0.2600168735759298
BTBD11	MAP3K13	0.34697775364642985	0.34697775364642985	0.2569383661368476	0.2600168735759298
ADNP2	ZFYVE16	-0.3469601012750436	0.3469601012750436	0.25696268774244346	0.2600168735759298
HTATIP2	EBLN2	-0.34694713400354327	0.34694713400354327	0.25697846663532997	0.2600168735759298
EPYC	KMO	-0.3468086710527099	0.3468086710527099	0.2571644967673873	0.2600168735759298
PAN3	ATP13A3	-0.346789917983062	0.346789917983062	0.25718942138799783	0.2600168735759298
ETV6	DCUN1D1	0.34677919953242503	0.34677919953242503	0.2572025872158204	0.2600168735759298
IL7R	WDR1	0.34676584493248175	0.34676584493248175	0.25722178319379063	0.2600168735759298
SUZ12	STAU2	0.3467549474880179	0.3467549474880179	0.25723394399658855	0.2600168735759298
ADAM17	INO80D	0.34673818559679936	0.34673818559679936	0.25725555203461786	0.2600168735759298
GALNT7	SRGAP3	0.34672044028047855	0.34672044028047855	0.25727876811268663	0.2600168735759298
EREG	AFAP1L2	0.34669016323298435	0.34669016323298435	0.2573177630836419	0.2600168735759298
TIGD1	ZC3H11A	0.34657551201844883	0.34657551201844883	0.2574779640725664	0.2600168735759298
ZNF254	MGAM2	0.34655793700676696	0.34655793700676696	0.25750118015063517	0.2600168735759298
ENPP4	AFTPH	0.34651225103402283	0.34651225103402283	0.2575630896921518	0.2600168735759298
PURB	ZFYVE16	-0.3465080958907024	0.3465080958907024	0.2575691198422995	0.2600168735759298
CLDN1	EBLN2	0.3465024162992349	0.3465024162992349	0.25757726054499896	0.2600168735759298
ETV6	SLC35A5	-0.34647161980860336	0.34647161980860336	0.2576169590334714	0.2600168735759298
ERICH5	SAR1B	0.3464516406899508	0.3464516406899508	0.2576443962166436	0.2600168735759298
CLIC5	PLSCR1	0.34635858050025126	0.34635858050025126	0.25777062735973594	0.2600168735759298
P2RX7	ZMPSTE24	0.34633111005953904	0.34633111005953904	0.2578086173056666	0.2600168735759298
ZNF292	ZNF608	0.34630351413753424	0.34630351413753424	0.25784660725159725	0.2600168735759298
KMO	TIGD1	-0.34629120641313793	0.34629120641313793	0.25786308966200105	0.2600168735759298
CXCL5	OSBPL11	0.3462387723256697	0.3462387723256697	0.2579323358861974	0.2600168735759298
KRAS	AFAP1L2	0.34604120120964255	0.34604120120964255	0.25819364239259873	0.2600168735759298
ADAM17	BRAF	0.3459048210677742	0.3459048210677742	0.2583749489070403	0.2600168735759298
SHOC2	XPO1	0.3458718493336992	0.3458718493336992	0.25842228558569996	0.2600168735759298
KYNU	TDRD7	-0.34586022415254736	0.34586022415254736	0.25843786347358155	0.2600168735759298
INO80D	C6orf62	0.3458448809346373	0.3458448809346373	0.25845796397407395	0.2600168735759298
RAPGEF2	BHLHE41	0.34579010391458576	0.34579010391458576	0.2585309287908614	0.2600168735759298
TM2D1	TAFA2	0.34578584788292915	0.34578584788292915	0.25853856698104855	0.2600168735759298
SLC39A8	PURB	-0.34568378660004667	0.34568378660004667	0.25867585339941174	0.2600168735759298
CLIP4	SHOC2	0.3456494462387337	0.3456494462387337	0.2587233910830763	0.2600168735759298
THAP5	ZFC3H1	0.3456366210598518	0.3456366210598518	0.2587408785185047	0.2600168735759298
FAM91A1	SH3BP4	0.3456198029385922	0.3456198029385922	0.25876660715913496	0.2600168735759298
ATP13A3	THAP5	-0.3456194339192448	0.3456194339192448	0.2587670091691448	0.2600168735759298
ADAM10	SAR1B	0.3454854437423135	0.3454854437423135	0.25894540111101494	0.2600168735759298
ZBED5	CNOT11	0.34546839088028725	0.34546839088028725	0.25896801417406895	0.2600168735759298
BTBD11	GPR135	0.34544572745234314	0.34544572745234314	0.25899967246234445	0.2600168735759298
C3AR1	GPR135	0.3453442125581777	0.3453442125581777	0.2591339438056338	0.2600168735759298
WDR20	FAM91A1	-0.34527527116969664	0.34527527116969664	0.2592287176654555	0.2600168735759298
ATP23	ERICH5	0.34517698821009835	0.34517698821009835	0.25936037594368083	0.2600168735759298
BACH1	ASPH	0.34516709814333724	0.34516709814333724	0.2593746472990304	0.2600168735759298
GTF2A1	RTKN2	0.3451505692915271	0.3451505692915271	0.2593974613670893	0.2600168735759298
SOD3	KRAS	-0.3451229424222768	0.3451229424222768	0.25943635583554214	0.2600168735759298
ARSE	GPX3	-0.3451100497303687	0.3451100497303687	0.25945404427597546	0.2600168735759298
WDR11	GALNT7	0.34510388841800654	0.34510388841800654	0.2594628884961921	0.2600168735759298
CNOT6	ACSL3	0.34502511227848365	0.34502511227848365	0.2595759538114619	0.2600168735759298
FBXL5	DYRK1A	-0.34502220431928454	0.34502220431928454	0.25957916989154073	0.2600168735759298
GTF2A1	ZNF100	0.3450023069298534	0.3450023069298534	0.25960590355719565	0.2600168735759298
GPBP1	ANKRD12	0.3449290405528178	0.3449290405528178	0.2597055015371355	0.2600168735759298
PLCH1	ELF2	0.3448741214213189	0.3448741214213189	0.25977916987144023	0.2600168735759298
GLA	ZC3H11A	0.34487227575133894	0.34487227575133894	0.2597816824340018	0.2600168735759298
BAZ1A	TAFA2	0.34486694007362384	0.34486694007362384	0.25978801409165686	0.26338809254248885
ERBIN	TMIGD2	-0.34484852124320986	0.34484852124320986	0.25981615479234627	0.2669770005408702
AKIRIN2	TIGD1	0.34467531192361595	0.34467531192361595	0.26005504924069855	0.2669770005408702
CLEC5A	SLAIN1	0.3446469138974583	0.3446469138974583	0.260096255266708	0.2669770005408702
RTKN2	NABP1	0.34460379522745355	0.34460379522745355	0.26015434571313106	0.2669770005408702
CCL22	BCL6	-0.3445712891027929	0.3445712891027929	0.2602016823917907	0.2669770005408702
RAPGEF2	STX7	0.3445602653779455	0.3445602653779455	0.26021705927466743	0.2669770005408702
RESF1	BHLHE41	0.344556279892425	0.344556279892425	0.26022308942481515	0.2669770005408702
INO80D	RPA4	0.3445040688062435	0.3445040688062435	0.2602920341415041	0.2669770005408702
ZNF501	THAP5	0.34448168993803324	0.34448168993803324	0.26032349142477473	0.2669770005408702
EPB41L4A	WDR1	0.34447270973988514	0.34447270973988514	0.26033715976510957	0.2669770005408702
ELF2	ENPP4	0.34444694618219707	0.34444694618219707	0.26037193363096145	0.2669770005408702
ARHGEF28	KATNBL1	0.3444158499350826	0.3444158499350826	0.2604175617670792	0.2669770005408702
CCNE2	STXBP3	0.3444135900806682	0.3444135900806682	0.26041997382713833	0.2669770005408702
LAMP2	ACSL3	0.3443336511169931	0.3443336511169931	0.26052901904230963	0.2669770005408702
ITGB8	RNF111	0.3443125818089524	0.3443125818089524	0.2605566572304867	0.2669770005408702
BNIP5	USP9X	0.34423384376284655	0.34423384376284655	0.2606677124957073	0.2669770005408702
ETV6	PIAS1	0.3441883247346432	0.3441883247346432	0.2607273104796673	0.2669770005408702
IBSP	RESF1	0.3441507851684221	0.3441507851684221	0.2607810793184845	0.2669770005408702
CLEC5A	ACSL3	0.3440910833887671	0.3440910833887671	0.26086278785298617	0.2669770005408702
IBSP	JMJD1C	0.3440863618690834	0.3440863618690834	0.26086992353066096	0.2669770005408702
ZNF66	SKIL	0.3440806845894159	0.3440806845894159	0.2608785667458727	0.2669770005408702
HIVEP1	NAT1	0.3440616955762926	0.3440616955762926	0.26090298885397095	0.2669770005408702
ITGB8	SMOX	-0.3440489664670613	0.3440489664670613	0.26092077779690676	0.2669770005408702
RTN4	ZNF132	0.34403963455462594	0.34403963455462594	0.26093193357468003	0.2669770005408702
GALNT7	TBCEL	-0.34401968892727963	0.34401968892727963	0.2609604762853793	0.2669770005408702
SNX13	FUT4	0.343985946315457	0.343985946315457	0.2610105265316054	0.2669770005408702
AKIRIN2	EBLN2	0.34397955884405707	0.34397955884405707	0.261020878289359	0.2669770005408702
CD47	ZC3H11A	0.34393083313912587	0.34393083313912587	0.26108710943848146	0.2669770005408702
BACH1	ATP13A3	0.3439191126937587	0.3439191126937587	0.2611037928538902	0.2669770005408702
HTATIP2	ALG6	-0.34389384445882576	0.34389384445882576	0.2611375616947174	0.2669770005408702
ERICH5	STX7	0.3438603796535826	0.3438603796535826	0.26118359184084505	0.2669770005408702
CCL22	SLC1A3	0.34384324290381785	0.34384324290381785	0.2612061044013965	0.2669770005408702
ASPH	ZC3H11A	0.3437971002237209	0.3437971002237209	0.26126801394291316	0.2669770005408702
EREG	KMO	0.34372154275444544	0.34372154275444544	0.2613762551380648	0.2669770005408702
ATF6	NAT1	0.3437097358820669	0.3437097358820669	0.2613912300109317	0.2669770005408702
ZNF501	ACSL3	0.34370643612821644	0.34370643612821644	0.26139494860352275	0.2669770005408702
TFEC	ACSL3	0.3436730806564569	0.3436730806564569	0.2614410792521528	0.2669770005408702
P2RX7	STX7	0.34358766923938955	0.34358766923938955	0.2615603757225753	0.2669770005408702
TAS2R38	CEP135	0.34357062327514964	0.34357062327514964	0.26158308928813173	0.2669770005408702
TFEC	ZNF91	0.34354324140300097	0.34354324140300097	0.26161826516399345	0.2669770005408702
ERICH5	RPLP1	-0.3434712224058838	0.3434712224058838	0.2617127375163078	0.2669770005408702
LAMP3	ATP2B1	-0.34332450169020257	0.34332450169020257	0.261914848048759	0.2669770005408702
AKIRIN2	ARSE	-0.34323480526189337	0.34323480526189337	0.2620367575842455	0.2669770005408702
MAP3K13	TAFA2	0.34320302593240953	0.34320302593240953	0.2620811796903337	0.2669770005408702
IBSP	RCAN3	0.3431466226311677	0.3431466226311677	0.26215233546207684	0.2669770005408702
SH3BP4	ARFGEF1	0.3431031519419455	0.3431031519419455	0.2622143455060959	0.2669770005408702
TXNRD1	STAU2	0.3429602517279016	0.3429602517279016	0.262411430913424	0.27125002315208097
WDR11	TAFA2	0.3429404350005001	0.3429404350005001	0.2624374610615617	0.27125002315208097
NAT1	ZNF850	0.3429223819659577	0.3429223819659577	0.2624642952297191	0.27125002315208097
ARG2	ZNF501	0.3429016578331201	0.3429016578331201	0.26249032537785677	0.27125002315208097
AKIRIN2	ZNF501	0.34287975525391823	0.34287975525391823	0.2625181645710387	0.27125002315208097
ALG6	PLPBP	-0.3428555893623091	0.3428555893623091	0.26255072738183644	0.27125002315208097
CXCL5	MGAM2	0.3428500066108316	0.3428500066108316	0.2625577625570088	0.27125002315208097
ARG2	SLC35A5	-0.34284993554932697	0.34284993554932697	0.2625579635620137	0.27125002315208097
LAMP2	ATP2B1	-0.34283443592791973	0.34283443592791973	0.2625796721025455	0.27125002315208097
RESF1	PLCH1	0.342829901016782	0.342829901016782	0.26258751129773755	0.27125002315208097
MTF1	SLAIN1	0.3428066874332785	0.3428066874332785	0.2626173605409688	0.27125002315208097
ARSE	TM2D1	-0.3427073857953481	0.3427073857953481	0.26275153138175567	0.27125002315208097
ETV6	ZNF501	0.34261380066671804	0.34261380066671804	0.2628845966950154	0.27125002315208097
KYNU	RNF111	-0.3425429305255237	0.3425429305255237	0.2629851996999799	0.27125002315208097
BRAF	FUT4	0.34247566959156706	0.34247566959156706	0.2630788680322746	0.27125002315208097
ATP13A3	VTCN1	-0.3424221552457478	0.3424221552457478	0.2631503253115251	0.27125002315208097
RTKN2	WDR1	0.3424083631995227	0.3424083631995227	0.26317082782202733	0.27125002315208097
WDR11	PLPBP	-0.3424052487254096	0.3424052487254096	0.2631754509371406	0.27125002315208097
C3AR1	PGBD4	0.34239395185164456	0.34239395185164456	0.26319042581000746	0.27125002315208097
AFAP1L2	TRDMT1	0.34224102863927675	0.34224102863927675	0.2634081142303403	0.27125002315208097
PLEKHM3	SLC35A5	-0.3421703365885371	0.3421703365885371	0.26350550115522603	0.27125002315208097
EPYC	EBLN2	-0.34208759986443443	0.34208759986443443	0.2636201745105352	0.27125002315208097
ELF2	SKIL	-0.3420556060953477	0.3420556060953477	0.26366349108909637	0.27125002315208097
CCL22	LAMP2	0.34204525211734105	0.34204525211734105	0.2636783654594608	0.27125002315208097
TFEC	KMO	0.3419834456479771	0.3419834456479771	0.2637670086666323	0.27125002315208097
ARG2	TIPIN	0.34198248768140416	0.34198248768140416	0.26376841570166676	0.27125002315208097
EXOC8	ACTR3	0.3419805479882647	0.3419805479882647	0.2637707272592234	0.27125002315208097
PURB	IBSP	0.3419210576844562	0.3419210576844562	0.263853943331262	0.27125002315208097
ADAM17	TIMM8A	0.34190240402926775	0.34190240402926775	0.26387645589181347	0.27125002315208097
MGAM2	CD274	0.34181659955131033	0.34181659955131033	0.26399444582970394	0.27125002315208097
ZNF850	OSBPL11	0.3418136877766315	0.3418136877766315	0.26399866693480734	0.27125002315208097
FLVCR1	OSBPL11	0.34170457343420807	0.34170457343420807	0.26415967194375156	0.27125002315208097
EREG	C6orf62	-0.3416883624054533	0.3416883624054533	0.2641839935493474	0.27125002315208097
MFAP4	ACSL3	-0.34167639480876394	0.34167639480876394	0.2642000739497413	0.27125002315208097
WDR1	ADAM10	0.3416443802745585	0.3416443802745585	0.2642450990708443	0.27125002315208097
PLCH1	MGAM2	0.3415976904282109	0.3415976904282109	0.2643036920297797	0.27125002315208097
MPC1	ZNF91	0.3415364117138497	0.3415364117138497	0.2643878126243404	0.27125002315208097
MPC1	BAZ1A	0.34152275866880677	0.34152275866880677	0.2644042950347442	0.27125002315208097
RPA4	SAR1B	0.34147603902965173	0.34147603902965173	0.26446781261630026	0.27125002315208097
VPS50	RNF111	0.3414468266447992	0.3414468266447992	0.264510827687354	0.27125002315208097
ITGB8	STXBP3	0.3413907672223404	0.3413907672223404	0.2645906266743089	0.27125002315208097
ADNP2	NAT1	0.34134972241571715	0.34134972241571715	0.2646548477733821	0.27125002315208097
BTBD11	HDAC9	-0.3412580631908063	0.3412580631908063	0.2647831894690262	0.27125002315208097
DCUN1D1	TAFA2	0.3412143114470847	0.3412143114470847	0.26484570202555757	0.27125002315208097
JMJD1C	MCOLN2	0.34106924583965786	0.34106924583965786	0.26505082763308263	0.27125002315208097
ASPH	ZFYVE16	0.3410474896194793	0.3410474896194793	0.2650812798913287	0.27125002315208097
ITGB8	TMEM106B	0.34103652562444764	0.34103652562444764	0.2650967572767078	0.27125002315208097
SLC25A40	EBLN2	-0.3410008298423304	0.3410008298423304	0.2651468075229339	0.27125002315208097
TM9SF2	GPR135	0.34099475825199704	0.34099475825199704	0.26515384269810627	0.27125002315208097
KATNBL1	CADM4	-0.34098331868872445	0.34098331868872445	0.26517002360100267	0.27125002315208097
WDR1	BRAF	0.3409778956930227	0.3409778956930227	0.26517746078618487	0.27125002315208097
FAM91A1	ZNF608	0.34097519156114386	0.34097519156114386	0.26518107887627346	0.27125002315208097
ERBIN	WDR1	0.3408190808417179	0.3408190808417179	0.26539384267398564	0.27125002315208097
PURB	ASPH	0.3407696200428675	0.3407696200428675	0.26546288789317707	0.27125002315208097
GPBP1	ERICH5	0.34065767848929795	0.34065767848929795	0.26561896827950066	0.27125002315208097
CXCL5	IRAK3	0.34064176330803697	0.34064176330803697	0.2656387672724857	0.27125002315208097
TFEC	MCOLN2	0.34055323595086406	0.34055323595086406	0.26576369188304605	0.27125002315208097
BACH1	ZMPSTE24	0.3405269187633292	0.3405269187633292	0.265799571276425	0.27125002315208097
NTN4	TMIGD2	0.34050959933393393	0.34050959933393393	0.2658227873544937	0.27125002315208097
MAP3K13	CD274	-0.3405010810815844	0.3405010810815844	0.2658334406197547	0.27125002315208097
ARSE	ATP2B1	-0.3404909836223955	0.3404909836223955	0.26584791298010924	0.27125002315208097
CEP135	STX7	0.3404861710556786	0.3404861710556786	0.26585565167279884	0.27125002315208097
SHOC2	INO80D	0.34047686455408477	0.34047686455408477	0.26586700845557704	0.27125002315208097
PLPBP	USP9X	-0.34040522648853744	0.34040522648853744	0.26596811397305387	0.27125002315208097
ACSL3	FUT4	0.3403984354711692	0.3403984354711692	0.26597816422330006	0.27125002315208097
LAMP2	ANKRD12	-0.340243965579617	0.340243965579617	0.2662039933463323	0.27125002315208097
SERINC3	TMEM141	0.3402078994640669	0.3402078994640669	0.2662557521351003	0.27125002315208097
SOD3	SMNDC1	-0.3401567386489346	0.3401567386489346	0.2663264053943311	0.27125002315208097
NAT1	RPLP1	-0.34012016517274113	0.34012016517274113	0.26637675714806464	0.27125002315208097
ZMPSTE24	TIPIN	-0.34010969984792344	0.34010969984792344	0.2663919330259364	0.27125002315208097
HMGCS1	STAU2	0.3400931434793735	0.3400931434793735	0.26641585262152234	0.27125002315208097
TAS2R38	TLR2	0.3400194444383797	0.3400194444383797	0.2665202747215804	0.27125002315208097
MAP3K13	TIMM8A	0.3398978204153242	0.3398978204153242	0.26668369179058377	0.27125002315208097
ELF2	TNFAIP8	0.3398360977058792	0.3398360977058792	0.26676891791267154	0.27125002315208097
XPO1	FUT4	0.33983588817815874	0.33983588817815874	0.26676921942017895	0.27125002315208097
JMJD1C	RPA4	0.3398120984841631	0.3398120984841631	0.2668018827334791	0.27125002315208097
RTN4	FLVCR1	-0.33979390954464017	0.33979390954464017	0.2668271088615971	0.27125002315208097
MXRA8	TNFAIP8	-0.33977280817930366	0.33977280817930366	0.2668591691598825	0.27125002315208097
PURB	ELF2	-0.3397708534746593	0.3397708534746593	0.26686117920993174	0.27125002315208097
TXNRD1	TRDMT1	0.33975957907969295	0.33975957907969295	0.2668780636303454	0.27125002315208097
ATP13A3	ZNF91	-0.33975648933962466	0.33975648933962466	0.2668823852379512	0.27125002315208097
CLIC5	ZNF292	0.33968451503012764	0.33968451503012764	0.26698952090557576	0.27125002315208097
BHLHE41	C6orf62	0.3396324466848489	0.3396324466848489	0.2670574605972401	0.27125002315208097
INO80D	BAZ1A	0.33960941956313756	0.33960941956313756	0.26708771185048125	0.27125002315208097
IRAK3	ANKRD12	-0.33953185082364845	0.33953185082364845	0.26719685756815503	0.27125002315208097
ETV6	IFIH1	0.33947410324432425	0.33947410324432425	0.26727283746001634	0.27125002315208097
TDRD7	PLSCR1	0.339412157252871	0.339412157252871	0.26735906860712877	0.27125002315208097
PLEKHM3	SKIL	-0.33930321902788607	0.33930321902788607	0.26751203341587604	0.27125002315208097
TXNRD1	ELF2	0.3392941420360552	0.3392941420360552	0.2675240937161715	0.27125002315208097
MXRA8	FUT4	-0.3392739756439704	0.3392739756439704	0.26755163140184607	0.27125002315208097
ARSE	CD274	-0.33907890887314723	0.33907890887314723	0.26782298815849365	0.27125002315208097
RAPGEF2	ALG6	0.33900782987869404	0.33900782987869404	0.2679301238261182	0.27125002315208097
C3AR1	KRT86	-0.3389850761886418	0.3389850761886418	0.2679595710593396	0.27125002315208097
SAR1B	TAS2R4	0.33896412871785064	0.33896412871785064	0.26798821427254127	0.27125002315208097
NAT1	VTCN1	0.33894921572713027	0.33894921572713027	0.26801102834060014	0.27125002315208097
PLSCR1	SRGAP3	0.3389149787868485	0.3389149787868485	0.26805766150174254	0.27125002315208097
STAU2	RCAN3	0.338877291126772	0.338877291126772	0.2681098223005204	0.27125002315208097
KMO	MPC1	0.33866109643759756	0.33866109643759756	0.2684109277978967	0.27125002315208097
USP9X	C6orf62	0.33863431513594466	0.33863431513594466	0.26844791271880275	0.27125002315208097
RNF111	GNS	0.3385657788105515	0.3385657788105515	0.26854409361365894	0.27125002315208097
SLC7A11	TAFA2	-0.3385553083032802	0.3385553083032802	0.26855836496900853	0.27125002315208097
TMEM106B	STAU2	-0.33845461296750873	0.33845461296750873	0.26869474686484957	0.27125002315208097
EPYC	BAZ1A	-0.33839848340132345	0.33839848340132345	0.2687754503743266	0.27125002315208097
FBXL5	ZNF132	0.33834711895524827	0.33834711895524827	0.2688472091610845	0.27125002315208097
TMBIM4	THAP5	-0.33831739963175306	0.33831739963175306	0.26889032473464075	0.27125002315208097
EPYC	GPBP1	-0.3382998341718501	0.3382998341718501	0.26891545036025627	0.27125002315208097
PLEKHM3	PLCH1	0.3382955864954204	0.3382955864954204	0.2689213800079015	0.27125002315208097
VPS50	ZNF292	-0.3382918424338312	0.3382918424338312	0.2689261036255172	0.27125002315208097
RNF111	SAR1B	0.338275188790888	0.338275188790888	0.26894851568356626	0.27125002315208097
HMGCS1	USP9X	0.3381480339639892	0.3381480339639892	0.269134646318126	0.27125002315208097
BAZ1A	ZNF608	0.3380978242604774	0.3380978242604774	0.26919947043221404	0.27125002315208097
EPB41L4A	SHOC2	0.33806832753092564	0.33806832753092564	0.26924158098074563	0.27125002315208097
IBSP	SCARF2	0.338019268655835	0.338019268655835	0.26930720911485334	0.27125002315208097
SUZ12	VTCN1	0.3379693142702689	0.3379693142702689	0.26937957091662607	0.27125002315208097
RTKN2	BTLA	0.337870300397369	0.337870300397369	0.26951756085250644	0.27125002315208097
SLC7A11	BTBD11	-0.33785959407102406	0.33785959407102406	0.26953243522287085	0.27125002315208097
ELF1	AFTPH	0.33781379518730514	0.33781379518730514	0.2695939427543776	0.27125002315208097
TRIP12	ANKRD12	0.33779826372703303	0.33779826372703303	0.2696151487823971	0.27125002315208097
NAT1	ELF2	0.3377733250039125	0.3377733250039125	0.2696509276732736	0.27125002315208097
SPG11	ACSL3	0.33765598816167197	0.33765598816167197	0.2698144452447794	0.27125002315208097
ZNF850	ACTR3	0.33763229983148274	0.33763229983148274	0.2698488171006214	0.27125002315208097
THAP5	TRDMT1	0.3376157714160143	0.3376157714160143	0.26987092765116305	0.27125002315208097
BTLA	TAS2R4	0.3375823566851556	0.3375823566851556	0.2699195708623547	0.27125002315208097
CLDN1	SLC25A40	0.33749961066346784	0.33749961066346784	0.27003705828773283	0.27125002315208097
PAN3	PURB	-0.33745335259069387	0.33745335259069387	0.2701019829043233	0.27125002315208097
TIMM8A	FUT4	0.33739825811153823	0.33739825811153823	0.27018007334873634	0.27125002315208097
KYNU	ATF6	-0.3373274890104029	0.3373274890104029	0.2702786663036516	0.27125002315208097
TAS2R38	TMEM141	-0.33731816320089153	0.33731816320089153	0.27029112861395693	0.27125002315208097
CCL22	SLC35A5	0.3372678676972858	0.3372678676972858	0.27036288740071485	0.27125002315208097
SMNDC1	TAS2R4	0.33725733541310315	0.33725733541310315	0.27037766126857676	0.27125002315208097
ATF6	EPB41L4A	0.3372506751986556	0.3372506751986556	0.27038781202132545	0.2712939898282895
ATP13A3	TIGD1	-0.3372453482292772	0.3372453482292772	0.27039545021151257	0.2712939898282895
RAPGEF2	MCOLN2	0.3372276053135348	0.3372276053135348	0.2704203748321231	0.2712939898282895
AFAP1L2	CNOT11	0.3372227342261989	0.3372227342261989	0.270427309504793	0.2712939898282895
SLAIN1	ACSL3	-0.3371286008700556	0.3371286008700556	0.27055836476800355	0.2712939898282895
VPS50	CEP135	0.33712794254992307	0.33712794254992307	0.2705590682855208	0.2712939898282895
RAPGEF2	ZNF132	0.33708640967538106	0.33708640967538106	0.270615450189402	0.2712939898282895
EREG	EPYC	0.3370817158875639	0.3370817158875639	0.27062168134455467	0.2712939898282895
ATF6	GCH1	-0.33707450279352213	0.33707450279352213	0.2706302240572639	0.2712939898282895
JMJD1C	DCUN1D1	0.3369391883318291	0.3369391883318291	0.270823389866996	0.2712939898282895
TRIP12	BTBD11	0.33693054669635236	0.33693054669635236	0.2708361536848087	0.2712939898282895
KATNBL1	ACTR3	-0.3369094173259989	0.3369094173259989	0.2708701235306408	0.2712939898282895
B3GNT5	ALG6	-0.3368621263266304	0.3368621263266304	0.2709346461372215	0.2712939898282895
HMGCS1	OSBPL11	0.33680315062966465	0.33680315062966465	0.27101374160665914	0.2712939898282895
ELF2	BTLA	0.33675452457446076	0.33675452457446076	0.271080274263289	0.2712939898282895
KMO	TM2D1	-0.3367404530085868	0.3367404530085868	0.27109856571873714	0.2712939898282895
AKIRIN2	SH3BP4	0.3367383183616718	0.3367383183616718	0.2711004752662839	0.2712939898282895
TM9SF2	AFAP1L2	0.3367173575717984	0.3367173575717984	0.2711310280270324	0.2712939898282895
MXRA8	RNF111	-0.33671693045879963	0.33671693045879963	0.2711312290320373	0.2712939898282895
SEC22B	GPR135	0.3366985715374201	0.3366985715374201	0.2711576611901848	0.2712939898282895
PURB	BHLHE41	-0.3366781701859889	0.3366781701859889	0.2711855003833668	0.2808575735971314
WDR20	RTKN2	0.33667828911154596	0.33667828911154596	0.2711855003833668	0.2808575735971314
SLC35A5	PLPBP	-0.3366491463090178	0.3366491463090178	0.27122640490186883	0.2808575735971314
BTBD11	RPA4	0.3365800293243351	0.3365800293243351	0.271325399866794	0.2808575735971314
TMIGD2	OSBPL11	-0.3365691532196025	0.3365691532196025	0.27134238478971007	0.2808575735971314
LAMP3	PLCH1	0.3365307328609364	0.3365307328609364	0.271392837045946	0.2808575735971314
IL7R	TBCEL	-0.33644518211179597	0.33644518211179597	0.27152168125410236	0.2808575735971314
MTF1	USP9X	-0.33643086812419976	0.33643086812419976	0.2715430882871268	0.2808575735971314
PLEKHM3	ZNF501	0.3363844311884033	0.3363844311884033	0.271610123456269	0.2808575735971314
ZNF254	ADAM17	-0.33638052323717205	0.33638052323717205	0.2716156510939044	0.2808575735971314
DYRK1A	NAT1	0.33631369290670854	0.33631369290670854	0.27171253550627783	0.2808575735971314
PURB	ZNF100	-0.33630869322245505	0.33630869322245505	0.27171876666143047	0.2808575735971314
ERBIN	ZMPSTE24	-0.33630349121585645	0.33630349121585645	0.27172600284160775	0.2808575735971314
ATP13A3	ANKRD12	-0.33618925127656707	0.33618925127656707	0.27189374151821694	0.2808575735971314
JMJD1C	ELF2	0.3360674468503979	0.3360674468503979	0.27206459577240244	0.2808575735971314
ANXA3	AFTPH	0.33606610119824076	0.33606610119824076	0.2720665053199492	0.2808575735971314
NSUN6	SEC22B	-0.33606586182940945	0.33606586182940945	0.2720666058224517	0.2808575735971314
IRAK3	SEC22B	-0.33604256275507405	0.33604256275507405	0.27209987215076664	0.2808575735971314
ZFYVE16	ACTR3	0.3360098086142693	0.3360098086142693	0.27214640480940655	0.2808575735971314
ETV6	SYT14	0.3360066345945185	0.3360066345945185	0.27215092742201735	0.2808575735971314
ANKRD36C	TFEC	-0.3359928013783711	0.3359928013783711	0.27216952038497283	0.2808575735971314
TMIGD2	PLSCR1	-0.3359640679644057	0.3359640679644057	0.27220751033090346	0.2808575735971314
ATF6	SLC35A5	-0.33596168551149985	0.33596168551149985	0.27221102791848967	0.2808575735971314
ARSE	MFAP4	-0.33588584229352403	0.33588584229352403	0.27231384197850833	0.2808575735971314
TMEM141	STX7	-0.33585225020746745	0.33585225020746745	0.27236127915967046	0.2808575735971314
HMGCS1	RPA4	0.33584237258141875	0.33584237258141875	0.27237585202252745	0.2812798981599283
PLPBP	ENPP4	-0.3358276970963275	0.3358276970963275	0.27239565101551244	0.2812798981599283
HDAC9	TNIP3	-0.33565716710526916	0.33565716710526916	0.2726435906890864	0.2812798981599283
ZFYVE16	STXBP3	-0.3356521342507749	0.3356521342507749	0.2726504248592538	0.2812798981599283
WDR20	GPX3	0.3355068062729428	0.3355068062729428	0.27285735951182316	0.2812798981599283
CEP135	TNFAIP8	0.33548070231533356	0.33548070231533356	0.2728958519702661	0.2812798981599283
ELF1	ARFGEF1	0.33543186479567066	0.33543186479567066	0.2729601735718419	0.2812798981599283
ATP13A3	RTN4	-0.3354191357572258	0.3354191357572258	0.27297866603229487	0.2812798981599283
PURB	SNX13	-0.3354170217215352	0.3354170217215352	0.2729817816098712	0.2812798981599283
TDRD7	GTF2A1	0.3354083015825645	0.3354083015825645	0.27299303789014695	0.2812798981599283
ARSE	ACTR3	-0.3353959840285461	0.3353959840285461	0.2730084147730236	0.2812798981599283
ACSL3	ACTR3	0.33535748784253183	0.33535748784253183	0.27306349014437287	0.2812798981599283
EPYC	IFIH1	-0.33520407078464315	0.33520407078464315	0.2732853996698091	0.2812798981599283
ADNP2	THAP5	-0.33514467552411376	0.33514467552411376	0.27337293734945356	0.2812798981599283
CADM4	TMEM141	-0.33513505799957016	0.33513505799957016	0.2733865051872859	0.2812798981599283
AFTPH	SAR1B	0.3351321228186676	0.3351321228186676	0.2733893192573548	0.2812798981599283
RCAN3	ZNF91	0.3351066425428184	0.3351066425428184	0.27342328910318703	0.2812798981599283
RPLP1	EXOC8	-0.33508790712271763	0.33508790712271763	0.2734476107087828	0.2812798981599283
ATF6	SCARF2	-0.3350747812319792	0.3350747812319792	0.2734663041742408	0.2812798981599283
RTKN2	ERBIN	0.33494863995849133	0.33494863995849133	0.27364419360359865	0.2812798981599283
PAN3	OSBPL11	-0.3349350884665475	0.3349350884665475	0.2736624850590467	0.2812798981599283
ARHGEF28	INO80D	0.33487828530547775	0.33487828530547775	0.2737379624383957	0.2812798981599283
AREL1	ARFGEF1	-0.33486639489824566	0.33486639489824566	0.2737576609288783	0.2812798981599283
BTBD11	C12orf66	0.3348474302225121	0.3348474302225121	0.2737845955995381	0.2812798981599283
IL7R	ZNF608	0.33482613426357183	0.33482613426357183	0.27381484685277924	0.2812798981599283
ZBED5	KRAS	0.33481534684700454	0.33481534684700454	0.27382952021813867	0.2812798981599283
RESF1	ENPP4	0.33478215619598284	0.33478215619598284	0.2738786659418426	0.2812798981599283
STXBP3	SMOX	-0.33459176738899	0.33459176738899	0.2741600729487364	0.2812798981599283
TRIP12	GTF2A1	0.33458833158904405	0.33458833158904405	0.2741644950588447	0.2812798981599283
BHLHE41	SLC25A40	0.3345689176302198	0.3345689176302198	0.27419132922700207	0.2812798981599283
ATF6	IRAK3	-0.33455455747060603	0.33455455747060603	0.27421153022999695	0.2812798981599283
DYRK1A	NABP1	0.3345330927930723	0.3345330927930723	0.27424238449825283	0.2812798981599283
TNIP3	THAP5	-0.3344856768168483	0.3344856768168483	0.27430821363736546	0.2812798981599283
NSMAF	CD47	-0.3344767992807791	0.3344767992807791	0.2743192689126363	0.2812798981599283
MPC1	ARID2	0.3344630359152646	0.3344630359152646	0.2743369573530696	0.2812798981599283
ZNF66	PLPBP	-0.3344569008760313	0.3344569008760313	0.2743449975532666	0.2812798981599283
ETV6	JMJD1C	0.3342545148929479	0.3342545148929479	0.2746357512928893	0.2812798981599283
HTATIP2	WDR1	0.33424628308415755	0.33424628308415755	0.27464831410569707	0.2812798981599283
ZNF66	GPX3	0.3342141176783186	0.3342141176783186	0.2746967563118838	0.2812798981599283
AREL1	RCAN3	-0.3342141014421993	0.3342141014421993	0.2746967563118838	0.2812798981599283
ENPP4	ADAM17	0.33412587221850676	0.33412587221850676	0.27482348996748845	0.2812798981599283
ARID2	ZC3H11A	0.3340766619851576	0.3340766619851576	0.2748926356891823	0.2812798981599283
AREL1	ZC3H11A	0.33403550099690815	0.33403550099690815	0.27495323869816696	0.2812798981599283
CLEC5A	BRAF	0.3340330065001331	0.3340330065001331	0.27495625377324084	0.2812798981599283
WDR20	NSUN6	-0.33400113561094147	0.33400113561094147	0.2750026859293783	0.2812798981599283
MFAP4	EBLN2	-0.3339436102289246	0.3339436102289246	0.27508861556898334	0.2812798981599283
SRGAP3	ACTR3	0.33392652745963775	0.33392652745963775	0.2751141432046087	0.2812798981599283
PLEKHM3	IFIH1	0.33392153030581406	0.33392153030581406	0.2751228869223229	0.2812798981599283
LAMP3	IBSP	0.33389848678226675	0.33389848678226675	0.27515806279818467	0.2812798981599283
EREG	CCL22	-0.3338284632739233	0.3338284632739233	0.27525946982316885	0.2812798981599283
ZNF66	KRAS	0.3337922529702343	0.3337922529702343	0.2753133391644885	0.2812798981599283
ERICH5	AFTPH	0.3337824199114174	0.3337824199114174	0.27532570097229137	0.2812798981599283
CXCL5	NAT1	-0.33375967205241436	0.33375967205241436	0.2753589673006063	0.2812798981599283
PAN3	ZNF501	0.33373696973865974	0.33373696973865974	0.27539263563893107	0.2812798981599283
C3AR1	LAMP2	0.3337040900375493	0.3337040900375493	0.2754410778451178	0.2812798981599283
TLR2	GPR135	0.3336363853544771	0.3336363853544771	0.2755353491924272	0.2812798981599283
SERINC3	CCNE2	0.3335564505094691	0.3335564505094691	0.2756482135026921	0.2812798981599283
RPA4	THAP5	0.33355098406259515	0.33355098406259515	0.2756562537028891	0.2812798981599283
SLC35A5	PLCH1	0.3335253474350436	0.3335253474350436	0.27569153008125324	0.2812798981599283
VTCN1	PGBD4	-0.3335129528836939	0.3335129528836939	0.2757088165116767	0.2812798981599283
HTATIP2	SH3BP4	0.3335113509327828	0.3335113509327828	0.27571112806923337	0.2812798981599283
ATP13A3	TDRD7	-0.3334822972178088	0.3334822972178088	0.27575142957272064	0.2812798981599283
MTF1	ZNF292	-0.33346510461866624	0.33346510461866624	0.27577625369082875	0.2812798981599283
EPYC	RTKN2	0.33346144533252914	0.33346144533252914	0.27578208283597155	0.2812798981599283
HIVEP1	ZNF850	0.3334098465419063	0.3334098465419063	0.2758561531802861	0.2812798981599283
BNIP5	ERICH5	0.3334059634540971	0.3334059634540971	0.2758634898629658	0.2812798981599283
GPX3	TMBIM4	0.3333955955381111	0.3333955955381111	0.27587756021331056	0.2812798981599283
BTBD11	TBCEL	0.3333873420923465	0.3333873420923465	0.27589022352862075	0.2812798981599283
ZBED5	ASPH	0.33337683486312547	0.33337683486312547	0.2759059019190048	0.2812798981599283
CLIC5	C6orf62	0.3333427342267169	0.3333427342267169	0.275955751160226	0.2812798981599283
CLIP4	ARSE	-0.3333291852850702	0.3333291852850702	0.2759756506557135	0.2812798981599283
SUZ12	TAFA2	0.33331805027895844	0.33331805027895844	0.2759928365836345	0.2812798981599283
AREL1	IFIH1	-0.33322338931811496	0.33322338931811496	0.27613263556455925	0.2812798981599283
ERBIN	SHOC2	-0.33321513571970185	0.33321513571970185	0.2761460023973867	0.2812798981599283
DYRK1A	TM2D1	0.3331467710994799	0.3331467710994799	0.2762398717346863	0.2812798981599283
GTF2A1	PLSCR1	0.33309369228689256	0.33309369228689256	0.2763144445915131	0.2812798981599283
BNIP5	FAM91A1	0.3330557118651457	0.3330557118651457	0.2763699219728722	0.2812798981599283
BACH1	NTN4	0.3330266933818442	0.3330266933818442	0.2764109269938767	0.2812798981599283
SLC39A8	STX7	-0.3329660289865204	0.3329660289865204	0.27649585160845713	0.2812798981599283
RTKN2	XPO1	0.33296225129928014	0.33296225129928014	0.2765011782410876	0.2812798981599283
P2RX7	ERICH5	0.33295721101137205	0.33295721101137205	0.2765098214562994	0.2812798981599283
ARHGEF28	TIPIN	0.33291000074485505	0.33291000074485505	0.27657575109791444	0.2812798981599283
EPYC	TM9SF2	-0.3328960944269582	0.3328960944269582	0.27659826365846596	0.2812798981599283
SUMO4	PIK3C3	0.332854683406982	0.332854683406982	0.27665786164242595	0.2812798981599283
AREL1	IRF2BP2	-0.33284931320335615	0.33284931320335615	0.2766651983251057	0.2824858106105829
ASPH	VTCN1	-0.33283510017142875	0.33283510017142875	0.2766834897805538	0.2824858106105829
BRAF	MCOLN2	0.3327773046346598	0.3327773046346598	0.2767608767074496	0.2824858106105829
ETV6	BHLHE41	0.3327284610649265	0.3327284610649265	0.27682881639911394	0.2824858106105829
ZNF850	KRAS	0.33267433493676435	0.33267433493676435	0.276902786240926	0.2824858106105829
SCARF2	TM2D1	-0.3325931631740737	0.3325931631740737	0.2770224847213583	0.2824858106105829
IBSP	PLPBP	0.3325792510899073	0.3325792510899073	0.2770424847193483	0.2824858106105829
ZBED5	AFTPH	0.33251879651308197	0.33251879651308197	0.27712791184644103	0.2824858106105829
ASPH	ADAM17	0.3325061520310154	0.3325061520310154	0.2771460022968842	0.2824858106105829
ERBIN	FAM91A1	-0.33245798288681017	0.33245798288681017	0.2772143439985584	0.2824858106105829
NABP1	ZFC3H1	0.3323658260547203	0.3323658260547203	0.2773481128293354	0.2824858106105829
IBSP	PLSCR1	0.33230254133474957	0.33230254133474957	0.27744600226673344	0.2824858106105829
TRIP12	CNOT6	0.3322752830672583	0.3322752830672583	0.2774878113077577	0.2824858106105829
GALNT7	AFAP1L2	0.3322749202683215	0.3322749202683215	0.27748831382026995	0.2824858106105829
CLIP4	GLA	-0.33225718779669683	0.33225718779669683	0.27751494698342244	0.2824858106105829
SOD3	INO80D	-0.33225372851948043	0.33225372851948043	0.27751936909353075	0.2824858106105829
KYNU	STXBP3	-0.3322354333885723	0.3322354333885723	0.2775493188392644	0.2824858106105829
CCL22	ZFYVE16	0.33221135826143366	0.33221135826143366	0.27758218315756955	0.2824858106105829
KMO	GPR135	0.33218259009155326	0.33218259009155326	0.27762137913352974	0.2824858106105829
SNX13	ZNF66	0.3320760742196567	0.3320760742196567	0.27777454494728193	0.2824858106105829
ZNF100	SYT14	0.3320633048980859	0.3320633048980859	0.2777926353977251	0.2824858106105829
BNIP5	DYRK1A	0.3320461883216441	0.3320461883216441	0.2778162534858037	0.2824858106105829
GTF2A1	DES	0.33204201740410905	0.33204201740410905	0.2778230876559711	0.2824858106105829
ELF1	ACTR3	0.3320382089683702	0.3320382089683702	0.27782771077108437	0.2824858106105829
B3GNT5	XPO1	0.3320154230538379	0.3320154230538379	0.27785816302933036	0.2824858106105829
NSUN6	TAS2R4	-0.33200293936696346	0.33200293936696346	0.27787665548978335	0.2824858106105829
KATNBL1	CD47	-0.33199796006407034	0.33199796006407034	0.27788268563993107	0.2824858106105829
CEP135	THAP5	0.33197989020751817	0.33197989020751817	0.2779080122705515	0.2824858106105829
SLC7A11	CEP135	-0.33190323840524716	0.33190323840524716	0.27801675597821546	0.2824858106105829
PLSCR1	ASPH	0.3318080193343472	0.3318080193343472	0.27815243435653925	0.2824858106105829
CCL22	CEP135	-0.33177188628373133	0.33177188628373133	0.27820359013029244	0.2824858106105829
PLCH1	CCNE2	0.33172674322368134	0.33172674322368134	0.2782688162543903	0.2824858106105829
SERINC3	RNF111	0.33169510262481194	0.33169510262481194	0.27831464539551304	0.2824858106105829
BACH1	SOD3	-0.33166629080782245	0.33166629080782245	0.2783563539340348	0.2824858106105829
C3AR1	PLPBP	-0.3316454621318928	0.3316454621318928	0.2783839921222118	0.2824858106105829
PAN3	ASPH	0.33163999590007326	0.33163999590007326	0.27839173081490143	0.2824858106105829
INO80D	SMNDC1	0.3316027856820876	0.3316027856820876	0.2784441931211866	0.2824858106105829
BACH1	SNX13	0.3315907074235638	0.3315907074235638	0.2784638916116692	0.2824858106105829
LAMP3	B3GNT5	-0.33159084033230835	0.33159084033230835	0.2784638916116692	0.2824858106105829
HDAC9	TMIGD2	-0.3315374837749868	0.3315374837749868	0.2785427860761019	0.2824858106105829
SLC1A3	AFTPH	0.3314708318963684	0.3314708318963684	0.27863464536335225	0.2824858106105829
INO80D	ACTR3	0.331456030064818	0.331456030064818	0.2786545448588397	0.2824858106105829
ERBIN	ZBED5	0.33144906908902094	0.33144906908902094	0.27866369058656376	0.2824858106105829
MTF1	B3GNT5	-0.33143096635686015	0.33143096635686015	0.27868861520717436	0.2824858106105829
MTF1	GNS	-0.33142771427201634	0.33142771427201634	0.2786937408347999	0.2824858106105829
ENPP4	STXBP3	0.33140410364848005	0.33140410364848005	0.2787259016355878	0.2824858106105829
ARID2	ANKRD12	0.3313784712693414	0.3313784712693414	0.27876278605399135	0.2824858106105829
ELF1	CCNE2	0.3313351164355838	0.3313351164355838	0.278827308660572	0.2824858106105829
ZNF501	ADAM10	0.33127100348376476	0.33127100348376476	0.27891856493280753	0.2824858106105829
BTBD11	ARFGEF1	0.3311718901025631	0.3311718901025631	0.27906218300882585	0.2824858106105829
C12orf66	MCOLN2	0.3311714362486211	0.3311714362486211	0.2790640925563726	0.2824858106105829
RCAN3	ENPP4	0.3311183965058245	0.3311183965058245	0.27914107747325856	0.2824858106105829
KMO	KATNBL1	-0.33110209345013425	0.33110209345013425	0.27916359003381	0.2824858106105829
PIAS1	BRAF	-0.33107836502235255	0.33107836502235255	0.2791982633971595	0.2824858106105829
ADAM17	CD47	-0.33107222859795327	0.33107222859795327	0.27920791163739583	0.2824858106105829
DYRK1A	BRAF	0.33099602855351595	0.33099602855351595	0.2793163538375524	0.2824858106105829
AREL1	CD47	-0.33097455692263	0.33097455692263	0.2793470071008033	0.2824858106105829
RTN4	ZNF608	0.3309745178573443	0.3309745178573443	0.2793472081058082	0.2824858106105829
ATP2B1	TAS2R4	-0.3309662421498776	0.3309662421498776	0.2793575598635618	0.2824858106105829
ADNP2	PLEKHM3	-0.3309311499193029	0.3309311499193029	0.27940931865232976	0.2824858106105829
RAPGEF2	ZNF407	0.3309078454349017	0.3309078454349017	0.27944328849816197	0.2824858106105829
EREG	PLCH1	0.3308983532333185	0.3308983532333185	0.2794580623660239	0.2824858106105829
JMJD1C	MAP3K13	0.33088194096734014	0.33088194096734014	0.2794812784440926	0.2824858106105829
NSUN6	USP9X	-0.3308507044095671	0.3308507044095671	0.2795247960276587	0.2824858106105829
ARSE	BRAF	-0.33084813338201025	0.33084813338201025	0.27952921813776704	0.2824858106105829
ITGB8	ZMPSTE24	0.33084691200519084	0.33084691200519084	0.2795306251728015	0.2824858106105829
SLC35A5	GPR135	0.3308006676348792	0.3308006676348792	0.2795989668744757	0.2824858106105829
AKIRIN2	TLR2	0.33077978565704774	0.33077978565704774	0.27963122817776603	0.2824858106105829
ZNF91	C6orf62	0.33074835838788524	0.33074835838788524	0.27967514777134195	0.2824858106105829
BTLA	GLA	-0.33074006960914354	0.33074006960914354	0.2796861025441103	0.28618247920496087
CLIP4	AKIRIN2	0.3306274058951524	0.3306274058951524	0.2798481125780791	0.28618247920496087
CLIC5	TM2D1	0.33061942387939536	0.33061942387939536	0.2798595698633598	0.28618247920496087
C12orf66	C6orf62	0.330574949522714	0.330574949522714	0.2799247959874577	0.28618247920496087
SPG11	BAZ1A	0.33051174066062416	0.33051174066062416	0.2800170572847179	0.28618247920496087
SLC35A5	INO80D	0.3305021489398184	0.3305021489398184	0.2800319316550822	0.28618247920496087
SERINC3	RPA4	0.3304863271880758	0.3304863271880758	0.2800534391906091	0.28618247920496087
IL7R	SOD3	-0.3304488217323565	0.3304488217323565	0.28011273566706174	0.28618247920496087
RNF111	BTLA	0.33035054012057885	0.33035054012057885	0.2802555497230603	0.28618247920496087
VTCN1	GNS	0.3303168504479203	0.3303168504479203	0.2803060019792963	0.28618247920496087
AREL1	SPG11	-0.330297389072231	0.330297389072231	0.28033343916246845	0.28618247920496087
IRF2BP2	NSMAF	-0.33028657938542144	0.33028657938542144	0.28034982107036976	0.28618247920496087
EREG	MXRA8	0.3302518556293772	0.3302518556293772	0.28040047433161064	0.28618247920496087
EHHADH	OSBPL11	0.33024283427070866	0.33024283427070866	0.28041353965693067	0.28618247920496087
BHLHE41	MFAP4	-0.33023381857788914	0.33023381857788914	0.28042640397724583	0.28618247920496087
ANXA3	C6orf62	0.3302299208052976	0.3302299208052976	0.2804330371424083	0.28618247920496087
PLEKHM3	TMBIM4	-0.3301751041419438	0.3301751041419438	0.280510625074309	0.28618247920496087
ANXA3	PAN3	0.3301546813190922	0.3301546813190922	0.28054127833756	0.28618247920496087
TFEC	DCUN1D1	-0.3301165413292124	0.3301165413292124	0.2805979617489486	0.28618247920496087
AREL1	TFEC	-0.33005781432738146	0.33005781432738146	0.28068097681598225	0.28618247920496087
CLDN1	SLC1A3	0.33004571630192275	0.33004571630192275	0.28069806224140076	0.28618247920496087
MACC1	SH3BP4	-0.33001694959044453	0.33001694959044453	0.28073946927241517	0.28618247920496087
EHHADH	IL7R	0.3300117932794307	0.3300117932794307	0.2807486150001392	0.28618247920496087
TMEM106B	RPA4	-0.32995078640633085	0.32995078640633085	0.28083796172482794	0.28618247920496087
SLC39A8	ATF6	-0.32994239308183504	0.32994239308183504	0.2808505245376357	0.28618247920496087
TDRD7	SPG11	0.32993589915325405	0.32993589915325405	0.2808592682553499	0.28618247920496087
CNOT11	TBCEL	-0.3299007851199977	0.3299007851199977	0.28091142905412775	0.28618247920496087
PLSCR1	C12orf66	0.3298702510282551	0.3298702510282551	0.2809554491502061	0.28618247920496087
KATNBL1	MGAM2	-0.3298660452336091	0.3298660452336091	0.28096238382287597	0.28618247920496087
EREG	LAMP2	-0.3298306969185027	0.3298306969185027	0.28101766019923013	0.28618247920496087
TMEM106B	FUT4	0.3298249360650351	0.3298249360650351	0.2810260019069345	0.28618247920496087
MGAM2	KRT86	0.32978622935210256	0.32978622935210256	0.2810831878308354	0.28618247920496087
ADAM17	KRAS	0.32972039966287914	0.32972039966287914	0.2811758511381054	0.28618247920496087
CLEC5A	TM9SF2	0.32963538182767693	0.32963538182767693	0.28129926821112883	0.28618247920496087
RPLP1	GNS	-0.32960686992207633	0.32960686992207633	0.28133725815705946	0.28618247920496087
SUZ12	TIPIN	0.32954999502950855	0.32954999502950855	0.28141866518405373	0.28618247920496087
BTBD11	RAPGEF2	0.32954358756368296	0.32954358756368296	0.2814271073942606	0.28618247920496087
BNIP5	INO80D	0.32948576942074354	0.32948576942074354	0.281512032008841	0.28618247920496087
SOD3	BTLA	-0.3294427857793785	0.3294427857793785	0.28157283602283056	0.28618247920496087
PAN3	SAR1B	0.3294238211091782	0.3294238211091782	0.2816015797385347	0.28618247920496087
TPPP	TM9SF2	0.3293886310250441	0.3293886310250441	0.28165132847725344	0.28618247920496087
KATNBL1	THAP5	-0.32936948696101087	0.32936948696101087	0.28167725812288863	0.28618247920496087
NSUN6	HDAC9	-0.32936912137576313	0.32936912137576313	0.28167755963039603	0.28618247920496087
ANXA3	HTATIP2	0.32930784112713524	0.32930784112713524	0.2817684138926217	0.28618247920496087
WDR11	MPC1	0.3292970537417179	0.3292970537417179	0.2817827857504738	0.28618247920496087
AKIRIN2	CCNE2	0.3290960290535703	0.3290960290535703	0.282071026927535	0.28618247920496087
VPS50	B3GNT5	0.3290060788371608	0.3290060788371608	0.28220620279334646	0.28618247920496087
CLIC5	ARID2	0.32894398572375866	0.32894398572375866	0.2822940419804983	0.28618247920496087
MACC1	RCAN3	0.32892932496980853	0.32892932496980853	0.28231514750601533	0.28618247920496087
KRAS	BRAF	-0.32890979183923597	0.32890979183923597	0.28234298669919733	0.28618247920496087
SUMO4	ZNF608	0.32886928104174057	0.32886928104174057	0.2824021826731475	0.28618247920496087
SLC7A11	ZNF66	-0.3288488188924058	0.3288488188924058	0.28243243392638856	0.28618247920496087
TIGD1	PIK3C3	0.32878410169794925	0.32878410169794925	0.28252841381623983	0.28618247920496087
ZNF254	OSBPL11	0.3287363705146083	0.3287363705146083	0.28259595149789435	0.28618247920496087
SNX13	SMOX	-0.32869312095371683	0.32869312095371683	0.282658966566938	0.28618247920496087
TFEC	TBCEL	-0.3286903557565345	0.3286903557565345	0.28266238365202173	0.28618247920496087
ERICH5	TM9SF2	0.32868896440196377	0.32868896440196377	0.2826648962145833	0.28618247920496087
SYT14	TBCEL	-0.3286333112809543	0.3286333112809543	0.28274630324157757	0.28618247920496087
PLSCR1	ADAM17	0.3285794456800253	0.3285794456800253	0.2828240921784832	0.28618247920496087
STXBP3	ZNF91	0.3285769556053517	0.3285769556053517	0.2828283132835866	0.28618247920496087
TAS2R38	TRDMT1	0.32857289103308784	0.32857289103308784	0.28283253438869	0.28618247920496087
P2RX7	RPA4	0.32855004327275206	0.32855004327275206	0.28286127810439415	0.28618247920496087
EPB41L4A	PIAS1	0.32847883430211056	0.32847883430211056	0.282963690154403	0.28618247920496087
TMIGD2	AFTPH	-0.32845747685295584	0.32845747685295584	0.28299564995018595	0.28618247920496087
BTLA	SAR1B	0.3284556607188843	0.3284556607188843	0.28299906703526967	0.28618247920496087
ADAM17	BCL6	-0.3284114122946674	0.3284114122946674	0.2830616800943035	0.28618247920496087
EHHADH	ADAM10	0.3283737076386075	0.3283737076386075	0.28311776049067733	0.28618247920496087
CEP135	PIK3C3	0.32830677031858957	0.32830677031858957	0.2832193685206665	0.28618247920496087
TNIP3	TRDMT1	-0.32827322132927256	0.32827322132927256	0.2832678107268532	0.28618247920496087
ZMPSTE24	GCH1	-0.32827104179413175	0.32827104179413175	0.2832709263044295	0.28618247920496087
NTN4	HDAC9	0.32824506747489707	0.32824506747489707	0.2833072077078183	0.28618247920496087
PURB	HIVEP1	-0.3281860528241536	0.3281860528241536	0.2833917303123889	0.28618247920496087
HIVEP1	ZMPSTE24	-0.3281857026063868	0.3281857026063868	0.28339213232239874	0.28618247920496087
ARG2	GPX3	-0.32807023395226304	0.32807023395226304	0.28355484587388485	0.28618247920496087
CNOT11	TAS2R4	0.32801628478911127	0.32801628478911127	0.2836357503883668	0.28618247920496087
TLR2	SEC22B	-0.327989527180814	0.327989527180814	0.28367434334931224	0.28618247920496087
ZNF66	GPR135	0.32798841408620116	0.32798841408620116	0.28367615239435656	0.28618247920496087
AKIRIN2	C3AR1	0.32794249328977665	0.32794249328977665	0.283742383543479	0.28618247920496087
ALG6	SRGAP3	0.3279293093281391	0.3279293093281391	0.28376188102895666	0.28618247920496087
NSMAF	SMOX	-0.3278801842876018	0.3278801842876018	0.2838299212231235	0.28618247920496087
PURB	IL7R	-0.3278795364820568	0.3278795364820568	0.2838309262481481	0.28618247920496087
HMGCS1	GNS	0.3278415527549733	0.3278415527549733	0.28388831317705393	0.28618247920496087
RTKN2	ADAL	0.3277642987555647	0.3277642987555647	0.284006001607437	0.28618247920496087
EXOC8	ZC3H11A	0.32775295614048755	0.32775295614048755	0.28402308703285556	0.28618247920496087
ERBIN	TIGD1	0.32764518572418266	0.32764518572418266	0.284175649831593	0.28618247920496087
TFEC	TM9SF2	0.3276377196547956	0.3276377196547956	0.28419022269445	0.28618247920496087
CNOT6	PIK3C3	0.327593784303463	0.327593784303463	0.28425635334107	0.28618247920496087
FUT4	SMNDC1	0.3275665164842788	0.3275665164842788	0.2842985643921041	0.28618247920496087
TM9SF2	ACSL3	0.32754152012977417	0.32754152012977417	0.28433735835805446	0.288856997196312
TM9SF2	USP9X	0.32751407947719546	0.32751407947719546	0.2843786648865663	0.288856997196312
WDR1	CD47	0.3275069263063462	0.3275069263063462	0.2843883131268027	0.288856997196312
GTF2A1	RNF111	0.3274774352509286	0.3274774352509286	0.2844307251828417	0.288856997196312
TIPIN	PIK3C3	0.3274467057202537	0.3274467057202537	0.2844733382438856	0.288856997196312
CXCL5	HIVEP1	0.32744581424107344	0.32744581424107344	0.28447454427391516	0.2915009129944664
TMIGD2	ARSE	-0.3274022133090231	0.3274022133090231	0.28453735833795396	0.2915009129944664
C3AR1	SH3BP4	0.3273880406545697	0.3273880406545697	0.2845586648684759	0.2915009129944664
PAN3	SH3BP4	0.3273876650919474	0.3273876650919474	0.28455896637598327	0.2915009129944664
ALG6	ZNF501	0.3273389547847988	0.3273389547847988	0.28463032315273135	0.2915009129944664
ATP13A3	HDAC9	-0.3273270406233126	0.3273270406233126	0.28464630305062283	0.2915009129944664
NTN4	ATP2B1	0.3272969704904899	0.3272969704904899	0.28469012214169626	0.2915009129944664
ELF2	WDR1	0.32728127652549255	0.32728127652549255	0.2847128357072527	0.2915009129944664
TXNRD1	PLCH1	0.32725776902935294	0.32725776902935294	0.2847467050505824	0.2915009129944664
SUZ12	CNOT11	0.32716651020066567	0.32716651020066567	0.28487394121869936	0.2915009129944664
ANKRD36C	XPO1	0.32711863089065957	0.32711863089065957	0.2849403733728268	0.2915009129944664
WDR1	SLC25A40	0.32706844427682114	0.32706844427682114	0.2850137401996241	0.2915009129944664
CLIC5	EXOC8	0.32706358276791325	0.32706358276791325	0.28502157939481615	0.2915009129944664
PAN3	ACSL3	0.3270561542407687	0.3270561542407687	0.28503474522263866	0.2915009129944664
TRIP12	SLC1A3	0.32704073067026385	0.32704073067026385	0.28505625275816554	0.2915009129944664
ADNP2	SPG11	-0.3270359376329467	0.3270359376329467	0.285063086928333	0.2915009129944664
EREG	RPLP1	0.3269711910698837	0.3269711910698837	0.28515856430567194	0.2915009129944664
AREL1	ZFYVE16	-0.3269422909477851	0.3269422909477851	0.2851976597791297	0.2915009129944664
ZFAND6	ZMPSTE24	-0.3269227125149024	0.3269227125149024	0.2852253984698092	0.2915009129944664
ADAM17	TNFAIP8	0.3268694488864766	0.3268694488864766	0.2853070065018084	0.2915009129944664
ANXA3	ZFYVE16	0.3267273315378966	0.3267273315378966	0.28551765974696885	0.2915009129944664
TXNRD1	TMEM106B	0.32660794766708556	0.32660794766708556	0.28569313711626765	0.2915009129944664
EHHADH	ADAM17	0.3265704087770453	0.3265704087770453	0.2857505240451735	0.2915009129944664
CLIP4	ATP13A3	-0.3265093967774122	0.3265093967774122	0.28584298634743854	0.2915009129944664
BNIP5	SOD3	-0.3265070538497885	0.3265070538497885	0.285845699915005	0.2915009129944664
MAP3K13	SKIL	-0.3264375881848137	0.3264375881848137	0.2859507250300779	0.2915009129944664
MTF1	ANKRD36C	-0.3264245972623392	0.3264245972623392	0.2859694184955358	0.2915009129944664
ZFYVE16	ARFGEF1	-0.3263577325532854	0.3263577325532854	0.28607243356055945	0.2915009129944664
ASPH	SAR1B	0.3262748854416965	0.3262748854416965	0.28619404158853856	0.2915009129944664
ARID2	BAZ1A	0.3262587976609538	0.3262587976609538	0.28621725766660727	0.2915009129944664
PIAS1	SAR1B	0.3262332312492717	0.3262332312492717	0.2862554486175429	0.2915009129944664
TMIGD2	TPPP	-0.32620277194505276	0.32620277194505276	0.28630208177868527	0.2915009129944664
TMBIM4	TAFA2	0.32619169891135036	0.32619169891135036	0.28631605162652746	0.2915009129944664
PLSCR1	GPR135	0.3261183864082158	0.3261183864082158	0.2864217802591176	0.2915009129944664
EPYC	TIPIN	-0.3260597168067917	0.3260597168067917	0.2865068053762005	0.2915009129944664
ZNF254	VPS50	-0.3260424127167591	0.3260424127167591	0.2865300214542692	0.2915009129944664
TRIP12	BAZ1A	0.3260365256879749	0.3260365256879749	0.28653806165446616	0.2915009129944664
BTLA	ZNF292	-0.3260195558632062	0.3260195558632062	0.2865619812500521	0.2915009129944664
KMO	SOD3	-0.32600731925362963	0.32600731925362963	0.28658057421300764	0.2915009129944664
ATP23	DCUN1D1	0.32597109926654255	0.32597109926654255	0.286635247574347	0.2915009129944664
NSMAF	GALNT7	-0.3259108970394856	0.3259108970394856	0.28672027269142986	0.2915009129944664
PURB	ANKRD12	-0.32591002022118887	0.32591002022118887	0.2867212777164545	0.2915009129944664
ATP13A3	ZNF850	0.32589738431198556	0.32589738431198556	0.2867397701769075	0.2915009129944664
HDAC9	SLAIN1	-0.32581242141345995	0.32581242141345995	0.2868596696623448	0.2915009129944664
CLIP4	SLC25A40	0.32578829214203553	0.32578829214203553	0.28689715709576313	0.2915009129944664
ERICH5	EBLN2	0.32578347806336777	0.32578347806336777	0.28690288573840345	0.2915009129944664
GALNT7	ENPP4	0.32576706706772796	0.32576706706772796	0.28692720734399924	0.2915009129944664
AKIRIN2	MCOLN2	0.3257308796591215	0.3257308796591215	0.28698157919783124	0.2915009129944664
LAMP3	TIPIN	-0.3256996050520136	0.3256996050520136	0.2870293178865007	0.2915009129944664
RTKN2	TMBIM4	0.3256715813823473	0.3256715813823473	0.287068312857456	0.2915009129944664
SERINC3	TNFAIP8	0.3256566896556412	0.3256566896556412	0.287089418382973	0.2915009129944664
ETV6	TXNRD1	0.3256136562429224	0.3256136562429224	0.28715263445702166	0.2915009129944664
CEP135	ZNF501	0.3256010167659584	0.3256010167659584	0.28717172993248946	0.2915009129944664
SLC39A8	JMJD1C	0.325581174626425	0.325581174626425	0.2872002726431887	0.2915009129944664
GALNT7	TRDMT1	0.3255781473657885	0.3255781473657885	0.287203388220765	0.2915009129944664
ARG2	VTCN1	0.3255427267988196	0.3255427267988196	0.287253840477001	0.2915009129944664
RCAN3	SHOC2	0.3255222997486281	0.3255222997486281	0.28728680529780853	0.2915009129944664
EPYC	THAP5	-0.325420508856626	0.325420508856626	0.28743243342387603	0.2915009129944664
STAU2	TAS2R4	-0.32539767234207523	0.32539767234207523	0.28746338819463435	0.2915009129944664
CLIC5	STAU2	0.3253539157948755	0.3253539157948755	0.2875286143187322	0.2915009129944664
MXRA8	MFAP4	-0.3253426323515406	0.3253426323515406	0.2875443932116188	0.2915009129944664
CCNE2	ZNF292	-0.32532589009932045	0.32532589009932045	0.28756861431471215	0.2915009129944664
BAZ1A	GCH1	-0.325311992616385	0.325311992616385	0.2875898203427316	0.2915009129944664
BHLHE41	C12orf66	0.3252626750878554	0.3252626750878554	0.28766027259695753	0.2990274324520586
HMGCS1	ACSL3	0.32522117184670474	0.32522117184670474	0.28771926756590277	0.2990274324520586
STAU2	GPX3	-0.3251497537065188	0.3251497537065188	0.28782519720349775	0.2990274324520586
PAN3	LAMP3	-0.3250883249824307	0.3250883249824307	0.28791906654079735	0.2990274324520586
TAS2R38	ADAM17	0.32507892131033894	0.32507892131033894	0.2879316293536051	0.2990274324520586
MAP3K13	ZMPSTE24	-0.32506238502929097	0.32506238502929097	0.2879573579942354	0.2990274324520586
AREL1	TMEM106B	-0.3250327430081409	0.3250327430081409	0.2879988655277522	0.2990274324520586
SOD3	THAP5	-0.3250305354352357	0.3250305354352357	0.2880026846228458	0.2990274324520586
DYRK1A	ZNF501	0.3250011683985054	0.3250011683985054	0.28804539818639213	0.2990274324520586
PURB	TMEM141	-0.324904328683083	0.324904328683083	0.28818841324739564	0.2990274324520586
HIVEP1	TAS2R38	0.32488991211898555	0.32488991211898555	0.2882102222904299	0.2990274324520586
KMO	MCOLN2	0.32487795359740823	0.32487795359740823	0.288225900680814	0.2990274324520586
EHHADH	ALG6	0.32486896969660833	0.32486896969660833	0.28823816198611435	0.2990274324520586
SNX13	TAS2R38	0.3248660291531219	0.3248660291531219	0.28824268459872515	0.2990274324520586
TAS2R38	GPBP1	0.324864683564	0.324864683564	0.28824459414627196	0.2990274324520586
KRAS	TIMM8A	0.32473407440205476	0.32473407440205476	0.28843414186591537	0.2990274324520586
HTATIP2	SLC35A5	-0.3247262382143529	0.3247262382143529	0.28844720719123546	0.2990274324520586
PLPBP	ERICH5	0.32472301722345687	0.32472301722345687	0.2884529358338758	0.2990274324520586
ARG2	SLAIN1	-0.32465860935664426	0.32465860935664426	0.28854469461862364	0.2990274324520586
PLCH1	GPX3	-0.32464850660928435	0.32464850660928435	0.2885617800440422	0.2990274324520586
SLC35A5	BRAF	-0.32462433666725116	0.32462433666725116	0.28859615189988425	0.2990274324520586
ADAM17	SAR1B	0.3245976700629689	0.3245976700629689	0.28863213179576563	0.2990274324520586
PLPBP	SRGAP3	-0.32458883996671273	0.32458883996671273	0.28864429259856356	0.2990274324520586
ACSL3	ARFGEF1	0.3245868115293691	0.3245868115293691	0.28864750867864236	0.2990274324520586
ETV6	CCL22	0.3245693807885454	0.3245693807885454	0.2886738403342874	0.2990274324520586
SYT14	GPR135	0.3245270701389421	0.3245270701389421	0.288739870478405	0.2990274324520586
RTKN2	SUMO4	0.3244834685990847	0.3244834685990847	0.2888022825324339	0.2990274324520586
PLSCR1	CD274	0.3243756270695237	0.3243756270695237	0.28896389055639293	0.2990274324520586
EPYC	ZNF407	-0.3243678949764327	0.3243678949764327	0.28897464432415637	0.2990274324520586
PLEKHM3	ERICH5	0.32426862111983173	0.32426862111983173	0.2891189659176919	0.2990274324520586
CCNE2	FLVCR1	0.3242653427905693	0.3242653427905693	0.28912399104281494	0.2990274324520586
ATP13A3	PLEKHM3	-0.3242585003268615	0.3242585003268615	0.28913474481057844	0.2990274324520586
ERBIN	KRAS	-0.324249146986458	0.324249146986458	0.2891475086283911	0.2990274324520586
IL7R	GCH1	-0.32415032936468485	0.32415032936468485	0.28929172971942413	0.2990274324520586
CCNE2	FUT4	0.3240974604391146	0.3240974604391146	0.28937263423390613	0.2990274324520586
ARSE	RCAN3	-0.32409477045107526	0.32409477045107526	0.2893765538315021	0.2990274324520586
HIVEP1	ARID2	0.3240916824748188	0.3240916824748188	0.2893818804641326	0.2990274324520586
CXCL5	ADAL	0.3240810319080128	0.3240810319080128	0.28939725734700933	0.2990274324520586
PLPBP	FLVCR1	-0.32406292509664636	0.32406292509664636	0.2894229859876396	0.2990274324520586
MPC1	OSBPL11	0.3240528616005964	0.3240528616005964	0.28943675483047693	0.2990274324520586
AREL1	HTATIP2	-0.3240440973983527	0.3240440973983527	0.2894492171407822	0.2990274324520586
CEP135	EXOC8	0.3239759420804085	0.3239759420804085	0.28954368949309656	0.2990274324520586
RCAN3	SKIL	0.3239450052521123	0.3239450052521123	0.28958760908667247	0.2990274324520586
WDR20	EXOC8	-0.3238849331950792	0.3238849331950792	0.28967796083638586	0.2990274324520586
SNX13	PLSCR1	0.32387501519664147	0.32387501519664147	0.2896939407342773	0.2990274324520586
CD274	EBLN2	-0.3238689898216398	0.3238689898216398	0.28970419198952846	0.2990274324520586
RESF1	MCOLN2	0.32376568606031086	0.32376568606031086	0.2898655990084825	0.2990274324520586
CCL22	ATP13A3	-0.3237610545590358	0.3237610545590358	0.2898724331786499	0.2990274324520586
IRF2BP2	ATP2B1	-0.3236812864224522	0.3236812864224522	0.2899892170865108	0.2990274324520586
TXNRD1	SERINC3	0.3236536151259801	0.3236536151259801	0.29003102612753506	0.2990274324520586
ERBIN	BRAF	-0.32351182036053094	0.32351182036053094	0.2902386642976217	0.2990274324520586
C12orf66	GNS	0.3234692931647509	0.3234692931647509	0.29029595072402503	0.2990274324520586
TFEC	EPAS1	0.3234638739978726	0.3234638739978726	0.2903045939392368	0.2990274324520586
PLPBP	ANKRD12	-0.32338992101764275	0.32338992101764275	0.2904141416669204	0.2990274324520586
PLCH1	ZNF407	0.3233789354137986	0.3233789354137986	0.290428614027275	0.2990274324520586
BNIP5	XPO1	0.3233555661261795	0.3233555661261795	0.2904605738230579	0.2990274324520586
PAN3	ACTR3	-0.3233179010207645	0.3233179010207645	0.2905146441693825	0.2990274324520586
OSBPL11	SMOX	-0.32327112961354687	0.32327112961354687	0.29058439290609117	0.2990274324520586
HMGCS1	TAS2R38	0.32310469884910964	0.32310469884910964	0.2908304230321183	0.2990274324520586
WDR11	DES	-0.3230876647268259	0.3230876647268259	0.2908548451402166	0.2990274324520586
ZNF254	EPB41L4A	0.3230652798469746	0.3230652798469746	0.2908856994084724	0.2990274324520586
TDRD7	BCL6	-0.3229255239053643	0.3229255239053643	0.2910825838107956	0.2990274324520586
RPA4	BRAF	0.32291341593918393	0.32291341593918393	0.2910999707437215	0.2990274324520586
ARSE	ADAL	-0.3228478340233049	0.3228478340233049	0.2912009757586959	0.2990274324520586
NSMAF	ARFGEF1	-0.3228464673696652	0.3228464673696652	0.2912036893262624	0.2990274324520586
CLDN1	PLCH1	0.3227944248234537	0.3227944248234537	0.2912764531380449	0.2990274324520586
ARSE	GLA	-0.3227932454591139	0.3227932454591139	0.29127765916807447	0.2990274324520586
TDRD7	FLVCR1	0.3227002061113189	0.3227002061113189	0.2914166541289795	0.2990274324520586
NSUN6	STX7	-0.3226805080521473	0.3226805080521473	0.291441779754595	0.2990274324520586
VPS50	CCNE2	0.32258346653336234	0.32258346653336234	0.29158238275553944	0.2990274324520586
ATP13A3	CNOT6	-0.32248385783738653	0.32248385783738653	0.2917333375142374	0.2990274324520586
RTKN2	MFAP4	0.32246195253190574	0.32246195253190574	0.29176610133004005	0.2990274324520586
PURB	SLC1A3	-0.3224399145188833	0.3224399145188833	0.29179836263333037	0.2990274324520586
CLDN1	ATF6	0.32243844226866963	0.32243844226866963	0.2918001716783747	0.2990274324520586
EHHADH	CCNE2	0.3223995903777474	0.3223995903777474	0.29186067418485684	0.2990274324520586
AREL1	C3AR1	-0.3223227890432875	0.3223227890432875	0.29197494553015624	0.2990274324520586
CADM4	RPA4	-0.3222542580789239	0.3222542580789239	0.2920823827052882	0.2990274324520586
ATP23	TIPIN	-0.3222535165975623	0.3222535165975623	0.29208429225283494	0.2990274324520586
VPS50	NAT1	0.3220937078011844	0.3220937078011844	0.29231946810859616	0.2990274324520586
INO80D	TIMM8A	0.3220469935073019	0.3220469935073019	0.2923874078002605	0.2990274324520586
ERICH5	TMBIM4	0.32203666425894	0.32203666425894	0.29239997061306827	0.2990274324520586
DCUN1D1	CD47	0.32203244185687285	0.32203244185687285	0.29240700578824064	0.2990274324520586
IBSP	SYT14	0.3220148818125859	0.3220148818125859	0.2924322319163586	0.2990274324520586
TMEM106B	PGBD4	-0.3219262093482974	0.3219262093482974	0.29256137763202233	0.2990274324520586
TLR2	SMOX	-0.3218307663295535	0.3218307663295535	0.2927072067630948	0.2990274324520586
PAN3	TXNRD1	0.3218148396377003	0.3218148396377003	0.2927316288711931	0.2990274324520586
CLDN1	ANKRD12	0.3217868607544978	0.3217868607544978	0.2927739404247296	0.2990274324520586
SHOC2	C6orf62	0.3217775519759897	0.3217775519759897	0.29278600072502503	0.2990274324520586
SHOC2	PIK3C3	0.3216673671187873	0.3216673671187873	0.2929469052314668	0.2990274324520586
MXRA8	ZNF407	-0.3216609275501187	0.3216609275501187	0.2929566539742056	0.2990274324520586
P2RX7	ADAM10	0.321613395353779	0.321613395353779	0.29302549818839213	0.2990274324520586
IL7R	ACSL3	0.3215593243524839	0.3215593243524839	0.2931050961703421	0.2990274324520586
PAN3	B3GNT5	-0.32151348864023976	0.32151348864023976	0.293172935359504	0.2990274324520586
EHHADH	USP9X	0.3214767474376966	0.3214767474376966	0.2932272067108335	0.2990274324520586
SIPA1L1	PLCH1	0.32139737721887607	0.32139737721887607	0.29334861373380766	0.2990274324520586
SLC1A3	SMNDC1	0.32134334808006254	0.32134334808006254	0.2934249956356788	0.2990274324520586
SERINC3	FLVCR1	0.3213302217531999	0.3213302217531999	0.29344630216620077	0.2990274324520586
PLPBP	TIPIN	-0.3212775923404062	0.3212775923404062	0.29352238256056457	0.2990274324520586
EREG	ACSL3	0.3212626200959644	0.3212626200959644	0.2935466036636579	0.2990274324520586
CD47	TAFA2	0.3212328590237786	0.3212328590237786	0.29358750818216	0.2990274324520586
B3GNT5	CCNE2	0.3212236460704221	0.3212236460704221	0.2936014780300022	0.2990274324520586
CLIC5	TAS2R38	-0.32117959486694836	0.32117959486694836	0.2936677091791247	0.2990274324520586
ERICH5	ZNF850	0.32117684043628847	0.32117684043628847	0.2936718297817256	0.2990274324520586
CCL22	GNS	0.32114085271496173	0.32114085271496173	0.2937270056555773	0.2990274324520586
DCUN1D1	FUT4	0.321132898501154	0.321132898501154	0.29373966897088755	0.2990274324520586
TLR2	TAFA2	0.3211109049922729	0.3211109049922729	0.2937729352992025	0.2990274324520586
ACSL3	TIMM8A	0.321071907277533	0.321071907277533	0.2938294177055862	0.2990274324520586
HDAC9	MXRA8	-0.32106815552678203	0.32106815552678203	0.29383444283070925	0.2990274324520586
LAMP2	SUMO4	-0.3209976826352119	0.3209976826352119	0.2939345433231615	0.2990274324520586
BACH1	MCOLN2	0.3209586222865401	0.3209586222865401	0.2939945433171313	0.2990274324520586
TNIP3	ATP2B1	0.3208844898658699	0.3208844898658699	0.29410167898475587	0.2990274324520586
MAP3K13	RPA4	-0.32084046219073836	0.32084046219073836	0.2941679101338784	0.2990274324520586
ALG6	BRAF	-0.3208218296758303	0.3208218296758303	0.29419685485458746	0.2990274324520586
ZNF254	ELF1	0.32079592032847565	0.32079592032847565	0.2942343422880058	0.2990274324520586
ANKRD36C	AFAP1L2	0.3207597288660556	0.3207597288660556	0.29428861363933534	0.2990274324520586
MTF1	ZFC3H1	-0.3207393066955145	0.3207393066955145	0.294321176450133	0.2990274324520586
TMEM106B	NAT1	0.32072899260866794	0.32072899260866794	0.29433615132299984	0.2990274324520586
PURB	EHHADH	-0.3207175930437651	0.3207175930437651	0.2943535382559258	0.2990274324520586
P2RX7	IFIH1	0.320663744148108	0.320663744148108	0.2944379603579939	0.2990274324520586
HDAC9	TBCEL	-0.320642158491938	0.320642158491938	0.29446951814376704	0.2990274324520586
BTBD11	PLSCR1	0.32061527425629593	0.32061527425629593	0.29450871411972723	0.2990274324520586
SOD3	SEC22B	-0.32056748369371035	0.32056748369371035	0.29458469401158854	0.2990274324520586
CLIC5	CNOT11	0.3205655561157821	0.3205655561157821	0.2945869050666427	0.2990274324520586
STAU2	ATP2B1	0.3205499376460291	0.3205499376460291	0.29461012114471147	0.2990274324520586
SIPA1L1	INO80D	0.3205353386116667	0.3205353386116667	0.29463233219775553	0.2990274324520586
CEP135	STXBP3	0.3204604139335804	0.3204604139335804	0.29473986987538997	0.2990274324520586
ATP23	SLAIN1	-0.32044669805347004	0.32044669805347004	0.29476137741091685	0.2990274324520586
PLEKHM3	STX7	-0.3203855464484493	0.3203855464484493	0.2948467040355071	0.2990274324520586
MACC1	TIGD1	0.3203725804828629	0.3203725804828629	0.29486549800346756	0.2990274324520586
LAMP2	ZNF132	0.32035972335409046	0.32035972335409046	0.2948832869464033	0.2990274324520586
HDAC9	MPC1	0.3203524995046856	0.3203524995046856	0.2948939402116643	0.2990274324520586
PURB	TAS2R4	-0.32028523313143065	0.32028523313143065	0.2949885130664811	0.2990274324520586
TAS2R38	USP9X	0.32023046643849934	0.32023046643849934	0.29507223165103197	0.2990274324520586
SLAIN1	TNFAIP8	0.32019369588317703	0.32019369588317703	0.29512449295231225	0.2990274324520586
ERICH5	MFAP4	-0.32016032296734304	0.32016032296734304	0.29517303566100145	0.2990274324520586
ADNP2	C12orf66	-0.3200986717949098	0.3200986717949098	0.29526630198328624	0.2990274324520586
AREL1	MAP3K13	-0.32006292246252044	0.32006292246252044	0.29532057333461575	0.2990274324520586
LAMP3	TRIP12	-0.32005699550597644	0.32005699550597644	0.29532951805733487	0.2990274324520586
SHOC2	SAR1B	0.32002126395915786	0.32002126395915786	0.2953868044837382	0.2990274324520586
TDRD7	TIPIN	0.3199965095540127	0.3199965095540127	0.29542278437961966	0.2990274324520586
BACH1	SLC25A40	0.3199800394489855	0.3199800394489855	0.2954484125177475	0.2990274324520586
FBXL5	RTKN2	0.31997394216793756	0.31997394216793756	0.2954569552304568	0.2990274324520586
WDR1	ZFC3H1	0.3199117462598265	0.3199117462598265	0.29554368889008154	0.2990274324520586
LAMP3	THAP5	-0.3199061707376766	0.3199061707376766	0.2955522316027908	0.2990274324520586
BNIP5	STX7	0.31984617650566366	0.31984617650566366	0.29564137732247464	0.2990274324520586
SLAIN1	ARFGEF1	-0.3198357061893381	0.3198357061893381	0.2956563521953415	0.2990274324520586
IL7R	OSBPL11	0.31981094736086124	0.31981094736086124	0.2956920305837155	0.2990274324520586
ARG2	ZNF132	0.31980530892016334	0.31980530892016334	0.2957002717889174	0.2990274324520586
CLDN1	CNOT6	0.3197248110145944	0.3197248110145944	0.2958213773043842	0.2990274324520586
ZNF407	SKIL	-0.31967500559651574	0.31967500559651574	0.2958957491562061	0.2990274324520586
TRDMT1	ARFGEF1	0.31947491173867015	0.31947491173867015	0.29619625163856766	0.2990274324520586
P2RX7	TMBIM4	-0.3193461095229369	0.3193461095229369	0.2963925330258761	0.2990274324520586
B3GNT5	ATP2B1	-0.3193330803206955	0.3193330803206955	0.29641404056140297	0.2990274324520586
CXCL5	FAM91A1	0.3193220722716772	0.3193220722716772	0.29642971895178705	0.2990274324520586
DYRK1A	ADAM10	0.3193137248807647	0.3193137248807647	0.2964433872921219	0.2990274324520586
OSBPL11	IRAK3	0.3192573845236678	0.3192573845236678	0.29652459331411124	0.2990274324520586
KMO	SUZ12	0.31923888693023106	0.31923888693023106	0.29655213099978583	0.2990274324520586
PGBD4	SMNDC1	0.31923016363976886	0.31923016363976886	0.2965630857725542	0.2990274324520586
SIPA1L1	GPR135	0.3192283488258284	0.3192283488258284	0.2965660003451256	0.304047314485889
CLIP4	NSUN6	-0.31916034751031486	0.31916034751031486	0.296665497822563	0.304047314485889
TLR2	TIMM8A	0.3191449937327774	0.3191449937327774	0.2966902214381687	0.304047314485889
CLIP4	CNOT6	-0.3191433762873549	0.3191433762873549	0.2966932365132426	0.304047314485889
LAMP3	SCARF2	-0.3191083912238545	0.3191083912238545	0.29674640233704497	0.304047314485889
SCARF2	ALG6	-0.31910409482069946	0.31910409482069946	0.29675343751221733	0.304047314485889
SLC1A3	INO80D	0.3190342189532615	0.3190342189532615	0.2968578596122754	0.304047314485889
ANKRD36C	WDR11	0.3190167952744002	0.3190167952744002	0.2968878093580091	0.304047314485889
ATP23	MXRA8	0.3190011093753001	0.3190011093753001	0.29691132694358524	0.304047314485889
ZNF66	EPB41L4A	0.3189244400944929	0.3189244400944929	0.29702971889148555	0.304047314485889
EPB41L4A	ADAM17	0.31889156107774475	0.31889156107774475	0.2970759500426181	0.304047314485889
ATP13A3	IFIH1	-0.318863248254487	0.318863248254487	0.29711946762618413	0.304047314485889
SCARF2	ADAM17	-0.3188457943413955	0.3188457943413955	0.29714790983438094	0.304047314485889
ZNF850	IRAK3	0.3187846144754999	0.3187846144754999	0.2972391661066165	0.304047314485889
SRGAP3	TIMM8A	0.3187729600836068	0.3187729600836068	0.29725584952202516	0.304047314485889
ENPP4	ADAL	0.3187677838215165	0.3187677838215165	0.2972620806771778	0.304047314485889
BHLHE41	ZNF100	0.31874141467802264	0.31874141467802264	0.29729986961810356	0.304047314485889
DES	ZNF407	-0.31873500433447766	0.31873500433447766	0.29730961836084235	0.304047314485889
ATP13A3	ADAM17	-0.31872516442663035	0.31872516442663035	0.2973233872036797	0.304047314485889
IRF2BP2	BNIP5	0.31869771951909254	0.31869771951909254	0.2973629851896497	0.304047314485889
ZFYVE16	EBLN2	-0.3186900138357065	0.3186900138357065	0.29737595001246736	0.304047314485889
CCL22	TIGD1	-0.31864802453069385	0.31864802453069385	0.2974329349313633	0.304047314485889
FLVCR1	RPA4	0.31856712234446893	0.31856712234446893	0.2975511258742587	0.304047314485889
TDRD7	SERINC3	0.3185505981765124	0.3185505981765124	0.2975777590374111	0.304047314485889
SLC7A11	ZFYVE16	0.31854137308592273	0.31854137308592273	0.2975932364227903	0.304047314485889
ITGB8	NAT1	0.3185241028830638	0.3185241028830638	0.2976187640584157	0.304047314485889
WDR1	EXOC8	0.31849629608202545	0.31849629608202545	0.29766067360194237	0.304047314485889
PIAS1	THAP5	0.3184471438957224	0.3184471438957224	0.2977344424387495	0.304047314485889
SLC7A11	EPAS1	0.31838056057635356	0.31838056057635356	0.29783213087114263	0.304047314485889
OSBPL11	TIGD1	0.3182392684437657	0.3182392684437657	0.29804720622641145	0.304047314485889
RAPGEF2	ZFYVE16	0.3182362355495466	0.3182362355495466	0.29805132682901236	0.304047314485889
TNFAIP8	XPO1	0.3182046020950251	0.3182046020950251	0.29810087456272616	0.304047314485889
ALG6	NABP1	-0.31819264426493077	0.31819264426493077	0.2981208745607161	0.304047314485889
ADNP2	TDRD7	-0.3181596943631395	0.3181596943631395	0.2981744423945284	0.304047314485889
AREL1	WDR1	0.31811710453112807	0.31811710453112807	0.29823625143354254	0.304047314485889
ENPP4	ZNF407	0.31807377578880475	0.31807377578880475	0.2983010755476306	0.304047314485889
CCL22	STXBP3	0.31806202611424594	0.31806202611424594	0.2983182614755516	0.304047314485889
ZNF501	TIPIN	0.3180466310137709	0.3180466310137709	0.2983413770511179	0.304047314485889
BRAF	SUMO4	0.3180026710255498	0.3180026710255498	0.2984056986526936	0.304047314485889
HIVEP1	OSBPL11	0.31799644252139836	0.31799644252139836	0.2984137388528906	0.304047314485889
KMO	DES	-0.3179587255218834	0.3179587255218834	0.29846831171172744	0.304047314485889
KYNU	TPPP	0.317942927085348	0.317942927085348	0.2984975579399439	0.304047314485889
AFTPH	TMEM141	0.3179042704788856	0.3179042704788856	0.2985571559239039	0.304047314485889
ETV6	GTF2A1	0.31787910345871856	0.31787910345871856	0.29859685441237643	0.304047314485889
PLCH1	TMBIM4	0.317836334755606	0.317836334755606	0.29866177902896696	0.304047314485889
SLC35A5	ARSE	-0.3178050996229006	0.3178050996229006	0.29870700515507487	0.304047314485889
BTBD11	ZBED5	0.31769989983487656	0.31769989983487656	0.298868211169024	0.304047314485889
NABP1	RPLP1	0.3176685145088069	0.3176685145088069	0.2989172563902255	0.304047314485889
TMIGD2	CD274	-0.3175602439269545	0.3175602439269545	0.29908308551928786	0.304047314485889
MACC1	TMIGD2	0.3174469673727221	0.3174469673727221	0.29924971866836997	0.304047314485889
TMBIM4	CD274	-0.3174386735730396	0.3174386735730396	0.2992618794711679	0.304047314485889
ANKRD36C	SUMO4	0.3174313677145675	0.3174313677145675	0.2992720302239166	0.304047314485889
GPX3	CNOT11	-0.31740015443587877	0.31740015443587877	0.2993142412749506	0.304047314485889
SERINC3	ENPP4	0.3173615404854842	0.3173615404854842	0.2993733367463983	0.304047314485889
GTF2A1	MAP3K13	0.31733786151316207	0.31733786151316207	0.2994076080997379	0.304047314485889
NSUN6	SLAIN1	0.31729403645424115	0.31729403645424115	0.2994739397513628	0.304047314485889
TDRD7	CNOT11	0.31728226176078245	0.31728226176078245	0.2994911256792839	0.304047314485889
MTF1	RTN4	-0.31727607183921536	0.31727607183921536	0.29950097492452515	0.304047314485889
BACH1	ELF1	0.31725835684140136	0.31725835684140136	0.2995281106001899	0.304047314485889
NABP1	LAMP2	-0.3172561283741352	0.3172561283741352	0.2995309246702588	0.304047314485889
PURB	GNS	-0.31725322324395905	0.31725322324395905	0.29953534678036714	0.304047314485889
PLSCR1	SUMO4	0.31719386822912843	0.31719386822912843	0.29962459300255345	0.304047314485889
P2RX7	TM2D1	0.31708357578399643	0.31708357578399643	0.2997888140915765	0.304047314485889
SYT14	SMOX	-0.31704156753502943	0.31704156753502943	0.299856150768226	0.304047314485889
CLIP4	KMO	-0.3170067312235755	0.3170067312235755	0.29990941709453095	0.304047314485889
MTF1	ANKRD12	-0.31699996333817076	0.31699996333817076	0.29991956784727963	0.304047314485889
TFEC	JMJD1C	0.3169534292914221	0.3169534292914221	0.29999092462402766	0.304047314485889
ATP23	ARSE	-0.3169319832067768	0.3169319832067768	0.3000252964798697	0.304047314485889
ITGB8	JMJD1C	0.31692911403096147	0.31692911403096147	0.30002941708247066	0.304047314485889
ITGB8	MXRA8	-0.31689391152801816	0.31689391152801816	0.3000836884338002	0.304047314485889
RNF111	ZNF850	0.3167710369406721	0.3167710369406721	0.3002751457009904	0.304047314485889
ATF6	CEP135	0.3166807142515462	0.3166807142515462	0.3004134371443782	0.304047314485889
CD47	PIK3C3	0.31665405122179535	0.31665405122179535	0.3004517285978162	0.304047314485889
CLIP4	TIMM8A	0.3166296530096169	0.3166296530096169	0.30048871351872225	0.304047314485889
INO80D	C12orf66	0.31660231499046765	0.31660231499046765	0.30052841200719477	0.304047314485889
CNOT6	BHLHE41	0.31659889701840865	0.31659889701840865	0.30053293461980557	0.304047314485889
CLDN1	EPB41L4A	0.31658320752700836	0.31658320752700836	0.3005567537128891	0.304047314485889
GPX3	TBCEL	0.3165736402018494	0.3165736402018494	0.30056921602319436	0.304047314485889
CLDN1	XPO1	0.3165539886300248	0.3165539886300248	0.30060027129645517	0.304047314485889
RCAN3	TMBIM4	0.3164694612090895	0.3164694612090895	0.30072640193704503	0.304047314485889
RESF1	SLC35A5	-0.316364763458141	0.316364763458141	0.30088419086591045	0.304047314485889
OSBPL11	SUMO4	0.316333516640385	0.316333516640385	0.3009320300570824	0.304047314485889
ARG2	TXNRD1	0.3163047020672173	0.3163047020672173	0.3009794672382445	0.304047314485889
FLVCR1	TAS2R4	0.3162190176820506	0.3162190176820506	0.3011156481290806	0.304047314485889
ETV6	TAS2R4	0.31617343242769774	0.31617343242769774	0.3011817787757006	0.304047314485889
SHOC2	AFAP1L2	0.3161318329144769	0.3161318329144769	0.30124780891981817	0.304047314485889
RNF111	C6orf62	0.31612208446236933	0.31612208446236933	0.30126298479769	0.304047314485889
KATNBL1	VTCN1	-0.3161128426516885	0.3161128426516885	0.30127705514803466	0.304047314485889
ATP13A3	TAFA2	0.3160515493519084	0.3160515493519084	0.3013765526254721	0.304047314485889
NTN4	TMEM106B	0.3160429845032634	0.3160429845032634	0.30139082398082173	0.304047314485889
SIPA1L1	RCAN3	0.31604203332129394	0.31604203332129394	0.30139203001085124	0.304047314485889
TAS2R38	TM2D1	0.31599909266905646	0.31599909266905646	0.30146197975256483	0.304047314485889
ERICH5	SEC22B	0.31599434928459746	0.31599434928459746	0.3014679094002101	0.304047314485889
SNX13	WDR1	0.3159925073083113	0.3159925073083113	0.3014698189477569	0.304047314485889
BNIP5	FUT4	0.31596902926405257	0.31596902926405257	0.3015071053761703	0.304047314485889
AREL1	SKIL	-0.3158893855061852	0.3158893855061852	0.3016290149116568	0.304047314485889
ANKRD36C	SLC1A3	0.31585999035553636	0.31585999035553636	0.3016705224451736	0.304047314485889
NSMAF	GLA	-0.3157969897346299	0.3157969897346299	0.3017683113800692	0.304047314485889
ZFYVE16	C6orf62	0.3156935370909646	0.3156935370909646	0.30193554754416607	0.304047314485889
SLC1A3	ZFYVE16	0.31564925809056943	0.31564925809056943	0.3020019796982935	0.304047314485889
ZFAND6	ZBED5	0.31559999791780957	0.31559999791780957	0.3020774570776425	0.304047314485889
CCL22	CD47	0.31546782639018484	0.31546782639018484	0.3022716279123992	0.304047314485889
GPX3	PIK3C3	-0.31538176005104235	0.31538176005104235	0.30239806006049647	0.304047314485889
IRF2BP2	TMBIM4	-0.3153808769243163	0.3153808769243163	0.30239966810053587	0.304047314485889
ATP23	RPA4	0.31536410532586967	0.31536410532586967	0.3024252962386637	0.304047314485889
ZBED5	MPC1	0.315352511772465	0.315352511772465	0.3024421806590773	0.304047314485889
MACC1	ZNF608	0.31534675313942795	0.31534675313942795	0.30245032136177674	0.304047314485889
VPS50	WDR1	0.31533276636798124	0.31533276636798124	0.30246931633474206	0.304047314485889
ERBIN	GNS	0.31527093029320963	0.31527093029320963	0.302562180647017	0.304047314485889
B3GNT5	TMIGD2	-0.31526660960727454	0.31526660960727454	0.3025682107971647	0.304047314485889
RAPGEF2	CD47	0.31520124576033826	0.31520124576033826	0.3026698188271539	0.304047314485889
MCOLN2	ANKRD12	0.31517913564811295	0.31517913564811295	0.30270278364796144	0.304047314485889
TFEC	TAS2R4	0.315160954187245	0.315160954187245	0.3027317283686705	0.3090351221929975
NSUN6	EBLN2	-0.3151133301555292	0.3151133301555292	0.3028045926829555	0.3090351221929975
VPS50	ZFYVE16	-0.3150958206704809	0.3150958206704809	0.3028335374036646	0.3090351221929975
KRAS	PGBD4	0.3150334543274837	0.3150334543274837	0.3029328338760971	0.3090351221929975
ALG6	BTLA	0.31501404632629026	0.31501404632629026	0.302964994676885	0.3090351221929975
LAMP3	STX7	-0.314976051589152	0.314976051589152	0.303023085123308	0.3090351221929975
ALG6	KRT86	-0.3149618311352392	0.3149618311352392	0.30304579868886444	0.3090351221929975
TNFAIP8	ANKRD12	0.3148606999013486	0.3148606999013486	0.3032003715376511	0.3090351221929975
P2RX7	PLSCR1	0.3148129513644427	0.3148129513644427	0.30327705494702967	0.3090351221929975
NSMAF	TMEM141	0.3148118920568559	0.3148118920568559	0.303278863992074	0.3090351221929975
AREL1	STX7	-0.31480438033227737	0.31480438033227737	0.30329032127735467	0.3090351221929975
CLEC5A	SIPA1L1	0.3148025483501806	0.3148025483501806	0.3032930348449211	0.3090351221929975
CCNE2	PGBD4	0.31478856223940277	0.31478856223940277	0.303313235847916	0.3090351221929975
FBXL5	TAFA2	0.31478618166374994	0.31478618166374994	0.3033161504204874	0.3090351221929975
ANXA3	XPO1	0.31478226450373303	0.31478226450373303	0.3033219795656302	0.3090351221929975
SLC35A5	HDAC9	0.3147549509170614	0.3147549509170614	0.30336268307912734	0.3090351221929975
ATP13A3	ZNF501	-0.31471665340853666	0.31471665340853666	0.3034187634755012	0.3090351221929975
IL7R	TIMM8A	0.31470878029647614	0.31470878029647614	0.3034305222682892	0.3090351221929975
ZNF407	EBLN2	-0.3146925591331565	0.3146925591331565	0.30345333633634813	0.3090351221929975
ITGB8	SUZ12	0.3146918838926068	0.3146918838926068	0.30345424085887024	0.3090351221929975
AREL1	CADM4	-0.314685741904932	0.314685741904932	0.3034643916116189	0.3090351221929975
SH3BP4	GLA	-0.31466895882828827	0.31466895882828827	0.30349112527727384	0.3090351221929975
IL7R	INO80D	0.31464166130337684	0.31464166130337684	0.3035320297957759	0.3113279809120775
MTF1	TIGD1	-0.3146097127393668	0.3146097127393668	0.3035779594394011	0.3113279809120775
IBSP	ZC3H11A	-0.3145893050944663	0.3145893050944663	0.30360901471266183	0.3113279809120775
AREL1	PURB	-0.3145780444150885	0.3145780444150885	0.3036276076756173	0.3113279809120775
NSUN6	GLA	-0.31451845589050764	0.31451845589050764	0.3037167533953012	0.3113279809120775
KMO	TAFA2	0.31451514085465804	0.31451514085465804	0.3037229845504538	0.3113279809120775
BACH1	KATNBL1	0.31450929034423514	0.31450929034423514	0.3037327332931926	0.3113279809120775
PURB	TAFA2	0.3144944666474423	0.3144944666474423	0.30375263278868014	0.3113279809120775
TFEC	SHOC2	0.3144773325669906	0.3144773325669906	0.3037778589167981	0.3113279809120775
CLIP4	ACSL3	0.31442155920067016	0.31442155920067016	0.30386187900885636	0.3113279809120775
BTLA	USP9X	0.31437109363524474	0.31437109363524474	0.3039439895533679	0.3113279809120775
KMO	CD47	-0.31433045156679706	0.31433045156679706	0.304005999597387	0.3113279809120775
TLR2	ADAM10	-0.31432413953097005	0.31432413953097005	0.3040157483401258	0.3113279809120775
TPPP	EBLN2	0.3142916508237368	0.3142916508237368	0.304064291048815	0.3113279809120775
BHLHE41	CD47	0.3142862867697649	0.3142862867697649	0.3040731352690316	0.3113279809120775
SLC39A8	GPR135	0.31427213092319367	0.31427213092319367	0.3040931352670216	0.3113279809120775
RPA4	TIMM8A	0.3142433573007598	0.3142433573007598	0.30413665285058766	0.3113279809120775
NABP1	ADAM17	0.31423269047776137	0.31423269047776137	0.30415494430603573	0.3113279809120775
TDRD7	TIGD1	0.3142193680243144	0.3142193680243144	0.3041775573690897	0.3113279809120775
CLEC5A	ADNP2	-0.31418232639450816	0.31418232639450816	0.3042335372629611	0.3113279809120775
TMEM106B	TNIP3	-0.31401526672833247	0.31401526672833247	0.30449082366926394	0.3113279809120775
NAT1	TRDMT1	0.3139354474770376	0.3139354474770376	0.3046133362197652	0.3113279809120775
SLC39A8	WDR1	0.31392835571506356	0.31392835571506356	0.3046242909925336	0.3113279809120775
HMGCS1	SHOC2	0.31392436339412777	0.31392436339412777	0.30462961762516405	0.3113279809120775
CEP135	ALG6	0.313914280883567	0.313914280883567	0.3046434869705038	0.3113279809120775
ITGB8	ZNF91	0.31389136742981644	0.31389136742981644	0.3046801703839025	0.3113279809120775
IFIH1	SKIL	-0.3138685097721795	0.3138685097721795	0.3047166527922962	0.3113279809120775
RAPGEF2	RCAN3	0.31386804785634886	0.31386804785634886	0.30471725580731096	0.3113279809120775
KRAS	SAR1B	0.31382110071647584	0.31382110071647584	0.30479363770918216	0.3113279809120775
ITGB8	PIK3C3	0.31363959195562724	0.31363959195562724	0.30507172813349465	0.3113279809120775
RTN4	ZNF501	0.3136304735822548	0.3136304735822548	0.305082682906263	0.3113279809120775
P2RX7	TNIP3	0.3136217661636892	0.3136217661636892	0.30509554722657817	0.3113279809120775
ERICH5	ZFC3H1	0.3134537672844173	0.3134537672844173	0.3053484115227727	0.3113279809120775
PLCH1	ZFYVE16	0.31344932367762246	0.31344932367762246	0.3053547431804278	0.3113279809120775
MPC1	RCAN3	0.31339977431324406	0.31339977431324406	0.3054305220672842	0.3113279809120775
ITGB8	ERBIN	0.313321634317883	0.313321634317883	0.3055470044676377	0.3113279809120775
ARSE	CCNE2	-0.3133191801825938	0.3133191801825938	0.3055502205477165	0.3113279809120775
SPG11	WDR1	0.31330182212168084	0.31330182212168084	0.30557695421337144	0.3113279809120775
B3GNT5	ZNF292	-0.3132756407127776	0.3132756407127776	0.30561826074188336	0.3113279809120775
ATP13A3	FAM91A1	-0.3132623042384194	0.3132623042384194	0.30563675320233635	0.3113279809120775
ZNF100	TRDMT1	0.31325562712940996	0.31325562712940996	0.3056480094826121	0.3113279809120775
SPG11	EBLN2	-0.31324394558133306	0.31324394558133306	0.30566489390302576	0.3113279809120775
AKIRIN2	CD47	0.3131320090711968	0.3131320090711968	0.3058330345896448	0.3113279809120775
CEP135	B3GNT5	0.3131238534298335	0.3131238534298335	0.3058453963974476	0.3113279809120775
SHOC2	RPA4	0.31302637051449633	0.31302637051449633	0.3059932355785693	0.3113279809120775
VPS50	TM2D1	-0.313013682493136	0.313013682493136	0.30601293406905183	0.3113279809120775
CLDN1	TAS2R38	-0.3128704004468158	0.3128704004468158	0.306241778267158	0.3113279809120775
ARSE	TM9SF2	-0.3128557233626891	0.3128557233626891	0.30626197927015286	0.3113279809120775
CCNE2	ADAL	0.31279332646933133	0.31279332646933133	0.3063560496124573	0.3113279809120775
SUZ12	ARFGEF1	0.31278467497638274	0.31278467497638274	0.3063691149377774	0.3113279809120775
CLIC5	SYT14	0.31273952599962207	0.31273952599962207	0.3064405722170279	0.3113279809120775
SPG11	CNOT11	0.31269909668874285	0.31269909668874285	0.30649534608086976	0.3113279809120775
ZNF254	GPX3	-0.3126909819994998	0.3126909819994998	0.30650821040118487	0.3113279809120775
PAN3	KATNBL1	-0.3126693834575236	0.3126693834575236	0.3065380596444161	0.3113279809120775
ADAL	TMBIM4	0.31263070608434246	0.31263070608434246	0.30659594908583426	0.3113279809120775
FLVCR1	SLC25A40	-0.312606110620436	0.312606110620436	0.3066332355142477	0.3113279809120775
ETV6	GNS	-0.31259710767134286	0.31259710767134286	0.30664680335208006	0.3113279809120775
HDAC9	ARSE	-0.3125869806460518	0.3125869806460518	0.3066634867674888	0.3113279809120775
ZNF100	GLA	-0.3125698151748804	0.3125698151748804	0.30669212998069045	0.3113279809120775
HMGCS1	SUMO4	0.3125681451136736	0.3125681451136736	0.306694642543252	0.3113279809120775
ATF6	C12orf66	0.3125458709077638	0.3125458709077638	0.30672740635905466	0.3113279809120775
CXCL5	ANKRD12	0.31250931290088646	0.31250931290088646	0.30677685359026596	0.3113279809120775
MTF1	RCAN3	0.3125008105951457	0.3125008105951457	0.3067895169055762	0.3113279809120775
WDR11	GLA	-0.31249929596286197	0.31249929596286197	0.3067916274581279	0.3113279809120775
CLIP4	WDR11	-0.3124415431230978	0.3124415431230978	0.306884089760393	0.3113279809120775
PAN3	PIAS1	-0.3123736820972842	0.3123736820972842	0.30698851186045106	0.3113279809120775
LAMP3	MAP3K13	-0.3123419071369087	0.3123419071369087	0.30703514502159346	0.3113279809120775
BCL6	SMNDC1	-0.3123195505647589	0.3123195505647589	0.307070722907465	0.3113279809120775
MFAP4	ZMPSTE24	-0.31224431484149484	0.31224431484149484	0.30718519525776933	0.3113279809120775
TM2D1	TBCEL	-0.3121378077110044	0.3121378077110044	0.30734318519163967	0.3113279809120775
CXCL5	TPPP	-0.3121275146270802	0.3121275146270802	0.3073585620745164	0.3113279809120775
TFEC	FUT4	0.3121053969343104	0.3121053969343104	0.3073947429754027	0.3113279809120775
ATP13A3	C3AR1	-0.31195903713030376	0.31195903713030376	0.307625798228563	0.3113279809120775
SNX13	CNOT11	0.311932095451913	0.311932095451913	0.30766831078710444	0.3113279809120775
IRF2BP2	NSUN6	-0.31192266212731384	0.31192266212731384	0.30768187862493684	0.3113279809120775
BNIP5	ELF2	0.3119132595615707	0.3119132595615707	0.3076984615378431	0.3113279809120775
ACTR3	ZNF91	0.31189225057471226	0.31189225057471226	0.30772971781610875	0.3113279809120775
TMEM106B	SMNDC1	0.31185150221039726	0.31185150221039726	0.3077948434377042	0.31208953591042526
ADAM10	TRDMT1	0.3118450932611686	0.3118450932611686	0.3078034866529159	0.31208953591042526
ZFC3H1	SEC22B	-0.3118176593995141	0.3118176593995141	0.3078445921764229	0.31208953591042526
GNS	ARFGEF1	0.31178148057290467	0.31178148057290467	0.30790006955778193	0.31208953591042526
SH3BP4	SUMO4	0.31177060745350754	0.31177060745350754	0.3079160494556734	0.31208953591042526
AREL1	ZNF254	-0.3117544190611354	0.3117544190611354	0.30793906452873726	0.31208953591042526
TAS2R38	VTCN1	-0.31173295348848423	0.31173295348848423	0.30797393889709157	0.31208953591042526
CCNE2	BCL6	0.31169875400338376	0.31169875400338376	0.30802901426844076	0.31208953591042526
CCL22	CLIC5	0.3116824126302401	0.3116824126302401	0.3080528333615243	0.31208953591042526
ANXA3	TNFAIP8	0.31167584092001893	0.31167584092001893	0.30806439114930745	0.31208953591042526
NSMAF	RTN4	-0.31164888921596956	0.31164888921596956	0.3081059991853267	0.31208953591042526
NTN4	ARSE	0.3115810740598072	0.3115810740598072	0.30821022028037987	0.31208953591042526
ZBED5	TAFA2	0.31151443837663245	0.31151443837663245	0.30831172780786653	0.31208953591042526
TFEC	GALNT7	0.3114809497525197	0.3114809497525197	0.30836439111915664	0.31208953591042526
ASPH	CCNE2	0.3113266638143639	0.3113266638143639	0.30860810968762714	0.31208953591042526
MPC1	SYT14	0.3111863584241618	0.3111863584241618	0.3088180594152704	0.31208953591042526
KMO	GPX3	0.31114791153479915	0.31114791153479915	0.3088800694592895	0.31208953591042526
PURB	BTBD11	0.3110974611492131	0.3110974611492131	0.3089519287485499	0.31208953591042526
CLIP4	OSBPL11	0.3109688718392286	0.3109688718392286	0.3091524312409617	0.31208953591042526
AREL1	GPX3	0.31094783731710207	0.31094783731710207	0.3091860995792865	0.31208953591042526
AKIRIN2	GPX3	-0.31094404915535795	0.31094404915535795	0.30919072269439973	0.31208953591042526
INO80D	BCL6	0.3109389822189405	0.3109389822189405	0.30919705435205486	0.31208953591042526
CLEC5A	MTF1	-0.31091961616282415	0.31091961616282415	0.30922640108277377	0.31208953591042526
SLC7A11	CNOT6	0.31090041558603343	0.31090041558603343	0.3092528332409213	0.31208953591042526
ALG6	AFTPH	-0.31087866320262014	0.31087866320262014	0.3092869035892559	0.31208953591042526
HDAC9	PIK3C3	0.31084987472439507	0.31084987472439507	0.30933534579544264	0.31208953591042526
PAN3	ZFYVE16	-0.31073148584109056	0.31073148584109056	0.3095215769325048	0.31208953591042526
BTLA	TMEM141	-0.3107165307037155	0.3107165307037155	0.309544893513076	0.31208953591042526
IL7R	BRAF	0.3107042619874344	0.3107042619874344	0.30956479300856354	0.31208953591042526
PURB	DCUN1D1	0.3106773366506974	0.3106773366506974	0.30960398898452374	0.31208953591042526
ZNF66	INO80D	0.31064444853795947	0.31064444853795947	0.30965936586338033	0.31208953591042526
SLC35A5	ALG6	-0.3106299441430801	0.3106299441430801	0.3096823809364441	0.31208953591042526
TXNRD1	TIGD1	0.3106215293878455	0.3106215293878455	0.3096962502817839	0.31208953591042526
NSUN6	ACTR3	-0.31052138275685137	0.31052138275685137	0.3098525316731124	0.31208953591042526
MACC1	MFAP4	0.3104511549838337	0.3104511549838337	0.30996418995334774	0.31208953591042526
ATF6	RPA4	0.31043495823573164	0.31043495823573164	0.30998790854392877	0.31208953591042526
HIVEP1	IL7R	0.3104312995956079	0.3104312995956079	0.3099929336690519	0.31208953591042526
FAM91A1	ACSL3	0.31039569326605754	0.31039569326605754	0.31004439095031244	0.31208953591042526
TIMM8A	TMEM141	-0.31039311208194	0.31039311208194	0.31004891356292325	0.31208953591042526
SIPA1L1	RPA4	0.31034210988228395	0.31034210988228395	0.3101234864197501	0.31208953591042526
GTF2A1	GPR135	0.31034066715943354	0.31034066715943354	0.31012549646979937	0.31208953591042526
RCAN3	BCL6	0.31029714546057274	0.31029714546057274	0.3101916271164194	0.31208953591042526
KYNU	WDR11	-0.3102819673734658	0.3102819673734658	0.31021413967697087	0.31208953591042526
TMBIM4	GPR135	0.3102632027725041	0.3102632027725041	0.31024579796524643	0.31208953591042526
ELF2	LAMP2	-0.3101755068210976	0.3101755068210976	0.3103791647860136	0.31208953591042526
BNIP5	TNIP3	-0.3101393828239805	0.3101393828239805	0.31043434065986525	0.31208953591042526
TPPP	WDR1	0.3101141864761538	0.3101141864761538	0.31047223010329345	0.31208953591042526
PAN3	TDRD7	0.31010720569649697	0.31010720569649697	0.3104818783435298	0.31208953591042526
ELF2	INO80D	0.31007976069563953	0.31007976069563953	0.31052308436953924	0.31208953591042526
RTKN2	TLR2	0.3100757379578044	0.3100757379578044	0.31052841100216977	0.31208953591042526
SCARF2	GPR135	-0.31006094798620343	0.31006094798620343	0.31055122507022864	0.31208953591042526
ITGB8	FAM91A1	0.31003145005742294	0.31003145005742294	0.3105987627538932	0.31208953591042526
CXCL5	ELF2	0.30999286373080714	0.30999286373080714	0.31066077279791227	0.31208953591042526
IBSP	ZNF608	0.30993237930117445	0.30993237930117445	0.3107565516827586	0.31208953591042526
CD47	TBCEL	-0.3098480245752933	0.3098480245752933	0.3108842903633879	0.31208953591042526
VPS50	ALG6	0.30983968029960984	0.30983968029960984	0.3108966521711907	0.31208953591042526
KATNBL1	BAZ1A	-0.30983845404865207	0.30983845404865207	0.31089866222123996	0.31208953591042526
IRF2BP2	DCUN1D1	0.3097550702343656	0.3097550702343656	0.3110268029118791	0.31208953591042526
SLC35A5	GPX3	-0.30973297059563937	0.30973297059563937	0.3110599687376916	0.31208953591042526
LAMP3	ARSE	-0.3097238848298697	0.3097238848298697	0.31107514461556335	0.31208953591042526
BTBD11	ZFYVE16	0.30972032064291677	0.30972032064291677	0.31108067225319874	0.31208953591042526
TAFA2	TBCEL	0.309707907666665	0.309707907666665	0.31109986823116903	0.31208953591042526
ZFAND6	TAFA2	0.309615982488428	0.309615982488428	0.31124750640728577	0.31208953591042526
B3GNT5	TRDMT1	0.30957361314216525	0.30957361314216525	0.31131514459144277	0.31208953591042526
ANKRD12	ARFGEF1	0.3095687961277537	0.3095687961277537	0.311321074239088	0.31208953591042526
ZFAND6	ELF2	0.309567977338962	0.309567977338962	0.31132197876161016	0.3142201242381327
AFTPH	ZNF407	0.30956434899668583	0.30956434899668583	0.3113269033842308	0.3142201242381327
RTN4	MXRA8	-0.30954308641644224	0.30954308641644224	0.3113616772500827	0.3142201242381327
LAMP2	ZNF850	0.3095076613077744	0.3095076613077744	0.3114131345313433	0.3142201242381327
P2RX7	ZNF292	0.3094876462830333	0.3094876462830333	0.31144167724204247	0.3142201242381327
CLEC5A	XPO1	0.30947988364920276	0.30947988364920276	0.3114524310098059	0.3142201242381327
JMJD1C	SOD3	-0.30947159526534007	0.30947159526534007	0.3114640893000915	0.3142201242381327
RTKN2	BHLHE41	0.30944928590466814	0.30944928590466814	0.3114977576384163	0.3142201242381327
ARG2	SIPA1L1	-0.3094403751813533	0.3094403751813533	0.3115107224612339	0.3142201242381327
SPG11	ANKRD12	0.30936209530540193	0.30936209530540193	0.31162690335408005	0.3142201242381327
PLCH1	SEC22B	0.30932849834953796	0.30932849834953796	0.311678662142848	0.3142201242381327
SUZ12	THAP5	0.30930597604372845	0.30930597604372845	0.3117112249536457	0.3142201242381327
P2RX7	ELF2	0.3093052445504325	0.3093052445504325	0.3117125314861777	0.3142201242381327
USP9X	TRDMT1	0.30927547395745014	0.30927547395745014	0.3117563505772512	0.3142201242381327
PURB	TM9SF2	-0.30920955984681286	0.30920955984681286	0.3118581596122453	0.3142201242381327
WDR1	CD274	0.3091969776738587	0.3091969776738587	0.3118741395101367	0.3142201242381327
VPS50	C12orf66	0.3091696254372033	0.3091696254372033	0.311917054078688	0.3142201242381327
NSMAF	IFIH1	-0.3091508829031447	0.3091508829031447	0.31194690332191927	0.3142201242381327
NAT1	ASPH	0.3090928942617437	0.3090928942617437	0.3120348430115736	0.3142201242381327
CLIP4	ZNF850	0.3090829118592999	0.3090829118592999	0.31205042089945517	0.3142201242381327
ATP23	ERBIN	-0.30907560859578576	0.30907560859578576	0.3120609736622137	0.3142201242381327
ITGB8	SH3BP4	-0.3089389206755261	0.3089389206755261	0.3122739384649308	0.3142201242381327
ZNF501	RCAN3	0.3089209789890527	0.3089209789890527	0.31230248117563003	0.3142201242381327
RCAN3	OSBPL11	0.30890372110368985	0.30890372110368985	0.3123284108212652	0.3142201242381327
FLVCR1	SEC22B	-0.3088565633301308	0.3088565633301308	0.31240328518559946	0.3142201242381327
TFEC	KRAS	0.30882933200559587	0.30882933200559587	0.31244730528167786	0.3142201242381327
SIPA1L1	USP9X	-0.30881071117266357	0.30881071117266357	0.3124755464848697	0.3142201242381327
VTCN1	STX7	0.30880146744226733	0.30880146744226733	0.31249132537775626	0.3142201242381327
RTKN2	MCOLN2	0.30875285202680725	0.30875285202680725	0.3125679082846323	0.3142201242381327
NTN4	MCOLN2	0.3087380721618621	0.3087380721618621	0.3125918278802183	0.3142201242381327
PLPBP	SHOC2	-0.3087364431224311	0.3087364431224311	0.31259454144778476	0.3142201242381327
TAFA2	EBLN2	0.30865489524529943	0.30865489524529943	0.3127234861584436	0.3142201242381327
IRF2BP2	CCNE2	0.3086121086544134	0.3086121086544134	0.3127883102725316	0.3142201242381327
WDR11	ASPH	0.3085660917013844	0.3085660917013844	0.3128606720743043	0.3142201242381327
ARID2	ADAM17	0.3085584413722908	0.3085584413722908	0.31287323488711205	0.3142201242381327
SLC7A11	ARFGEF1	0.3085279472312871	0.3085279472312871	0.3129225816158209	0.3142201242381327
CLDN1	SCARF2	-0.30845603026481816	0.30845603026481816	0.31303112431847996	0.3142201242381327
CLDN1	ERBIN	0.308440845451042	0.308440845451042	0.31305896351166196	0.3142201242381327
PLEKHM3	VPS50	-0.30838498190976527	0.30838498190976527	0.31314027003615375	0.3142201242381327
BHLHE41	USP9X	0.30836554745071865	0.30836554745071865	0.3131691142543604	0.3142201242381327
ZFYVE16	MCOLN2	0.3083381284471779	0.3083381284471779	0.31321263183792647	0.3142201242381327
ADAM10	ZNF608	0.3082599481181333	0.3082599481181333	0.3133409735335705	0.3142201242381327
ANXA3	FUT4	0.30821953737698304	0.30821953737698304	0.3134039886026142	0.3142201242381327
CCL22	MACC1	-0.3081676193588142	0.3081676193588142	0.31348328507705675	0.3142201242381327
SHOC2	TAS2R4	0.30811968926295685	0.30811968926295685	0.31355353632627775	0.3142201242381327
IL7R	ZNF292	-0.30808244754494746	0.30808244754494746	0.3136128328027304	0.3142201242381327
SHOC2	STX7	0.30805524967432807	0.30805524967432807	0.3136535363162275	0.3142201242381327
CLIP4	BTBD11	0.3080472137733117	0.3080472137733117	0.3136659986265328	0.3142201242381327
PURB	KMO	-0.30803547966535805	0.30803547966535805	0.3136845915894883	0.3142201242381327
HIVEP1	XPO1	0.3080234976489997	0.3080234976489997	0.31370348605995113	0.3142201242381327
CLEC5A	MPC1	0.308016655091533	0.308016655091533	0.3137139383202072	0.3142201242381327
NABP1	ARID2	0.30799949685052513	0.30799949685052513	0.313739566458335	0.3142201242381327
CD274	SH3BP4	-0.3079808062345086	0.3079808062345086	0.31376780766152684	0.3142201242381327
MGAM2	PIK3C3	0.3079576559066062	0.3079576559066062	0.3138041895674181	0.3142201242381327
KRT86	PGBD4	0.3079549321213597	0.3079549321213597	0.31380891318503384	0.3142201242381327
ATP23	MFAP4	0.3079537420765109	0.3079537420765109	0.3138114257475954	0.3142201242381327
JMJD1C	EPB41L4A	0.30793436975460253	0.30793436975460253	0.31384439056840296	0.3142201242381327
PAN3	ELF1	-0.30787420225798057	0.30787420225798057	0.31392921468048096	0.3142201242381327
ZNF66	NABP1	0.3078536618838491	0.3078536618838491	0.31396067196375155	0.3142201242381327
SAR1B	ZNF407	0.3078252475371215	0.3078252475371215	0.31400338552729795	0.3142201242381327
SLC39A8	NAT1	-0.3078050409347178	0.3078050409347178	0.314039063915672	0.3142201242381327
SNX13	EXOC8	0.30777309661830415	0.30777309661830415	0.3140909232069424	0.3142201242381327
C3AR1	WDR1	0.30776536325670995	0.30776536325670995	0.3141033855172477	0.3142201242381327
ZC3H11A	PIK3C3	0.30774170477040474	0.30774170477040474	0.3141411744581734	0.3142201242381327
TFEC	ARFGEF1	0.30765038525278215	0.30765038525278215	0.31428660157923605	0.319971445540053
ADNP2	RTN4	-0.3076425114065482	0.3076425114065482	0.3142990638895413	0.319971445540053
ATP13A3	MACC1	0.30756126429138586	0.30756126429138586	0.31442328498258443	0.319971445540053
SUZ12	MFAP4	0.30755473656193605	0.30755473656193605	0.3144326317153134	0.319971445540053
WDR20	MGAM2	0.30755070937124274	0.30755070937124274	0.3144378578454414	0.319971445540053
VPS50	TIGD1	0.30750594081535043	0.30750594081535043	0.31450408899456395	0.319971445540053
SLC39A8	PGBD4	0.30748515895282946	0.30748515895282946	0.31453423974530254	0.319971445540053
PURB	ZNF66	-0.30739118779020735	0.30739118779020735	0.3146724306861879	0.319971445540053
ZFAND6	SMOX	-0.3072977915907062	0.3072977915907062	0.31481152614959534	0.319971445540053
NABP1	SAR1B	0.30729026432957857	0.30729026432957857	0.31482318443988094	0.319971445540053
LAMP2	ENPP4	0.30727355653710386	0.30727355653710386	0.31484810906049154	0.319971445540053
SOD3	AFTPH	-0.3072394423093283	0.3072394423093283	0.3149014758892989	0.319971445540053
SLC1A3	TNFAIP8	0.3072015715417665	0.3072015715417665	0.31495936533071706	0.319971445540053
ANXA3	LAMP3	0.30718519096214686	0.30718519096214686	0.31498539547885473	0.319971445540053
EREG	ZNF66	0.30718500560093903	0.30718500560093903	0.3149856969863621	0.319971445540053
ZNF501	FUT4	0.3071708458895608	0.3071708458895608	0.31500589798935696	0.319971445540053
ERICH5	ADAL	0.30716393105228207	0.30716393105228207	0.3150166517571204	0.319971445540053
EPYC	TRDMT1	-0.30714182763316605	0.30714182763316605	0.31505102361296244	0.319971445540053
HTATIP2	ZC3H11A	0.3071357409318538	0.3071357409318538	0.3150603703456914	0.319971445540053
HMGCS1	WDR11	0.3071049636845493	0.3071049636845493	0.3151091140593855	0.319971445540053
WDR20	TDRD7	-0.30708190542829317	0.30708190542829317	0.3151449934527645	0.319971445540053
EREG	GTF2A1	-0.3070312580962168	0.3070312580962168	0.3152213753546356	0.319971445540053
NABP1	IRAK3	-0.30701409285299475	0.30701409285299475	0.3152505210803496	0.319971445540053
CCNE2	STX7	0.30698647143346247	0.30698647143346247	0.3152954456989502	0.319971445540053
CADM4	ZNF91	-0.30698149130232644	0.30698149130232644	0.3153040889141619	0.319971445540053
CCNE2	GPX3	0.30692104549930455	0.30692104549930455	0.3154009733265353	0.319971445540053
SIPA1L1	TNFAIP8	0.30691549186873224	0.30691549186873224	0.3154095160392446	0.319971445540053
BACH1	TDRD7	0.30689996861407404	0.30689996861407404	0.3154289130222198	0.319971445540053
XPO1	ZNF91	0.3068256592219043	0.3068256592219043	0.3155500185376866	0.319971445540053
CNOT6	ASPH	0.3068115655056194	0.3068115655056194	0.3155729331082479	0.319971445540053
GTF2A1	SOD3	0.30680622732233975	0.30680622732233975	0.31558097330844487	0.319971445540053
IRF2BP2	IRAK3	-0.3067281410101751	0.3067281410101751	0.3157074054565422	0.319971445540053
HIVEP1	ELF2	-0.3067265187118149	0.3067265187118149	0.31570961651159635	0.319971445540053
ATP13A3	ATP2B1	-0.3067256244075216	0.3067256244075216	0.31571082254162586	0.319971445540053
DCUN1D1	SMOX	0.3066769657617714	0.3066769657617714	0.315788711981034	0.319971445540053
TXNRD1	DCUN1D1	-0.30661249061574264	0.30661249061574264	0.3158899180010133	0.319971445540053
ANXA3	TIMM8A	0.306610365532632	0.306610365532632	0.3158941391061167	0.319971445540053
SLC39A8	ZNF100	-0.30658790657729706	0.30658790657729706	0.31592730493192916	0.319971445540053
CXCL5	EHHADH	0.30658602424751213	0.30658602424751213	0.31592981749449073	0.319971445540053
TDRD7	ACTR3	0.30657168330057016	0.30657168330057016	0.31595303357255944	0.319971445540053
RTKN2	TNIP3	-0.30655887394554077	0.30655887394554077	0.31597102352050016	0.319971445540053
VPS50	BCL6	0.30651662729608675	0.30651662729608675	0.3160373551721251	0.319971445540053
HTATIP2	ARID2	0.3065083249321223	0.3065083249321223	0.31605122451746487	0.319971445540053
IBSP	HIVEP1	0.30649584178547373	0.30649584178547373	0.3160694154704105	0.319971445540053
TAS2R38	WDR11	-0.3064814905397742	0.3064814905397742	0.316089314965898	0.319971445540053
ZFYVE16	EXOC8	0.3064705899780994	0.3064705899780994	0.31610650089381903	0.319971445540053
CLDN1	HTATIP2	0.3064198166468739	0.3064198166468739	0.31618680239328617	0.319971445540053
KRT86	ARFGEF1	-0.3064098709365345	0.3064098709365345	0.316200671738626	0.319971445540053
BTBD11	RNF111	0.30633854359020374	0.30633854359020374	0.316310520973817	0.319971445540053
GTF2A1	TRDMT1	0.3062765287183611	0.3062765287183611	0.3164075058886929	0.319971445540053
RAPGEF2	SIPA1L1	0.3062754745779166	0.3062754745779166	0.3164090134262298	0.319971445540053
ELF2	TAS2R4	-0.30624084067813684	0.30624084067813684	0.31646660136014054	0.319971445540053
WDR20	NSMAF	-0.3061602685045492	0.3061602685045492	0.31659273200073046	0.319971445540053
IRAK3	STXBP3	-0.306159422885108	0.306159422885108	0.31659373702575505	0.319971445540053
SLC7A11	IBSP	0.3061569263766548	0.3061569263766548	0.31659725461334126	0.319971445540053
TDRD7	SAR1B	0.3061058430467676	0.3061058430467676	0.3166736365152124	0.319971445540053
DCUN1D1	SIPA1L1	0.3060983767597551	0.3060983767597551	0.3166869028455374	0.319971445540053
WDR1	BAZ1A	0.3060805100754186	0.3060805100754186	0.3167162495762563	0.319971445540053
KATNBL1	CD274	-0.3060757850974406	0.3060757850974406	0.3167232847514287	0.319971445540053
PAN3	GPBP1	-0.3060583869652278	0.3060583869652278	0.31675011891958604	0.319971445540053
CCL22	WDR1	-0.3060314167615997	0.3060314167615997	0.31679192796061023	0.319971445540053
ADAM17	ACSL3	0.3059942732951709	0.3059942732951709	0.31685514403465886	0.319971445540053
SYT14	USP9X	0.30598467265194795	0.30598467265194795	0.316870822425043	0.319971445540053
TFEC	HTATIP2	0.3058993016474297	0.3058993016474297	0.3170039882408052	0.319971445540053
PURB	ARFGEF1	-0.3058793604143417	0.3058793604143417	0.3170338374840364	0.319971445540053
LAMP3	USP9X	-0.3058233888732508	0.3058233888732508	0.3171258977762917	0.319971445540053
TDRD7	WDR1	0.3058224317783965	0.3058224317783965	0.3171275058163311	0.319971445540053
NABP1	SRGAP3	0.30581938222014193	0.30581938222014193	0.3171337369714837	0.319971445540053
IFIH1	IRAK3	-0.3058014771170784	0.3058014771170784	0.3171597671196214	0.319971445540053
KATNBL1	FAM91A1	-0.3057345323465449	0.3057345323465449	0.3172631841946549	0.319971445540053
SIPA1L1	SERINC3	0.3057170293551227	0.3057170293551227	0.3172926314278762	0.319971445540053
EREG	MGAM2	-0.3057140304833418	0.3057140304833418	0.3172972545429895	0.319971445540053
MXRA8	TMBIM4	-0.3057093037855006	0.3057093037855006	0.317305194240684	0.319971445540053
XPO1	GCH1	-0.3056978156737538	0.3056978156737538	0.31732539524367886	0.319971445540053
VPS50	ANKRD12	0.3056970490884703	0.3056970490884703	0.3173264002687035	0.319971445540053
SCARF2	SMNDC1	-0.3056832173662004	0.3056832173662004	0.3173451942366639	0.319971445540053
CLIP4	USP9X	0.3056362541510078	0.3056362541510078	0.31742428970610154	0.319971445540053
CD47	SUMO4	-0.3056219464533704	0.3056219464533704	0.3174485108091949	0.319971445540053
ZNF407	ZC3H11A	0.30558806000309197	0.30558806000309197	0.31750328467303673	0.319971445540053
CCL22	ZNF501	0.3055608044605959	0.3055608044605959	0.31754298316150925	0.319971445540053
ADNP2	SIPA1L1	-0.30555891943581714	0.30555891943581714	0.3175464002465929	0.319971445540053
SCARF2	OSBPL11	-0.3055318635554797	0.3055318635554797	0.31758941531764673	0.319971445540053
EPB41L4A	CCNE2	0.305528920804403	0.305528920804403	0.31759383742775504	0.319971445540053
EHHADH	TM2D1	0.30542335937975995	0.30542335937975995	0.31776047057683715	0.319971445540053
RPLP1	AFTPH	0.305387968157629	0.305387968157629	0.31781574695319126	0.319971445540053
ITGB8	GALNT7	0.30531331968903364	0.30531331968903364	0.31793363638857924	0.319971445540053
FUT4	GLA	-0.30530576746316784	0.30530576746316784	0.31794549568386976	0.319971445540053
CXCL5	INO80D	-0.3052021451958621	0.3052021451958621	0.31810750571783863	0.3203801763967448
SLC39A8	ENPP4	0.30519618587750164	0.30519618587750164	0.31811745546558234	0.3203801763967448
EXOC8	ZNF91	0.3051606019362507	0.3051606019362507	0.3181696162643602	0.3203801763967448
NAT1	ZNF407	0.30513744243856933	0.30513744243856933	0.3182080082203007	0.3203801763967448
TM2D1	FUT4	0.3051373242308748	0.3051373242308748	0.3182080082203007	0.3203801763967448
RTKN2	SUZ12	0.30510862250544013	0.30510862250544013	0.31825202831637905	0.3203801763967448
WDR20	SLAIN1	-0.30510138112053165	0.30510138112053165	0.3182635861041622	0.3203801763967448
TM2D1	SEC22B	-0.30509476645664124	0.30509476645664124	0.31827534489695025	0.3203801763967448
SLC1A3	EBLN2	0.30503717475613484	0.30503717475613484	0.3183622795615799	0.3203801763967448
CXCL5	NTN4	-0.30503439808070104	0.30503439808070104	0.3183668021741907	0.3203801763967448
RCAN3	SUMO4	0.3050226487957632	0.3050226487957632	0.31838529463464377	0.3203801763967448
SLC39A8	MPC1	-0.30501195076336485	0.30501195076336485	0.3184001690050081	0.3203801763967448
CLEC5A	ARG2	0.3050015515158106	0.3050015515158106	0.3184148423703676	0.3203801763967448
TPPP	SH3BP4	-0.30498558589831204	0.30498558589831204	0.3184378574434314	0.3203801763967448
SLC25A40	GPR135	0.30472294556983903	0.30472294556983903	0.31886479207389024	0.3203801763967448
PIAS1	RCAN3	0.3047127417463888	0.3047127417463888	0.318879967951762	0.3203801763967448
AKIRIN2	ADNP2	0.30469450123196234	0.30469450123196234	0.31891031970750555	0.3203801763967448
ANXA3	ATP23	-0.3046838469893748	0.3046838469893748	0.3189260986003921	0.3203801763967448
EPYC	ADAM17	-0.3046650770943389	0.3046650770943389	0.3189561488486283	0.3203801763967448
SIPA1L1	KRAS	-0.3046599228628917	0.3046599228628917	0.3189637870388154	0.3203801763967448
SUZ12	STX7	0.3046502642786435	0.3046502642786435	0.31897996794171174	0.3203801763967448
ZBED5	SLC25A40	0.3046475347454465	0.3046475347454465	0.3189837870368053	0.3203801763967448
ZMPSTE24	TM2D1	-0.3046155760355297	0.3046155760355297	0.3190351438155634	0.3203801763967448
CLIP4	TPPP	0.30459027909362074	0.30459027909362074	0.3190786613991295	0.3203801763967448
DCUN1D1	SERINC3	-0.3045653794612698	0.3045653794612698	0.31911876189761185	0.3203801763967448
EPB41L4A	CNOT11	0.3045137878499167	0.3045137878499167	0.31920248048216276	0.3203801763967448
MFAP4	TMBIM4	-0.30449518531748565	0.30449518531748565	0.31922901314281277	0.3203801763967448
EREG	PGBD4	0.3044806623651346	0.3044806623651346	0.3192525307283889	0.3203801763967448
BNIP5	SERINC3	0.3044700464765113	0.3044700464765113	0.3192675056012557	0.3203801763967448
LAMP3	NSUN6	-0.30445060540064517	0.30445060540064517	0.31929413876440815	0.3203801763967448
PAN3	ZNF850	0.3044421154423224	0.3044421154423224	0.3193084101197578	0.3203801763967448
EPB41L4A	ZNF100	0.3044194311617342	0.3044194311617342	0.3193461990606835	0.3203801763967448
ANKRD12	C6orf62	0.3043015694193305	0.3043015694193305	0.3195269025601103	0.3203801763967448
ERICH5	SYT14	0.3041295653923607	0.3041295653923607	0.3197981588142554	0.32761606299897333
JMJD1C	SAR1B	0.30408509580475435	0.30408509580475435	0.3198687115709838	0.32761606299897333
ATP13A3	WDR1	0.30408134957732597	0.30408134957732597	0.31987403820361426	0.32761606299897333
PURB	ZNF501	-0.3040707952606042	0.3040707952606042	0.31988780704645153	0.32761606299897333
AKIRIN2	GLA	-0.3040648731597488	0.3040648731597488	0.31989685227167314	0.32761606299897333
B3GNT5	SAR1B	0.30406433196251886	0.30406433196251886	0.3198978572966978	0.32761606299897333
ITGB8	GTF2A1	0.30404333136920314	0.30404333136920314	0.3199324301575447	0.32761606299897333
RCAN3	ACTR3	0.30403074812659375	0.30403074812659375	0.31995212864802725	0.32761606299897333
TAS2R38	RAPGEF2	0.30402777918813734	0.30402777918813734	0.31995705327064794	0.32761606299897333
TDRD7	SH3BP4	0.30402694535459396	0.30402694535459396	0.31995825930067745	0.32761606299897333
CD47	SEC22B	-0.30399975009094105	0.30399975009094105	0.3200012743717312	0.32761606299897333
CLIP4	SRGAP3	0.30399444606128295	0.30399444606128295	0.32000961607943557	0.32761606299897333
VPS50	ELF2	0.30397094608401753	0.30397094608401753	0.3200480080353761	0.32761606299897333
CLIP4	EPB41L4A	0.3039412538250949	0.3039412538250949	0.32009413868400616	0.32761606299897333
GPBP1	STAU2	0.3039242524855157	0.3039242524855157	0.320121073354666	0.32761606299897333
ZMPSTE24	AFAP1L2	0.30379588541320834	0.30379588541320834	0.3203226813746049	0.32761606299897333
SNX13	SCARF2	-0.30375836563385894	0.30375836563385894	0.32037976679600333	0.32761606299897333
TRIP12	EXOC8	0.30375702463885723	0.30375702463885723	0.32038157584104765	0.32761606299897333
ITGB8	PLSCR1	0.3037309040954915	0.3037309040954915	0.32042077181700784	0.32761606299897333
AREL1	CNOT6	-0.30372581150824685	0.30372581150824685	0.32042740498217037	0.32761606299897333
PIAS1	ADAL	0.30371613455302393	0.30371613455302393	0.32044006829748056	0.32761606299897333
AREL1	SLAIN1	-0.30363036045928815	0.30363036045928815	0.32057273160073047	0.32761606299897333
P2RX7	THAP5	0.30360326248946823	0.30360326248946823	0.3206164501893015	0.32761606299897333
SLC7A11	ELF1	0.30355069879904156	0.30355069879904156	0.32069785721629573	0.32761606299897333
LAMP3	CCL22	0.30347004061795013	0.30347004061795013	0.3208288119770038	0.32761606299897333
TAS2R38	FAM91A1	0.30346654108927273	0.30346654108927273	0.3208348421271515	0.32761606299897333
AKIRIN2	WDR1	0.30345927100543685	0.30345927100543685	0.32084539488991004	0.32761606299897333
CNOT6	VTCN1	0.303457657517624	0.303457657517624	0.3208474049399593	0.32761606299897333
ZBED5	GCH1	-0.3034022290371161	0.3034022290371161	0.32093283206705203	0.32761606299897333
CLEC5A	TDRD7	0.3033794261200391	0.3033794261200391	0.32096971648545564	0.32761606299897333
MACC1	PLPBP	0.3033623398675209	0.3033623398675209	0.3209981586936524	0.32761606299897333
ANXA3	MCOLN2	0.3033510716906823	0.3033510716906823	0.3210175556766276	0.32761606299897333
RTKN2	ATP2B1	0.30331107910903027	0.30331107910903027	0.32108197778070574	0.32761606299897333
AKIRIN2	FAM91A1	0.3032964788274026	0.3032964788274026	0.3211065003913065	0.32761606299897333
NSMAF	IL7R	-0.30325493953256055	0.30325493953256055	0.3211746410879758	0.32761606299897333
ZNF501	CD274	-0.30323400364737874	0.30323400364737874	0.32121021897384733	0.32761606299897333
CLIC5	NABP1	0.3032292181035178	0.3032292181035178	0.3212161486214926	0.32761606299897333
TMEM106B	FLVCR1	-0.3031827438790476	0.3031827438790476	0.32128961595079236	0.32761606299897333
PURB	SLC35A5	-0.3031492001480485	0.3031492001480485	0.3213470028796982	0.32761606299897333
RESF1	SLAIN1	0.3031245551425572	0.3031245551425572	0.3213856963431461	0.32761606299897333
ITGB8	C12orf66	-0.30305005529929996	0.30305005529929996	0.32150107321597254	0.32761606299897333
SCARF2	CD47	-0.30302509786887605	0.30302509786887605	0.32153996768442533	0.32761606299897333
ATP23	GPX3	-0.3029994826320296	0.3029994826320296	0.32157966617289785	0.32761606299897333
ATP13A3	TMEM106B	-0.30299086779427187	0.30299086779427187	0.321593837025745	0.32761606299897333
PLEKHM3	MPC1	0.30297683435085326	0.30297683435085326	0.3216143395362473	0.32761606299897333
ELF2	BHLHE41	0.30294554562492415	0.30294554562492415	0.32166318375244385	0.32761606299897333
INO80D	SUMO4	0.3028717991076832	0.3028717991076832	0.32177856062527027	0.32761606299897333
NSUN6	DYRK1A	0.30286185952940115	0.30286185952940115	0.32179484203066916	0.32761606299897333
PURB	ATF6	-0.3028398566303544	0.3028398566303544	0.3218288118765013	0.32761606299897333
IFIH1	KRAS	-0.30283004116760615	0.30283004116760615	0.32184438976438295	0.32761606299897333
AREL1	EPYC	-0.30277791885382505	0.30277791885382505	0.32192780684142647	0.32761606299897333
ATF6	TIMM8A	0.30276644407621217	0.30276644407621217	0.3219481083469238	0.32761606299897333
ARG2	KRT86	-0.30268330490907036	0.30268330490907036	0.3220801686351589	0.32761606299897333
WDR11	SKIL	-0.3026071917836613	0.3026071917836613	0.3221979575680445	0.32761606299897333
TLR2	ZNF292	-0.30258144917366336	0.30258144917366336	0.32223825907153175	0.32761606299897333
ENPP4	TAFA2	0.3025003955910352	0.3025003955910352	0.32236991734975706	0.32761606299897333
BHLHE41	BAZ1A	0.3024900312872404	0.3024900312872404	0.32238549523763865	0.32761606299897333
SLAIN1	GLA	-0.3024768300540526	0.3024768300540526	0.32240438970810154	0.32761606299897333
IFIH1	CCNE2	0.3024391172682551	0.3024391172682551	0.32246258065702704	0.32761606299897333
WDR20	ZFYVE16	-0.30241402913026866	0.30241402913026866	0.3225027816580119	0.32761606299897333
ANXA3	RCAN3	0.30239808990644906	0.30239808990644906	0.32253172637872096	0.32761606299897333
BHLHE41	AFTPH	0.3022678681402669	0.3022678681402669	0.3227321283686303	0.32761606299897333
PURB	KRAS	-0.30221735299530456	0.30221735299530456	0.32281172635058025	0.32761606299897333
SNX13	DYRK1A	0.30219881957519545	0.30219881957519545	0.3228413745888066	0.32761606299897333
RCAN3	TIMM8A	0.3021627429397442	0.3021627429397442	0.32289755548768284	0.32761606299897333
BHLHE41	STX7	0.30215960500384265	0.30215960500384265	0.3229016760902838	0.32761606299897333
CNOT6	CNOT11	0.3021249158710939	0.3021249158710939	0.3229546409090813	0.32761606299897333
CXCL5	ARSE	0.3021168043467758	0.3021168043467758	0.3229688117619285	0.32761606299897333
TMEM106B	CCNE2	-0.30204302023155116	0.30204302023155116	0.32308328411223275	0.32761606299897333
TAS2R38	TNIP3	0.30201410884801927	0.30201410884801927	0.32313001777587763	0.32761606299897333
CEP135	MCOLN2	0.30198739780588185	0.30198739780588185	0.32316911324933534	0.32761606299897333
ERBIN	CCNE2	0.3018598316875078	0.3018598316875078	0.3233703192592644	0.32761606299897333
TAS2R38	PIK3C3	0.30185922563811896	0.30185922563811896	0.3233715252892939	0.32761606299897333
ATP13A3	VPS50	-0.3018425566417106	0.3018425566417106	0.3233976559399341	0.32761606299897333
ASPH	IRAK3	0.30176897604977027	0.30176897604977027	0.3235147413553024	0.32761606299897333
TM9SF2	TIGD1	0.3016996891462815	0.3016996891462815	0.32362057049039494	0.32761606299897333
IRF2BP2	KRAS	-0.3016956548931155	0.3016956548931155	0.3236291132031042	0.32761606299897333
TMEM141	MCOLN2	-0.30167363601446157	0.30167363601446157	0.3236630830489364	0.32761606299897333
ZNF254	AKIRIN2	-0.3016709908408308	0.3016709908408308	0.3236679071690546	0.32761606299897333
PAN3	ELF2	-0.3016664392473013	0.3016664392473013	0.32367474133922197	0.32761606299897333
HIVEP1	ZNF501	0.30164848963869956	0.30164848963869956	0.32370479158745813	0.32761606299897333
ITGB8	ALG6	0.3016110761185918	0.3016110761185918	0.3237617765063541	0.32761606299897333
SPG11	VTCN1	0.3015939304397912	0.3015939304397912	0.3237888116795164	0.32761606299897333
ALG6	SMNDC1	-0.30158573029266633	0.30158573029266633	0.32380117348731924	0.32761606299897333
SMOX	EBLN2	-0.301532970649355	0.301532970649355	0.32388348503683567	0.32761606299897333
NSUN6	TLR2	-0.3014802131715999	0.3014802131715999	0.32396881166142594	0.32761606299897333
ACTR3	C6orf62	0.3014440507136229	0.3014440507136229	0.32402710311285393	0.32761606299897333
PURB	XPO1	-0.3012380665658734	0.3012380665658734	0.3243715251887914	0.3282537812968279
IL7R	TM2D1	-0.3012219796783001	0.3012219796783001	0.3243981583519439	0.3282537812968279
NAT1	B3GNT5	0.30118964921358543	0.30118964921358543	0.32444911312069213	0.3282537812968279
RESF1	FAM91A1	-0.3011626423411726	0.3011626423411726	0.3244916256792336	0.3282537812968279
SCARF2	TAS2R4	-0.30108777600991043	0.30108777600991043	0.32461152516467084	0.3282537812968279
KYNU	TLR2	0.30108412194971884	0.30108412194971884	0.3246165502897939	0.3282537812968279
TFEC	LAMP3	0.3010541809958589	0.3010541809958589	0.32466559551099544	0.3282537812968279
TMEM106B	ZNF850	-0.3010416961540503	0.3010416961540503	0.32468318344892627	0.3282537812968279
SNX13	BCL6	0.30103844241950967	0.30103844241950967	0.32468660053401	0.3282537812968279
SCARF2	ADAL	-0.30091943235204754	0.30091943235204754	0.3248796658412396	0.3282537812968279
JMJD1C	SYT14	0.3009194291609859	0.3009194291609859	0.3248796658412396	0.3282537812968279
ATP23	TRDMT1	-0.3007777976920949	0.3007777976920949	0.3251042889342423	0.3282537812968279
CXCL5	CD274	-0.3007698751016404	0.3007698751016404	0.3251175552645673	0.3282537812968279
ATP23	BTLA	0.3007414905669862	0.3007414905669862	0.3251696155608427	0.3282537812968279
ZFAND6	FUT4	0.3006974618867924	0.3006974618867924	0.32524670098023106	0.3282537812968279
IRF2BP2	ZNF100	-0.3005297345490219	0.3005297345490219	0.3255056959290758	0.3282537812968279
ZNF254	CLIC5	0.30050132913923194	0.30050132913923194	0.3255537361252526	0.3282537812968279
TXNRD1	TPPP	0.3004449961991997	0.3004449961991997	0.3256415753124045	0.3282537812968279
CCL22	SHOC2	0.30043883885587097	0.30043883885587097	0.32565092204513346	0.3282537812968279
TNIP3	SMOX	-0.30043413169459066	0.30043413169459066	0.32565785671780334	0.3282537812968279
HIVEP1	PLPBP	-0.30040820728900275	0.30040820728900275	0.32569996726633493	0.3282537812968279
SLC35A5	ZNF501	0.3003803069123024	0.3003803069123024	0.32574368585490593	0.3282537812968279
IRF2BP2	PGBD4	0.30034225821832744	0.30034225821832744	0.32580298233135857	0.3282537812968279
ELF2	MGAM2	0.300321984651423	0.300321984651423	0.32583474112213656	0.3282537812968279
SLC35A5	TM2D1	-0.3002962495823839	0.3002962495823839	0.3258748416206189	0.3282537812968279
IBSP	EPAS1	-0.3002744611862166	0.3002744611862166	0.3259139370940767	0.3282537812968279
DCUN1D1	SOD3	-0.300262780724458	0.300262780724458	0.3259318265395149	0.3282537812968279
AREL1	ZNF91	-0.3002608298868369	0.3002608298868369	0.32593494211709123	0.3282537812968279
ATP2B1	C6orf62	-0.3002542420230298	0.3002542420230298	0.32594448985482516	0.3282537812968279
TNIP3	ZNF608	-0.30023289759999555	0.30023289759999555	0.3259768516606179	0.3282537812968279
ZNF91	SMNDC1	0.3001793776863251	0.3001793776863251	0.326064087832755	0.3282537812968279
IRF2BP2	ASPH	0.3001786995636979	0.3001786995636979	0.3260648918527747	0.3282537812968279
SOD3	KRT86	-0.30012879001139775	0.30012879001139775	0.32614408782471477	0.3282537812968279
ASPH	SLC25A40	0.30011740407710574	0.30011740407710574	0.32616459033521705	0.3282537812968279
TMEM106B	SIPA1L1	0.3000616920272742	0.3000616920272742	0.32625634911996493	0.3282537812968279
KYNU	ERICH5	-0.2999963989751193	0.2999963989751193	0.3263554445873925	0.3282537812968279
EPAS1	SLC35A5	-0.2999778167241915	0.2999778167241915	0.3263854948356287	0.3282537812968279
ZNF66	ZNF850	0.29997618191471875	0.29997618191471875	0.3263875048856779	0.3282537812968279
B3GNT5	ADAM10	-0.2999733929986439	0.2999733929986439	0.32639102247326407	0.3282537812968279
DCUN1D1	SLAIN1	0.2999209386070816	0.2999209386070816	0.3264733340227805	0.3282537812968279
SRGAP3	CD274	0.29991462515037104	0.29991462515037104	0.3264833842730267	0.3282537812968279
TBCEL	ZNF132	0.29990201330921834	0.29990201330921834	0.3265052938185634	0.3282537812968279
CEP135	RCAN3	0.2997998871908578	0.2997998871908578	0.32666840938005937	0.33111323238910634
BHLHE41	VTCN1	0.29976538405224334	0.29976538405224334	0.32672358525391104	0.33111323238910634
CCNE2	SLC25A40	0.299688891851038	0.299688891851038	0.326848208356964	0.33111323238910634
TMEM106B	EPB41L4A	-0.29968647454815883	0.29968647454815883	0.32685202745205755	0.33111323238910634
ANKRD36C	CCL22	-0.2996654644662034	0.2996654644662034	0.3268860978003922	0.33111323238910634
WDR20	TIPIN	0.29963896659025957	0.29963896659025957	0.3269287108614361	0.33111323238910634
ATP13A3	ZFYVE16	-0.2995996472038305	0.2995996472038305	0.32699242944799706	0.33111323238910634
CLEC5A	JMJD1C	0.299589247377916	0.299589247377916	0.32700670080334665	0.33111323238910634
HIVEP1	MCOLN2	0.29954094140214715	0.29954094140214715	0.3270831832077203	0.33111323238910634
TMBIM4	ANKRD12	-0.2995051067587581	0.2995051067587581	0.3271435852117	0.33111323238910634
RESF1	ATF6	-0.2994282129370325	0.2994282129370325	0.3272704193698071	0.33111323238910634
TIGD1	SUMO4	0.29942635405789664	0.29942635405789664	0.3272735349473834	0.33111323238910634
RAPGEF2	RNF111	0.2994182025581811	0.2994182025581811	0.32728840931774783	0.33111323238910634
P2RX7	CLIC5	0.29935821869471607	0.29935821869471607	0.3273897158402296	0.33111323238910634
CLIC5	RTN4	0.2993523558588498	0.2993523558588498	0.32739785654292897	0.33111323238910634
HMGCS1	ADAM17	0.2993360661152584	0.2993360661152584	0.32742268066103714	0.33111323238910634
MFAP4	ZNF407	-0.2993303553247146	0.2993303553247146	0.3274317258862587	0.33111323238910634
SLC1A3	ENPP4	0.29931021046632456	0.29931021046632456	0.32745966558194317	0.33111323238910634
ZNF407	TNFAIP8	0.2992991830723133	0.2992991830723133	0.32747524346982476	0.33111323238910634
PAN3	FBXL5	-0.2992967424342524	0.2992967424342524	0.32747876105741097	0.33111323238910634
HDAC9	OSBPL11	0.2992517832827527	0.2992517832827527	0.32755373592424764	0.33111323238910634
BACH1	ERICH5	0.299239814635994	0.299239814635994	0.32757413793224743	0.33111323238910634
PIAS1	TM9SF2	0.29918629790325424	0.29918629790325424	0.3276615751093894	0.33111323238910634
TDRD7	PLPBP	-0.2991314859502558	0.2991314859502558	0.32775001731155606	0.33111323238910634
TAS2R38	ZC3H11A	0.29912178386657134	0.29912178386657134	0.3277659972094475	0.33111323238910634
CEP135	SUMO4	0.2991055172847936	0.2991055172847936	0.3277928313776049	0.33111323238910634
BTBD11	ZMPSTE24	0.29905828201925116	0.29905828201925116	0.32786388664684557	0.33111323238910634
STAU2	WDR1	0.29900390656931763	0.29900390656931763	0.32794981628645065	0.33111323238910634
EPAS1	C6orf62	0.2989194070158529	0.2989194070158529	0.32808348461472514	0.33111323238910634
NSMAF	TIPIN	-0.29891488387210896	0.29891488387210896	0.32809152481492215	0.33111323238910634
EHHADH	CD274	-0.29887697727790064	0.29887697727790064	0.32815423837645846	0.33111323238910634
JMJD1C	SEC22B	0.2988349786660558	0.2988349786660558	0.3282216755556105	0.33111323238910634
ARG2	MGAM2	0.29883063843142543	0.29883063843142543	0.32822951475080253	0.33111323238910634
RNF111	ZFC3H1	0.29879314555877245	0.29879314555877245	0.3282878062022305	0.33111323238910634
ARID2	BRAF	0.2987646169539342	0.2987646169539342	0.32833785644845664	0.33111323238910634
ZNF501	CADM4	-0.29876113640621804	0.29876113640621804	0.3283431830810871	0.33111323238910634
SLAIN1	USP9X	-0.29875387436403933	0.29875387436403933	0.3283551428788801	0.33111323238910634
FAM91A1	ADAM17	0.29870770197069485	0.29870770197069485	0.32842700216814047	0.33111323238910634
AKIRIN2	ZNF66	0.2986397104738046	0.2986397104738046	0.32853524336329215	0.33111323238910634
ALG6	ELF2	-0.29863321584750935	0.29863321584750935	0.32854690165357775	0.33111323238910634
IBSP	ZBED5	0.2986133371114958	0.2986133371114958	0.32857896195186315	0.33111323238910634
CLIP4	SLC1A3	0.2986074936964307	0.2986074936964307	0.32858901220210934	0.33111323238910634
BTBD11	ADAM17	0.29859154354212347	0.29859154354212347	0.3286143388327298	0.33111323238910634
VPS50	MGAM2	0.2985718634971315	0.2985718634971315	0.3286500172211038	0.33111323238910634
MPC1	EXOC8	0.2985671495826282	0.2985671495826282	0.3286569518937737	0.33111323238910634
CD47	TRDMT1	0.29856251295508973	0.29856251295508973	0.328663987068946	0.33111323238910634
KYNU	ARG2	-0.29855169840855067	0.29855169840855067	0.3286820775193892	0.33111323238910634
ARG2	HMGCS1	0.2985399584289488	0.2985399584289488	0.3287002684723348	0.33111323238910634
ZNF66	ANKRD12	0.29850342548509756	0.29850342548509756	0.3287578564062456	0.33111323238910634
BTLA	XPO1	0.2985012030292227	0.2985012030292227	0.3287618765063441	0.33111323238910634
CLEC5A	RTN4	0.29844136175429786	0.29844136175429786	0.3288558463461461	0.33111323238910634
P2RX7	SMOX	-0.2984364339182077	0.2984364339182077	0.32886288152131843	0.33111323238910634
ZFC3H1	ZNF132	0.2984126796213738	0.2984126796213738	0.3289021779997811	0.33111323238910634
ETV6	ZBED5	0.2984040019165915	0.2984040019165915	0.32891906242019475	0.33111323238910634
EXOC8	ANKRD12	0.2983397288079705	0.2983397288079705	0.32902368552525774	0.33111323238910634
AKIRIN2	ATP23	-0.29833846058567726	0.29833846058567726	0.3290260975853168	0.33111323238910634
TM2D1	GPR135	0.2983280349315971	0.2983280349315971	0.32904298200573046	0.33111323238910634
TMIGD2	ADAL	-0.2983260060646523	0.2983260060646523	0.32904579607579937	0.33111323238910634
NABP1	THAP5	0.29814141777381653	0.29814141777381653	0.3293431829805846	0.33111323238910634
GCH1	GLA	-0.2980403922052239	0.2980403922052239	0.3294992633669082	0.33111323238910634
ATF6	KATNBL1	-0.29802250666630964	0.29802250666630964	0.32952891160513453	0.33196436190956624
TDRD7	ZNF501	0.297965605473716	0.297965605473716	0.329620368882375	0.33196436190956624
GPBP1	ZNF91	0.2979583935048138	0.2979583935048138	0.32963242918267044	0.33196436190956624
ZNF66	TNIP3	-0.2979107062219317	0.2979107062219317	0.3297118261596155	0.33196436190956624
EPB41L4A	ARFGEF1	0.29790544216369264	0.29790544216369264	0.32972026836982227	0.33196436190956624
SLC7A11	SUZ12	-0.29785957983605815	0.29785957983605815	0.32979132363906294	0.33196436190956624
PLPBP	ZNF407	-0.2978428960886559	0.2978428960886559	0.32981906232974245	0.33196436190956624
TFEC	SLC35A5	-0.29783780218476263	0.29783780218476263	0.3298274040374468	0.33196436190956624
ANXA3	FAM91A1	0.2978216339402306	0.2978216339402306	0.32985594674814606	0.33196436190956624
CD47	USP9X	0.2977594419146209	0.2977594419146209	0.3299569517631204	0.33196436190956624
BTBD11	SYT14	-0.2977475134078534	0.2977475134078534	0.3299778562836325	0.33196436190956624
SYT14	ZNF91	0.29774699077631395	0.29774699077631395	0.32997886130865717	0.33196436190956624
ERBIN	ADAM17	0.29772320769103106	0.29772320769103106	0.33002077085218384	0.33196436190956624
TNIP3	SUMO4	0.29772298581731266	0.29772298581731266	0.3300213738671986	0.33196436190956624
ARG2	HDAC9	0.29771920039772387	0.29771920039772387	0.3300263989923217	0.33196436190956624
SOD3	USP9X	-0.29771807914097886	0.29771807914097886	0.3300287105498783	0.33196436190956624
IBSP	NSMAF	0.2976894510990753	0.2976894510990753	0.33007634873604536	0.33196436190956624
ANXA3	RTKN2	0.2976773836305504	0.2976773836305504	0.33009232863393684	0.33196436190956624
ASPH	BRAF	0.29765826649782035	0.29765826649782035	0.33012559496225174	0.33196436190956624
WDR11	PLSCR1	0.2976569065238423	0.2976569065238423	0.3301278060173059	0.33196436190956624
ZNF66	ZNF501	0.29755258892238046	0.29755258892238046	0.33029835876398406	0.33196436190956624
ANKRD36C	ANKRD12	0.2974800709063117	0.2974800709063117	0.3304176552344065	0.33196436190956624
TNIP3	TIPIN	-0.29739627508677247	0.29739627508677247	0.33055102205517367	0.33196436190956624
LAMP3	TIGD1	-0.29733026565697307	0.29733026565697307	0.33065886124031546	0.33196436190956624
ANXA3	CLIC5	0.2972211387681698	0.2972211387681698	0.33084428835735796	0.33196436190956624
CLDN1	STX7	0.29717465359738676	0.29717465359738676	0.33092036875172176	0.33196436190956624
ATP23	ATF6	-0.29713340289349	0.29713340289349	0.33098519286580974	0.33196436190956624
TRIP12	PLSCR1	0.2970854079382106	0.2970854079382106	0.33106730341032126	0.33196436190956624
SLC7A11	GLA	-0.29705517275965265	0.29705517275965265	0.33111825817906954	0.33196436190956624
EPB41L4A	TNIP3	0.2970490357646372	0.2970490357646372	0.33112589636925666	0.33196436190956624
CD274	TMEM141	-0.29700812456595654	0.29700812456595654	0.3311906199808422	0.33196436190956624
STAU2	ARFGEF1	-0.2969784935937384	0.2969784935937384	0.3312419767596003	0.33196436190956624
SUMO4	SEC22B	-0.29688120629729897	0.29688120629729897	0.3313917254882688	0.33196436190956624
VTCN1	STXBP3	0.29686910648549575	0.29686910648549575	0.33141172548625875	0.33196436190956624
MPC1	ENPP4	0.29686424516019844	0.29686424516019844	0.3314194641789483	0.33196436190956624
AKIRIN2	TIPIN	0.29679910043624314	0.29679910043624314	0.3315203686914202	0.33196436190956624
IBSP	CLIP4	0.2967768651214413	0.2967768651214413	0.3315600671798927	0.33196436190956624
EPB41L4A	BAZ1A	0.2967624054921385	0.2967624054921385	0.331585996825528	0.33196436190956624
SCARF2	ANKRD12	-0.2967502151746907	0.2967502151746907	0.33160458978848345	0.33196436190956624
SLC1A3	CEP135	0.29670515883552057	0.29670515883552057	0.33167735360026596	0.33196436190956624
ANXA3	RTN4	0.2966888308965795	0.2966888308965795	0.3317034842509061	0.33196436190956624
TNFAIP8	ZNF91	0.2966854915749667	0.2966854915749667	0.33170891138603903	0.33196436190956624
GLA	GPR135	-0.296682726811832	0.296682726811832	0.3317141375161671	0.33196436190956624
EPAS1	WDR1	0.2965479551450002	0.2965479551450002	0.33193112241898265	0.33388996997197845
ARHGEF28	RPA4	0.2965099312389864	0.2965099312389864	0.33198941387041064	0.33388996997197845
VPS50	BHLHE41	0.29647854339744706	0.29647854339744706	0.3320457957742919	0.33388996997197845
ATP23	SHOC2	-0.29640971739569677	0.29640971739569677	0.33215775556203464	0.33388996997197845
RTN4	TAS2R38	0.296409226817755	0.296409226817755	0.3321588610895617	0.33388996997197845
ZFAND6	ZNF501	0.2963109156247313	0.2963109156247313	0.3323231826810872	0.33388996997197845
GPX3	TAFA2	-0.2963060656327027	0.2963060656327027	0.33232991634875214	0.33388996997197845
AREL1	ZNF66	-0.2962803341468386	0.2962803341468386	0.3323702178522394	0.33388996997197845
SLC1A3	TMBIM4	-0.29620406910810587	0.29620406910810587	0.3324953434678047	0.33388996997197845
IL7R	ADAL	0.2962018037265557	0.2962018037265557	0.332498459045381	0.33388996997197845
ADNP2	ZNF132	-0.296172592093772	0.296172592093772	0.3325465997440603	0.33388996997197845
RPA4	XPO1	0.29615755739172284	0.29615755739172284	0.3325701173296364	0.33388996997197845
PURB	VPS50	-0.29614619713912493	0.29614619713912493	0.3325873032575575	0.33388996997197845
ADNP2	MCOLN2	-0.29614119684076257	0.29614119684076257	0.33259413742772487	0.33388996997197845
HMGCS1	PLSCR1	0.2960856743523921	0.2960856743523921	0.332682479127389	0.33388996997197845
BRAF	PGBD4	0.2960795646591179	0.2960795646591179	0.3326923283726303	0.33388996997197845
CXCL5	ZNF91	0.2960314304010203	0.2960314304010203	0.3327682077619892	0.33388996997197845
ZMPSTE24	EBLN2	-0.296019937891146	0.296019937891146	0.3327855946949151	0.33388996997197845
ADNP2	RTKN2	0.2960159908132445	0.2960159908132445	0.3327919263525702	0.33388996997197845
ADNP2	ADAM10	-0.29599727578336654	0.29599727578336654	0.3328210720782842	0.33388996997197845
SMNDC1	C6orf62	0.2959900569553204	0.2959900569553204	0.3328329313735747	0.33388996997197845
DCUN1D1	TLR2	0.2959723330770024	0.2959723330770024	0.33286107207426413	0.3411093931558672
DES	EPB41L4A	0.2959616429293962	0.2959616429293962	0.33287876051469745	0.3411093931558672
PLSCR1	STX7	0.29593349094093047	0.29593349094093047	0.3329254941783423	0.3411093931558672
SLC1A3	PIK3C3	0.29585958793816236	0.29585958793816236	0.33304830823635095	0.3411093931558672
RTN4	TM2D1	-0.29578734799356277	0.29578734799356277	0.33316740370176845	0.3411093931558672
KRAS	SYT14	0.29573827069497166	0.29573827069497166	0.3332462981662012	0.3411093931558672
PLPBP	SKIL	-0.2957195584685651	0.2957195584685651	0.3332788609769989	0.3411093931558672
AKIRIN2	SYT14	0.2956308085063818	0.2956308085063818	0.33342579563559843	0.3411093931558672
AKIRIN2	RNF111	0.2956262961380677	0.2956262961380677	0.33343182578574615	0.3411093931558672
HMGCS1	EHHADH	0.2955978727815806	0.2955978727815806	0.33347564487681963	0.3411093931558672
JMJD1C	RCAN3	0.29551444484590556	0.29551444484590556	0.33361303179768526	0.3411093931558672
EHHADH	LAMP2	0.2955016212177877	0.2955016212177877	0.33363162476064073	0.3411093931558672
ANKRD36C	B3GNT5	0.29548392041162824	0.29548392041162824	0.3336597654613301	0.3411093931558672
PLSCR1	ZFC3H1	0.29545786570881494	0.29545786570881494	0.33370036847232476	0.3411093931558672
FLVCR1	ZNF608	0.2954535026961014	0.2954535026961014	0.3337067001299799	0.3411093931558672
ASPH	GPR135	0.2954367984049605	0.2954367984049605	0.33373092123307324	0.3411093931558672
TM9SF2	TAFA2	0.2954211841646207	0.2954211841646207	0.3337564488686986	0.3411093931558672
CNOT6	ANKRD12	0.2953443821418861	0.2953443821418861	0.3338820769967762	0.3411093931558672
TMEM106B	MFAP4	-0.2953418646290682	0.2953418646290682	0.3338868006143919	0.3411093931558672
CLDN1	ZNF132	-0.2953148828008563	0.2953148828008563	0.33393082071047026	0.3411093931558672
ERICH5	TIGD1	0.29530226266681414	0.29530226266681414	0.33395102171346513	0.3411093931558672
CLIP4	TMEM141	0.2952676902626506	0.2952676902626506	0.33400700160733654	0.3411093931558672
DYRK1A	TIGD1	0.2952648472503828	0.2952648472503828	0.3340120267324596	0.3411093931558672
TNFAIP8	TAFA2	0.2952597501372356	0.2952597501372356	0.3340218759777009	0.3411093931558672
CEP135	TNIP3	-0.29524564809028275	0.29524564809028275	0.33404368502073517	0.3411093931558672
SLAIN1	GPR135	0.2952045042680367	0.2952045042680367	0.3341096146623503	0.3411093931558672
EREG	ZNF407	0.2951796652213889	0.2951796652213889	0.3341508206883597	0.3411093931558672
HTATIP2	KATNBL1	-0.295176076539741	0.295176076539741	0.3341565493310001	0.3411093931558672
EPB41L4A	RCAN3	0.29511976101419757	0.29511976101419757	0.33424921263827007	0.3411093931558672
SERINC3	PIAS1	-0.295040884763327	0.295040884763327	0.3343810719215003	0.3411093931558672
B3GNT5	ERICH5	0.2950132845539496	0.2950132845539496	0.33442710206762793	0.3411093931558672
ZMPSTE24	ZFYVE16	-0.2950127437363148	0.2950127437363148	0.3344285091026624	0.3411093931558672
VTCN1	SYT14	0.2950126464852155	0.2950126464852155	0.33442871010766734	0.3411093931558672
EPYC	GALNT7	-0.29499679046490374	0.29499679046490374	0.33445494126080993	0.3411093931558672
SLC35A5	ZFYVE16	-0.29496387020981363	0.29496387020981363	0.3345082075871148	0.3411093931558672
ANXA3	GLA	-0.294918563900761	0.294918563900761	0.33458077039389245	0.3411093931558672
ZNF254	ATP13A3	-0.29491317491604374	0.29491317491604374	0.3345887100915869	0.3411093931558672
ATP13A3	SAR1B	-0.2949071517434476	0.2949071517434476	0.3345986598393307	0.3411093931558672
KMO	SERINC3	0.29483557604898813	0.29483557604898813	0.3347126296771226	0.3411093931558672
DCUN1D1	SHOC2	-0.2948341921254164	0.2948341921254164	0.3347143382196645	0.3411093931558672
ZNF100	ZMPSTE24	-0.29472108289186405	0.29472108289186405	0.3348967502616331	0.3411093931558672
KATNBL1	IRAK3	-0.29470861566977646	0.29470861566977646	0.33491664975712065	0.3411093931558672
ANKRD36C	ADAM10	0.2946804100796643	0.2946804100796643	0.334958056788135	0.3411093931558672
BNIP5	BAZ1A	0.2946744122553574	0.2946744122553574	0.3349692125659083	0.3411093931558672
C3AR1	TM2D1	-0.29463789499757626	0.29463789499757626	0.3350255944697895	0.3411093931558672
NSMAF	RTKN2	-0.2945990590940183	0.2945990590940183	0.3350890115488431	0.3411093931558672
SRGAP3	GLA	-0.2945693614690563	0.2945693614690563	0.335140770337611	0.3411093931558672
CLEC5A	EPAS1	0.2945609681664485	0.2945609681664485	0.33515423767294095	0.3411093931558672
KMO	PLCH1	0.29455091744226636	0.29455091744226636	0.3351720266158767	0.3411093931558672
IL7R	BAZ1A	0.2945033145566467	0.2945033145566467	0.33524871002525525	0.3411093931558672
CD274	TIMM8A	-0.29447291107407	0.29447291107407	0.33529705172893953	0.3411093931558672
WDR20	ZC3H11A	0.29445449880707664	0.29445449880707664	0.33532820750470277	0.3411093931558672
CLIP4	RCAN3	0.2944341357279688	0.2944341357279688	0.33535835825544136	0.3411093931558672
ELF1	SRGAP3	0.2944300852806367	0.2944300852806367	0.33536569493812113	0.3411093931558672
ERBIN	BHLHE41	0.29441597617553056	0.29441597617553056	0.3353899160412145	0.3411093931558672
BHLHE41	TIPIN	0.2944065454757375	0.2944065454757375	0.3354058959391059	0.3411093931558672
C3AR1	GPX3	-0.2943834804822517	0.2943834804822517	0.3354464989501006	0.3411093931558672
EREG	CCNE2	-0.2943583214839013	0.2943583214839013	0.33548710196109527	0.3411093931558672
SERINC3	SAR1B	0.29434242388627463	0.29434242388627463	0.33551474014927235	0.3411093931558672
EHHADH	PIAS1	0.29429849001579095	0.29429849001579095	0.33558358436345886	0.3411093931558672
ELF1	BTLA	0.2942004792521592	0.2942004792521592	0.33574529288992033	0.3411093931558672
IRF2BP2	KMO	-0.29417956703231224	0.29417956703231224	0.33578026776077713	0.3411093931558672
HDAC9	WDR11	0.29417441389026955	0.29417441389026955	0.3357888104734864	0.3411093931558672
VPS50	ENPP4	0.2941679090980196	0.2941679090980196	0.3358001672562646	0.3411093931558672
FAM91A1	ADAM10	-0.29415514623533257	0.29415514623533257	0.33582288082182105	0.3411093931558672
IL7R	XPO1	0.29413875771141584	0.29413875771141584	0.33584901147246116	0.3411093931558672
ASPH	FLVCR1	0.2941319381130777	0.2941319381130777	0.3358595642352197	0.3411093931558672
PLSCR1	FLVCR1	-0.29409804688857	0.29409804688857	0.33591132302398763	0.3411093931558672
AKIRIN2	STAU2	-0.2940856508692351	0.2940856508692351	0.335931624529485	0.3411093931558672
ALG6	ZNF100	-0.2940824135535509	0.2940824135535509	0.33593695116211547	0.3411093931558672
RPA4	SMOX	-0.2940820762445837	0.2940820762445837	0.3359374536746278	0.3411093931558672
SLC35A5	TMBIM4	-0.2940679258231097	0.2940679258231097	0.33596167477772115	0.3411093931558672
IFIH1	WDR1	0.2940260223468082	0.2940260223468082	0.3360314235144298	0.3411093931558672
FLVCR1	SRGAP3	0.2940151797211822	0.2940151797211822	0.33605041848739514	0.3411093931558672
CLIP4	TAS2R38	-0.29400837801470486	0.29400837801470486	0.33606036823513885	0.3411093931558672
HTATIP2	INO80D	0.29394015765878756	0.29394015765878756	0.33616991596282253	0.3411093931558672
ZNF292	TBCEL	-0.2939363354102839	0.2939363354102839	0.3361768506354924	0.3411093931558672
TRIP12	ADAM10	0.29390773445283813	0.29390773445283813	0.3362263983692062	0.3411093931558672
CLIP4	MGAM2	0.2938534140631459	0.2938534140631459	0.3363195641889885	0.3411093931558672
INO80D	THAP5	0.29384669564224924	0.29384669564224924	0.33633051896175686	0.3411093931558672
NAT1	CCNE2	0.293820329112575	0.293820329112575	0.33637514207285	0.3411093931558672
IBSP	ARSE	0.293616726111625	0.293616726111625	0.3367150415361767	0.3411093931558672
KYNU	TAFA2	0.2936007587126762	0.2936007587126762	0.3367415741968267	0.3411093931558672
CXCL5	RPA4	-0.2935685597949432	0.2935685597949432	0.33679333298559466	0.3411093931558672
FLVCR1	ADAL	0.2935422483501078	0.2935422483501078	0.33683584554413615	0.3411093931558672
SIPA1L1	WDR1	0.2934830703407135	0.2934830703407135	0.33693222744399726	0.3411093931558672
RCAN3	GLA	-0.2934381119729108	0.2934381119729108	0.3369996646231493	0.3411093931558672
BHLHE41	RPA4	-0.29341119098907287	0.29341119098907287	0.3370427801967055	0.3411093931558672
ZNF608	ZC3H11A	0.29337425059193006	0.29337425059193006	0.33709835808056704	0.3411093931558672
WDR20	BAZ1A	-0.2933700374375878	0.2933700374375878	0.3371048907432271	0.341578923749418
ZNF254	PIK3C3	-0.2933508907885872	0.2933508907885872	0.3371370515440149	0.341578923749418
BACH1	SUMO4	0.2933476981627399	0.2933476981627399	0.3371424786791479	0.341578923749418
HMGCS1	AKIRIN2	0.29328594936784147	0.29328594936784147	0.33723876007650655	0.341578923749418
ZNF608	MCOLN2	0.2931894326007505	0.2931894326007505	0.33739071986022917	0.341578923749418
CEP135	TRDMT1	0.2931266498943861	0.2931266498943861	0.3374978555278537	0.3449115084951359
HMGCS1	SYT14	0.2931247103759185	0.2931247103759185	0.33750097110543004	0.3449115084951359
DCUN1D1	KRT86	0.29308084886822333	0.29308084886822333	0.3375689107970944	0.3449115084951359
TXNRD1	ZNF100	0.29307734473657154	0.29307734473657154	0.33757534295725194	0.3449115084951359
BNIP5	ERBIN	0.29307370652320114	0.29307370652320114	0.3375808705948874	0.3449115084951359
BTLA	GCH1	-0.29296426294836125	0.29296426294836125	0.3377572524867083	0.3449115084951359
FLVCR1	ADAM10	-0.2928811323557371	0.2928811323557371	0.33789212684501235	0.3449115084951359
ADNP2	ATF6	-0.292839884593052	0.292839884593052	0.33795976502916936	0.3449115084951359
ZBED5	ADAM10	0.2928265677653116	0.2928265677653116	0.33798127256469623	0.3449115084951359
STXBP3	SH3BP4	0.2928071121432587	0.2928071121432587	0.33801242834045947	0.3449115084951359
ETV6	VPS50	0.29277956380148185	0.29277956380148185	0.33805855898908954	0.3449115084951359
ITGB8	HDAC9	0.29277812034174444	0.29277812034174444	0.33806147356166094	0.3449115084951359
SLC1A3	ZNF608	0.2927446039882782	0.2927446039882782	0.3381149408929708	0.3449115084951359
SERINC3	IRAK3	0.29272676115332763	0.29272676115332763	0.3381455941562217	0.3449115084951359
TXNRD1	PGBD4	0.2926968305079467	0.2926968305079467	0.33819423736741333	0.3449115084951359
GPBP1	NAT1	0.29265518015683856	0.29265518015683856	0.3382637850991171	0.3449115084951359
P2RX7	IBSP	0.2925796845178997	0.2925796845178997	0.3383890112171848	0.3449115084951359
LAMP3	HMGCS1	-0.2925779384285673	0.2925779384285673	0.33839283031227835	0.3449115084951359
SRGAP3	SYT14	0.2925483239667337	0.2925483239667337	0.338442780056002	0.3449115084951359
KRT86	ZNF608	0.2925270449939386	0.2925270449939386	0.33847614688681943	0.3449115084951359
HIVEP1	GCH1	-0.29251242152850515	0.29251242152850515	0.3385001669849078	0.3449115084951359
AREL1	TRIP12	-0.29247376695467825	0.29247376695467825	0.33856428758147866	0.3449115084951359
CXCL5	BNIP5	-0.292294796389303	0.292294796389303	0.3388566493611408	0.3449115084951359
BNIP5	HIVEP1	0.2922709950687574	0.2922709950687574	0.33889795588965266	0.3449115084951359
PLCH1	MAP3K13	0.29227000666311076	0.29227000666311076	0.33889956392969206	0.3449115084951359
STAU2	CNOT11	-0.29226023580414123	0.29226023580414123	0.33891715186762295	0.3449115084951359
CCL22	C6orf62	-0.2922562090186117	0.2922562090186117	0.33892257900275585	0.3449115084951359
CNOT11	SMNDC1	-0.2922495128613739	0.2922495128613739	0.33893353377552426	0.3449115084951359
TIGD1	THAP5	0.29219701792083097	0.29219701792083097	0.3390182573850998	0.3449115084951359
CEP135	SERINC3	0.29219089040940094	0.29219089040940094	0.3390282071328435	0.3449115084951359
GTF2A1	BHLHE41	0.2921890860961051	0.2921890860961051	0.3390302171828927	0.3449115084951359
VPS50	ARFGEF1	-0.29214682245146173	0.29214682245146173	0.3391029809946753	0.3449115084951359
CLEC5A	KATNBL1	-0.29204546198748077	0.29204546198748077	0.33927162419380663	0.3449115084951359
GPBP1	TIPIN	0.29196952727933656	0.29196952727933656	0.3393922271967611	0.3449115084951359
ARHGEF28	TMEM141	0.29193900145395735	0.29193900145395735	0.33944378498052413	0.3449115084951359
SLAIN1	MFAP4	-0.29190280803250257	0.29190280803250257	0.33950197592944964	0.3449115084951359
CLIC5	RPLP1	-0.29189681919836946	0.29189681919836946	0.339511624169686	0.3449115084951359
SCARF2	MAP3K13	-0.2918951636476877	0.2918951636476877	0.33951393572724264	0.3449115084951359
C12orf66	ZFC3H1	0.291879231144135	0.291879231144135	0.33954046838789265	0.3449115084951359
TMEM106B	XPO1	-0.2918250343044019	0.2918250343044019	0.3396356442577242	0.3449115084951359
PURB	ADNP2	-0.291809513098758	0.291809513098758	0.33966177490836436	0.3449115084951359
ZNF254	C6orf62	0.29178372783070816	0.29178372783070816	0.3397039859593984	0.3449115084951359
TRIP12	PGBD4	0.2917741975953964	0.2917741975953964	0.33971946334477754	0.3449115084951359
ARID2	PIK3C3	0.29174792512380265	0.29174792512380265	0.3397600663557722	0.3449115084951359
EPAS1	ADAM10	0.29167659907931437	0.29167659907931437	0.33987283016353464	0.3449115084951359
ANXA3	USP9X	0.29165406261307814	0.29165406261307814	0.3399088100594161	0.3449115084951359
GTF2A1	PIK3C3	0.2916346889371716	0.2916346889371716	0.3399418753827261	0.3449115084951359
TDRD7	ZNF132	0.2916085247277991	0.2916085247277991	0.3399842874387651	0.3449115084951359
SLC7A11	ATP23	-0.29158353147888605	0.29158353147888605	0.3400267999973065	0.3449115084951359
CXCL5	TRIP12	0.2915673477105893	0.2915673477105893	0.34005262914043927	0.3449115084951359
LAMP3	IRAK3	-0.29155930095549354	0.29155930095549354	0.34006539295825194	0.3449115084951359
ELF1	ZBED5	0.2915442289364309	0.2915442289364309	0.34008870953882314	0.3449115084951359
MTF1	STAU2	0.29152817930459607	0.29152817930459607	0.34011534270197563	0.3449115084951359
ALG6	PIAS1	0.29149241353557254	0.29149241353557254	0.340173935660911	0.3449115084951359
FAM91A1	KRAS	-0.29149009701657347	0.29149009701657347	0.3401776542535021	0.3449115084951359
WDR1	PGBD4	-0.291439154381374	0.291439154381374	0.340263985903117	0.3449115084951359
SAR1B	ACTR3	0.2914190778725819	0.2914190778725819	0.34029745323643684	0.3449115084951359
CLEC5A	TIGD1	-0.2914126074824651	0.2914126074824651	0.340307704491688	0.3449115084951359
MPC1	C6orf62	0.291399207307157	0.291399207307157	0.3403286090122001	0.3449115084951359
ATP23	FUT4	0.29139725518920584	0.29139725518920584	0.34033122207726413	0.3449115084951359
ADAM17	THAP5	0.29134698119405145	0.29134698119405145	0.3404191617669184	0.3449115084951359
RCAN3	ADAM10	0.2913304647030046	0.2913304647030046	0.34044639794508563	0.3449115084951359
ATP13A3	KMO	-0.29131162989193077	0.29131162989193077	0.3404740361332627	0.3449115084951359
GALNT7	INO80D	0.29129542053658614	0.29129542053658614	0.340498458241361	0.3449115084951359
CLIC5	ELF2	0.29127111936490535	0.29127111936490535	0.3405412723074098	0.3449115084951359
ZNF608	ACTR3	0.2912698723050814	0.2912698723050814	0.3405437848699714	0.3449115084951359
LAMP3	ADAL	-0.29125231488871145	0.29125231488871145	0.3405714230581484	0.34606447147124586
ZNF292	PGBD4	0.29122705616082467	0.29122705616082467	0.34061142305412834	0.34606447147124586
TIPIN	SEC22B	-0.29113726042494814	0.29113726042494814	0.34076046826527956	0.34606447147124586
CEP135	CCNE2	0.29110177900374734	0.29110177900374734	0.3408195637367273	0.34815345149069543
DYRK1A	SCARF2	-0.29109680174798797	0.29109680174798797	0.3408274029319193	0.34815345149069543
AFTPH	PGBD4	0.29106472640483794	0.29106472640483794	0.34088448835331775	0.34815345149069543
CLDN1	FLVCR1	0.29104108067498974	0.29104108067498974	0.3409203677466967	0.34815345149069543
TFEC	EBLN2	0.29099616815463736	0.29099616815463736	0.34099705115607526	0.34815345149069543
MXRA8	ARSE	-0.29094430231070606	0.29094430231070606	0.3410851918507345	0.34815345149069543
INO80D	TIPIN	0.29090686798427806	0.29090686798427806	0.34115152350235944	0.34815345149069543
ZNF66	SRGAP3	0.29089432832255924	0.29089432832255924	0.3411754430979454	0.34815345149069543
SLC1A3	SCARF2	-0.2908839596741349	0.2908839596741349	0.3411922270158566	0.34815345149069543
TAS2R38	KRAS	0.2907300254536423	0.2907300254536423	0.34144237774448466	0.34815345149069543
CNOT6	TIPIN	0.29067161303190403	0.29067161303190403	0.3415346390417448	0.34815345149069543
ZBED5	THAP5	0.2906674363419486	0.2906674363419486	0.3415418752219221	0.34815345149069543
JMJD1C	SNX13	0.2906643529369446	0.2906643529369446	0.3415469003470452	0.34815345149069543
TAS2R38	SEC22B	0.29063371985461794	0.29063371985461794	0.34159835762830576	0.34815345149069543
HIVEP1	CEP135	0.2906108794768073	0.2906108794768073	0.3416370510917537	0.34815345149069543
ITGB8	ANXA3	0.29052762205721794	0.29052762205721794	0.34177162394255034	0.34815345149069543
RPA4	TAFA2	0.29052485206649015	0.29052485206649015	0.34177624705766363	0.34815345149069543
DCUN1D1	ZNF407	0.2904885707882959	0.2904885707882959	0.3418395636342147	0.34815345149069543
TDRD7	ERICH5	-0.2904843549104413	0.2904843549104413	0.3418475033319092	0.34815345149069543
VPS50	SRGAP3	0.2904754674468554	0.2904754674468554	0.34186247820477605	0.34815345149069543
AFTPH	ACTR3	0.2904710803558379	0.2904710803558379	0.341870518404973	0.34815345149069543
C12orf66	SKIL	0.29044415448812466	0.29044415448812466	0.34191494051106125	0.34815345149069543
ADNP2	BHLHE41	-0.29042014284674234	0.29042014284674234	0.34195463899953377	0.34815345149069543
SERINC3	ARSE	-0.2904009165667417	0.2904009165667417	0.3419862972878093	0.34815345149069543
RAPGEF2	SERINC3	0.290396018643132	0.290396018643132	0.34199443799050877	0.34815345149069543
ARG2	TMBIM4	-0.29032007466710996	0.29032007466710996	0.342126096268734	0.34815345149069543
LAMP3	BAZ1A	-0.2903058375834555	0.2903058375834555	0.3421527294318865	0.34815345149069543
KRT86	MCOLN2	-0.2902987174833268	0.2902987174833268	0.34216629726971887	0.34815345149069543
CNOT6	ZC3H11A	0.2901818847968173	0.2901818847968173	0.3423495133317072	0.34815345149069543
GTF2A1	ZNF850	0.29017550711184964	0.29017550711184964	0.34236026709947065	0.34815345149069543
ZNF100	GCH1	-0.29017512862493905	0.29017512862493905	0.342360769611983	0.34815345149069543
ZBED5	CD47	0.29016896233643275	0.29016896233643275	0.34237172438475133	0.34815345149069543
CCL22	INO80D	-0.29012516301531666	0.29012516301531666	0.3424448902065437	0.34815345149069543
ADAM10	ANKRD12	-0.29010767515448665	0.29010767515448665	0.34247282990222816	0.34815345149069543
SNX13	PLEKHM3	-0.2901033040150973	0.2901033040150973	0.3424809706049276	0.34815345149069543
TXNRD1	THAP5	0.29008583211612077	0.29008583211612077	0.3425112218581687	0.34815345149069543
RTKN2	SLAIN1	0.29006506769408563	0.29006506769408563	0.342546096226523	0.34815345149069543
RPLP1	SMNDC1	-0.28998178734640845	0.28998178734640845	0.3426845886749157	0.34815345149069543
DCUN1D1	MFAP4	0.28998042738593455	0.28998042738593455	0.3426864982224625	0.34815345149069543
ZNF66	TAFA2	0.2899565267687252	0.2899565267687252	0.3427286087709941	0.34815345149069543
CEP135	SH3BP4	-0.28993073183422036	0.28993073183422036	0.34276880977197893	0.34815345149069543
EHHADH	WDR11	0.2898604246689426	0.2898604246689426	0.342890417799958	0.34815345149069543
JMJD1C	LAMP2	-0.2898012886547433	0.2898012886547433	0.34299071929741515	0.34815345149069543
LAMP3	TDRD7	0.28977236789118543	0.28977236789118543	0.3430406690411388	0.34815345149069543
ATP23	BAZ1A	-0.289767464388043	0.289767464388043	0.34304901074884314	0.34815345149069543
HMGCS1	TMEM141	0.2897267663742042	0.2897267663742042	0.3431143373754435	0.34815345149069543
MFAP4	C12orf66	-0.28970082794687846	0.28970082794687846	0.3431580559640145	0.34815345149069543
ATP23	VPS50	-0.2896849924969014	0.2896849924969014	0.34318468912716693	0.34815345149069543
ERBIN	ZNF407	0.289633672686725	0.289633672686725	0.3432689102242301	0.34815345149069543
TLR2	TIPIN	-0.28962142764138654	0.28962142764138654	0.3432888097197176	0.34815345149069543
NSMAF	GPR135	-0.2896112752767684	0.2896112752767684	0.3433065986626534	0.34815345149069543
ITGB8	ZNF254	0.28955969371507845	0.28955969371507845	0.3433912217697265	0.34815345149069543
ZNF254	C3AR1	-0.289545899292381	0.289545899292381	0.3434134328227706	0.34815345149069543
AFTPH	GLA	-0.2895289433072221	0.2895289433072221	0.34343996548342054	0.34815345149069543
ELF1	ZFAND6	0.2894880997889587	0.2894880997889587	0.34350720165756765	0.34815345149069543
MFAP4	STX7	-0.2894737833179695	0.2894737833179695	0.3435325282881881	0.34815345149069543
TMIGD2	EPB41L4A	-0.28944201952027354	0.28944201952027354	0.34358066898686745	0.34815345149069543
ZNF254	SRGAP3	-0.28933085776358003	0.28933085776358003	0.3437561463561662	0.34815345149069543
SUMO4	C6orf62	0.2893300401662734	0.2893300401662734	0.3437574528886982	0.34815345149069543
ELF2	STXBP3	-0.2892991584359328	0.2892991584359328	0.34380971418997847	0.34815345149069543
ENPP4	TM2D1	0.2891637386627651	0.2891637386627651	0.3440319252229221	0.34815345149069543
TNFAIP8	TAS2R4	0.28915632089719534	0.28915632089719534	0.34404287999569044	0.34815345149069543
AFAP1L2	GCH1	0.28912429302613074	0.28912429302613074	0.3440947392869609	0.34815345149069543
IFIH1	TM2D1	-0.2891187689648004	0.2891187689648004	0.3441025784821529	0.34815345149069543
JMJD1C	TMIGD2	-0.2891135784623178	0.2891135784623178	0.34411071918485236	0.34815345149069543
PLSCR1	ADAM10	0.2891092456818253	0.2891092456818253	0.34411785486252716	0.34815345149069543
ZNF850	FAM91A1	0.2891062992295819	0.2891062992295819	0.3441224779776404	0.34815345149069543
FLVCR1	SHOC2	0.28904343250206777	0.28904343250206777	0.3442220759575803	0.34815345149069543
ACTR3	GCH1	-0.28903669374781904	0.28903669374781904	0.3442345382678856	0.34815345149069543
ERBIN	PLPBP	-0.28899929808183744	0.28899929808183744	0.3442963473068998	0.35639873533332816
RCAN3	AFAP1L2	0.28898295132344987	0.28898295132344987	0.34432368398756946	0.35639873533332816
TRIP12	PLPBP	-0.2889645000827227	0.2889645000827227	0.3443530307182884	0.35639873533332816
ITGB8	THAP5	0.2889371637043677	0.2889371637043677	0.34439946287442585	0.35639873533332816
B3GNT5	EXOC8	0.28893494157539695	0.28893494157539695	0.34440348297452433	0.35639873533332816
ZNF501	ZNF850	0.2889336008845351	0.2889336008845351	0.3444060960395883	0.35639873533332816
ARID2	ACSL3	0.28887106204645674	0.28887106204645674	0.34451443773724244	0.35639873533332816
PLEKHM3	XPO1	-0.2888508854861388	0.2888508854861388	0.34455112115064107	0.35639873533332816
GTF2A1	PGBD4	0.2888364433432372	0.2888364433432372	0.3445757442637443	0.35639873533332816
TFEC	HIVEP1	0.2888345329396465	0.2888345329396465	0.34457825682630583	0.35639873533332816
PLCH1	SUMO4	0.2888203079876131	0.2888203079876131	0.34460227692439427	0.35639873533332816
PLPBP	THAP5	-0.2887473248321244	0.2887473248321244	0.3447213723898118	0.35639873533332816
HMGCS1	EPB41L4A	0.2886935123594885	0.2886935123594885	0.3448089100694563	0.35639873533332816
ELF1	TIPIN	0.28868083283624046	0.28868083283624046	0.3448292115749536	0.35639873533332816
IL7R	RTN4	-0.2886558706935467	0.2886558706935467	0.34487102061597785	0.35639873533332816
ARID2	ADAM10	0.2885816294546234	0.2885816294546234	0.3449942366839963	0.35639873533332816
SLC35A5	EPB41L4A	0.28856811054595627	0.28856811054595627	0.3450158447220257	0.35639873533332816
MTF1	ZC3H11A	0.2885584976050187	0.2885584976050187	0.3450329301474442	0.35639873533332816
BACH1	MAP3K13	-0.2885563922652503	0.2885563922652503	0.345036146227523	0.35639873533332816
WDR20	MFAP4	-0.2885528400130458	0.2885528400130458	0.34504257838768054	0.35639873533332816
RCAN3	SAR1B	0.288502620466216	0.288502620466216	0.3451284075247832	0.35639873533332816
B3GNT5	SMOX	-0.28844856319301787	0.28844856319301787	0.34521926178700885	0.35639873533332816
TDRD7	TMEM106B	0.28843914680071164	0.28843914680071164	0.34523684972493973	0.35639873533332816
CLDN1	STAU2	0.2884229088830066	0.2884229088830066	0.345265191430634	0.35639873533332816
TNFAIP8	ZNF608	0.2884117336675222	0.2884117336675222	0.3452819753485452	0.35639873533332816
WDR11	SMNDC1	-0.2883972962768825	0.2883972962768825	0.34530710097416073	0.35639873533332816
GPX3	TIGD1	0.28835144349720465	0.28835144349720465	0.345380467800958	0.35639873533332816
USP9X	ZNF91	0.28833552986439503	0.28833552986439503	0.3454101160391843	0.35639873533332816
ANXA3	HIVEP1	0.28832655792148937	0.28832655792148937	0.34542529191705607	0.35639873533332816
ZNF292	TIMM8A	0.2882126893807425	0.2882126893807425	0.3456172516967586	0.35639873533332816
SLC1A3	PLSCR1	0.28817958948660216	0.28817958948660216	0.3456741361131522	0.35639873533332816
ANKRD36C	TMEM106B	0.2881100902137781	0.2881100902137781	0.3457951411261165	0.35639873533332816
AREL1	HIVEP1	-0.2880634694700638	0.2880634694700638	0.345875744133091	0.35639873533332816
KMO	BRAF	0.28803210664062145	0.28803210664062145	0.34592609588682455	0.35639873533332816
WDR11	MGAM2	0.28795910821861503	0.28795910821861503	0.3460417742671584	0.35639873533332816
MTF1	DCUN1D1	0.28791858821259275	0.28791858821259275	0.3461078044112759	0.35639873533332816
IFIH1	ZNF850	0.28791303503467164	0.28791303503467164	0.3461176536565172	0.35639873533332816
AREL1	RNF111	-0.28785360910705293	0.28785360910705293	0.34621875917399403	0.35639873533332816
GPBP1	XPO1	0.28784601410176613	0.28784601410176613	0.3462302164592747	0.35639873533332816
ARG2	THAP5	0.2878404150553686	0.2878404150553686	0.3462392616844963	0.35639873533332816
KMO	PIAS1	0.2878129391924961	0.2878129391924961	0.34628549283562887	0.35639873533332816
THAP5	BRAF	-0.2877850335737673	0.2877850335737673	0.34632901041919495	0.35639873533332816
TLR2	ADAM17	0.2877806487054768	0.2877806487054768	0.346335543081855	0.35639873533332816
SOD3	SKIL	-0.2877166259631896	0.2877166259631896	0.34644800538211	0.35639873533332816
ZNF850	ADAL	0.28768534326212447	0.28768534326212447	0.34649815613083856	0.35639873533332816
ATP23	TBCEL	0.28765907845459393	0.28765907845459393	0.34654006567436524	0.35639873533332816
SLC35A5	ZNF608	0.2876209084936355	0.2876209084936355	0.3466053923009656	0.35639873533332816
PAN3	BTLA	0.2875455777771635	0.2875455777771635	0.3467307189215358	0.35639873533332816
BTBD11	BCL6	0.28753400388583533	0.28753400388583533	0.34674961339199867	0.35639873533332816
EREG	MAP3K13	0.28751323316037813	0.28751323316037813	0.3467852917803727	0.35639873533332816
NTN4	SCARF2	-0.2874857572622176	0.2874857572622176	0.34682941237895354	0.35639873533332816
BNIP5	SYT14	0.28747073414483215	0.28747073414483215	0.3468559450396035	0.35639873533332816
WDR20	ZNF850	0.28745337619728284	0.28745337619728284	0.34688368373028305	0.35639873533332816
ALG6	TAFA2	0.2874476501727936	0.2874476501727936	0.3468941359905391	0.35639873533332816
LAMP3	CCNE2	-0.2874297125388786	0.2874297125388786	0.34692298020874573	0.35639873533332816
SAR1B	TMEM141	-0.28732414342445434	0.28732414342445434	0.34709654803049766	0.35639873533332816
NABP1	SLC25A40	0.28730222132952055	0.28730222132952055	0.34713292993638895	0.35639873533332816
STAU2	SAR1B	-0.28729513488246794	0.28729513488246794	0.3471449902366844	0.35639873533332816
ANKRD36C	TMEM141	0.2872776701024718	0.2872776701024718	0.3471754424949304	0.35639873533332816
TXNRD1	WDR1	0.2872603768525032	0.2872603768525032	0.3472052917381616	0.35639873533332816
ARSE	THAP5	-0.2872381257388114	0.2872381257388114	0.34724277917158	0.35639873533332816
ZNF501	ADAL	0.28720906234687943	0.28720906234687943	0.3472928294178061	0.35639873533332816
PLEKHM3	SUMO4	0.28719148414888884	0.28719148414888884	0.34732287966604225	0.35639873533332816
SERINC3	RCAN3	0.287183354482291	0.287183354482291	0.34733423644882044	0.35639873533332816
MXRA8	OSBPL11	-0.2871788567752759	0.2871788567752759	0.34734197514151005	0.35639873533332816
EPB41L4A	TMBIM4	0.28717839839795933	0.28717839839795933	0.3473428796640322	0.35639873533332816
PLEKHM3	SYT14	-0.287092462496067	0.287092462496067	0.3474838846749865	0.35639873533332816
SNX13	ADAM10	-0.2870663425763873	0.2870663425763873	0.34752740225855255	0.35639873533332816
HIVEP1	DCUN1D1	0.2870591623200707	0.2870591623200707	0.34753745250879875	0.35639873533332816
TLR2	SLAIN1	0.28700713715716486	0.28700713715716486	0.3476285077760294	0.35639873533332816
SUZ12	RCAN3	0.2869972480181482	0.2869972480181482	0.34764499018643313	0.35639873533332816
WDR20	MACC1	0.28696022304286284	0.28696022304286284	0.3477086082704916	0.35639873533332816
VPS50	OSBPL11	0.2869463034608659	0.2869463034608659	0.34772860826848156	0.35639873533332816
RNF111	ERICH5	0.2869190494564998	0.2869190494564998	0.3477761459521461	0.35639873533332816
VTCN1	OSBPL11	0.28691339818840017	0.28691339818840017	0.3477862967048948	0.35639873533332816
ZNF850	SLC25A40	-0.2868705520694891	0.2868705520694891	0.3478578544866478	0.35639873533332816
PLPBP	ADAL	-0.28685349062578824	0.28685349062578824	0.34788730171986915	0.35639873533332816
EHHADH	FLVCR1	0.28680187238358407	0.28680187238358407	0.3479685077418585	0.35639873533332816
HDAC9	MCOLN2	-0.2868000113656586	0.2868000113656586	0.347971221309425	0.35639873533332816
SIPA1L1	C12orf66	0.28679479005786224	0.28679479005786224	0.3479783569870998	0.35639873533332816
ARID2	THAP5	0.2867904050834371	0.2867904050834371	0.3479859951772869	0.35639873533332816
IFIH1	AFAP1L2	0.2867362785374953	0.2867362785374953	0.34807313084692154	0.35639873533332816
ACSL3	ZNF608	0.28669332662284025	0.28669332662284025	0.3481422765686154	0.35639873533332816
P2RX7	WDR20	0.2866434655975411	0.2866434655975411	0.34822619615817124	0.35639873533332816
C3AR1	AFAP1L2	-0.2866093865013861	0.2866093865013861	0.3482790604744663	0.35639873533332816
FAM91A1	TM2D1	-0.2866092419589845	0.2866092419589845	0.3482795629869786	0.35639873533332816
B3GNT5	ADAM17	0.28659626345818334	0.28659626345818334	0.34829906047245623	0.35639873533332816
INO80D	TMEM141	-0.28653489411525684	0.28653489411525684	0.3484021760399823	0.35639873533332816
AREL1	GPR135	0.2865095045680588	0.2865095045680588	0.3484470001560804	0.35639873533332816
WDR20	ZNF292	-0.28650161594601764	0.28650161594601764	0.3484590604563758	0.35639873533332816
ADAM10	SMOX	-0.28648762299086267	0.28648762299086267	0.34848157301692734	0.35639873533332816
IRF2BP2	GCH1	-0.286426864835174	0.286426864835174	0.3485812714993697	0.35639873533332816
ATP2B1	ERICH5	0.2864139409864976	0.2864139409864976	0.3486005679798424	0.35639873533332816
MPC1	TIMM8A	-0.28634558464173915	0.28634558464173915	0.34871091972754575	0.35639873533332816
C12orf66	BAZ1A	0.28634542587948003	0.28634542587948003	0.3487113217375556	0.35639873533332816
ATP2B1	STXBP3	-0.28633108040138744	0.28633108040138744	0.34873433681061944	0.35639873533332816
BNIP5	TMEM106B	0.28619508254823156	0.28619508254823156	0.34895885940111965	0.35639873533332816
GALNT7	CD274	-0.2861853893553934	0.2861853893553934	0.34897534181152345	0.35639873533332816
CLEC5A	ADAL	0.28617240211824213	0.28617240211824213	0.34899554281451833	0.35639873533332816
TRIP12	STX7	0.2861720676559627	0.2861720676559627	0.348996346834538	0.35639873533332816
EPB41L4A	MFAP4	0.28616939408418207	0.28616939408418207	0.3490010704521537	0.35639873533332816
RTN4	TBCEL	-0.2861451576328633	0.2861451576328633	0.34904107044813365	0.35639873533332816
TXNRD1	STX7	0.28614462682414205	0.28614462682414205	0.349042678488173	0.35639873533332816
BTLA	AFTPH	0.28612518408933585	0.28612518408933585	0.34907674883650763	0.35639873533332816
ERICH5	SRGAP3	0.2861088303942314	0.2861088303942314	0.3491027789846453	0.35639873533332816
ZNF407	TBCEL	-0.2861039931633596	0.2861039931633596	0.34911192471236935	0.35639873533332816
TRIP12	SHOC2	0.28609392167018155	0.28609392167018155	0.34912991466031007	0.35639873533332816
CCNE2	BAZ1A	0.2860681521936369	0.2860681521936369	0.3491680051087432	0.35639873533332816
PIAS1	CD47	0.28605325841019247	0.28605325841019247	0.3491919247043292	0.35639873533332816
KRAS	BCL6	-0.28605089828332936	0.28605089828332936	0.3491960453069301	0.35639873533332816
TPPP	TMEM141	-0.28602812242012327	0.28602812242012327	0.3492344372628706	0.35639873533332816
ARHGEF28	ATP13A3	0.28598674331733653	0.28598674331733653	0.3493039849945744	0.35639873533332816
ANKRD36C	HIVEP1	0.2859677668852976	0.2859677668852976	0.3493348392628302	0.35639873533332816
ADNP2	DES	-0.2859549208780674	0.2859549208780674	0.3493553417733325	0.35639873533332816
AREL1	RPLP1	0.2859350054606883	0.2859350054606883	0.34939112066420897	0.35639873533332816
ALG6	SAR1B	0.2859264175411823	0.2859264175411823	0.34940448749703645	0.35639873533332816
SNX13	NAT1	0.28583988287700496	0.28583988287700496	0.34955303019567535	0.35639873533332816
KMO	EPB41L4A	0.2858307842956868	0.2858307842956868	0.3495680050685422	0.35639873533332816
ANXA3	SUZ12	0.28582271901881773	0.28582271901881773	0.34958187441388194	0.35639873533332816
KYNU	AFTPH	0.28582230457484903	0.28582230457484903	0.34958237692639427	0.35639873533332816
GTF2A1	ZFC3H1	0.28581558661165674	0.28581558661165674	0.3495921256691331	0.35639873533332816
ARHGEF28	MGAM2	0.2857397108774006	0.2857397108774006	0.3497202663597722	0.35639873533332816
PLPBP	ZFC3H1	-0.2857088080857175	0.2857088080857175	0.3497713216310229	0.35639873533332816
RTKN2	ZNF292	0.2856880336986007	0.2856880336986007	0.34980599499437237	0.35639873533332816
JMJD1C	GNS	0.28565904629778494	0.28565904629778494	0.34986006534069697	0.35639873533332816
HMGCS1	SLAIN1	0.2856258704333661	0.2856258704333661	0.349912929656992	0.35639873533332816
ITGB8	KYNU	0.28559024171312414	0.28559024171312414	0.349968608043356	0.35639873533332816
ATP23	ANKRD12	-0.2855313790791052	0.2855313790791052	0.3500723266258968	0.35639873533332816
VPS50	MFAP4	-0.2855053689615591	0.2855053689615591	0.35011674873198506	0.35639873533332816
GPBP1	ZFAND6	0.2854839365351456	0.2854839365351456	0.35015142209533445	0.35639873533332816
ALG6	SUMO4	-0.28547971803305205	0.28547971803305205	0.35015966330053633	0.35639873533332816
TDRD7	CCNE2	0.28533343868585537	0.28533343868585537	0.3503974522213616	0.35639873533332816
MAP3K13	RCAN3	0.2852929701601798	0.2852929701601798	0.35046931151062194	0.35639873533332816
AKIRIN2	SLC1A3	0.2851993215746163	0.2851993215746163	0.3506292109920391	0.35639873533332816
BACH1	CLIP4	0.28519152296346584	0.28519152296346584	0.35064368335239365	0.35639873533332816
MXRA8	SMOX	0.2851685325772322	0.2851685325772322	0.35068468837339817	0.35639873533332816
RPA4	TRDMT1	0.2851460566640449	0.2851460566640449	0.3507255928919002	0.35639873533332816
TMEM106B	ZFAND6	-0.2851089253357635	0.2851089253357635	0.35078931147846115	0.35639873533332816
BTLA	SUMO4	-0.2851055719028499	0.2851055719028499	0.3507950401211015	0.35639873533332816
MAP3K13	GCH1	-0.28508648819337024	0.28508648819337024	0.35082689941438194	0.35639873533332816
ETV6	SUMO4	0.28508257540652004	0.28508257540652004	0.35083333157453955	0.35639873533332816
CLEC5A	TIMM8A	0.2850236332710211	0.2850236332710211	0.35093423608701146	0.35639873533332816
CLIC5	SCARF2	-0.28496689054418145	0.28496689054418145	0.35102880894182825	0.35639873533332816
ZNF501	ZNF292	0.28495769417312017	0.28495769417312017	0.3510439848197	0.35639873533332816
RNF111	GLA	-0.28494612419530196	0.28494612419530196	0.3510648893402121	0.35639873533332816
HDAC9	ARFGEF1	0.2848414505329735	0.2848414505329735	0.3512429797745749	0.35639873533332816
EPAS1	SUZ12	0.28472399582991226	0.28472399582991226	0.35143885915187345	0.35639873533332816
ATP13A3	ALG6	-0.2846216697325748	0.2846216697325748	0.35160679883348755	0.35639873533332816
SLC25A40	TIGD1	0.2845875413091992	0.2845875413091992	0.3516658943049352	0.35639873533332816
ARHGEF28	CD274	0.28457436900100425	0.28457436900100425	0.35168699983045226	0.35639873533332816
HIVEP1	RTN4	-0.28449506095145094	0.28449506095145094	0.35182669830887453	0.35639873533332816
BRAF	ZNF91	0.28449502920629854	0.28449502920629854	0.351826798811377	0.35639873533332816
CXCL5	PGBD4	0.28445335138503935	0.28445335138503935	0.3518954420205586	0.35639873533332816
ZMPSTE24	SUMO4	-0.2844158408968579	0.2844158408968579	0.3519655927672771	0.35639873533332816
ENPP4	CD274	0.2844149912411468	0.2844149912411468	0.35196679879730663	0.35639873533332816
SLC1A3	SAR1B	0.2844091933670053	0.2844091933670053	0.35197634653504056	0.35639873533332816
CCNE2	BRAF	0.2842824849266299	0.2842824849266299	0.35218348219261486	0.35639873533332816
HMGCS1	EXOC8	0.28427049103851143	0.28427049103851143	0.35220679877318606	0.35639873533332816
KYNU	PLSCR1	0.28416868666809303	0.28416868666809303	0.3523801655899331	0.35639873533332816
TM9SF2	ACTR3	0.2841494644433016	0.2841494644433016	0.3524122258882185	0.35639873533332816
SNX13	BAZ1A	0.28411684387571645	0.28411684387571645	0.35246780377208003	0.35639873533332816
HDAC9	RPLP1	-0.28410880589042875	0.28410880589042875	0.35247986407237547	0.35639873533332816
ETV6	SH3BP4	0.28409870589423436	0.28409870589423436	0.35249715050279895	0.35639873533332816
FAM91A1	BCL6	-0.28409398679647274	0.28409398679647274	0.352504989697991	0.35639873533332816
BNIP5	ZFC3H1	0.28405843818938903	0.28405843818938903	0.3525665977320002	0.35639873533332816
MTF1	VTCN1	-0.28405597895943707	0.28405597895943707	0.3525709193396061	0.35639873533332816
NABP1	RCAN3	0.28401366999590205	0.28401366999590205	0.3526379545087483	0.35639873533332816
SLC39A8	CLDN1	0.2840127201962958	0.2840127201962958	0.3526395625487877	0.35639873533332816
PIAS1	FAM91A1	-0.28396188051856686	0.28396188051856686	0.3527238841483534	0.35639873533332816
PIAS1	LAMP2	-0.28391860886890663	0.28391860886890663	0.35279493941759404	0.35639873533332816
ZFYVE16	PIK3C3	-0.2838736359126902	0.2838736359126902	0.3528701152894356	0.35639873533332816
MTF1	P2RX7	-0.2838533806188893	0.2838533806188893	0.3529037836277604	0.35639873533332816
RESF1	IFIH1	-0.28382152485019596	0.28382152485019596	0.3529616730691786	0.35639873533332816
VTCN1	ZNF91	0.28381177476954467	0.28381177476954467	0.3529777534695725	0.35639873533332816
CXCL5	RTKN2	-0.28375447363439543	0.28375447363439543	0.35307775345952225	0.35639873533332816
NSMAF	STXBP3	-0.2837359754332237	0.2837359754332237	0.35310860772777813	0.35639873533332816
ERICH5	ARFGEF1	0.2836767305611309	0.2836767305611309	0.3532047886226343	0.35639873533332816
ADAM10	GNS	0.2836745763501297	0.2836745763501297	0.35320790420021064	0.35639873533332816
EHHADH	ZFYVE16	0.2835712969899906	0.2835712969899906	0.353373733329273	0.35639873533332816
PAN3	ATP23	-0.28353381150195717	0.28353381150195717	0.35343825593585365	0.35639873533332816
TPPP	ARSE	-0.2834916001319416	0.2834916001319416	0.3535131303001879	0.35639873533332816
KYNU	ZNF132	-0.2834874613854771	0.2834874613854771	0.353519461957843	0.35639873533332816
KYNU	ZNF407	-0.28345863585118436	0.28345863585118436	0.3535722257716356	0.35639873533332816
SLC1A3	RTKN2	0.2834580084393391	0.2834580084393391	0.3535734318016652	0.35639873533332816
CLIP4	SERINC3	0.28342844652802424	0.28342844652802424	0.35362348204789124	0.35639873533332816
ARG2	C12orf66	0.2833404965586409	0.2833404965586409	0.3537629795213086	0.35639873533332816
ATP13A3	AFAP1L2	-0.28333063028298344	0.28333063028298344	0.3537782559016828	0.35639873533332816
LAMP3	SNX13	-0.28330880491959387	0.28330880491959387	0.35381664785762335	0.35639873533332816
SCARF2	TNFAIP8	-0.28328005863913586	0.28328005863913586	0.35386509006381006	0.35639873533332816
IL7R	MFAP4	-0.28321268373206815	0.28321268373206815	0.35397775336907	0.35639873533332816
AREL1	TDRD7	-0.2832033840498536	0.2832033840498536	0.3539921252269221	0.35639873533332816
TRIP12	SCARF2	-0.2831730139632904	0.2831730139632904	0.35404388401569004	0.35639873533332816
HMGCS1	KATNBL1	-0.2831684085023996	0.2831684085023996	0.35405132120087224	0.35639873533332816
IBSP	PLCH1	0.2831579370357318	0.2831579370357318	0.35406800461628096	0.35639873533332816
VPS50	PLSCR1	0.28313184540292663	0.28313184540292663	0.3541123262198667	0.35639873533332816
DCUN1D1	ZNF66	0.28310042663103996	0.28310042663103996	0.3541646880236494	0.35639873533332816
ANKRD36C	ADAL	0.28305559073104497	0.28305559073104497	0.35424117042802306	0.35639873533332816
IL7R	SMNDC1	-0.28303093797092116	0.28303093797092116	0.35428177343901773	0.35639873533332816
ARG2	CADM4	-0.28297714842725036	0.28297714842725036	0.35437393423377544	0.35639873533332816
TRIP12	ERICH5	0.2829738346049548	0.2829738346049548	0.3543792608664059	0.35639873533332816
ZNF501	ZNF100	0.2829627920952837	0.2829627920952837	0.35440036639192296	0.35639873533332816
CXCL5	ARG2	0.2829115327822576	0.2829115327822576	0.35448519050400096	0.35639873533332816
STAU2	ZNF608	0.2828625409547345	0.2828625409547345	0.354568507078542	0.35639873533332816
NABP1	RNF111	0.28284442352330197	0.28284442352330197	0.35459936134679787	0.35639873533332816
CXCL5	BACH1	0.2828220813621191	0.2828220813621191	0.3546355422476842	0.35639873533332816
SCARF2	TRDMT1	-0.28281215415446626	0.28281215415446626	0.3546525271706003	0.35639873533332816
PURB	TAS2R38	0.2828001017370635	0.2828001017370635	0.35466911008350654	0.35639873533332816
VPS50	C6orf62	0.28272643845502266	0.28272643845502266	0.3547997633367072	0.35639873533332816
ASPH	BCL6	0.282636349381616	0.282636349381616	0.35494639648779935	0.35639873533332816
MACC1	TIPIN	0.2826328278758773	0.2826328278758773	0.35495061759290275	0.35639873533332816
SMOX	GCH1	-0.2825981245999791	0.2825981245999791	0.35501081859187755	0.35639873533332816
P2RX7	CADM4	-0.28256701625825265	0.28256701625825265	0.35506448692819226	0.35639873533332816
SOD3	RPA4	-0.28253806493646666	0.28253806493646666	0.35511272812937406	0.35639873533332816
RTN4	SLC35A5	-0.2825374090623553	0.2825374090623553	0.35511403466190605	0.35639873533332816
ADAL	SMOX	-0.2825300035860448	0.2825300035860448	0.35512699948472365	0.35639873533332816
TIGD1	ANKRD12	0.28252080858272965	0.28252080858272965	0.3551441854126447	0.35639873533332816
FBXL5	DCUN1D1	0.2824577592552128	0.2824577592552128	0.3552472004776683	0.35639873533332816
HIVEP1	KRAS	-0.28244462158803463	0.28244462158803463	0.35527172308826904	0.35639873533332816
ATP13A3	KRAS	-0.2824358548066562	0.2824358548066562	0.3552870999711457	0.35639873533332816
GPBP1	GCH1	-0.2823884524602258	0.2823884524602258	0.3553675019731154	0.35639873533332816
KYNU	GPBP1	-0.2823866842789218	0.2823866842789218	0.35537091905819906	0.35639873533332816
AREL1	MACC1	0.2823660324053753	0.2823660324053753	0.3554040848840116	0.35639873533332816
SLC39A8	CNOT6	0.2823175347865201	0.2823175347865201	0.3554805672883852	0.35639873533332816
SCARF2	ZFC3H1	-0.282315917531085	0.282315917531085	0.3554829793484443	0.35639873533332816
EREG	DES	0.28229319783663076	0.28229319783663076	0.35552257733441434	0.35639873533332816
TAS2R4	C6orf62	0.28224270382577527	0.28224270382577527	0.35561071802907357	0.35639873533332816
KATNBL1	GNS	-0.28221017504232493	0.28221017504232493	0.35566348184286617	0.3620339170557715
NAT1	RCAN3	0.2821731593788481	0.2821731593788481	0.3557295119869837	0.3620339170557715
FBXL5	ERICH5	0.2821362232978256	0.2821362232978256	0.35579825569866774	0.3620339170557715
ZNF254	ANKRD12	0.28212476455145796	0.28212476455145796	0.3558159441391011	0.3620339170557715
SLAIN1	TAS2R4	-0.28211614612383923	0.28211614612383923	0.3558289089619187	0.3620339170557715
RTN4	KMO	-0.2821152882085381	0.2821152882085381	0.3558313210219778	0.3620339170557715
ZMPSTE24	SYT14	0.2821080385302972	0.2821080385302972	0.35584277830725847	0.3620339170557715
CLIP4	ACTR3	0.2820581550135068	0.2820581550135068	0.3559303159869029	0.3620339170557715
ZNF407	XPO1	0.282050488495722	0.282050488495722	0.35594458734225254	0.3620339170557715
CNOT11	SEC22B	-0.282023338905378	0.282023338905378	0.3559874014083014	0.3620339170557715
MXRA8	BAZ1A	-0.28202121552778286	0.28202121552778286	0.35599132100589737	0.3620339170557715
PIAS1	SH3BP4	0.2820020854315457	0.2820020854315457	0.3560206677366163	0.3620339170557715
EPAS1	AFAP1L2	0.281973570028473	0.281973570028473	0.3560718235103695	0.3620339170557715
IBSP	TIPIN	0.28195016616316615	0.28195016616316615	0.3561144365714134	0.3620339170557715
PLPBP	C6orf62	-0.28188410146879506	0.28188410146879506	0.3562276023891857	0.3620339170557715
RESF1	GPR135	0.28185270511633276	0.28185270511633276	0.35628197424301766	0.3620339170557715
SHOC2	USP9X	0.2818168947695462	0.2818168947695462	0.35634016519194317	0.3620339170557715
ADAM17	ADAL	0.2817985159821772	0.2817985159821772	0.3563745370477852	0.3620339170557715
ATP23	ZNF100	-0.2817795550106831	0.2817795550106831	0.3564067983510755	0.3620339170557715
ANXA3	THAP5	0.2817447138845684	0.2817447138845684	0.356466496837538	0.3620339170557715
IFIH1	ARID2	0.28173157101027957	0.28173157101027957	0.35648569281550824	0.3620339170557715
CLDN1	GCH1	-0.2817069242133564	0.2817069242133564	0.3565262958265029	0.3620339170557715
ZNF254	SYT14	0.28170291751678433	0.28170291751678433	0.3565322254741482	0.3620339170557715
SAR1B	ZNF91	0.2816722954197707	0.2816722954197707	0.3565832807453989	0.3620339170557715
JMJD1C	CADM4	-0.2815824931631281	0.2815824931631281	0.356735341031624	0.3620339170557715
ARG2	SUMO4	0.28156702732713046	0.28156702732713046	0.35675916012470754	0.3620339170557715
WDR11	TNIP3	0.28154830714830237	0.28154830714830237	0.35679111992049045	0.3620339170557715
KYNU	EPB41L4A	0.2815290723637509	0.2815290723637509	0.3568255922788349	0.3620339170557715
FBXL5	RCAN3	0.28152902548421754	0.28152902548421754	0.3568256927813374	0.3620339170557715
HMGCS1	EBLN2	0.28150712078019113	0.28150712078019113	0.35686267770224345	0.3620339170557715
BACH1	PGBD4	0.28150042628897426	0.28150042628897426	0.3568749390075438	0.3620339170557715
TXNRD1	EXOC8	0.28149048341232186	0.28149048341232186	0.35689483850303133	0.3620339170557715
HTATIP2	SCARF2	-0.28147968600572293	0.28147968600572293	0.3569133309634843	0.3620339170557715
AFTPH	SUMO4	0.28146371324569963	0.28146371324569963	0.3569401651316417	0.3620339170557715
WDR20	TIMM8A	0.2813942093860233	0.2813942093860233	0.35706318019465527	0.3620339170557715
BACH1	GLA	-0.28137694665253254	0.28137694665253254	0.35709393396040867	0.3620339170557715
ITGB8	SAR1B	0.28136039724634737	0.28136039724634737	0.3571236827011374	0.3620339170557715
OSBPL11	SEC22B	0.2813245956056206	0.2813245956056206	0.35718348169010233	0.3620339170557715
CEP135	AFTPH	0.28131100194623637	0.28131100194623637	0.3572049892256292	0.3620339170557715
P2RX7	ZNF850	0.2812959644499323	0.2812959644499323	0.3572310193737669	0.3620339170557715
IL7R	PLSCR1	0.28129124801705074	0.28129124801705074	0.35723916007646633	0.3620339170557715
CXCL5	ZNF292	0.28129108103156303	0.28129108103156303	0.3572394615839737	0.3620339170557715
CLDN1	ERICH5	0.2812898920189251	0.2812898920189251	0.3572416726390279	0.3620339170557715
ANKRD36C	GLA	-0.2812626431101761	0.2812626431101761	0.35728910982018997	0.3620339170557715
FAM91A1	ANKRD12	-0.28125163446849555	0.28125163446849555	0.3573061952456085	0.3620339170557715
ALG6	ERICH5	0.2812319436496053	0.2812319436496053	0.3573375520263767	0.3620339170557715
KYNU	ATP23	-0.28122106565786165	0.28122106565786165	0.357357853531874	0.3620339170557715
USP9X	SH3BP4	0.2811785960645851	0.2811785960645851	0.3574342354337452	0.3620339170557715
LAMP2	TM2D1	-0.2811052799675403	0.2811052799675403	0.35755986356182273	0.3620339170557715
PLCH1	MFAP4	-0.28102697958279066	0.28102697958279066	0.3576925268650727	0.3620339170557715
TM9SF2	ANKRD12	0.28102486024165113	0.28102486024165113	0.3576967479701761	0.3620339170557715
RTN4	ALG6	-0.2810193688855551	0.2810193688855551	0.3577085067629641	0.3620339170557715
ARG2	NABP1	0.28097077018996885	0.28097077018996885	0.35779373288505195	0.3620339170557715
NSMAF	TAS2R38	0.28094311583275344	0.28094311583275344	0.35783926051866727	0.3620339170557715
ACTR3	FUT4	0.28089480364191166	0.28089480364191166	0.35792237608820343	0.3620339170557715
PURB	BTLA	-0.28089405006681734	0.28089405006681734	0.35792388362574035	0.364948877362712
ANXA3	ADAM10	0.28079681541753637	0.28079681541753637	0.35808890873478305	0.364948877362712
EPB41L4A	KRT86	0.28075879585796604	0.28075879585796604	0.35815644641643757	0.364948877362712
ARHGEF28	CCNE2	0.280745965271217	0.280745965271217	0.3581809690270383	0.364948877362712
RNF111	ACTR3	0.2807316951045782	0.2807316951045782	0.35820569264264396	0.364948877362712
MTF1	EPB41L4A	0.2807277741449521	0.2807277741449521	0.3582136323403385	0.364948877362712
BCL6	TIPIN	0.2806802439055072	0.2806802439055072	0.3582919237897564	0.364948877362712
STAU2	CD47	-0.2805852853438438	0.2805852853438438	0.35845262729119326	0.364948877362712
PLPBP	PLSCR1	-0.2805755922143253	0.2805755922143253	0.358467803169065	0.364948877362712
RTN4	IFIH1	-0.2805694074920956	0.2805694074920956	0.35847966246435553	0.364948877362712
IBSP	RPLP1	-0.28056544705558234	0.28056544705558234	0.35848830567956724	0.364948877362712
IL7R	TMEM141	-0.28053457658354164	0.28053457658354164	0.35853544135322196	0.364948877362712
EPYC	EXOC8	-0.28051487136710457	0.28051487136710457	0.35856900918904433	0.364948877362712
ATP13A3	MGAM2	0.2805121655998976	0.2805121655998976	0.3585740343141674	0.364948877362712
SLC1A3	ACTR3	0.2804733771560354	0.2804733771560354	0.35863805440823576	0.364948877362712
ADNP2	SMOX	-0.28043219171993194	0.28043219171993194	0.35871041621000843	0.364948877362712
SHOC2	RPLP1	0.2804243888770809	0.2804243888770809	0.3587247880678605	0.364948877362712
SLC7A11	TNFAIP8	0.28040786690702857	0.28040786690702857	0.35875172273852035	0.364948877362712
DES	ASPH	-0.2803839082300338	0.2803839082300338	0.35879081821197806	0.364948877362712
BACH1	VPS50	0.2803730673716379	0.2803730673716379	0.3588079036373966	0.364948877362712
SPG11	MGAM2	0.2803534782777168	0.2803534782777168	0.35883875790565245	0.364948877362712
CD47	ZFC3H1	-0.2803505998613902	0.2803505998613902	0.3588458935833273	0.364948877362712
VPS50	AFAP1L2	0.28030959664719746	0.28030959664719746	0.35892046644015413	0.364948877362712
DYRK1A	VPS50	0.28028228645087616	0.28028228645087616	0.35896730060630144	0.364948877362712
P2RX7	ELF1	0.28028177878918675	0.28028177878918675	0.35896780311881377	0.364948877362712
ATP13A3	RPA4	-0.28024820474517265	0.28024820474517265	0.3590235820076802	0.364948877362712
SLC1A3	BAZ1A	0.2802335266584097	0.2802335266584097	0.35904910964330555	0.364948877362712
NAT1	SPG11	0.2802333255017289	0.2802333255017289	0.3590495116533154	0.364948877362712
STAU2	BHLHE41	0.2802177594777392	0.2802177594777392	0.35907674783148263	0.364948877362712
BTLA	MGAM2	0.2801483699402788	0.2801483699402788	0.359191019176782	0.364948877362712
NTN4	ASPH	0.28014159042199005	0.28014159042199005	0.3592010694270282	0.364948877362712
B3GNT5	TBCEL	0.2801316153414173	0.2801316153414173	0.3592190593749689	0.364948877362712
ENPP4	ZFC3H1	0.28007376604467743	0.28007376604467743	0.35931775283238665	0.364948877362712
CADM4	ZNF608	-0.2800706013912422	0.2800706013912422	0.3593228784600122	0.364948877362712
HIVEP1	WDR1	0.2800105664054174	0.2800105664054174	0.3594211699074201	0.364948877362712
BNIP5	GPR135	0.28000601960479304	0.28000601960479304	0.35942870759510476	0.364948877362712
B3GNT5	BTLA	0.28000486557126103	0.28000486557126103	0.359430717645154	0.364948877362712
SERINC3	SLAIN1	0.2799799753322364	0.2799799753322364	0.359473129701193	0.364948877362712
IBSP	RPA4	-0.27988091046920804	0.27988091046920804	0.3596384563177431	0.364948877362712
EREG	DCUN1D1	-0.2798606683507138	0.2798606683507138	0.35967373269610725	0.364948877362712
TFEC	SPG11	0.2798558106235035	0.2798558106235035	0.359682375911319	0.364948877362712
KYNU	ELF2	-0.2798545317705233	0.2798545317705233	0.35968438596136826	0.364948877362712
NSMAF	MACC1	0.27985136316199744	0.27985136316199744	0.3596890090764815	0.364948877362712
SMOX	ANKRD12	-0.2798427520721824	0.2798427520721824	0.3597038834468459	0.364948877362712
WDR11	PLCH1	0.27980592583741165	0.27980592583741165	0.35977011459596836	0.3673921692991022
ATP2B1	EBLN2	-0.27972749987472584	0.27972749987472584	0.35990559196928723	0.3673921692991022
TXNRD1	GTF2A1	0.2797254733269107	0.2797254733269107	0.3599084060393562	0.3673921692991022
ARHGEF28	DES	0.27968120588465095	0.27968120588465095	0.3599867979912766	0.3673921692991022
RESF1	ANKRD12	-0.2796669192078981	0.2796669192078981	0.360010818089365	0.3673921692991022
TPPP	SMOX	-0.2796227665055128	0.2796227665055128	0.36008679798122634	0.3673921692991022
NSMAF	MGAM2	-0.27962185694209546	0.27962185694209546	0.3600880040112559	0.3673921692991022
ZFAND6	TAS2R4	0.27959722075759563	0.27959722075759563	0.3601324261173441	0.3673921692991022
SCARF2	ACSL3	-0.27957063570695134	0.27957063570695134	0.3601777527459545	0.3673921692991022
PLEKHM3	ARFGEF1	-0.2795041232466974	0.2795041232466974	0.3602892100211849	0.3673921692991022
ZNF407	GCH1	-0.27946039647691195	0.27946039647691195	0.36036840599312503	0.3673921692991022
AREL1	BACH1	-0.27944949812993725	0.27944949812993725	0.3603866974485731	0.3673921692991022
AREL1	STAU2	-0.27941623396226667	0.27941623396226667	0.36044297884995186	0.3673921692991022
KRAS	SH3BP4	0.2793079357674885	0.2793079357674885	0.3606312200370633	0.3673921692991022
ERBIN	RAPGEF2	0.27926702544678905	0.27926702544678905	0.36069865721621536	0.3673921692991022
CNOT6	GNS	0.27923068090933634	0.27923068090933634	0.3607604662552295	0.3673921692991022
FAM91A1	SUMO4	-0.2792229123692479	0.2792229123692479	0.36077252655552494	0.3673921692991022
EHHADH	VPS50	0.27910799262717984	0.27910799262717984	0.3609676019128038	0.3673921692991022
ALG6	TIGD1	0.2790325408953166	0.2790325408953166	0.361103581798635	0.3673921692991022
LAMP3	STAU2	-0.27902879495372157	0.27902879495372157	0.36110850642125564	0.3673921692991022
GNS	PIK3C3	0.2790018766995638	0.2790018766995638	0.3611530290298463	0.3673921692991022
IRF2BP2	MAP3K13	-0.2789703444721548	0.2789703444721548	0.3612041848035995	0.3673921692991022
RTN4	BAZ1A	-0.27896678789898555	0.27896678789898555	0.36121041595875214	0.3673921692991022
PLSCR1	TBCEL	0.27896634792203623	0.27896634792203623	0.36121121997877187	0.3673921692991022
TIMM8A	SKIL	0.2789623123085281	0.2789623123085281	0.3612187576664565	0.3673921692991022
EXOC8	SEC22B	-0.27894909219656844	0.27894909219656844	0.36124016469948095	0.3673921692991022
SRGAP3	STXBP3	0.2789422500490881	0.2789422500490881	0.3612524260047813	0.3673921692991022
BACH1	NABP1	0.27893586797638503	0.27893586797638503	0.36126217474752015	0.3673921692991022
TMIGD2	ACTR3	-0.27888648887759937	0.27888648887759937	0.36134870740214	0.3673921692991022
TRIP12	NABP1	0.2788173413510454	0.2788173413510454	0.36146870739007964	0.3673921692991022
ARSE	INO80D	-0.27875356401211177	0.27875356401211177	0.361576446072719	0.3673921692991022
SLAIN1	IRAK3	0.2787407690472413	0.2787407690472413	0.36159634556820647	0.3673921692991022
NSUN6	BCL6	0.2786073347490432	0.2786073347490432	0.36182559177632245	0.3673921692991022
ERBIN	GLA	-0.27852564819523357	0.27852564819523357	0.36196388321971024	0.3673921692991022
B3GNT5	TMEM141	0.27850695114261254	0.27850695114261254	0.3619938329654439	0.3673921692991022
HTATIP2	RPA4	0.27849511315642644	0.27849511315642644	0.36201232542589695	0.3673921692991022
WDR11	TIMM8A	0.2784940552443144	0.2784940552443144	0.36201343095342403	0.3673921692991022
ADNP2	GPR135	-0.2784705740860032	0.2784705740860032	0.3620527274318867	0.3673921692991022
FAM91A1	FLVCR1	-0.2784465190606352	0.2784465190606352	0.3620959435079454	0.3673921692991022
KYNU	TNIP3	0.27843861825868693	0.27843861825868693	0.3621069987832162	0.3673921692991022
CLEC5A	GTF2A1	0.27841555153684305	0.27841555153684305	0.36214790330171825	0.3673921692991022
MAP3K13	GPR135	0.2783654195646514	0.2783654195646514	0.362233330428811	0.3673921692991022
DES	MCOLN2	-0.2783600464692907	0.2783600464692907	0.3622431796740523	0.3673921692991022
EPYC	ARID2	-0.27835653415727546	0.27835653415727546	0.3622490088191951	0.3673921692991022
SLC7A11	BNIP5	-0.2782967428455304	0.2782967428455304	0.36235031534167683	0.3673921692991022
TMEM106B	VTCN1	0.27825198467615914	0.27825198467615914	0.3624228781484545	0.3673921692991022
EPB41L4A	TAFA2	0.27822984823652064	0.27822984823652064	0.3624637826669565	0.3673921692991022
RAPGEF2	WDR11	0.2782240134143543	0.2782240134143543	0.36247634547976426	0.3673921692991022
IFIH1	RPA4	0.2781826146974102	0.2781826146974102	0.3625504158240788	0.3673921692991022
ZFAND6	ZFC3H1	0.27815244967367214	0.27815244967367214	0.3626039836578911	0.3673921692991022
TRDMT1	TM2D1	0.2780723738184978	0.2780723738184978	0.3627401645487272	0.3673921692991022
ANKRD36C	ADAM17	0.2780631031145751	0.2780631031145751	0.3627542348990719	0.3673921692991022
SERINC3	PLSCR1	0.27790873951184114	0.27790873951184114	0.3630243856256899	0.3673921692991022
EPYC	TIMM8A	-0.27787971043161624	0.27787971043161624	0.36307503888693077	0.3673921692991022
PAN3	TIMM8A	0.27785226694499765	0.27785226694499765	0.3631189584805067	0.3673921692991022
ARSE	IRAK3	-0.2777752515409919	0.2777752515409919	0.36325714942139203	0.3673921692991022
TAS2R38	DYRK1A	0.27773163151699815	0.27773163151699815	0.3633295112231647	0.3673921692991022
SLC39A8	EXOC8	-0.2777052070276576	0.2777052070276576	0.3633742348367603	0.3673921692991022
ITGB8	ACSL3	0.2776033448276234	0.2776033448276234	0.3635501142160689	0.3673921692991022
PURB	SMOX	-0.27749268374982256	0.27749268374982256	0.36374157148325914	0.3673921692991022
MAP3K13	ZNF850	0.2774820076306045	0.2774820076306045	0.36375785288865803	0.3673921692991022
NSMAF	ZBED5	-0.27748016899587785	0.27748016899587785	0.3637613704762442	0.3673921692991022
SIPA1L1	ERICH5	0.27746410679897415	0.27746410679897415	0.3637910187144705	0.3673921692991022
TRDMT1	GCH1	-0.2774622992296768	0.2774622992296768	0.3637947373070616	0.3673921692991022
EXOC8	STX7	0.27746134311428805	0.27746134311428805	0.3637964458496034	0.3673921692991022
WDR1	ZC3H11A	0.27738027953161903	0.27738027953161903	0.36393724985555276	0.3673921692991022
RESF1	WDR1	0.27735750065260606	0.27735750065260606	0.36397413427395636	0.3673921692991022
SLC7A11	P2RX7	0.27735597076310403	0.27735597076310403	0.3639772498515327	0.3673921692991022
RCAN3	BTLA	0.2773550207481154	0.2773550207481154	0.3639787573890696	0.3673921692991022
NAT1	TNFAIP8	0.2773376639008422	0.2773376639008422	0.364008204622291	0.3673921692991022
MTF1	TM2D1	-0.2772844944120346	0.2772844944120346	0.3640998629045364	0.3673921692991022
PURB	GLA	-0.2772817949168422	0.2772817949168422	0.36410388300463487	0.3673921692991022
BHLHE41	ENPP4	0.2772620016106072	0.2772620016106072	0.36413875737298923	0.3673921692991022
VPS50	SHOC2	0.27724850835272574	0.27724850835272574	0.3641636819935998	0.3673921692991022
SLAIN1	CD274	0.27723102809905664	0.27723102809905664	0.364195038774368	0.3673921692991022
LAMP2	TNFAIP8	-0.27718928551655864	0.27718928551655864	0.36426106891848553	0.3673921692991022
AKIRIN2	ARFGEF1	0.27716648793751264	0.27716648793751264	0.364297048814367	0.3673921692991022
ZNF254	TAS2R4	-0.27716040024422867	0.27716040024422867	0.3643089081096575	0.3673921692991022
ZNF66	MFAP4	-0.2771427152761107	0.2771427152761107	0.3643409684079429	0.3673921692991022
CLEC5A	LAMP2	0.27704637667295245	0.27704637667295245	0.36450639552699543	0.3673921692991022
C12orf66	AFAP1L2	0.2770224013538346	0.2770224013538346	0.36454870708053194	0.3673921692991022
SERINC3	PLPBP	-0.27701007942051836	0.27701007942051836	0.3645686065760194	0.3673921692991022
LAMP3	GCH1	-0.27700208418809547	0.27700208418809547	0.3645819734088469	0.3673921692991022
MFAP4	GNS	-0.2769666745059633	0.2769666745059633	0.36464398345286597	0.3673921692991022
NSUN6	SPG11	-0.2769205568001938	0.2769205568001938	0.3647219733947765	0.3673921692991022
TAS2R38	BTBD11	0.2769162604627563	0.2769162604627563	0.3647294105799587	0.3673921692991022
EREG	ZFYVE16	0.2769044408830222	0.2769044408830222	0.36475212414551517	0.3673921692991022
ZFYVE16	GPR135	0.27672815597457323	0.27672815597457323	0.36504991306031026	0.3673921692991022
SLC25A40	XPO1	-0.2766938247786529	0.2766938247786529	0.36510649596919637	0.3673921692991022
NSMAF	SLC1A3	-0.2765995725841878	0.2765995725841878	0.36526719947063324	0.3673921692991022
PLCH1	TIPIN	0.27658943448924406	0.27658943448924406	0.3652833803735296	0.3673921692991022
SRGAP3	BRAF	0.2765312030340086	0.2765312030340086	0.3653850889060212	0.3673921692991022
RNF111	SRGAP3	0.2765235066360473	0.2765235066360473	0.36539845573884866	0.3673921692991022
LAMP2	ADAM10	-0.27647642537391803	0.27647642537391803	0.36547825472580353	0.3673921692991022
NSMAF	GPBP1	-0.27646008773450037	0.27646008773450037	0.36550760145652245	0.3673921692991022
CXCL5	SPG11	0.27645498705590305	0.27645498705590305	0.3655178527117736	0.3673921692991022
PURB	MPC1	-0.27644138208180014	0.27644138208180014	0.36554137029734973	0.3673921692991022
MAP3K13	XPO1	0.27642670993974383	0.27642670993974383	0.36556488788292585	0.3673921692991022
ZNF292	ZFC3H1	-0.27641767877511003	0.27641767877511003	0.365579058735773	0.3673921692991022
RTN4	BTBD11	0.27639029619887734	0.27639029619887734	0.3656284054644819	0.3673921692991022
WDR11	PIAS1	0.27638107271507373	0.27638107271507373	0.36564518938239304	0.3673921692991022
EPAS1	ZBED5	0.2763711428810145	0.2763711428810145	0.3656629783253288	0.3673921692991022
ETV6	SAR1B	0.2763529934866985	0.2763529934866985	0.3656955411361265	0.3673921692991022
ZNF254	CEP135	0.27628128508918054	0.27628128508918054	0.3658105159989431	0.3673921692991022
NSUN6	ZNF66	-0.2762729160583638	0.2762729160583638	0.36582729991685425	0.3673921692991022
ZNF501	GPR135	-0.2762573761100392	0.2762573761100392	0.3658534305674944	0.3673921692991022
IFIH1	BTBD11	0.2762564673256899	0.2762564673256899	0.3658545360950215	0.3673921692991022
TAS2R38	TBCEL	0.2762552746844153	0.2762552746844153	0.36585644564256825	0.3673921692991022
SIPA1L1	BRAF	0.2762520680591296	0.2762520680591296	0.3658618727777012	0.3673921692991022
ZNF66	TIGD1	-0.27623574656019734	0.27623574656019734	0.36589152101592753	0.3673921692991022
PLEKHM3	SMNDC1	-0.2761268228064633	0.2761268228064633	0.36607845567050695	0.3673921692991022
RTN4	ZNF66	-0.2760944618477028	0.2760944618477028	0.36613071697178723	0.3673921692991022
BNIP5	STAU2	0.2760854334352404	0.2760854334352404	0.3661478023972058	0.3673921692991022
C12orf66	SMNDC1	0.2760835390299836	0.2760835390299836	0.3661506164672747	0.3673921692991022
BNIP5	ADAM10	0.27608237756780774	0.27608237756780774	0.36615262651732394	0.3673921692991022
DYRK1A	TAS2R4	0.276024528350975	0.276024528350975	0.36625071695972694	0.3673921692991022
SUZ12	DES	0.27602242110913777	0.27602242110913777	0.3662545360548205	0.3673921692991022
HMGCS1	AFAP1L2	0.2760157717672278	0.2760157717672278	0.3662656918325938	0.3673921692991022
ADNP2	BTLA	-0.27601110360528164	0.27601110360528164	0.3662734305252834	0.3673921692991022
LAMP3	IL7R	-0.2759903555823521	0.2759903555823521	0.3663100134361795	0.3673921692991022
SCARF2	TNIP3	-0.2759789445999425	0.2759789445999425	0.36633222448922365	0.3673921692991022
KATNBL1	SKIL	-0.2759386407431301	0.2759386407431301	0.366400164180888	0.3673921692991022
RTKN2	BTBD11	-0.27583253830507587	0.27583253830507587	0.3665872998404724	0.3673921692991022
HDAC9	ATP2B1	-0.27582630154829296	0.27582630154829296	0.3665983551157432	0.3673921692991022
AKIRIN2	ZFYVE16	0.2758258842134641	0.2758258842134641	0.3665991591357629	0.3673921692991022
HMGCS1	GALNT7	0.2757765728024301	0.2757765728024301	0.3666819731977916	0.3673921692991022
TAS2R4	PIK3C3	-0.2757707661833878	0.2757707661833878	0.3666906164130034	0.3673921692991022
TDRD7	PIK3C3	0.27571130232591934	0.27571130232591934	0.36679272695550486	0.369070775870516
PAN3	AFAP1L2	0.2756946510870807	0.2756946510870807	0.3668210686611991	0.369070775870516
ZNF608	GLA	-0.2756908454917975	0.2756908454917975	0.3668275008213567	0.369070775870516
BRAF	PIK3C3	0.2756781470241332	0.2756781470241332	0.3668499128794057	0.369070775870516
STAU2	TIMM8A	0.27566557894337984	0.27566557894337984	0.3668706163949129	0.369070775870516
JMJD1C	PLSCR1	0.27563386439980486	0.27563386439980486	0.36692780231881383	0.369070775870516
TXNRD1	ZNF850	0.2756335086208807	0.2756335086208807	0.3669286063388335	0.369070775870516
RNF111	PGBD4	0.2755997634555079	0.2755997634555079	0.3669874003027738	0.369070775870516
AKIRIN2	MGAM2	0.2755864502335359	0.2755864502335359	0.3670103148733352	0.369070775870516
SOD3	SLC25A40	-0.2755787202698414	0.2755787202698414	0.36702579225871435	0.369070775870516
BACH1	SRGAP3	0.2755672543730142	0.2755672543730142	0.36704880733177814	0.369070775870516
ASPH	SHOC2	0.2755530187593481	0.2755530187593481	0.3670719229073444	0.369070775870516
C3AR1	RPLP1	-0.27550029982512064	0.27550029982512064	0.3671610686270283	0.369070775870516
ATP23	KRAS	-0.2754814555830288	0.2754814555830288	0.36719343043282104	0.369070775870516
JMJD1C	ADAL	0.27546329938812897	0.27546329938812897	0.36722468671108677	0.369070775870516
KMO	GNS	0.27545178122324376	0.27545178122324376	0.36724327967404224	0.369070775870516
TAS2R38	ZFYVE16	0.2754448022693169	0.2754448022693169	0.36725523947183525	0.369070775870516
SPG11	GCH1	-0.2754393147649575	0.2754393147649575	0.36726398318954945	0.369070775870516
SNX13	TXNRD1	0.2754055265797122	0.2754055265797122	0.3673243851935291	0.369070775870516
ATP13A3	KATNBL1	0.2753482897124092	0.2753482897124092	0.36742338015845427	0.369070775870516
TAS2R38	TPPP	0.27526429121953816	0.27526429121953816	0.3675727268771129	0.369070775870516
C3AR1	WDR11	0.2752415959545984	0.2752415959545984	0.3676158424506691	0.369070775870516
PLEKHM3	TMEM106B	-0.2752112405631405	0.2752112405631405	0.367669108776974	0.369070775870516
IFIH1	C12orf66	0.2751674426517216	0.2751674426517216	0.36774820424641164	0.369070775870516
HMGCS1	MCOLN2	0.27513881050508127	0.27513881050508127	0.3677960434375836	0.369070775870516
SUZ12	SMNDC1	0.275065738084454	0.275065738084454	0.3679215710631587	0.369070775870516
SMNDC1	ARFGEF1	0.2750331663979424	0.2750331663979424	0.36797654593200546	0.369070775870516
NSMAF	SHOC2	-0.27502058214456765	0.27502058214456765	0.3680000635175816	0.37552378139496817
SLC7A11	SLC39A8	0.27497242416215034	0.27497242416215034	0.3680818725545857	0.37552378139496817
ZFAND6	ZNF407	0.2749696266478583	0.2749696266478583	0.3680887067247531	0.37552378139496817
TNIP3	TM9SF2	-0.2749256082540091	0.2749256082540091	0.36815584239639776	0.37552378139496817
FBXL5	ZFYVE16	0.27490419952821454	0.27490419952821454	0.3681912192772644	0.37552378139496817
MXRA8	VTCN1	-0.27489498224765474	0.27489498224765474	0.36820780219017063	0.37552378139496817
ELF2	SRGAP3	0.27482096425013003	0.27482096425013003	0.3683413700159427	0.37552378139496817
BTLA	ZNF608	0.2748001620132552	0.2748001620132552	0.36837915895686846	0.37552378139496817
WDR11	SYT14	0.2747898768380691	0.2747898768380691	0.3683968473973018	0.37552378139496817
P2RX7	TIGD1	0.274743954232945	0.274743954232945	0.3684725257816557	0.37552378139496817
NSUN6	INO80D	0.27472316088521026	0.27472316088521026	0.3685068976374977	0.37552378139496817
SUZ12	ARSE	-0.27463366199053374	0.27463366199053374	0.3686640835513484	0.37552378139496817
EREG	ADAM17	0.2745717197517198	0.2745717197517198	0.3687776513791305	0.37552378139496817
HMGCS1	SLC25A40	0.2745083028705749	0.2745083028705749	0.3688900131768831	0.37552378139496817
CXCL5	IBSP	0.27448280402212455	0.27448280402212455	0.36893654583552304	0.37552378139496817
ENPP4	ARFGEF1	0.27434640082254613	0.27434640082254613	0.36917755083642706	0.37552378139496817
TXNRD1	GPBP1	0.27427229930829844	0.27427229930829844	0.3693088071046425	0.37552378139496817
HDAC9	SLC25A40	0.2742385745589547	0.2742385745589547	0.3693659930285434	0.37552378139496817
ZNF66	RAPGEF2	0.2742360539351264	0.2742360539351264	0.3693703146361493	0.37552378139496817
NTN4	IFIH1	0.27423552982956634	0.27423552982956634	0.36937152066617884	0.37552378139496817
SIPA1L1	FLVCR1	0.2741214853189625	0.2741214853189625	0.3695737317011325	0.37552378139496817
SUZ12	GLA	-0.2741171890631741	0.2741171890631741	0.36958147039382205	0.37552378139496817
ARID2	SAR1B	0.27408899641924844	0.27408899641924844	0.3696286060674768	0.37552378139496817
TXNRD1	USP9X	0.2740687171615399	0.2740687171615399	0.3696637819433385	0.37552378139496817
AKIRIN2	TMEM106B	0.27405111329159665	0.27405111329159665	0.36969393269407713	0.37552378139496817
IRF2BP2	STAU2	0.2740393067767538	0.2740393067767538	0.3697125256570326	0.37552378139496817
LAMP3	ZNF608	0.2739985367101794	0.2739985367101794	0.3697842844437905	0.37552378139496817
PLPBP	FAM91A1	-0.27398173299451645	0.27398173299451645	0.3698114201194553	0.37552378139496817
SPG11	RCAN3	0.2739268646585731	0.2739268646585731	0.36990277689419326	0.37552378139496817
AFAP1L2	SMNDC1	0.2739232488743881	0.2739232488743881	0.3699091085518484	0.37552378139496817
ERBIN	ZNF608	0.27383926157659183	0.27383926157659183	0.3700507165778174	0.37552378139496817
ETV6	FUT4	0.27380115062489413	0.27380115062489413	0.3701130281293439	0.37552378139496817
ADNP2	ELF2	-0.2737956166373332	0.2737956166373332	0.3701224753645753	0.37552378139496817
ZNF501	GNS	0.2737862353910554	0.2737862353910554	0.37013905827748156	0.37552378139496817
ATF6	B3GNT5	-0.27378211384256124	0.27378211384256124	0.37014639496016133	0.37552378139496817
WDR20	MCOLN2	-0.27373588925598313	0.27373588925598313	0.3702237818870571	0.37552378139496817
AKIRIN2	TMBIM4	0.273712711618286	0.273712711618286	0.3702675004756281	0.37552378139496817
CLEC5A	ZFAND6	0.2736895425270237	0.2736895425270237	0.3703093095166523	0.37552378139496817
CLIP4	TIGD1	0.2736405444958292	0.2736405444958292	0.3703943346337352	0.37552378139496817
ANXA3	TIPIN	-0.27360311819252947	0.27360311819252947	0.3704598622653405	0.37552378139496817
IRF2BP2	AFAP1L2	0.2735437319365362	0.2735437319365362	0.37055946024528036	0.37552378139496817
SLC7A11	DCUN1D1	-0.2735391688421343	0.2735391688421343	0.3705677014504823	0.37552378139496817
ADAL	SRGAP3	0.27348848024155314	0.27348848024155314	0.37065142003503315	0.37552378139496817
ZFAND6	WDR11	0.2734409143026328	0.2734409143026328	0.37073493761457915	0.37552378139496817
DES	SLC25A40	-0.27333757415920423	0.27333757415920423	0.37091413357646896	0.37552378139496817
CLEC5A	SLC35A5	0.2732596700781873	0.2732596700781873	0.3710457918546943	0.37552378139496817
PLCH1	MCOLN2	0.27322205418961326	0.27322205418961326	0.3711120230038168	0.37552378139496817
RTN4	LAMP2	-0.27320314024007497	0.27320314024007497	0.37114790239719575	0.37552378139496817
TAS2R38	XPO1	0.2731933925827287	0.2731933925827287	0.37116267626505767	0.37552378139496817
SLC7A11	SYT14	-0.2731857376228766	0.2731857376228766	0.37117544008287034	0.37552378139496817
SOD3	LAMP2	-0.2731835033570229	0.2731835033570229	0.37117986219297866	0.37552378139496817
AREL1	ACSL3	-0.273179969194827	0.273179969194827	0.37118468631309687	0.37552378139496817
C3AR1	TAFA2	0.27315125493026576	0.27315125493026576	0.3712338320368008	0.37552378139496817
TXNRD1	CEP135	0.27314210710021486	0.27314210710021486	0.37124991243719474	0.37552378139496817
GPBP1	CCNE2	0.27312591146521836	0.27312591146521836	0.3712755405753226	0.37552378139496817
ETV6	BAZ1A	0.27311928210932357	0.27311928210932357	0.3712882038906328	0.37552378139496817
SCARF2	SIPA1L1	-0.273101847472781	0.273101847472781	0.3713189576563862	0.37552378139496817
KATNBL1	CNOT11	-0.2730597740904736	0.2730597740904736	0.371392223980681	0.37552378139496817
ETV6	ZMPSTE24	-0.27304781374300513	0.27304781374300513	0.37141061593863156	0.37552378139496817
ARHGEF28	TMEM106B	0.2730070637026354	0.2730070637026354	0.37148056568034515	0.37552378139496817
SH3BP4	TAFA2	0.27298688687948	0.27298688687948	0.3715147365311823	0.37552378139496817
SLAIN1	ATP2B1	0.27290980528199404	0.27290980528199404	0.3716497113919888	0.37552378139496817
NSMAF	TAFA2	-0.27290075189622376	0.27290075189622376	0.3716663948073975	0.37552378139496817
ADAM10	TM9SF2	0.2728524623955122	0.2728524623955122	0.37175061590446074	0.37552378139496817
TPPP	BCL6	0.2728078782806675	0.2728078782806675	0.37183111840893285	0.37552378139496817
TMEM106B	ARID2	-0.2728007978720643	0.2728007978720643	0.3718435807192381	0.37552378139496817
WDR1	GPX3	0.2727977579255211	0.2727977579255211	0.3718484048393563	0.37552378139496817
KRAS	SEC22B	-0.27278554898409624	0.27278554898409624	0.3718671988073167	0.37552378139496817
PURB	KRT86	-0.27278342528266397	0.27278342528266397	0.37187001287738564	0.37552378139496817
TRDMT1	ANKRD12	0.27277537795817397	0.27277537795817397	0.37188317870520815	0.37552378139496817
TIMM8A	AFAP1L2	-0.27275600181303045	0.27275600181303045	0.37191453548597636	0.37552378139496817
CCNE2	ACTR3	0.27273137861633134	0.27273137861633134	0.3719545354819562	0.37552378139496817
ADNP2	RCAN3	0.2727119049488035	0.2727119049488035	0.37198739980026135	0.37552378139496817
TNFAIP8	TMEM141	-0.27268192179377415	0.27268192179377415	0.372039962609049	0.37552378139496817
HIVEP1	ALG6	-0.27267285168432775	0.27267285168432775	0.3720563445169503	0.37552378139496817
KMO	ACSL3	0.2726698717236437	0.2726698717236437	0.3720618721545857	0.37552378139496817
GPBP1	OSBPL11	0.2726539233615686	0.2726539233615686	0.37208609325767905	0.37552378139496817
GNS	ZFC3H1	0.27262513949584444	0.27262513949584444	0.37213433445886085	0.37552378139496817
OSBPL11	EXOC8	0.27261149509889115	0.27261149509889115	0.37215795254693945	0.37552378139496817
TXNRD1	ATP2B1	0.27260190998011047	0.27260190998011047	0.3721760429973826	0.37552378139496817
ITGB8	TBCEL	-0.2725888760553076	0.2725888760553076	0.3721979525429193	0.37552378139496817
VPS50	PGBD4	-0.27258405033015065	0.27258405033015065	0.37220428420057444	0.37552378139496817
RTKN2	RCAN3	0.2725828387203267	0.2725828387203267	0.3722062942506237	0.37552378139496817
SOD3	EXOC8	-0.27255490156457585	0.27255490156457585	0.3722573495218744	0.37552378139496817
FAM91A1	GPR135	0.27254247617927957	0.27254247617927957	0.3722793595699136	0.37552378139496817
ACSL3	GPX3	-0.272500401941828	0.272500401941828	0.3723527263967109	0.37552378139496817
ZFYVE16	XPO1	-0.27245392579505967	0.27245392579505967	0.37242840478106487	0.37552378139496817
HIVEP1	SMNDC1	-0.2724306482692286	0.2724306482692286	0.3724711183446112	0.37552378139496817
PURB	FLVCR1	-0.27240872205974154	0.27240872205974154	0.3725093092955468	0.37552378139496817
IBSP	USP9X	0.2723616089419191	0.2723616089419191	0.37259443491513217	0.37552378139496817
MFAP4	SUMO4	-0.2723578449013919	0.2723578449013919	0.3726007665727873	0.37552378139496817
DYRK1A	AFTPH	0.272330520732856	0.272330520732856	0.372647902246442	0.37552378139496817
FAM91A1	SYT14	0.27232570255718225	0.27232570255718225	0.3726549374216143	0.37552378139496817
GPX3	MCOLN2	0.27232132365341977	0.27232132365341977	0.3726634801343236	0.37552378139496817
ZNF850	ENPP4	0.2723039048390848	0.2723039048390848	0.3726970479701459	0.37552378139496817
SLC1A3	ELF1	0.2722177104357217	0.2722177104357217	0.37284116855867655	0.37552378139496817
SNX13	GLA	-0.2722079412543653	0.2722079412543653	0.3728565454415532	0.37552378139496817
GALNT7	SEC22B	-0.2722068941720441	0.2722068941720441	0.37285835448659754	0.37552378139496817
CEP135	SMOX	-0.27220534855774503	0.27220534855774503	0.3728605655416517	0.37552378139496817
MTF1	DYRK1A	-0.2722036938373325	0.2722036938373325	0.37286307810421326	0.37552378139496817
ADNP2	FLVCR1	-0.27218463041269847	0.27218463041269847	0.37289091729739526	0.37552378139496817
HDAC9	GCH1	-0.27218263190872705	0.27218263190872705	0.3728953394075036	0.37552378139496817
RTKN2	DCUN1D1	0.27213386502687714	0.27213386502687714	0.3729786559820446	0.37552378139496817
KRAS	TMBIM4	-0.27213272736200644	0.27213272736200644	0.37298126904710865	0.37552378139496817
LAMP3	RESF1	-0.2721236235421818	0.2721236235421818	0.3729988569850395	0.37552378139496817
PLCH1	MXRA8	-0.27200653945871356	0.27200653945871356	0.373197550432407	0.37552378139496817
RNF111	ADAM10	0.2720030642801481	0.2720030642801481	0.37320589214011135	0.37552378139496817
ZFC3H1	PIK3C3	0.27192084473248035	0.27192084473248035	0.37334750016608037	0.37552378139496817
TAS2R38	ATF6	0.2719052701555847	0.2719052701555847	0.373371118254159	0.37552378139496817
ATP13A3	FLVCR1	-0.2718776656150764	0.2718776656150764	0.3734238820679516	0.37552378139496817
BACH1	NAT1	0.27183761523289224	0.27183761523289224	0.3734939323121676	0.37552378139496817
MTF1	C6orf62	-0.27183519546962	0.27183519546962	0.37349785190976365	0.37552378139496817
SNX13	SLAIN1	0.27183040856266993	0.27183040856266993	0.3735057916074581	0.37552378139496817
SUZ12	SKIL	0.27182624871906746	0.27182624871906746	0.373512726280128	0.37552378139496817
PLPBP	TMBIM4	0.2717911235267467	0.2717911235267467	0.3735731282841077	0.37552378139496817
EPAS1	NSMAF	-0.2717895087782091	0.2717895087782091	0.3735760428566791	0.37552378139496817
FLVCR1	SMNDC1	-0.27168611010470045	0.27168611010470045	0.37375423379354433	0.37552378139496817
TFEC	ZFC3H1	0.271655991140453	0.271655991140453	0.3738047865522828	0.37552378139496817
CLIC5	HDAC9	0.2716039706055222	0.2716039706055222	0.37389463578948384	0.37552378139496817
IFIH1	FAM91A1	-0.2715920555544359	0.2715920555544359	0.3739144347824689	0.37552378139496817
MCOLN2	GLA	-0.27157641010047384	0.27157641010047384	0.37393865588556224	0.37552378139496817
TXNRD1	SMOX	-0.2715566120596613	0.2715566120596613	0.37397493728895104	0.380535551197442
ZNF254	NABP1	0.27152375811309104	0.27152375811309104	0.37403895738301934	0.380535551197442
ITGB8	SCARF2	-0.2714915736590649	0.2714915736590649	0.3740925252168316	0.380535551197442
JMJD1C	TDRD7	0.27147559788763825	0.27147559788763825	0.374120665917521	0.380535551197442
CCNE2	ACSL3	0.27147180283731176	0.27147180283731176	0.37412800260020074	0.380535551197442
ATP23	ZNF91	-0.27146761136980996	0.27146761136980996	0.37413574129289034	0.380535551197442
BTBD11	CEP135	0.271448938955614	0.271448938955614	0.37416920862621017	0.380535551197442
NSMAF	ERICH5	0.271412745477957	0.271412745477957	0.3742293091226825	0.380535551197442
KMO	ELF1	0.27139902625600354	0.27139902625600354	0.37425222369324385	0.380535551197442
GALNT7	MFAP4	-0.2713440933937343	0.2713440933937343	0.3743520226781887	0.380535551197442
PLPBP	GCH1	-0.27128267383463667	0.27128267383463667	0.37446076638585263	0.380535551197442
SHOC2	TM9SF2	0.2712759512192037	0.2712759512192037	0.37447111814360623	0.380535551197442
GTF2A1	SCARF2	-0.27118388379377223	0.27118388379377223	0.3746324246600578	0.380535551197442
P2RX7	PGBD4	0.2711807480894733	0.2711807480894733	0.37463755028768336	0.380535551197442
RPA4	TIGD1	0.2711700415843033	0.2711700415843033	0.37465835430569305	0.380535551197442
TMEM106B	C6orf62	0.2710754130561825	0.2710754130561825	0.3748226758972185	0.380535551197442
NAT1	GPX3	0.2710143026738428	0.2710143026738428	0.37492800251979874	0.380535551197442
EREG	WDR20	-0.27100790711610595	0.27100790711610595	0.37493785176504	0.380535551197442
THAP5	SKIL	0.27097362813969994	0.27097362813969994	0.3749951381914434	0.380535551197442
MFAP4	CD47	-0.27093308719495407	0.27093308719495407	0.37506569094817177	0.380535551197442
MFAP4	SAR1B	-0.27093078719519165	0.27093078719519165	0.37506940954076284	0.380535551197442
TXNRD1	ARID2	0.2708798102338943	0.2708798102338943	0.37516297737055504	0.380535551197442
KYNU	ZNF254	-0.270833311630346	0.270833311630346	0.37524609294009115	0.380535551197442
ITGB8	TNIP3	-0.2708326545855016	0.2708326545855016	0.3752476004776281	0.380535551197442
STAU2	EBLN2	-0.270688508816304	0.270688508816304	0.37550599241145804	0.380535551197442
GPBP1	ZNF292	-0.2706799722576748	0.2706799722576748	0.37551956024929045	0.380535551197442
ELF2	ATP2B1	-0.27066342219938555	0.27066342219938555	0.37554971100002904	0.380535551197442
EREG	BHLHE41	0.270660734942743	0.270660734942743	0.3755546356226497	0.380535551197442
ETV6	PLPBP	-0.27063519181000334	0.27063519181000334	0.37560116828128964	0.380535551197442
WDR20	ADAM17	-0.270627948524793	0.270627948524793	0.37561302757658016	0.380535551197442
DCUN1D1	TRDMT1	0.2705628317920875	0.2705628317920875	0.37572830394690415	0.380535551197442
AKIRIN2	SPG11	0.2705146576321831	0.2705146576321831	0.37582006273165197	0.380535551197442
CLEC5A	MCOLN2	0.270497766633655	0.270497766633655	0.37584910795486354	0.380535551197442
SLC1A3	RPA4	0.2704643383064306	0.2704643383064306	0.3759054898587447	0.380535551197442
ZBED5	NABP1	0.2704505104998869	0.2704505104998869	0.37592920844932576	0.380535551197442
IBSP	ERBIN	0.27035623596830494	0.27035623596830494	0.37608116823304844	0.380535551197442
ADNP2	ZFAND6	0.270320308538476	0.270320308538476	0.3761371481269198	0.380535551197442
HIVEP1	PGBD4	0.2703199825825229	0.2703199825825229	0.3761374496344272	0.380535551197442
CXCL5	DCUN1D1	0.2703143597274828	0.2703143597274828	0.37614709787466355	0.380535551197442
SLC1A3	SERINC3	0.270314192071504	0.270314192071504	0.3761474998846734	0.380535551197442
RCAN3	TRDMT1	0.27028290295958407	0.27028290295958407	0.3762001631959635	0.380535551197442
CCL22	EHHADH	0.27005049656721647	0.27005049656721647	0.37660056516577234	0.380535551197442
WDR1	ARFGEF1	0.2700396373825115	0.2700396373825115	0.3766218716962943	0.380535551197442
VTCN1	KRT86	0.27003796788587947	0.27003796788587947	0.3766260928013977	0.380535551197442
B3GNT5	CD47	-0.270025829225097	0.270025829225097	0.3766472988294172	0.380535551197442
NABP1	PLSCR1	0.27002498616213366	0.27002498616213366	0.376649208376964	0.380535551197442
WDR11	TIPIN	0.269953891678014	0.269953891678014	0.3767734294700071	0.380535551197442
CLEC5A	TM2D1	0.2699372486110512	0.2699372486110512	0.37680267569822357	0.380535551197442
TFEC	ARG2	0.26990002091183113	0.26990002091183113	0.37686488674724755	0.380535551197442
BHLHE41	SYT14	0.26988782078789664	0.26988782078789664	0.3768877008153064	0.380535551197442
CLIP4	SOD3	-0.26987059499238897	0.26987059499238897	0.37692056513361155	0.380535551197442
MTF1	TAS2R4	-0.26981726970173125	0.26981726970173125	0.37701403246090126	0.380535551197442
AFAP1L2	BCL6	-0.26976795257643627	0.26976795257643627	0.37709684652293	0.380535551197442
RTN4	ELF2	-0.269747957625726	0.269747957625726	0.3771301128512449	0.380535551197442
ENPP4	KRT86	-0.2696664316269994	0.2696664316269994	0.3772687058021401	0.380535551197442
ATP13A3	SLC1A3	-0.2696522873177185	0.2696522873177185	0.37729292690523347	0.380535551197442
PLPBP	GLA	-0.2696402437332673	0.2696402437332673	0.37731473594826775	0.380535551197442
KRAS	ZMPSTE24	0.2695810713258675	0.2695810713258675	0.377412022370651	0.380535551197442
PGBD4	C6orf62	0.26955409584575274	0.26955409584575274	0.3774568464867491	0.380535551197442
KYNU	ZC3H11A	0.2695500281815588	0.2695500281815588	0.3774642836719313	0.39057870700218417
EPAS1	DYRK1A	0.2695115196141972	0.2695115196141972	0.3775343339161473	0.39057870700218417
KYNU	GALNT7	-0.2694851963128698	0.2694851963128698	0.3775791580322454	0.39057870700218417
CCL22	HIVEP1	0.26946187645356917	0.26946187645356917	0.3776223741083041	0.39057870700218417
ALG6	TRDMT1	0.26945763188848404	0.26945763188848404	0.37762991179598876	0.39057870700218417
HTATIP2	ZMPSTE24	-0.2694408600513345	0.2694408600513345	0.3776592585267077	0.39057870700218417
ARG2	TAFA2	0.26942099408836306	0.26942099408836306	0.37769714797013587	0.39057870700218417
LAMP3	ZNF292	-0.26939936036338263	0.26939936036338263	0.3777354394235739	0.39057870700218417
CCL22	DCUN1D1	-0.26934925051733233	0.26934925051733233	0.37782358011823314	0.39057870700218417
SAR1B	EXOC8	0.2692901990096619	0.2692901990096619	0.37793051478085277	0.39057870700218417
TFEC	MAP3K13	0.26920779838401393	0.26920779838401393	0.3780728263243391	0.39057870700218417
BRAF	BCL6	0.2691782852812894	0.2691782852812894	0.37812619315314644	0.39057870700218417
CCNE2	ARFGEF1	0.2691401364277175	0.2691401364277175	0.3781939318398058	0.39057870700218417
ATP23	SERINC3	-0.2691065791412278	0.2691065791412278	0.3782525247987412	0.39057870700218417
NTN4	ATP13A3	0.26909955547750297	0.26909955547750297	0.37826498710904655	0.39057870700218417
ETV6	SHOC2	0.26909877491480416	0.26909877491480416	0.3782655901240613	0.39057870700218417
EPYC	GCH1	-0.269091011340018	0.269091011340018	0.3782803639919232	0.39057870700218417
TXNRD1	SAR1B	0.2690704422592852	0.2690704422592852	0.3783120222801988	0.39057870700218417
VTCN1	ADAM17	-0.26904995818572874	0.26904995818572874	0.37834659514104574	0.39057870700218417
AKIRIN2	FLVCR1	0.2689482678220263	0.2689482678220263	0.3785279016554873	0.39057870700218417
CXCL5	VTCN1	-0.2689292221786038	0.2689292221786038	0.37856076597379235	0.39057870700218417
BHLHE41	ZNF850	0.2688791555878492	0.2688791555878492	0.3786467961158999	0.39057870700218417
AKIRIN2	MXRA8	-0.26884813961714604	0.26884813961714604	0.37870388153729834	0.39057870700218417
RAPGEF2	ASPH	0.2688228309712437	0.2688228309712437	0.37874599208582993	0.39057870700218417
TMEM106B	GCH1	-0.2687884778163202	0.2687884778163202	0.37880468554726776	0.39057870700218417
ATP13A3	BTBD11	0.26877735524552093	0.26877735524552093	0.37882528856027253	0.39057870700218417
ERICH5	ADAM10	0.26873482677193605	0.26873482677193605	0.3789031779996806	0.39057870700218417
MXRA8	ACSL3	-0.2686831866085409	0.2686831866085409	0.3789893086442906	0.39057870700218417
ERBIN	ARFGEF1	-0.26865183975706064	0.26865183975706064	0.3790427759756004	0.39057870700218417
TDRD7	ADAL	0.26861826655685817	0.26861826655685817	0.3790974493369398	0.39057870700218417
ZNF254	ZC3H11A	0.26859918338602917	0.26859918338602917	0.37913403224783593	0.39057870700218417
KYNU	EBLN2	-0.26858442789874887	0.26858442789874887	0.3791606654109884	0.39057870700218417
ANXA3	SYT14	0.26856479300768765	0.26856479300768765	0.37919423324681073	0.39057870700218417
TMEM106B	SEC22B	-0.268564488354659	0.268564488354659	0.37919463525682057	0.39057870700218417
ATP2B1	ARFGEF1	-0.26842092092546366	0.26842092092546366	0.37945192166312347	0.39057870700218417
ZNF100	AFAP1L2	0.26841696403520887	0.26841696403520887	0.37946046437583275	0.39057870700218417
ZNF292	ANKRD12	-0.26834674947905446	0.26834674947905446	0.37958146938879705	0.39057870700218417
JMJD1C	ZNF407	0.26832438749047083	0.26832438749047083	0.3796216703897819	0.39057870700218417
ENPP4	SLC25A40	0.2682906687007415	0.2682906687007415	0.3796825749062739	0.39057870700218417
CNOT6	CD47	0.2682638140317821	0.2682638140317821	0.3797266955048547	0.39057870700218417
VPS50	BTLA	0.2681848919336154	0.2681848919336154	0.37986156986315883	0.39057870700218417
EHHADH	SCARF2	-0.26816816321112813	0.26816816321112813	0.37989322815143434	0.39057870700218417
KYNU	ZNF66	-0.26812768962274264	0.26812768962274264	0.379962976888143	0.39057870700218417
TM9SF2	CD47	0.26808192101981376	0.26808192101981376	0.3800427758750979	0.39057870700218417
SUZ12	TM2D1	0.26805580152965525	0.26805580152965525	0.3800858914486541	0.39057870700218417
BCL6	GLA	-0.26804835824736906	0.26804835824736906	0.3800978512464471	0.39057870700218417
IRAK3	BAZ1A	-0.2680218203353796	0.2680218203353796	0.3801423738550378	0.39201920430291104
CEP135	SLAIN1	0.2679329954896515	0.2679329954896515	0.3802947356487703	0.39201920430291104
ZNF850	INO80D	0.26793290019470195	0.26793290019470195	0.38029483615127274	0.39201920430291104
ZNF254	RAPGEF2	0.26791477108418954	0.26791477108418954	0.3803261929320409	0.39201920430291104
HTATIP2	DCUN1D1	0.2678667924964471	0.2678667924964471	0.3804109165416164	0.39201920430291104
INO80D	FUT4	0.2678411996586898	0.2678411996586898	0.3804578512102662	0.39201920430291104
LAMP3	EHHADH	0.2678387123595614	0.2678387123595614	0.38046307734039425	0.39201920430291104
ETV6	SNX13	0.2677945728936867	0.2677945728936867	0.38054146929231464	0.39201920430291104
MGAM2	MFAP4	0.26777009312410344	0.26777009312410344	0.38058780094594963	0.39201920430291104
ELF1	TLR2	0.2677165574754905	0.2677165574754905	0.38068036375071723	0.39201920430291104
IRF2BP2	VPS50	0.2677012019726373	0.2677012019726373	0.38070699691386967	0.39201920430291104
SOD3	WDR1	-0.26765766335413493	0.26765766335413493	0.38078197178070633	0.39201920430291104
STXBP3	C6orf62	0.26764175155934455	0.26764175155934455	0.38081021298389817	0.39201920430291104
ANXA3	MACC1	0.26760142518427676	0.26760142518427676	0.38087925820308965	0.3953460907367407
MFAP4	ADAM10	-0.2675980358021902	0.2675980358021902	0.38088508734823245	0.3953460907367407
HTATIP2	ZNF100	-0.2675932876712207	0.2675932876712207	0.3808913185033851	0.3953460907367407
PURB	VTCN1	-0.2675689037039452	0.2675689037039452	0.38093141900186744	0.3953460907367407
PIAS1	USP9X	0.2675436450353569	0.2675436450353569	0.3809757406054532	0.3953460907367407
NAT1	ZNF608	0.2675009165969541	0.2675009165969541	0.381053127532349	0.3953460907367407
MTF1	PURB	-0.2674750220023688	0.2674750220023688	0.38109925818097906	0.3953460907367407
FAM91A1	TMBIM4	-0.26742311673312713	0.26742311673312713	0.3811920219907516	0.3953460907367407
GPBP1	KATNBL1	-0.267417404521601	0.267417404521601	0.38120156972848546	0.3953460907367407
ITGB8	TFEC	0.26740236841990744	0.26740236841990744	0.38122749937412065	0.3953460907367407
WDR1	BTLA	0.26740210038355955	0.26740210038355955	0.38122790138413054	0.3953460907367407
GTF2A1	TAFA2	0.26738238978959833	0.26738238978959833	0.3812620722349676	0.3953460907367407
MGAM2	ACTR3	-0.2673517005758201	0.2673517005758201	0.38131805212883896	0.3953460907367407
WDR1	SEC22B	0.26732067331572784	0.26732067331572784	0.3813736300127005	0.3953460907367407
KMO	SAR1B	0.26729231756781074	0.26729231756781074	0.38142629332399064	0.3953460907367407
SLC35A5	AFAP1L2	0.26724409558653495	0.26724409558653495	0.381510112411044	0.3953460907367407
SIPA1L1	SHOC2	0.267220730164314	0.267220730164314	0.38155011240702386	0.3953460907367407
ADAM17	GPR135	0.2671270701266435	0.2671270701266435	0.3817145345010518	0.3953460907367407
CXCL5	ARID2	0.26710314282559566	0.26710314282559566	0.38175765007460805	0.3953460907367407
ERICH5	THAP5	0.26710219835536175	0.26710219835536175	0.3817590571096425	0.3953460907367407
CNOT6	GLA	-0.26709072984218274	0.26709072984218274	0.3817784540926177	0.3953460907367407
HIVEP1	KATNBL1	-0.26705285731356276	0.26705285731356276	0.38184046413663675	0.3953460907367407
ITGB8	BRAF	0.2670456505112549	0.2670456505112549	0.3818559415220159	0.3953460907367407
DYRK1A	STAU2	0.2670150495129059	0.2670150495129059	0.38191101689336515	0.3953460907367407
EPYC	ZNF292	-0.26698178795737315	0.26698178795737315	0.3819683033197685	0.3953460907367407
SLC25A40	MCOLN2	0.2669680722431823	0.2669680722431823	0.3819945344729111	0.3953460907367407
ADAL	TAS2R4	-0.2669635340402773	0.2669635340402773	0.3820030771856204	0.3953460907367407
ARSE	SEC22B	-0.2669187559122147	0.2669187559122147	0.38207895657497926	0.3953460907367407
EREG	ZNF608	0.2668761927073451	0.2668761927073451	0.3821508158642396	0.3953460907367407
SPG11	TM9SF2	0.2668387370033505	0.2668387370033505	0.3822149364608104	0.3953460907367407
LAMP3	KMO	0.2668283924456123	0.2668283924456123	0.3822332279162585	0.3953460907367407
BTBD11	ARID2	0.2668171522840455	0.2668171522840455	0.3822520218842189	0.3953460907367407
MPC1	SHOC2	0.26681257099420835	0.26681257099420835	0.3822591575618937	0.3953460907367407
EREG	ZNF132	0.26674885768244694	0.26674885768244694	0.3823770469972817	0.3953460907367407
B3GNT5	SRGAP3	0.26667617565991353	0.26667617565991353	0.3825103133155464	0.3953460907367407
ENPP4	MFAP4	-0.2666592997671139	0.2666592997671139	0.3825381525087284	0.3953460907367407
MTF1	TAS2R38	0.26648918556465384	0.26648918556465384	0.3828353384085087	0.3953460907367407
IFIH1	ELF2	-0.266476700105746	0.266476700105746	0.3828568459440356	0.3953460907367407
EREG	TXNRD1	0.26638433676343665	0.26638433676343665	0.38301614241043797	0.3953460907367407
ARG2	TAS2R4	0.26638336310463584	0.26638336310463584	0.3830178509529798	0.3953460907367407
CCL22	TMIGD2	0.2663569545905528	0.2663569545905528	0.38306277557158036	0.3953460907367407
TM9SF2	SLC25A40	0.2662899850686153	0.2662899850686153	0.3831773484243871	0.3953460907367407
MTF1	ZNF501	-0.2662813736898325	0.2662813736898325	0.383193428824781	0.3953460907367407
IBSP	ZNF100	0.2662462917995925	0.2662462917995925	0.38325905695888873	0.3953460907367407
BACH1	XPO1	0.2661805257915609	0.2661805257915609	0.38338639362950816	0.3953460907367407
ZMPSTE24	BCL6	-0.2661760699347082	0.2661760699347082	0.3833953383522273	0.3953460907367407
PLCH1	TBCEL	0.26612973092089875	0.26612973092089875	0.38347654437421663	0.3953460907367407
INO80D	TIGD1	0.2660894739677007	0.2660894739677007	0.38355121773354595	0.3953460907367407
VTCN1	ZC3H11A	-0.26605625256610144	0.26605625256610144	0.3836175493851709	0.3953460907367407
ITGB8	ZNF132	-0.26604556679980235	0.26604556679980235	0.38363704687064853	0.3953460907367407
DYRK1A	CNOT6	0.2660117675972917	0.2660117675972917	0.38369594133709134	0.3953460907367407
C3AR1	ZNF100	-0.2659897740588722	0.2659897740588722	0.3837347353030417	0.3953460907367407
ANKRD36C	PGBD4	0.26597064599181364	0.26597064599181364	0.38376790112885417	0.3953460907367407
SCARF2	SKIL	-0.26593743899247635	0.26593743899247635	0.3838275996153166	0.3953460907367407
ZNF292	RPA4	-0.2658754770306276	0.2658754770306276	0.38393845387553227	0.3953460907367407
MFAP4	ZFYVE16	-0.2658102105357491	0.2658102105357491	0.38404900662824054	0.3953460907367407
SUZ12	BRAF	0.2657723175278147	0.2657723175278147	0.38411624280238765	0.3953460907367407
SLC39A8	ADAM10	-0.26571468468202364	0.26571468468202364	0.3842176498273719	0.3953460907367407
SLC25A40	TIPIN	-0.26568223268792146	0.26568223268792146	0.3842756397712925	0.3953460907367407
ZNF254	ZFYVE16	-0.26560552796116543	0.26560552796116543	0.3844161422697344	0.3953460907367407
RCAN3	MCOLN2	0.2655822279170541	0.2655822279170541	0.3844604638733202	0.3953460907367407
BACH1	ARHGEF28	0.26553004548130643	0.26553004548130643	0.3845517201455558	0.3953460907367407
MGAM2	ACSL3	0.26549710276765426	0.26549710276765426	0.3846073985319197	0.3953460907367407
ADAM17	KRT86	-0.2654813766356388	0.2654813766356388	0.3846361422476239	0.3953460907367407
SOD3	MGAM2	-0.2654779223915639	0.2654779223915639	0.3846419713927667	0.3953460907367407
CCNE2	CADM4	-0.26546002601000884	0.26546002601000884	0.38467543872608656	0.3953460907367407
DYRK1A	MGAM2	-0.26544419290440013	0.26544419290440013	0.3847031774167661	0.3953460907367407
TAS2R38	ZNF132	0.26531711017610055	0.26531711017610055	0.3849251874447048	0.3953460907367407
TXNRD1	EPB41L4A	-0.2653108597071854	0.2653108597071854	0.3849358407099658	0.3953460907367407
KATNBL1	ANKRD12	-0.26525530457434365	0.26525530457434365	0.385027901002221	0.3953460907367407
PAN3	ARFGEF1	-0.26522656160128977	0.26522656160128977	0.3850784537609594	0.3953460907367407
DCUN1D1	AFAP1L2	0.26516366998020163	0.26516366998020163	0.3851941321412933	0.3953460907367407
ZNF254	PURB	-0.2651270011033987	0.2651270011033987	0.38526197133045514	0.3953460907367407
IRF2BP2	WDR20	-0.26512401889367393	0.26512401889367393	0.3852670969580807	0.3953460907367407
LAMP3	ATF6	-0.2650948755717014	0.2650948755717014	0.3853163431842871	0.3953460907367407
NSMAF	DYRK1A	-0.26508410686790307	0.26508410686790307	0.3853375492123066	0.3953460907367407
THAP5	MCOLN2	0.2650148691417987	0.2650148691417987	0.3854613682953399	0.3953460907367407
FBXL5	TNFAIP8	0.2649923223590084	0.2649923223590084	0.3855015692963247	0.3953460907367407
NSUN6	TNIP3	0.2649904973615098	0.2649904973615098	0.38550458437139856	0.3953460907367407
ANXA3	KRT86	0.2649435693400104	0.2649435693400104	0.3855870969259199	0.3953460907367407
RPA4	ZNF91	0.264936326246887	0.264936326246887	0.38559915722621535	0.3953460907367407
IRF2BP2	MGAM2	0.2648535204003375	0.2648535204003375	0.38575393108000694	0.3953460907367407
ERBIN	ACTR3	-0.26481746699371156	0.26481746699371156	0.38581965971661714	0.3953460907367407
NTN4	KATNBL1	0.2647916913083304	0.2647916913083304	0.3858665943852669	0.3953460907367407
NAT1	TAS2R4	0.2647797929803546	0.2647797929803546	0.38588498634321744	0.3953460907367407
IL7R	THAP5	0.2647413800507419	0.2647413800507419	0.3859514184973449	0.3953460907367407
ATP23	ASPH	-0.26473261139277243	0.26473261139277243	0.3859672978927339	0.3953460907367407
ANXA3	SLC35A5	0.2647236407832886	0.2647236407832886	0.3859820717605958	0.3953460907367407
KATNBL1	TIMM8A	0.26469777648430404	0.26469777648430404	0.3860257903491668	0.3953460907367407
GTF2A1	GLA	-0.2646913047840018	0.2646913047840018	0.38603835316197455	0.3953460907367407
SLC1A3	ATF6	0.26465984105389817	0.26465984105389817	0.3860935290358262	0.3953460907367407
THAP5	ZNF407	0.26461475485056984	0.26461475485056984	0.3861808657104658	0.3953460907367407
GALNT7	SHOC2	0.2645190367775333	0.2645190367775333	0.38635493604473004	0.3953460907367407
BTBD11	KATNBL1	0.26451092974709794	0.26451092974709794	0.38636840338005995	0.3953460907367407
INO80D	TBCEL	-0.26450851532545694	0.26450851532545694	0.38637292599267076	0.3953460907367407
RNF111	CD274	0.26444966779689383	0.26444966779689383	0.3864773480927288	0.3953460907367407
IRF2BP2	GPX3	0.2644390763581005	0.2644390763581005	0.38649664457320154	0.3953460907367407
ZFAND6	NABP1	0.2643947953316258	0.2643947953316258	0.38657393099759485	0.3953460907367407
IBSP	HDAC9	0.2643881856086771	0.2643881856086771	0.3865850867753682	0.3953460907367407
TMIGD2	MGAM2	-0.26437838291256444	0.26437838291256444	0.38660207169828426	0.3953460907367407
WDR1	SHOC2	0.26437496558027557	0.26437496558027557	0.3866084033559394	0.3953460907367407
C12orf66	ZNF407	0.26434122830577145	0.26434122830577145	0.38666780033489445	0.3953460907367407
B3GNT5	ZNF608	0.26430115021009354	0.26430115021009354	0.3867410666591893	0.3953460907367407
ADNP2	STXBP3	-0.2642778654466017	0.2642778654466017	0.3867810666551692	0.3953460907367407
CCL22	XPO1	0.2642569292235264	0.2642569292235264	0.3868172475560555	0.3953460907367407
IFIH1	GPBP1	-0.2642285695932951	0.2642285695932951	0.38686769981229147	0.3953460907367407
NABP1	GCH1	-0.26419625138362035	0.26419625138362035	0.3869264937762318	0.3953460907367407
PURB	ZC3H11A	0.26415890968865186	0.26415890968865186	0.3869913178903198	0.3953460907367407
ZNF407	TIPIN	0.2641482612608054	0.2641482612608054	0.3870100113557777	0.3953460907367407
SCARF2	SYT14	-0.26413474944286025	0.26413474944286025	0.387034634468881	0.3953460907367407
TDRD7	PLCH1	0.2641061545127028	0.2641061545127028	0.3870916193877769	0.3953460907367407
CLEC5A	RPA4	-0.2640993635687661	0.2640993635687661	0.38710247365804284	0.3953460907367407
GALNT7	GPR135	0.2640874870390483	0.2640874870390483	0.38712287566604264	0.3953460907367407
KYNU	SAR1B	-0.264086693623347	0.264086693623347	0.3871252877261017	0.3953460907367407
JMJD1C	SUMO4	0.26405146049992756	0.26405146049992756	0.3871878002826331	0.3953460907367407
FLVCR1	MCOLN2	0.2640155564337777	0.2640155564337777	0.38725302640673104	0.3953460907367407
SPG11	RPA4	0.26398420700941283	0.26398420700941283	0.38730408167798175	0.3953460907367407
ANXA3	KMO	0.2639546743225757	0.2639546743225757	0.38735644348176446	0.3953460907367407
XPO1	BAZ1A	0.26392207602802875	0.26392207602802875	0.38741483543569494	0.3953460907367407
AREL1	C6orf62	-0.26388978543370395	0.26388978543370395	0.3874692072895269	0.3953460907367407
VTCN1	AFAP1L2	0.2638030375149757	0.2638030375149757	0.38762237310327907	0.3953460907367407
ZNF66	TAS2R4	0.26378690327142973	0.26378690327142973	0.3876509158139783	0.3953460907367407
ADNP2	ZBED5	-0.2637752593662832	0.2637752593662832	0.3876724233495052	0.3953460907367407
ATP13A3	TAS2R4	-0.2637680746258897	0.2637680746258897	0.3876837801322834	0.3953460907367407
CLIC5	GPR135	0.26365994544831267	0.26365994544831267	0.38787895599206473	0.3953460907367407
CLDN1	SNX13	0.2636217669702082	0.2636217669702082	0.3879438806086552	0.3953460907367407
WDR1	SUMO4	0.2635963972441856	0.2635963972441856	0.3879873981922213	0.3953460907367407
ATP13A3	DCUN1D1	0.26358319380118855	0.26358319380118855	0.3880109157777974	0.3953460907367407
WDR1	TAS2R4	-0.263576681523585	0.263576681523585	0.38802327758560023	0.3953460907367407
LAMP3	CLIC5	0.26355574654661656	0.26355574654661656	0.388061066526526	0.3953460907367407
TAS2R38	ADAL	0.26354590800119326	0.26354590800119326	0.38807935798197407	0.3953460907367407
ERICH5	CNOT11	0.26353041976315233	0.26353041976315233	0.38810528762760926	0.3953460907367407
TXNRD1	ZMPSTE24	0.26352037788930216	0.26352037788930216	0.388124584108082	0.3953460907367407
TXNRD1	SRGAP3	0.26347842794360243	0.26347842794360243	0.3881980514373818	0.3953460907367407
ASPH	ACSL3	0.26347653675889626	0.26347653675889626	0.38820187053247535	0.3953460907367407
HTATIP2	ELF2	-0.263460583232324	0.263460583232324	0.3882303127406721	0.3953460907367407
GTF2A1	TMEM141	0.26345971699744364	0.26345971699744364	0.388231820278209	0.3953460907367407
CNOT6	KRT86	-0.2634436415964246	0.2634436415964246	0.38825986047639593	0.3953460907367407
B3GNT5	GCH1	-0.2634412280116787	0.2634412280116787	0.388263579068987	0.3953460907367407
TRIP12	SMOX	-0.26343943767246836	0.26343943767246836	0.3882665941440609	0.3953460907367407
SNX13	XPO1	0.26343895463039857	0.26343895463039857	0.38826780017409046	0.3953460907367407
SERINC3	ACSL3	0.2633768468846983	0.2633768468846983	0.3883867951370055	0.3953460907367407
LAMP3	ENPP4	0.26336392991059276	0.26336392991059276	0.3884110162400989	0.3953460907367407
LAMP3	SEC22B	-0.2633265585780511	0.2633265585780511	0.3884767448767091	0.3953460907367407
PLCH1	C12orf66	-0.2633156667344282	0.2633156667344282	0.3884917197495759	0.3953460907367407
RAPGEF2	GNS	0.2632377630010819	0.2632377630010819	0.3886350363180868	0.3953460907367407
IRF2BP2	SLC25A40	0.2631672792653025	0.2631672792653025	0.388764282536253	0.3953460907367407
TNIP3	AFAP1L2	0.2631594511442119	0.2631594511442119	0.3887785538916026	0.3953460907367407
HMGCS1	GLA	-0.2631040163646267	0.2631040163646267	0.38887905639406467	0.3953460907367407
GPBP1	DYRK1A	0.26306666975870086	0.26306666975870086	0.38894317699063546	0.3953460907367407
JMJD1C	USP9X	0.2630465199232559	0.2630465199232559	0.3889773478414726	0.3953460907367407
ITGB8	TDRD7	0.2629979577903866	0.2629979577903866	0.38906377999358993	0.3953460907367407
CLEC5A	STAU2	0.26295902225407075	0.26295902225407075	0.3891362422978651	0.3953460907367407
EPAS1	KATNBL1	-0.26294268273710186	0.26294268273710186	0.3891640814910471	0.3953460907367407
MGAM2	TNFAIP8	0.2629339915321797	0.2629339915321797	0.3891777498313819	0.3953460907367407
HTATIP2	SMOX	-0.262889348327397	0.262889348327397	0.3892541317332531	0.3953460907367407
IL7R	ALG6	0.2628692668235061	0.2628692668235061	0.3892880010765828	0.3953460907367407
IRF2BP2	ADNP2	-0.2627240100301991	0.2627240100301991	0.3895434784378414	0.3953460907367407
ERBIN	STX7	-0.26271241432203396	0.26271241432203396	0.3895625739133092	0.3953460907367407
EPB41L4A	PLSCR1	0.2627052185766645	0.2627052185766645	0.3895758402436341	0.3953460907367407
SNX13	BRAF	0.26264836298331395	0.26264836298331395	0.3896823728962439	0.3953460907367407
EPYC	USP9X	-0.26264249759725	0.26264249759725	0.3896917196289729	0.3953460907367407
TAS2R38	CD47	-0.262641833591746	0.262641833591746	0.3896925236489926	0.3953460907367407
HTATIP2	BAZ1A	0.26260301628817506	0.26260301628817506	0.38975654374306096	0.3953460907367407
ZBED5	ELF2	0.26258033062487607	0.26258033062487607	0.3897964432365384	0.3953460907367407
SLC39A8	IRAK3	-0.26257879828802766	0.26257879828802766	0.3897991568041048	0.3953460907367407
AREL1	HDAC9	-0.2624825956158753	0.2624825956158753	0.38997553869592577	0.3953460907367407
IRF2BP2	TM2D1	-0.2624656482687947	0.2624656482687947	0.39000599095417177	0.3953460907367407
ZFAND6	RPLP1	0.26243201591202564	0.26243201591202564	0.39006719697817116	0.3953460907367407
NAT1	ADAM10	0.26242705463421956	0.26242705463421956	0.39007463416335336	0.3953460907367407
TMIGD2	ZNF608	-0.26235074473788667	0.26235074473788667	0.39020709646159835	0.3953460907367407
IL7R	TRDMT1	0.26233973337853633	0.26233973337853633	0.390225287414544	0.3953460907367407
AREL1	JMJD1C	-0.26229201461666124	0.26229201461666124	0.390312724591686	0.3953460907367407
BHLHE41	FAM91A1	0.26225921536796354	0.26225921536796354	0.39037242307814846	0.3953460907367407
TXNRD1	SPG11	0.2622556884410564	0.2622556884410564	0.3903783527257937	0.3953460907367407
ELF1	ALG6	-0.26225028367339553	0.26225028367339553	0.39038649342849313	0.3953460907367407
AREL1	CNOT11	-0.2622473724888234	0.2622473724888234	0.39039222207113344	0.3953460907367407
ELF1	TMIGD2	-0.26222347149715314	0.26222347149715314	0.3904312170420887	0.3953460907367407
CLIP4	GALNT7	0.26220538651366254	0.26220538651366254	0.390464985882916	0.3953460907367407
ZNF501	KRAS	0.2621337889822724	0.2621337889822724	0.39059252355854035	0.3953460907367407
IBSP	TAFA2	0.2621335381529991	0.2621335381529991	0.39059282506604776	0.3953460907367407
NTN4	ZFAND6	0.26211779848583633	0.26211779848583633	0.390622473304274	0.3953460907367407
LAMP3	PLEKHM3	-0.26209479726909635	0.26209479726909635	0.3906615687777318	0.3953460907367407
ZNF292	AFAP1L2	0.26209221711291797	0.26209221711291797	0.3906672974203721	0.3953460907367407
KATNBL1	NABP1	-0.2620751634761791	0.2620751634761791	0.3906957396285689	0.3953460907367407
B3GNT5	SLC25A40	0.2620740460628775	0.2620740460628775	0.3906969456585984	0.3953460907367407
BACH1	GPX3	-0.26192565737515366	0.26192565737515366	0.39097091548031	0.3953460907367407
NSMAF	ZNF850	0.2618936725010854	0.2618936725010854	0.3910282019067134	0.3953460907367407
ITGB8	ZFC3H1	0.26182992130313193	0.26182992130313193	0.3911438802870472	0.3953460907367407
ARG2	ANKRD12	0.26182353822043314	0.26182353822043314	0.3911547345573131	0.3953460907367407
CNOT11	ZNF91	0.26178769080988196	0.26178769080988196	0.39121704610883956	0.3953460907367407
SLC39A8	GNS	-0.26178657115881865	0.26178657115881865	0.3912194581688987	0.3953460907367407
ARID2	ERICH5	0.26173096240834337	0.26173096240834337	0.39132096569638536	0.3953460907367407
BTBD11	GNS	0.26163580024402594	0.26163580024402594	0.39148991040302406	0.3953460907367407
RESF1	BTLA	0.26155657833623003	0.26155657833623003	0.39162589028885525	0.3953460907367407
NSUN6	KRT86	-0.2614830078048509	0.2614830078048509	0.39175865409460764	0.3953460907367407
ATP2B1	GCH1	-0.26144612454502875	0.26144612454502875	0.3918223726811686	0.3953460907367407
SLC35A5	PGBD4	0.26143443761191204	0.26143443761191204	0.39184357870918807	0.3953460907367407
CLIC5	TNIP3	-0.26140149195220785	0.26140149195220785	0.39190197066311855	0.3953460907367407
GPX3	TAS2R4	0.2613943820309049	0.2613943820309049	0.39191433247092133	0.3953460907367407
ADNP2	CD274	-0.26138344986321427	0.26138344986321427	0.39193262392636946	0.3953460907367407
ARG2	ADAM10	0.26137768733903244	0.26137768733903244	0.391941870156596	0.3953460907367407
TRDMT1	EBLN2	0.2612809312992316	0.2612809312992316	0.39212227214851536	0.3953460907367407
ERICH5	CD274	-0.26127590664648304	0.26127590664648304	0.3921331264187813	0.3953460907367407
TIGD1	PGBD4	0.2612566891500482	0.2612566891500482	0.39216790028463316	0.3953460907367407
ZNF501	AFTPH	0.2612552410825044	0.2612552410825044	0.3921710158622095	0.3953460907367407
TXNRD1	BTLA	0.2612347587581061	0.2612347587581061	0.3922093073156475	0.3953460907367407
PGBD4	ZC3H11A	0.26121366174740734	0.26121366174740734	0.3922468952515683	0.3953460907367407
CLIP4	ENPP4	0.2611830105669045	0.2611830105669045	0.39230739775805046	0.40001356802395766
SHOC2	SMOX	-0.2611505871213917	0.2611505871213917	0.3923694078020696	0.40001356802395766
ATF6	C6orf62	0.2611442229946479	0.2611442229946479	0.3923823726248872	0.40001356802395766
ATP13A3	ARID2	-0.26114156349698736	0.26114156349698736	0.3923870962425029	0.40001356802395766
IL7R	TDRD7	0.26112270229966683	0.26112270229966683	0.3924219706108572	0.40001356802395766
CCL22	BHLHE41	0.2610779091614719	0.2610779091614719	0.3925040811553687	0.40001356802395766
PAN3	CCNE2	0.26102459134967926	0.26102459134967926	0.3925984530051806	0.40001356802395766
ITGB8	ACTR3	0.2610181956063869	0.2610181956063869	0.39261212134551543	0.40001356802395766
TXNRD1	MCOLN2	0.26098221850599945	0.26098221850599945	0.39267382988202715	0.40001356802395766
IL7R	SLC25A40	0.26094877222809665	0.26094877222809665	0.3927327243484699	0.40001356802395766
ATP23	ADAL	-0.26093215208384435	0.26093215208384435	0.3927635786167258	0.40001356802395766
TMIGD2	TNIP3	-0.2609174332299082	0.2609174332299082	0.3927916188149127	0.40001356802395766
IL7R	RCAN3	0.2609140748475428	0.2609140748475428	0.39279784997006534	0.40001356802395766
KRT86	RPLP1	-0.2608580990297499	0.2608580990297499	0.3928988549850397	0.40001356802395766
SH3BP4	PIK3C3	0.2608470177265858	0.2608470177265858	0.39291784995800505	0.40001356802395766
DCUN1D1	PLSCR1	0.26081740644701445	0.26081740644701445	0.3929695082442705	0.4020601889891416
AREL1	CCL22	-0.26070636906132916	0.26070636906132916	0.3931751363643079	0.4020601889891416
MTF1	ARSE	-0.26067510668192595	0.26067510668192595	0.3932318197756965	0.4020601889891416
AREL1	SMNDC1	-0.26058684583044056	0.26058684583044056	0.3934031765423943	0.4020601889891416
LAMP2	SHOC2	-0.260567643483933	0.260567643483933	0.39343704588572403	0.4020601889891416
ZBED5	ADAL	0.26053891967314335	0.26053891967314335	0.39349001070452155	0.4020601889891416
NAT1	SAR1B	0.26049255091531	0.26049255091531	0.39357744788166354	0.4020601889891416
ELF2	TRDMT1	0.26047589089431966	0.26047589089431966	0.39360810114491446	0.4020601889891416
ACSL3	ZMPSTE24	0.2604175708823301	0.2604175708823301	0.39370769912485437	0.4020601889891416
ARG2	IRAK3	0.2603792485699352	0.2603792485699352	0.39378197047417385	0.4020601889891416
RNF111	KRT86	-0.26036632109229485	0.26036632109229485	0.3938068950947844	0.4020601889891416
P2RX7	BTLA	0.26036148166577194	0.26036148166577194	0.3938183523800651	0.4020601889891416
WDR20	USP9X	-0.26032410808048867	0.26032410808048867	0.39388679458424175	0.4020601889891416
ANXA3	EPYC	0.26031287107023293	0.26031287107023293	0.3939075986022514	0.4020601889891416
ELF2	ZNF292	-0.2602811930717368	0.2602811930717368	0.39396438251614246	0.4020601889891416
DYRK1A	BCL6	-0.26019075337126185	0.26019075337126185	0.39412357848004237	0.4020601889891416
CLIC5	ACSL3	0.2601496243988908	0.2601496243988908	0.39419935736689876	0.4020601889891416
DCUN1D1	BAZ1A	0.2601015519945368	0.2601015519945368	0.3942858900215186	0.4020601889891416
BNIP5	NAT1	0.26009970208128314	0.26009970208128314	0.39428940760910475	0.4020601889891416
ZBED5	BHLHE41	0.26006127034937376	0.26006127034937376	0.39436106589336023	0.4020601889891416
DES	SH3BP4	0.26005606721069396	0.26005606721069396	0.3943730256911532	0.4020601889891416
IFIH1	ACTR3	-0.2600402569152671	0.2600402569152671	0.39440176940685734	0.4020601889891416
ITGB8	C3AR1	0.26001676152487185	0.26001676152487185	0.39444257342285693	0.4020601889891416
RPA4	STXBP3	0.26000415437593416	0.26000415437593416	0.3944617694008272	0.4020601889891416
VTCN1	TBCEL	-0.2599822237371733	0.2599822237371733	0.3945009653767874	0.4020601889891416
SLC39A8	SLC1A3	0.25988709669367244	0.25988709669367244	0.3946729251585	0.4020601889891416
EPAS1	ATP2B1	-0.2598836842061458	0.2598836842061458	0.3946782517911305	0.4020601889891416
ZNF66	MAP3K13	0.2598714895408675	0.2598714895408675	0.39470458344677556	0.4020601889891416
SHOC2	SYT14	0.25981214848549966	0.25981214848549966	0.3948087040393262	0.4020601889891416
HTATIP2	RNF111	0.2597471434212574	0.2597471434212574	0.3949234778971379	0.4020601889891416
KATNBL1	ZNF132	0.25972759741612417	0.25972759741612417	0.3949603623155415	0.4020601889891416
HTATIP2	FUT4	0.259690676637238	0.259690676637238	0.39502689497217136	0.4020601889891416
RESF1	MFAP4	0.2596353331834443	0.2596353331834443	0.39512317636953004	0.4020601889891416
ZNF292	MCOLN2	-0.25961167853656697	0.25961167853656697	0.3951632768680124	0.4020601889891416
MAP3K13	MGAM2	0.2595421141569706	0.2595421141569706	0.39528518640349886	0.4020601889891416
SLC7A11	RPLP1	-0.25948188286404394	0.25948188286404394	0.3953936286036554	0.4020601889891416
MFAP4	ZFC3H1	-0.2594431291602517	0.2594431291602517	0.3954638798528764	0.4020601889891416
BTBD11	TM2D1	0.25941363509953824	0.25941363509953824	0.39551513612913203	0.4020601889891416
GPBP1	PIK3C3	0.25936877785604706	0.25936877785604706	0.3955926235585303	0.4020601889891416
ARHGEF28	EPB41L4A	0.2593672720037589	0.2593672720037589	0.39559583963860906	0.4020601889891416
TM9SF2	GCH1	-0.25936579816439664	0.25936579816439664	0.39559855320617554	0.4020601889891416
ARG2	TMEM141	-0.25932178951824486	0.25932178951824486	0.3956856888758102	0.4020601889891416
BNIP5	TAS2R4	0.25928827995864856	0.25928827995864856	0.39575091499990805	0.4020601889891416
EREG	BRAF	0.2592749672682578	0.2592749672682578	0.39577573911801617	0.4020601889891416
ANKRD36C	ACTR3	0.2592516835486345	0.2592516835486345	0.3958193572040847	0.4020601889891416
BCL6	SMOX	-0.25923401281647546	0.25923401281647546	0.39585131699986764	0.4020601889891416
ELF1	BAZ1A	0.25922047070596443	0.25922047070596443	0.39587513609295116	0.4020601889891416
GPBP1	SRGAP3	0.2591424834338599	0.2591424834338599	0.3960230757765753	0.4020601889891416
EHHADH	ZNF407	0.25910074307642295	0.25910074307642295	0.3961002616984662	0.4020601889891416
ZFAND6	MCOLN2	0.25909716961092094	0.25909716961092094	0.39610639235111633	0.4020601889891416
MTF1	MFAP4	-0.25903456811179426	0.25903456811179426	0.39622076419891816	0.4020601889891416
ATP2B1	ZNF292	-0.2590001773543037	0.2590001773543037	0.3962815682129077	0.4020601889891416
EREG	CLIP4	-0.2589670432718698	0.2589670432718698	0.3963426737344046	0.4020601889891416
GPBP1	WDR1	0.25894883118020323	0.25894883118020323	0.3963760405652221	0.4020601889891416
EPYC	VTCN1	0.25889399626785187	0.25889399626785187	0.396476744072689	0.4020601889891416
NSUN6	ATP23	-0.2588900392711555	0.2588900392711555	0.39648387975036387	0.4020601889891416
MGAM2	TMEM141	0.25886873984648195	0.25886873984648195	0.3965235782388364	0.4020601889891416
NABP1	RPA4	0.2588425564327716	0.2588425564327716	0.39657392999256985	0.4020601889891416
RPLP1	ACTR3	0.25883740895796437	0.25883740895796437	0.3965804626552299	0.4020601889891416
KMO	C12orf66	0.25882983918675423	0.25882983918675423	0.39659573903560413	0.4020601889891416
PLSCR1	SHOC2	0.2587811491304116	0.2587811491304116	0.396679457620155	0.4020601889891416
LAMP3	SLC1A3	0.25876840944725454	0.25876840944725454	0.3967030757082336	0.4020601889891416
ZNF850	CNOT11	0.2586849625153271	0.2586849625153271	0.39685563850697103	0.4020601889891416
CXCL5	SCARF2	-0.2586237497532609	0.2586237497532609	0.3969660907571768	0.4020601889891416
DCUN1D1	ACSL3	0.2586105560869032	0.2586105560869032	0.39698980934775785	0.4020601889891416
WDR20	ENPP4	0.25860205624228405	0.25860205624228405	0.3970053872356395	0.4020601889891416
KRT86	C12orf66	0.25846177713423035	0.25846177713423035	0.397278050524819	0.4020601889891416
TXNRD1	FAM91A1	0.2584133797138825	0.2584133797138825	0.3973668947369955	0.4020601889891416
NSMAF	SAR1B	-0.2584096046601475	0.2584096046601475	0.3973729248871432	0.4020601889891416
ETV6	IRAK3	-0.25840868114622656	0.25840868114622656	0.39737473393218753	0.4020601889891416
ACSL3	ZNF132	0.25837481947443075	0.25837481947443075	0.39743784950373373	0.4020601889891416
ITGB8	ZNF292	0.25837407793511447	0.25837407793511447	0.3974397590512805	0.4020601889891416
TMEM106B	EBLN2	0.2583708288417842	0.2583708288417842	0.3974443821663938	0.4020601889891416
EREG	LAMP3	-0.2583420980322405	0.2583420980322405	0.39749654296517156	0.4020601889891416
ANXA3	SEC22B	0.25833378463383205	0.25833378463383205	0.3975133268830827	0.4020601889891416
SAR1B	USP9X	0.25833304040251426	0.25833304040251426	0.3975149349231221	0.4020601889891416
TDRD7	ZFAND6	0.25832609923819755	0.25832609923819755	0.39752850276095447	0.4020601889891416
ADAM10	INO80D	0.25829435253824284	0.25829435253824284	0.39758428164982096	0.4020601889891416
NTN4	PLEKHM3	0.25828833388344136	0.25828833388344136	0.3975931258700376	0.4020601889891416
SNX13	RNF111	0.25826220214529994	0.25826220214529994	0.3976426736037514	0.4020601889891416
ZFAND6	CEP135	0.2582524285911194	0.2582524285911194	0.3976603620441847	0.4020601889891416
ZMPSTE24	ZNF407	-0.25821318486916134	0.25821318486916134	0.39773242233845	0.4020601889891416
VPS50	SMNDC1	-0.2581738171739978	0.2581738171739978	0.3978060906727547	0.4020601889891416
ADAM10	PGBD4	0.25815601500893204	0.25815601500893204	0.39783644242849825	0.4020601889891416
EPAS1	SCARF2	-0.25811383135576904	0.25811383135576904	0.3979145328729113	0.4020601889891416
NSMAF	BAZ1A	-0.2580511895871745	0.2580511895871745	0.39802759818818106	0.4020601889891416
CXCL5	MACC1	-0.2580220503568473	0.2580220503568473	0.39807774893690967	0.4020601889891416
ALG6	BHLHE41	0.25799999122899747	0.25799999122899747	0.39812096501296834	0.4020601889891416
TXNRD1	SCARF2	0.2578973088358057	0.2578973088358057	0.39831372881269056	0.4020601889891416
KRT86	TAFA2	0.25780424622881365	0.25780424622881365	0.3984822715093194	0.4020601889891416
ZFYVE16	FUT4	0.25775935159790586	0.25775935159790586	0.39855875391369305	0.4020601889891416
SYT14	TAS2R4	0.25774120855484195	0.25774120855484195	0.39859061320697353	0.4020601889891416
ATP2B1	THAP5	-0.25772330008991984	0.25772330008991984	0.39862026144519985	0.4020601889891416
MFAP4	STXBP3	-0.25769875187338676	0.25769875187338676	0.3986633770187561	0.4020601889891416
EREG	ERICH5	0.25764951474824255	0.25764951474824255	0.39875011067838084	0.4020601889891416
HIVEP1	GALNT7	-0.2576343086682309	0.2576343086682309	0.39877925640409484	0.4020601889891416
SUZ12	PIAS1	0.25762536718940343	0.25762536718940343	0.398794733789474	0.4020601889891416
VTCN1	CD47	0.2576132028726733	0.2576132028726733	0.39881724635002547	0.4020601889891416
ZFYVE16	ANKRD12	0.2575864405927166	0.2575864405927166	0.39886800011376883	0.4020601889891416
ELF1	KATNBL1	-0.25757751661598394	0.25757751661598394	0.3988823719716209	0.4020601889891416
NSMAF	GCH1	-0.25757526589858964	0.25757526589858964	0.3988865930767243	0.4020601889891416
ADNP2	TNIP3	-0.2575644940130246	0.2575644940130246	0.39890739709473394	0.4020601889891416
RAPGEF2	ACTR3	0.25755377093421816	0.25755377093421816	0.398925889555187	0.4020601889891416
FBXL5	ADAL	0.25751460798065584	0.25751460798065584	0.3989960403019055	0.4020601889891416
IFIH1	MGAM2	0.2574626248032881	0.2574626248032881	0.3990897086342001	0.4020601889891416
MPC1	WDR1	0.2574315865160281	0.2574315865160281	0.39914528651806164	0.4020601889891416
TPPP	VTCN1	-0.2574239351431521	0.2574239351431521	0.39916006038592355	0.4020601889891416
EPB41L4A	TAS2R4	0.2574116299709611	0.2574116299709611	0.3991824724439726	0.4020601889891416
ATP23	THAP5	-0.2573666340998244	0.2573666340998244	0.3992651860034989	0.4020601889891416
RAPGEF2	TM9SF2	0.2573167975659789	0.2573167975659789	0.39936357795340927	0.4020601889891416
MAP3K13	ARFGEF1	0.2573158761878195	0.2573158761878195	0.39936518599344867	0.4020601889891416
TXNRD1	TNFAIP8	0.2572555308790291	0.2572555308790291	0.39947985934875785	0.4020601889891416
ATP2B1	PLSCR1	0.25719031271849435	0.25719031271849435	0.39960408044180096	0.4020601889891416
NSMAF	SUMO4	-0.25715036104648126	0.25715036104648126	0.3996739296810121	0.4020601889891416
ATF6	NABP1	0.2571412657488529	0.2571412657488529	0.39969151761894295	0.4020601889891416
EPYC	ARSE	-0.25712694260511726	0.25712694260511726	0.3997197588221348	0.4020601889891416
EPB41L4A	STX7	0.2571159691306041	0.2571159691306041	0.3997392563076124	0.4020601889891416
SLC25A40	PGBD4	-0.2570936718075949	0.2570936718075949	0.39977865328857753	0.4020601889891416
ZFYVE16	TIPIN	-0.25706161927278726	0.25706161927278726	0.3998399598150794	0.4020601889891416
TBCEL	ARFGEF1	-0.25705082342713703	0.25705082342713703	0.39985794976302014	0.4020601889891416
LAMP2	USP9X	-0.2570386105209642	0.2570386105209642	0.39987975880605436	0.4088898356483205
ZNF292	SH3BP4	0.2570174816889818	0.2570174816889818	0.3999187537770097	0.4088898356483205
WDR20	TAS2R38	-0.25694249101322325	0.25694249101322325	0.40005392964282116	0.4088898356483205
RNF111	SLC25A40	0.2569296453856295	0.2569296453856295	0.4000778492384071	0.4088898356483205
HIVEP1	IRAK3	-0.25690077936763867	0.25690077936763867	0.4001335276247711	0.4088898356483205
DES	BHLHE41	-0.25683618996220114	0.25683618996220114	0.4002497085176172	0.4088898356483205
IL7R	SPG11	0.25682439410875124	0.25682439410875124	0.40027091454563674	0.4088898356483205
ADAM10	BRAF	-0.25680365025823493	0.25680365025823493	0.4003094070040797	0.4088898356483205
RNF111	AFTPH	0.256773078806942	0.256773078806942	0.4003607637828378	0.4088898356483205
KYNU	TXNRD1	0.25674596610483663	0.25674596610483663	0.40041151754658116	0.4088898356483205
KRT86	ZFYVE16	-0.2567343753467514	0.2567343753467514	0.4004296079970243	0.4088898356483205
PAN3	SPG11	-0.2567249542656622	0.2567249542656622	0.40044629141243304	0.4088898356483205
TLR2	ENPP4	0.25669942741815044	0.25669942741815044	0.4004920200510533	0.4088898356483205
NSMAF	ACSL3	-0.2566931213228163	0.2566931213228163	0.4005038793463438	0.4088898356483205
LAMP3	FBXL5	-0.2566172167910823	0.2566172167910823	0.4006514170199581	0.4088898356483205
JMJD1C	TXNRD1	0.2565816105274256	0.2565816105274256	0.400712522541455	0.4088898356483205
KATNBL1	SOD3	-0.2565751597528295	0.2565751597528295	0.40072357781672585	0.4088898356483205
ATP13A3	ARSE	-0.2565596597232023	0.2565596597232023	0.4007551356024989	0.4088898356483205
TLR2	PLCH1	0.2565427716102718	0.2565427716102718	0.4007870953982819	0.4088898356483205
TRIP12	PIAS1	0.2565371447859994	0.2565371447859994	0.40079965821108965	0.4088898356483205
GALNT7	C6orf62	0.2565243479783062	0.2565243479783062	0.4008224722791485	0.4088898356483205
ETV6	TNIP3	0.2565185505431128	0.2565185505431128	0.40083302504190704	0.4088898356483205
SLC35A5	ZNF132	0.25651299948753825	0.25651299948753825	0.400841065242104	0.4088898356483205
ITGB8	ANKRD12	0.25648651706918674	0.25648651706918674	0.4008878994082513	0.4088898356483205
LAMP2	TMBIM4	-0.2564144370156597	0.2564144370156597	0.4010169446214126	0.4088898356483205
GALNT7	ANKRD12	0.2563877089295228	0.2563877089295228	0.4010653868275993	0.4088898356483205
TRDMT1	PGBD4	0.2563864882010789	0.2563864882010789	0.401067497380151	0.4088898356483205
IBSP	SEC22B	0.2563249881049143	0.2563249881049143	0.4011843817905144	0.4088898356483205
STAU2	OSBPL11	0.25629440448296	0.25629440448296	0.4012378491218242	0.4088898356483205
TDRD7	MCOLN2	0.2562804029310328	0.2562804029310328	0.4012619697224151	0.4088898356483205
CNOT6	RPLP1	-0.2562767063765554	0.2562767063765554	0.40126799987256284	0.4088898356483205
VTCN1	SMNDC1	0.2562566046342222	0.2562566046342222	0.40130719584852304	0.4088898356483205
ZNF66	CNOT6	-0.2562557622590751	0.2562557622590751	0.40130890439106487	0.4088898356483205
TLR2	ANKRD12	-0.25620830594091437	0.25620830594091437	0.40139774860324134	0.4088898356483205
WDR1	MGAM2	0.2561186731754683	0.2561186731754683	0.40155835160217573	0.4088898356483205
VPS50	TIPIN	0.25611846177876574	0.25611846177876574	0.401558854114688	0.4088898356483205
PAN3	SUZ12	0.25610449561930526	0.25610449561930526	0.40158327622278633	0.4088898356483205
HIVEP1	ZNF91	0.2560948692344198	0.2560948692344198	0.4016010651657221	0.4088898356483205
HTATIP2	ANKRD12	0.25605920867665855	0.25605920867665855	0.40167191942995784	0.4088898356483205
HTATIP2	PLCH1	0.2560159166700453	0.2560159166700453	0.40175503499949394	0.4088898356483205
ZNF292	FUT4	0.2560061169169006	0.2560061169169006	0.40177252243492234	0.4088898356483205
WDR11	FUT4	0.25599787115689854	0.25599787115689854	0.4017879998203015	0.4088898356483205
EREG	STAU2	0.25598622205931404	0.25598622205931404	0.40180950735582843	0.4088898356483205
EHHADH	SHOC2	0.2559600020349602	0.2559600020349602	0.4018556380044585	0.4088898356483205
TRDMT1	MCOLN2	0.255949754272066	0.255949754272066	0.4018772460424878	0.4088898356483205
SRGAP3	RPLP1	-0.25593665110796887	0.25593665110796887	0.4019032761906255	0.4088898356483205
RESF1	STAU2	0.2558771949945914	0.2558771949945914	0.402011919395787	0.4088898356483205
P2RX7	PLPBP	0.2558684374732949	0.2558684374732949	0.4020286028111957	0.4088898356483205
RAPGEF2	SYT14	0.25586593632486865	0.25586593632486865	0.4020333264288114	0.4088898356483205
ETV6	ZNF100	-0.2557767996254475	0.2557767996254475	0.4021868942525734	0.4088898356483205
ZNF501	MCOLN2	0.2557728285046821	0.2557728285046821	0.4021940299302483	0.4088898356483205
KYNU	ATP13A3	-0.25575723324545535	0.25575723324545535	0.402221165605913	0.4088898356483205
ATP13A3	GPX3	-0.255739827904735	0.255739827904735	0.4022558389692624	0.4088898356483205
SCARF2	XPO1	-0.25573244573457277	0.25573244573457277	0.4022712158521391	0.4088898356483205
CLEC5A	ZNF66	-0.2556963627336437	0.2556963627336437	0.4023357384587197	0.4088898356483205
KYNU	ZNF850	-0.25566197036595767	0.25566197036595767	0.4024007635778127	0.4088898356483205
GALNT7	SKIL	-0.25550905761220033	0.25550905761220033	0.40268347711723845	0.4088898356483205
C3AR1	IRAK3	-0.25548817365604076	0.25548817365604076	0.4027226730931987	0.4088898356483205
PLPBP	ADAM17	-0.2554215820154272	0.2554215820154272	0.4028434771011581	0.4088898356483205
SCARF2	TMIGD2	0.25539747207418495	0.25539747207418495	0.4028901102623005	0.4088898356483205
SLC35A5	SLC25A40	-0.25538623311250097	0.25538623311250097	0.4029079997077387	0.4088898356483205
ITGB8	NABP1	0.25535730876019647	0.25535730876019647	0.402961567541551	0.4088898356483205
VTCN1	TAS2R4	-0.255292762397884	0.255292762397884	0.4030799594894513	0.4088898356483205
C12orf66	RPA4	-0.2552562010574365	0.2552562010574365	0.40314639164357874	0.4088898356483205
NTN4	TMEM141	0.2552555314536059	0.2552555314536059	0.40314759767360825	0.4088898356483205
NSUN6	KATNBL1	-0.2552365989781875	0.2552365989781875	0.4031806629969183	0.4088898356483205
RCAN3	RPA4	0.2552087241941053	0.2552087241941053	0.40323503485075024	0.4088898356483205
STAU2	INO80D	0.2551987421256863	0.2551987421256863	0.40325302479869096	0.4088898356483205
TXNRD1	DYRK1A	0.2551961738144385	0.2551961738144385	0.4032579494213116	0.4088898356483205
INO80D	EBLN2	0.2551245410679771	0.2551245410679771	0.40338578860444335	0.4088898356483205
ATF6	KRT86	-0.2551037382475533	0.2551037382475533	0.4034242810628863	0.4088898356483205
DYRK1A	C12orf66	0.25508098014700586	0.25508098014700586	0.40346578859640314	0.4088898356483205
ATF6	SMNDC1	0.25492593988588663	0.25492593988588663	0.4037489041458388	0.4088898356483205
CLIP4	ZNF100	0.2548814980442809	0.2548814980442809	0.40383232122288226	0.4088898356483205
TFEC	TXNRD1	0.25487281074580126	0.25487281074580126	0.4038491051407935	0.4088898356483205
PIAS1	VTCN1	0.25485843945355036	0.25485843945355036	0.40387664282646807	0.4088898356483205
MTF1	MACC1	0.2548038005610142	0.2548038005610142	0.4039793563839843	0.4088898356483205
ZNF292	SYT14	0.2547246744957912	0.2547246744957912	0.4041176478273721	0.4088898356483205
IL7R	B3GNT5	0.2547241205757531	0.2547241205757531	0.40411825084238684	0.4088898356483205
TDRD7	AFTPH	0.2547097926725951	0.2547097926725951	0.4041466930505836	0.4088898356483205
ELF1	SCARF2	-0.2546723796935501	0.2546723796935501	0.40422046188739075	0.4088898356483205
ZNF254	TIMM8A	0.2546649322870619	0.2546649322870619	0.40423392922272067	0.4088898356483205
ZNF850	PIK3C3	0.25459329686889665	0.25459329686889665	0.40436327594338933	0.4088898356483205
ENPP4	SYT14	-0.2545591464738015	0.2545591464738015	0.4044224719173395	0.4088898356483205
CXCL5	ADAM17	0.25454136447682213	0.25454136447682213	0.4044548337231323	0.4088898356483205
CLIC5	TNFAIP8	0.25451558732640317	0.25451558732640317	0.4045011653767673	0.4088898356483205
ADNP2	VTCN1	-0.25451112513265345	0.25451112513265345	0.4045106126119987	0.4088898356483205
ELF1	FAM91A1	-0.25449238263276064	0.25449238263276064	0.4045468940153875	0.4088898356483205
PAN3	IL7R	0.25446365524445447	0.25446365524445447	0.40460116536671703	0.4088898356483205
IRF2BP2	THAP5	-0.2544251980242319	0.2544251980242319	0.40467463269601683	0.4088898356483205
TRIP12	TMEM141	-0.25435796473158223	0.25435796473158223	0.40479533620147373	0.4088898356483205
CCL22	ZNF100	0.25435471613229316	0.25435471613229316	0.4048008638391092	0.4088898356483205
TLR2	THAP5	-0.2543289992166935	0.2543289992166935	0.40484860252777866	0.4088898356483205
ZBED5	TIMM8A	0.254301115014516	0.254301115014516	0.40490096433156136	0.4088898356483205
ZNF254	NAT1	0.2542979911236665	0.2542979911236665	0.4049074969942214	0.4088898356483205
GTF2A1	NAT1	0.2542963429917009	0.2542963429917009	0.40491111508431005	0.4088898356483205
CLDN1	RNF111	0.25424502597406584	0.25424502597406584	0.4050057884416293	0.4088898356483205
TXNRD1	CD47	0.2542429400427256	0.2542429400427256	0.4050093060292155	0.4088898356483205
ZNF850	ZNF407	0.25410809025767034	0.25410809025767034	0.4052588537428288	0.4088898356483205
TNIP3	SKIL	-0.2541013634805477	0.2541013634805477	0.4052710145456267	0.4088898356483205
TAS2R38	C12orf66	0.25406858606857824	0.25406858606857824	0.4053277984595177	0.4088898356483205
EPB41L4A	ENPP4	0.2540582119858456	0.2540582119858456	0.4053482004675175	0.4088898356483205
SLC7A11	EBLN2	0.25396565939553245	0.25396565939553245	0.40551583864162427	0.4088898356483205
ZNF292	SUMO4	-0.25395501971078727	0.25395501971078727	0.40553583863961423	0.4088898356483205
EREG	C3AR1	-0.25392609410242084	0.25392609410242084	0.4055901099909437	0.4088898356483205
DCUN1D1	SAR1B	0.2538624599384125	0.2538624599384125	0.4056969441510609	0.4088898356483205
RNF111	MCOLN2	0.25379976984499886	0.25379976984499886	0.4058134265514144	0.4088898356483205
NSUN6	SMOX	-0.2537988448307029	0.2537988448307029	0.40581543660146363	0.4088898356483205
OSBPL11	PGBD4	0.2537751143444911	0.2537751143444911	0.4058593561950396	0.4088898356483205
B3GNT5	TNFAIP8	0.2537669202863587	0.2537669202863587	0.4058770446354729	0.4088898356483205
CXCL5	SNX13	0.2537626234393728	0.2537626234393728	0.4058838788056403	0.4088898356483205
CCL22	RTKN2	-0.2537626107609045	0.2537626107609045	0.4058838788056403	0.4088898356483205
HIVEP1	RAPGEF2	0.25375443837867273	0.25375443837867273	0.40589935619101947	0.4088898356483205
THAP5	AFAP1L2	0.25370488319335405	0.25370488319335405	0.4059872958806738	0.4088898356483205
ARHGEF28	BTBD11	-0.2536910518931733	0.2536910518931733	0.4060097079387228	0.4088898356483205
ATP2B1	ACSL3	-0.2536782812024454	0.2536782812024454	0.4060357380868605	0.4088898356483205
CLEC5A	VPS50	0.25362483096028426	0.25362483096028426	0.4061379491318644	0.4088898356483205
RPA4	ZNF608	-0.2536038911184108	0.2536038911184108	0.4061745320427606	0.4088898356483205
VTCN1	ZNF608	0.2534566568787353	0.2534566568787353	0.4064414666892998	0.4088898356483205
C12orf66	PIK3C3	0.25344826103554674	0.25344826103554674	0.4064561400546593	0.4088898356483205
SNX13	ZNF292	-0.2534460491832471	0.2534460491832471	0.40645985864725037	0.4088898356483205
P2RX7	IRAK3	0.2534171980658827	0.2534171980658827	0.406510009395979	0.4088898356483205
IRAK3	ZNF132	0.25341215885016144	0.25341215885016144	0.40651825060118085	0.4088898356483205
TM9SF2	ARFGEF1	0.2533895472595349	0.2533895472595349	0.4065565420546189	0.4088898356483205
SPG11	MCOLN2	0.25336743385144966	0.25336743385144966	0.40659543652307173	0.4088898356483205
TRIP12	EPB41L4A	0.2533312725275233	0.2533312725275233	0.40666448174226316	0.4088898356483205
CCL22	TLR2	-0.25332737095555014	0.25332737095555014	0.40666970787239115	0.4088898356483205
ZNF850	GPR135	0.25332366550268715	0.25332366550268715	0.40667563752003644	0.4088898356483205
HDAC9	SPG11	0.2533018549222136	0.2533018549222136	0.40671684354604587	0.4088898356483205
GCH1	MCOLN2	-0.2532827084240794	0.2532827084240794	0.40675292394442975	0.4088898356483205
SIPA1L1	ALG6	-0.2532305285734696	0.2532305285734696	0.4068446827291776	0.4164039985543923
RNF111	MPC1	0.2531445266101019	0.2531445266101019	0.40700106462300856	0.4164039985543923
WDR20	KMO	-0.25287525238921954	0.25287525238921954	0.40750468266284595	0.4164039985543923
EHHADH	PLPBP	-0.2528654821878304	0.2528654821878304	0.40752397914331867	0.4164039985543923
ACSL3	TAFA2	0.25280560237361827	0.25280560237361827	0.40763603943356386	0.4164039985543923
LAMP3	CADM4	-0.2527675629588028	0.2527675629588028	0.4077069942003021	0.4164039985543923
PLEKHM3	ADAM10	-0.25276615342362785	0.25276615342362785	0.4077101097778784	0.4164039985543923
SPG11	TMEM141	-0.25271927512394204	0.25271927512394204	0.4077991549950598	0.4164039985543923
ENPP4	SRGAP3	0.25269444543558117	0.25269444543558117	0.4078438786086554	0.4164039985543923
SLC39A8	LAMP3	0.25266940755212175	0.25266940755212175	0.4078906122723003	0.4164039985543923
TM9SF2	PIK3C3	0.25260069475037783	0.25260069475037783	0.40801674291289014	0.4164039985543923
IBSP	ELF2	0.25259097782057344	0.25259097782057344	0.408034330850821	0.4164039985543923
LAMP3	STXBP3	-0.25256817303174794	0.25256817303174794	0.4080765419018551	0.4164039985543923
ALG6	CNOT6	0.252501183940369	0.252501183940369	0.4081929237997062	0.4164039985543923
PLEKHM3	STXBP3	-0.25247668825835645	0.25247668825835645	0.4082378484183067	0.4164039985543923
TDRD7	RNF111	0.2524541056399079	0.2524541056399079	0.4082796574593309	0.4164039985543923
PLEKHM3	NAT1	0.2523678888689486	0.2523678888689486	0.4084340293031126	0.4164039985543923
CLIP4	RNF111	0.2522744152993746	0.2522744152993746	0.4086076976273671	0.4164039985543923
ATP23	IRAK3	-0.2522715190259365	0.2522715190259365	0.408613325767505	0.4164039985543923
ERBIN	ADAM10	-0.2522668418584657	0.2522668418584657	0.40862176797771177	0.4164039985543923
CLDN1	SERINC3	0.2522540154787709	0.2522540154787709	0.4086495066683913	0.4164039985543923
TXNRD1	TM9SF2	0.25214972729329976	0.25214972729329976	0.4088386523780249	0.4164039985543923
KMO	EBLN2	-0.2521268738198243	0.2521268738198243	0.408881968956586	0.4164039985543923
TFEC	FBXL5	0.25208039836125085	0.25208039836125085	0.4089676975911862	0.4164039985543923
PLEKHM3	ZBED5	0.2520594666935928	0.2520594666935928	0.4090089036171956	0.4164039985543923
HDAC9	ZNF407	-0.25205700601560954	0.25205700601560954	0.4090132252248015	0.4164039985543923
ETV6	IBSP	0.25199166458159045	0.25199166458159045	0.4091326221977264	0.4164039985543923
NTN4	RCAN3	0.2519681740836992	0.2519681740836992	0.40917312470621864	0.4164039985543923
CLDN1	DYRK1A	0.2519463988306643	0.2519463988306643	0.40921523525475023	0.4164039985543923
HTATIP2	TIGD1	0.251938115739726	0.251938115739726	0.4092292051025925	0.4164039985543923
KMO	SHOC2	0.2519345710670867	0.2519345710670867	0.4092348332427303	0.4164039985543923
SLC1A3	STX7	0.251925879506692	0.251925879506692	0.4092523206781587	0.4164039985543923
STAU2	ERICH5	0.2519240070921185	0.2519240070921185	0.4092566422857646	0.4164039985543923
KYNU	SKIL	-0.2519150377650957	0.2519150377650957	0.40927101414361666	0.4164039985543923
TXNRD1	OSBPL11	0.251784614464873	0.251784614464873	0.40951453170708224	0.4164039985543923
MGAM2	PGBD4	0.2517707227584894	0.2517707227584894	0.4095418683877519	0.4164039985543923
CCNE2	TIGD1	0.25166188392558875	0.25166188392558875	0.4097518181153952	0.4164039985543923
TRIP12	ELF1	0.25159571105759315	0.25159571105759315	0.40987222011334473	0.4164039985543923
CLDN1	ELF1	0.25154059269727463	0.25154059269727463	0.4099800592984865	0.4164039985543923
RCAN3	THAP5	0.25150994408726307	0.25150994408726307	0.41003905426743176	0.4164039985543923
CLIP4	SEC22B	-0.2515077023217027	0.2515077023217027	0.4100421698450081	0.4164039985543923
TAS2R38	PGBD4	0.2514163455565964	0.2514163455565964	0.41020990852161726	0.4164039985543923
ARHGEF28	TPPP	0.25138401296010965	0.25138401296010965	0.4102685014805526	0.4164039985543923
FAM91A1	BAZ1A	-0.25137037580787247	0.25137037580787247	0.41029412961868045	0.4164039985543923
LAMP3	ASPH	-0.25124230689623533	0.25124230689623533	0.4105308130119786	0.4164039985543923
IBSP	SOD3	0.25124113930327496	0.25124113930327496	0.41053322507203766	0.4164039985543923
SUZ12	OSBPL11	0.2512364074363871	0.2512364074363871	0.4105426723072691	0.4164039985543923
TLR2	EBLN2	-0.251183487017421	0.251183487017421	0.41063412958450957	0.4164039985543923
ZNF501	C6orf62	0.251173276895704	0.251173276895704	0.4106540290799971	0.4164039985543923
TFEC	SYT14	-0.25116894997102857	0.25116894997102857	0.41066146626517924	0.4164039985543923
IRAK3	ZMPSTE24	-0.25113553923892507	0.25113553923892507	0.4107224712841737	0.4164039985543923
ANXA3	TAS2R4	0.25109645370303063	0.25109645370303063	0.41079423007093163	0.4164039985543923
MGAM2	USP9X	-0.25108958857227176	0.25108958857227176	0.4108070943912468	0.4164039985543923
ATF6	SYT14	0.25108397299148283	0.25108397299148283	0.4108157376064585	0.4164039985543923
ELF1	MXRA8	-0.25098207427289143	0.25098207427289143	0.4110027727635404	0.4164039985543923
MPC1	FUT4	0.25093590091986245	0.25093590091986245	0.41108950642316516	0.4164039985543923
ERICH5	BTLA	0.25093084480157	0.25093084480157	0.411099255165904	0.4164039985543923
HMGCS1	PIAS1	0.2509126613405296	0.2509126613405296	0.41113031043916476	0.4164039985543923
NAT1	KRAS	0.2508962364730619	0.2508962364730619	0.4111599586773911	0.4164039985543923
C3AR1	SCARF2	0.2508876374578694	0.2508876374578694	0.4111753355602678	0.4164039985543923
MTF1	PAN3	-0.2508645215937714	0.2508645215937714	0.4112160390737649	0.4164039985543923
ITGB8	SOD3	-0.2508360863782404	0.2508360863782404	0.41126870238505503	0.4164039985543923
BHLHE41	ZFYVE16	0.25079852462680424	0.25079852462680424	0.41133593855920214	0.4164039985543923
RCAN3	BAZ1A	0.2507666389596742	0.2507666389596742	0.41139453151813754	0.4164039985543923
JMJD1C	SRGAP3	0.25066867016484684	0.25066867016484684	0.4115733254700175	0.4164039985543923
TRIP12	ADAM17	0.2506202456526583	0.2506202456526583	0.41166036063714967	0.4164039985543923
CNOT6	MAP3K13	0.250594696879462	0.250594696879462	0.41171121490339546	0.4164039985543923
CD47	CNOT11	0.2504911313216054	0.2504911313216054	0.41190558674315714	0.4164039985543923
RNF111	EBLN2	-0.25046944331703436	0.25046944331703436	0.41195081286926505	0.4164039985543923
NAT1	ZNF132	0.25043267467726005	0.25043267467726005	0.4120147324608309	0.4164039985543923
RAPGEF2	MXRA8	-0.2504285395776647	0.2504285395776647	0.41202237065101804	0.4164039985543923
ZFC3H1	XPO1	0.2503826735994651	0.2503826735994651	0.41210417968802215	0.4164039985543923
CLDN1	C3AR1	0.2503634298870592	0.2503634298870592	0.4121387525488691	0.4164039985543923
IFIH1	ZBED5	0.25035877012468477	0.25035877012468477	0.4121471947590759	0.4164039985543923
C12orf66	ACTR3	0.25031156813408995	0.25031156813408995	0.41223714449877946	0.4164039985543923
EHHADH	DYRK1A	0.25028173317949887	0.25028173317949887	0.4122905113275868	0.4164039985543923
ELF1	SAR1B	0.25028011622182444	0.25028011622182444	0.41229332539765573	0.4164039985543923
DYRK1A	KRAS	0.2502727159264576	0.2502727159264576	0.4123061897179709	0.4164039985543923
IL7R	CD47	0.25022780038824344	0.25022780038824344	0.4123911143325513	0.4164039985543923
ANXA3	PIAS1	0.2501974894190772	0.2501974894190772	0.41244930528147683	0.4164039985543923
MPC1	TRDMT1	0.25019528162292204	0.25019528162292204	0.41245402889909255	0.4164039985543923
HTATIP2	SERINC3	0.25016729494618073	0.25016729494618073	0.4125075967329048	0.4164039985543923
IBSP	TPPP	-0.2501465441804188	0.2501465441804188	0.4125497072814365	0.4164039985543923
TDRD7	KATNBL1	-0.2501386208448277	0.2501386208448277	0.4125643806467959	0.4164039985543923
ACSL3	RPLP1	-0.25012529316158527	0.25012529316158527	0.41259161682496315	0.4164039985543923
CLEC5A	EXOC8	0.25011915033115806	0.25011915033115806	0.41260317461274626	0.4164039985543923
CXCL5	NSUN6	0.25008908548361597	0.25008908548361597	0.41265855149160285	0.4164039985543923
CLEC5A	STXBP3	0.2500548904930395	0.2500548904930395	0.41272136555564165	0.4164039985543923
SUZ12	SCARF2	-0.2500450698385298	0.2500450698385298	0.4127392550010799	0.4164039985543923
SRGAP3	CNOT11	0.2500279671969253	0.2500279671969253	0.41276950625432096	0.4164039985543923
MGAM2	GCH1	0.2500269021576962	0.2500269021576962	0.41277091328935545	0.4164039985543923
TFEC	MPC1	0.25002575468977506	0.25002575468977506	0.41277272233439977	0.4164039985543923
TRDMT1	PIK3C3	0.25002269566566493	0.25002269566566493	0.41277855147954257	0.4164039985543923
BTBD11	MFAP4	0.24999368262154553	0.24999368262154553	0.41283242082086224	0.4164039985543923
IBSP	AFAP1L2	-0.24998562650199577	0.24998562650199577	0.41284538564367984	0.4164039985543923
FBXL5	CEP135	0.24991083244431922	0.24991083244431922	0.4129833755795602	0.4164039985543923
DES	ZBED5	-0.2498640743601982	0.2498640743601982	0.4130649836115594	0.4164039985543923
LAMP2	ASPH	0.24985502117438907	0.24985502117438907	0.4130797574794214	0.4164039985543923
PAN3	ATF6	-0.24978472100024174	0.24978472100024174	0.41320900369758756	0.4164039985543923
NABP1	SKIL	0.24977130975510908	0.24977130975510908	0.41323563686074	0.4164039985543923
ATP13A3	ELF2	-0.24976020951367295	0.24976020951367295	0.4132549333412127	0.4164039985543923
NABP1	ARFGEF1	0.24967710636295548	0.24967710636295548	0.41341322478259046	0.4164039985543923
HDAC9	SKIL	-0.2496602784643575	0.2496602784643575	0.41344377754333894	0.4164039985543923
KMO	SLC35A5	-0.24965465341387466	0.24965465341387466	0.41345382779358514	0.4164039985543923
PLCH1	CADM4	-0.24958675239857347	0.24958675239857347	0.41357654134909133	0.4164039985543923
SRGAP3	SMNDC1	-0.24957629970920003	0.24957629970920003	0.4135933252670025	0.4164039985543923
PLPBP	MAP3K13	-0.24954218256460664	0.24954218256460664	0.4136623704861939	0.4164039985543923
BACH1	ZNF66	0.24952304280732573	0.24952304280732573	0.4136973453570507	0.4164039985543923
CLEC5A	ZNF850	0.2495092139302516	0.2495092139302516	0.41372428002771056	0.4164039985543923
KATNBL1	SMOX	-0.24949247186404688	0.24949247186404688	0.4137551342959664	0.4164039985543923
SERINC3	SPG11	0.24942809129152432	0.24942809129152432	0.4138733252388618	0.4164039985543923
ELF1	RPA4	0.24940718659796218	0.24940718659796218	0.41391262171732446	0.4164039985543923
ZFAND6	SPG11	0.2493934206983316	0.2493934206983316	0.41393543578538333	0.4164039985543923
TXNRD1	BRAF	0.24937669610811083	0.24937669610811083	0.41396749608366873	0.4164039985543923
TLR2	SH3BP4	0.24935099840874803	0.24935099840874803	0.41401312421978653	0.4164039985543923
CNOT6	ZNF292	-0.2493191098921772	0.2493191098921772	0.41407583778132284	0.4164039985543923
MTF1	STX7	-0.24928332727513303	0.24928332727513303	0.41414166692043547	0.4164039985543923
FBXL5	ATP13A3	0.24928088435411633	0.24928088435411633	0.4141465915430561	0.4164039985543923
TLR2	SLC35A5	-0.24927174874097868	0.24927174874097868	0.4141652850085141	0.4164039985543923
ATF6	RPLP1	0.24921133089362343	0.24921133089362343	0.41427613926872975	0.4164039985543923
GCH1	TAS2R4	-0.2491933822209239	0.2491933822209239	0.4143115161495964	0.4164039985543923
ANXA3	SLC1A3	0.24917493412164576	0.24917493412164576	0.4143483000654975	0.4194019007755883
SLC1A3	LAMP2	0.2491281588073731	0.2491281588073731	0.41443503372512225	0.4194019007755883
ATP2B1	ZNF132	0.2490879116353896	0.2490879116353896	0.41450649100437276	0.4194019007755883
ZFYVE16	ZNF132	0.24886171848201838	0.24886171848201838	0.4149374457349301	0.4194019007755883
B3GNT5	ACSL3	0.24882913030149845	0.24882913030149845	0.4149990537689393	0.4194019007755883
SLC39A8	PIK3C3	0.24881235431060067	0.24881235431060067	0.4150311140672247	0.4194019007755883
SYT14	TIMM8A	0.2488058420886707	0.2488058420886707	0.4150442798950473	0.4194019007755883
EPYC	RPA4	-0.24871411514121458	0.24871411514121458	0.41521573716424753	0.4194019007755883
ACTR3	ARFGEF1	0.24868106036670845	0.24868106036670845	0.415279355248306	0.4194019007755883
PAN3	ETV6	0.24867327962016006	0.24867327962016006	0.41529161655360636	0.4194019007755883
PLSCR1	ARFGEF1	0.24867199457620992	0.24867199457620992	0.4152941291161679	0.4194019007755883
HIVEP1	PLCH1	0.2486555599461806	0.2486555599461806	0.41532367685189175	0.4194019007755883
SLC1A3	SUZ12	0.24864623565277227	0.24864623565277227	0.41533855122225616	0.4194019007755883
EPAS1	TAS2R38	-0.24859017822737806	0.24859017822737806	0.41544186779478715	0.4194019007755883
KMO	IFIH1	0.24857904555213028	0.24857904555213028	0.4154634758328165	0.4194019007755883
NAT1	CNOT6	0.24857508521669192	0.24857508521669192	0.4154708125154962	0.4194019007755883
NAT1	ARFGEF1	0.24857132633148726	0.24857132633148726	0.4154782497006784	0.4194019007755883
ANKRD36C	WDR1	0.2485474720253627	0.2485474720253627	0.4155204607517125	0.4194019007755883
CEP135	BAZ1A	0.24847231379368218	0.24847231379368218	0.4156605612401446	0.4194019007755883
NSMAF	FAM91A1	-0.24846448362918683	0.24846448362918683	0.4156738275704696	0.4194019007755883
KYNU	FUT4	-0.24845393278581412	0.24845393278581412	0.41569463158847925	0.4194019007755883
RESF1	ARFGEF1	-0.24844700377403295	0.24844700377403295	0.41570628987876485	0.4194019007755883
SPG11	MFAP4	-0.24840073797076181	0.24840073797076181	0.41579503358843883	0.4194019007755883
EREG	IRF2BP2	-0.24839723239918368	0.24839723239918368	0.4158020687636112	0.4194019007755883
TMBIM4	USP9X	0.24836863788369914	0.24836863788369914	0.4158557370999259	0.4194019007755883
TNIP3	LAMP2	-0.2483677969636756	0.2483677969636756	0.41585694312995547	0.4194019007755883
SUZ12	RPLP1	0.24834979123724985	0.24834979123724985	0.41589221950831967	0.4194019007755883
BCL6	PGBD4	0.24833753185101579	0.24833753185101579	0.41591634010891054	0.4194019007755883
PLEKHM3	MGAM2	0.2483037047867852	0.2483037047867852	0.41597644060538286	0.4194019007755883
MGAM2	SMOX	0.24824826480795964	0.24824826480795964	0.416079355167904	0.4194019007755883
ZMPSTE24	CNOT11	-0.24824382510408138	0.24824382510408138	0.41608719436309605	0.4194019007755883
CLIP4	PIK3C3	0.24817314676829444	0.24817314676829444	0.41622176721389276	0.4194019007755883
SLC7A11	ADAM17	0.24816462166302578	0.24816462166302578	0.41623754610677927	0.4194019007755883
EPAS1	BTBD11	0.24816387678715257	0.24816387678715257	0.4162398576643359	0.4194019007755883
IFIH1	ZMPSTE24	-0.2481530823928801	0.2481530823928801	0.41625935514981355	0.4194019007755883
AREL1	SNX13	-0.2481239422989322	0.2481239422989322	0.4163117169535963	0.4194019007755883
ZBED5	WDR1	0.24801031028069592	0.24801031028069592	0.41652769683138724	0.4194019007755883
EBLN2	GPR135	0.24800642097745262	0.24800642097745262	0.41653563652908177	0.4194019007755883
FBXL5	SMOX	-0.2479946803165493	0.2479946803165493	0.41655875210464804	0.4239004218959472
HMGCS1	HDAC9	0.24797025156792984	0.24797025156792984	0.41660247069321904	0.4239004218959472
ATP23	TNIP3	-0.2479701662626328	0.2479701662626328	0.4166027722007264	0.4239004218959472
ADAM17	STX7	0.24793094475790523	0.24793094475790523	0.41667553601250895	0.4239004218959472
ARG2	SLC1A3	0.24791963714295645	0.24791963714295645	0.4166967420405284	0.4239004218959472
STAU2	PGBD4	-0.24790962793729182	0.24790962793729182	0.416716440531011	0.4239004218959472
MPC1	TM9SF2	0.24785912169447827	0.24785912169447827	0.41681262142586717	0.4239004218959472
ZNF100	C6orf62	0.24785898494201908	0.24785898494201908	0.4168129229333746	0.4239004218959472
SNX13	SIPA1L1	0.24785598064319425	0.24785598064319425	0.4168175460484878	0.4239004218959472
EHHADH	ELF1	0.24785560246014632	0.24785560246014632	0.41681835006850754	0.4239004218959472
MTF1	GCH1	-0.2478387467490223	0.2478387467490223	0.4168472947892166	0.4239004218959472
KYNU	PIK3C3	-0.24782412106673246	0.24782412106673246	0.4168705108672853	0.4239004218959472
CLIC5	TMBIM4	0.2477956548590034	0.2477956548590034	0.4169253852336296	0.4239004218959472
TMEM141	ACTR3	0.2476849422021221	0.2476849422021221	0.4171331239062187	0.4239004218959472
ELF1	SERINC3	0.24768251260344143	0.24768251260344143	0.4171378475238344	0.4239004218959472
SERINC3	EXOC8	0.24767293231091148	0.24767293231091148	0.417154932949253	0.4239004218959472
ENPP4	GPX3	-0.24765054177959028	0.24765054177959028	0.4171942294277156	0.4239004218959472
B3GNT5	IRAK3	-0.24762664422346903	0.24762664422346903	0.4172414656038728	0.4239004218959472
SHOC2	BCL6	0.24760487182989832	0.24760487182989832	0.4172844806749266	0.4239004218959472
TIPIN	TAS2R4	0.24758598182167	0.24758598182167	0.4173182495157538	0.4239004218959472
ANXA3	ELF2	0.24757000639146765	0.24757000639146765	0.4173479982564826	0.4258232766264873
BHLHE41	THAP5	0.24755702871016266	0.24755702871016266	0.41737191785206856	0.4258232766264873
RPA4	USP9X	0.24750273116034216	0.24750273116034216	0.4174730233695454	0.4258232766264873
SLAIN1	WDR1	0.2474887126352549	0.2474887126352549	0.417499254522688	0.4258232766264873
GTF2A1	TMEM106B	0.2474624549157577	0.2474624549157577	0.4175462896938402	0.4258232766264873
DES	CD47	-0.2474110535132722	0.2474110535132722	0.4176478977238294	0.4258232766264873
RCAN3	TAFA2	0.24739052619767732	0.24739052619767732	0.4176875962123019	0.4258232766264873
LAMP2	ZFYVE16	-0.24734280802026698	0.24734280802026698	0.41778025951957193	0.4258232766264873
DYRK1A	ZNF292	0.24730420412207454	0.24730420412207454	0.417854229361384	0.4258232766264873
AFTPH	MCOLN2	0.2472898781716793	0.2472898781716793	0.41788086252453643	0.4258232766264873
RESF1	C12orf66	0.24728780579051796	0.24728780579051796	0.41788387759961027	0.4258232766264873
TAS2R38	CNOT6	-0.24727851489553176	0.24727851489553176	0.41789965649249683	0.4258232766264873
MXRA8	ZMPSTE24	-0.24726223444865192	0.24726223444865192	0.417931013273265	0.4258232766264873
TRIP12	TM9SF2	0.24725603162213694	0.24725603162213694	0.41794377709107766	0.4258232766264873
PIAS1	ZNF91	0.24724464169238447	0.24724464169238447	0.41796458110908735	0.4258232766264873
WDR20	ZFC3H1	-0.2471628459893398	0.2471628459893398	0.41811633988780506	0.4258232766264873
PURB	ARID2	-0.24715439182765908	0.24715439182765908	0.4181325207907014	0.4258232766264873
RCAN3	TIGD1	0.24714961492266352	0.24714961492266352	0.41814226953344025	0.4258232766264873
SUZ12	ZNF66	0.24712137178484828	0.24712137178484828	0.4181913147546417	0.4258232766264873
PLPBP	SEC22B	-0.24711217352077974	0.24711217352077974	0.41820829967755785	0.4258232766264873
EPAS1	PLPBP	-0.2470395963367346	0.2470395963367346	0.4183488021759998	0.4258232766264873
USP9X	TAS2R4	0.24701182366132612	0.24701182366132612	0.4183988524222259	0.4258232766264873
RESF1	STXBP3	-0.24699516765157314	0.24699516765157314	0.4184279981479399	0.4258232766264873
KATNBL1	SMNDC1	-0.24698309393728968	0.24698309393728968	0.418450209200984	0.4258232766264873
IFIH1	GNS	-0.24695347957308134	0.24695347957308134	0.41850387753729873	0.4258232766264873
HDAC9	TM9SF2	0.24692237081015878	0.24692237081015878	0.4185604604461849	0.4258232766264873
ELF1	ERICH5	0.24684802327794025	0.24684802327794025	0.41869724435203576	0.4258232766264873
BTLA	KRT86	-0.24684572016773576	0.24684572016773576	0.41870126445213424	0.4258232766264873
BNIP5	C3AR1	0.2468241454413214	0.2468241454413214	0.4187417669606264	0.4258232766264873
ALG6	THAP5	-0.24680617540531125	0.24680617540531125	0.41877322424389707	0.4258232766264873
TLR2	ERICH5	0.2467614924694155	0.2467614924694155	0.41886206845607354	0.4258232766264873
TLR2	BCL6	-0.24674654499827087	0.24674654499827087	0.41888960614174814	0.4258232766264873
MAP3K13	FAM91A1	-0.2467401097740975	0.2467401097740975	0.41890176694454606	0.4258232766264873
ELF2	CD47	-0.24672500928056484	0.24672500928056484	0.4189318171927822	0.4258232766264873
BTLA	SMNDC1	-0.24670694123062753	0.24670694123062753	0.4189656865361119	0.4258232766264873
HDAC9	PIAS1	0.2467053294854925	0.2467053294854925	0.41896850060618085	0.4258232766264873
STAU2	CEP135	0.24670316033066952	0.24670316033066952	0.418972018193767	0.4258232766264873
RNF111	FLVCR1	0.2466823574872805	0.2466823574872805	0.41900960612968785	0.4258232766264873
ADAM17	ZNF132	0.2466358070491128	0.2466358070491128	0.41909674179932244	0.4258232766264873
PAN3	EPB41L4A	0.24659739774000705	0.24659739774000705	0.41916719405354835	0.4258232766264873
ELF1	WDR11	0.24655703491995384	0.24655703491995384	0.4192446814829466	0.4258232766264873
WDR20	SLC1A3	0.246537443648993	0.246537443648993	0.4192842794689166	0.4258232766264873
MPC1	MCOLN2	0.2464867152394178	0.2464867152394178	0.4193781488062162	0.4258232766264873
MPC1	AFTPH	0.2464550456178336	0.2464550456178336	0.41944005834773285	0.4258232766264873
CXCL5	PLPBP	0.24645039112521844	0.24645039112521844	0.4194478975429249	0.4258232766264873
TIMM8A	ZC3H11A	0.2464260517017946	0.2464260517017946	0.41949121412148604	0.4258232766264873
THAP5	SUMO4	0.24642235744812224	0.24642235744812224	0.41949704326662884	0.4258232766264873
ZNF292	TMBIM4	-0.24637095206786735	0.24637095206786735	0.41958910355888407	0.4258232766264873
KMO	RAPGEF2	0.24636421341440462	0.24636421341440462	0.41960196787919923	0.4258232766264873
VPS50	SIPA1L1	0.24633750231538898	0.24633750231538898	0.41964860104034163	0.4258232766264873
ARG2	MFAP4	-0.24629419348648277	0.24629419348648277	0.41972980706233093	0.4258232766264873
GTF2A1	GALNT7	0.24628913882928172	0.24628913882928172	0.4197386512825476	0.4258232766264873
TLR2	SLC25A40	0.24625949647285097	0.24625949647285097	0.4197925206238673	0.4258232766264873
ETV6	ZNF407	0.24618754491564976	0.24618754491564976	0.4199286010122009	0.4258232766264873
EPYC	PIAS1	-0.24617720142643784	0.24617720142643784	0.4199466914626441	0.4258232766264873
BTBD11	KRAS	0.24616458777689543	0.24616458777689543	0.4199692040231956	0.4258232766264873
BTBD11	BAZ1A	0.24612149267740846	0.24612149267740846	0.4200472944676086	0.4258232766264873
ERICH5	ZFYVE16	0.24611950982932246	0.24611950982932246	0.42005131456770706	0.4258232766264873
ANKRD36C	ATP23	0.2461135687616739	0.2461135687616739	0.4200626713504853	0.4258232766264873
PAN3	STXBP3	-0.24609983860807838	0.24609983860807838	0.4200882994886131	0.4258232766264873
MGAM2	EXOC8	0.24606566626287474	0.24606566626287474	0.4201513145576568	0.4258232766264873
SLC39A8	ITGB8	0.24605267511842682	0.24605267511842682	0.42017382711820833	0.4258232766264873
ZFAND6	GCH1	-0.2460445107766474	0.2460445107766474	0.42018699294603085	0.4258232766264873
TXNRD1	SEC22B	0.24603390398082062	0.24603390398082062	0.42020618892400113	0.4258232766264873
EHHADH	ZNF66	0.24599288308157463	0.24599288308157463	0.4202856864034486	0.4258232766264873
SCARF2	ZNF91	-0.24592488766538323	0.24592488766538323	0.4204160381491419	0.4258232766264873
LAMP3	NTN4	0.24587551650937772	0.24587551650937772	0.42050729442137746	0.4258232766264873
TFEC	BCL6	0.24586914442467173	0.24586914442467173	0.4205195557266778	0.4258232766264873
CD274	TAS2R4	-0.24585395382706138	0.24585395382706138	0.4205468924073475	0.4258232766264873
TDRD7	ZNF100	-0.24583450873338647	0.24583450873338647	0.42058387732825353	0.4258232766264873
ARID2	STXBP3	0.24581315343307497	0.24581315343307497	0.42062508335426296	0.4258232766264873
STAU2	SCARF2	-0.2457967103279685	0.2457967103279685	0.42065533460750404	0.4258232766264873
CXCL5	BTBD11	-0.24575115226670335	0.24575115226670335	0.4207366411319959	0.4258232766264873
IRF2BP2	TIMM8A	-0.2457444453143484	0.2457444453143484	0.42074779690976916	0.4258232766264873
KMO	TMEM106B	-0.2457256477821242	0.2457256477821242	0.4207852843431875	0.4258232766264873
AKIRIN2	SAR1B	0.24570271402697186	0.24570271402697186	0.4208258873541822	0.4258232766264873
ZBED5	ZNF407	0.24565659721101785	0.24565659721101785	0.42090437980860507	0.4258232766264873
TLR2	SRGAP3	0.24564115317622762	0.24564115317622762	0.42093463106184614	0.4258232766264873
ZNF100	TIGD1	0.2455741012888124	0.2455741012888124	0.421060761702436	0.4258232766264873
SLC39A8	CD47	-0.24557256497650404	0.24557256497650404	0.42106357577250497	0.4258232766264873
TNIP3	RPLP1	-0.24554375402059248	0.24554375402059248	0.42111945516387383	0.4258232766264873
IBSP	IL7R	0.24552711517882297	0.24552711517882297	0.4211499074221199	0.4258232766264873
MFAP4	TNFAIP8	-0.2455262002647442	0.2455262002647442	0.42115231948217896	0.4258232766264873
EHHADH	MAP3K13	0.24552348942220775	0.24552348942220775	0.42115794762231684	0.4258232766264873
ZFAND6	SRGAP3	0.24549629657884736	0.24549629657884736	0.4212123194761488	0.4258232766264873
P2RX7	EPAS1	0.24546859146449862	0.24546859146449862	0.42126297273738966	0.4258232766264873
DYRK1A	EXOC8	0.24542768242871615	0.24542768242871615	0.42133613855918206	0.4258232766264873
C3AR1	SIPA1L1	0.24530224311430565	0.24530224311430565	0.42156789732985955	0.4258232766264873
TRIP12	GNS	0.24529267626173645	0.24529267626173645	0.42158598778030276	0.4258232766264873
BTBD11	ATP2B1	0.24527244751118935	0.24527244751118935	0.4216227716962038	0.4258232766264873
TLR2	FLVCR1	-0.24525910936643192	0.24525910936643192	0.4216477968193169	0.4258232766264873
SLC1A3	TM2D1	0.24523350887067075	0.24523350887067075	0.4217015656581341	0.4258232766264873
EHHADH	BAZ1A	0.24521320248615175	0.24521320248615175	0.4217410631416017	0.4258232766264873
SLC35A5	SMNDC1	-0.24517649162521998	0.24517649162521998	0.4218095053457784	0.4258232766264873
ATP2B1	TM2D1	-0.24516817800489987	0.24516817800489987	0.4218231736861132	0.4258232766264873
ZFAND6	SLC35A5	-0.24515898705893965	0.24515898705893965	0.42184086212654653	0.4258232766264873
SERINC3	TMIGD2	-0.24512081471201883	0.24512081471201883	0.4219145304608512	0.4258232766264873
CLEC5A	ADAM10	0.2449917496633991	0.2449917496633991	0.4221551334517454	0.4258232766264873
GALNT7	FUT4	0.24497632377666634	0.24497632377666634	0.4221859877200012	0.4258232766264873
RCAN3	ACSL3	0.2449576296300463	0.2449576296300463	0.4222212640983654	0.4258232766264873
VPS50	ZBED5	0.24490229603270952	0.24490229603270952	0.4223248821784038	0.4258232766264873
TAS2R38	EXOC8	-0.2448830151913583	0.2448830151913583	0.4223598570492606	0.4258232766264873
PAN3	SNX13	-0.24480486489605569	0.24480486489605569	0.4225054851753281	0.4258232766264873
ZFC3H1	TAS2R4	0.2447276058477429	0.2447276058477429	0.42265422887897197	0.4258232766264873
FBXL5	PLCH1	0.24466487295439382	0.24466487295439382	0.4227744298719166	0.4258232766264873
MTF1	GPX3	0.244624980788515	0.244624980788515	0.422847394688704	0.4258232766264873
PURB	MFAP4	-0.24462353066036915	0.24462353066036915	0.4228512137837976	0.4258232766264873
SLC1A3	CD274	0.24450209539640672	0.24450209539640672	0.423082068031953	0.4258232766264873
CLDN1	RTN4	0.24443442505407578	0.24443442505407578	0.42321111324511423	0.4258232766264873
GTF2A1	ERICH5	0.24442019085336966	0.24442019085336966	0.42323523384570516	0.4258232766264873
THAP5	STX7	0.24438796201551383	0.24438796201551383	0.4233007614773104	0.4258232766264873
ELF2	MFAP4	-0.24434721843462476	0.24434721843462476	0.4233741283041077	0.4258232766264873
CNOT6	TRDMT1	0.24422377117357386	0.24422377117357386	0.4236138267724797	0.4258232766264873
SLC7A11	EPB41L4A	-0.24415993192926158	0.24415993192926158	0.42372960565531603	0.4258232766264873
NSMAF	TMEM106B	-0.24414821859992242	0.24414821859992242	0.4237510126883404	0.4258232766264873
EREG	WDR1	0.24414300316977708	0.24414300316977708	0.423760057913562	0.4258232766264873
NABP1	SMNDC1	0.2441314444254269	0.2441314444254269	0.4237828719816209	0.4258232766264873
EREG	ATP23	-0.244107135770331	0.244107135770331	0.42382779660022146	0.4258232766264873
RESF1	ZNF501	0.2441018707284	0.2441018707284	0.42383834936298	0.4258232766264873
SLC7A11	CD47	0.24404773933823692	0.24404773933823692	0.42393965588546173	0.4258232766264873
SCARF2	MXRA8	-0.2440465403159191	0.2440465403159191	0.4239417664380134	0.4258232766264873
MGAM2	TMBIM4	0.24403296789279	0.24403296789279	0.42396749507864373	0.4258232766264873
EHHADH	ACTR3	0.24400800686247337	0.24400800686247337	0.4240125201997467	0.4258232766264873
EXOC8	BCL6	-0.2439844601513344	0.2439844601513344	0.42405945486839647	0.4258232766264873
KATNBL1	TNIP3	-0.24380662182033414	0.24380662182033414	0.42439362568908284	0.4258232766264873
GALNT7	ADAL	-0.2438010063503503	0.2438010063503503	0.42440387694433396	0.4258232766264873
ARSE	GNS	-0.2437110444632807	0.2437110444632807	0.42457030908841115	0.4258232766264873
ADAL	EXOC8	0.24370960987520218	0.24370960987520218	0.4245726206459678	0.4258232766264873
ZNF501	BTLA	0.24367821271590828	0.24367821271590828	0.4246335251624598	0.4258232766264873
CXCL5	CEP135	-0.24367663180714	0.24367663180714	0.424636841745041	0.4258232766264873
MXRA8	CD47	-0.24367494497010522	0.24367494497010522	0.4246397563176124	0.4258232766264873
BTBD11	RPLP1	0.24363801217439385	0.24363801217439385	0.42471061058184817	0.4258232766264873
SERINC3	BCL6	0.24357818948600019	0.24357818948600019	0.424823675897118	0.4258232766264873
CD47	ZNF91	0.243557898201901	0.243557898201901	0.4248599573005068	0.4258232766264873
ANXA3	ZNF66	0.24354993440054584	0.24354993440054584	0.42487553518838844	0.4258232766264873
SERINC3	TLR2	0.24342833960094235	0.24342833960094235	0.4251055854165241	0.4258232766264873
WDR1	ADAM17	0.24341681576909435	0.24341681576909435	0.42512769596706573	0.4258232766264873
RESF1	THAP5	-0.24341339427503228	0.24341339427503228	0.4251343291322282	0.4258232766264873
ZNF292	CD274	-0.2433952893324579	0.2433952893324579	0.42516870098807025	0.4258232766264873
ATP23	FAM91A1	-0.24338886904027118	0.24338886904027118	0.42518035927835585	0.4258232766264873
TMEM106B	MXRA8	-0.24335557995353063	0.24335557995353063	0.42524126379484783	0.4258232766264873
SIPA1L1	WDR11	0.243313615546343	0.243313615546343	0.42531915323425595	0.4258232766264873
FAM91A1	C12orf66	0.24326667780258876	0.24326667780258876	0.42541131402901367	0.4258232766264873
IRAK3	TIPIN	-0.2432226548138643	0.2432226548138643	0.4254891029659193	0.4258232766264873
TFEC	IFIH1	0.24320296072483927	0.24320296072483927	0.4255296054744115	0.4258232766264873
ZBED5	MCOLN2	0.24319159186011252	0.24319159186011252	0.4255506104974261	0.4258232766264873
SEC22B	ZNF132	0.24317263394638286	0.24317263394638286	0.4255878969258395	0.4258232766264873
ERBIN	ATP2B1	0.24313855855585365	0.24313855855585365	0.4256507109898783	0.43182102616262286
SHOC2	GCH1	-0.24309108357873221	0.24309108357873221	0.42573975620705967	0.43182102616262286
IL7R	MPC1	0.2430737432294252	0.2430737432294252	0.42577603761044847	0.43182102616262286
ALG6	SYT14	0.2430150554602016	0.2430150554602016	0.42588558533813214	0.43182102616262286
TNFAIP8	MCOLN2	0.24300428697014442	0.24300428697014442	0.42590699237115653	0.43182102616262286
ASPH	AFAP1L2	0.2430023754306548	0.2430023754306548	0.42591181649127474	0.43182102616262286
BNIP5	SLC1A3	0.24300227445923195	0.24300227445923195	0.425912319003787	0.43182102616262286
GPX3	BRAF	-0.24296856592713614	0.24296856592713614	0.4259750325653234	0.43182102616262286
CLIC5	GLA	-0.24296307346990276	0.24296307346990276	0.42598387678554	0.43182102616262286
SLC7A11	VPS50	-0.24295211964828722	0.24295211964828722	0.4260046808035497	0.43182102616262286
SLAIN1	ERICH5	0.24295079598804595	0.24295079598804595	0.4260073943711161	0.43182102616262286
ZFAND6	ADAM10	-0.2429425169607322	0.2429425169607322	0.42602246974648544	0.43182102616262286
NABP1	USP9X	0.24291625365478564	0.24291625365478564	0.42607081145016973	0.43182102616262286
SUZ12	KRAS	0.24286762824108843	0.24286762824108843	0.42616548480748895	0.43182102616262286
ANKRD36C	BTLA	0.24282347178351327	0.24282347178351327	0.4262469923369857	0.43182102616262286
EPAS1	HIVEP1	-0.24281435120163913	0.24281435120163913	0.42626458027491654	0.43182102616262286
ZNF254	ADNP2	-0.24278848689488516	0.24278848689488516	0.4263108114260491	0.43182102616262286
MACC1	KATNBL1	0.24276492660847043	0.24276492660847043	0.42635654006466933	0.43182102616262286
SIPA1L1	RNF111	-0.24275179775074796	0.24275179775074796	0.42637985664524053	0.43182102616262286
WDR20	EBLN2	-0.24272602380782893	0.24272602380782893	0.42642699231889525	0.43182102616262286
GPBP1	SLC25A40	0.24268820482096057	0.24268820482096057	0.42650136417071716	0.43182102616262286
ZNF407	C6orf62	0.24268205827341693	0.24268205827341693	0.42651372597852	0.43182102616262286
KYNU	BACH1	0.2426230785554787	0.2426230785554787	0.4266306103888834	0.43182102616262286
RTN4	BHLHE41	0.2426060329165714	0.2426060329165714	0.42666297219467614	0.43182102616262286
SOD3	TBCEL	-0.24259849441043305	0.24259849441043305	0.42667674103751346	0.43182102616262286
CXCL5	STXBP3	0.242534845256323	0.242534845256323	0.4267969420304581	0.43182102616262286
EHHADH	TNIP3	-0.2425033727958411	0.2425033727958411	0.42685503247688117	0.43182102616262286
ATP23	TM2D1	-0.2425002556906729	0.2425002556906729	0.42686056011451656	0.43182102616262286
CLIP4	TNIP3	-0.24240925324023951	0.24240925324023951	0.42703543446880055	0.43182102616262286
SLC7A11	SCARF2	-0.2423629650138851	0.2423629650138851	0.4271158364707702	0.43182102616262286
HIVEP1	ACSL3	-0.24233417070594365	0.24233417070594365	0.42716819827455293	0.43182102616262286
JMJD1C	RPLP1	0.2423318628691009	0.2423318628691009	0.4271720173696465	0.43182102616262286
IRAK3	SRGAP3	0.2422571899431783	0.2422571899431783	0.4273152334356549	0.43182102616262286
CCL22	ZBED5	0.24223870435664338	0.24223870435664338	0.4273517158440487	0.43182102616262286
NAT1	RPA4	0.24221024937312535	0.24221024937312535	0.42740498217035355	0.43182102616262286
TMEM106B	SERINC3	-0.24220101604265615	0.24220101604265615	0.42742246960578195	0.43182102616262286
RESF1	SMOX	-0.24220073809321047	0.24220073809321047	0.4274229721182943	0.43182102616262286
GALNT7	KATNBL1	-0.24216552622897292	0.24216552622897292	0.42749251984999803	0.43182102616262286
C3AR1	MAP3K13	-0.24214260166410026	0.24214260166410026	0.42753372587600746	0.43182102616262286
LAMP3	ZNF66	-0.2421114131078519	0.2421114131078519	0.4275938263724798	0.43182102616262286
SLC1A3	ERBIN	-0.242105744539037	0.242105744539037	0.4276043791352383	0.43182102616262286
CLEC5A	ZNF501	0.24210364065202017	0.24210364065202017	0.427609102752854	0.43182102616262286
ATP13A3	GLA	-0.24207109688698952	0.24207109688698952	0.4276724193294051	0.43182102616262286
ZFYVE16	ZNF608	0.24206794455395492	0.24206794455395492	0.42767945450457745	0.43182102616262286
ADAM17	ZNF608	0.2420677204551962	0.2420677204551962	0.4276795550070799	0.43182102616262286
TXNRD1	ERBIN	0.24196538367413395	0.24196538367413395	0.42787332383182675	0.43182102616262286
JMJD1C	DYRK1A	0.24194996674229452	0.24194996674229452	0.42790297207005307	0.43182102616262286
STXBP3	TIPIN	0.2419297885388617	0.2419297885388617	0.42794066050847634	0.43182102616262286
IL7R	GPX3	0.24187906770178635	0.24187906770178635	0.4280346303482784	0.43182102616262286
FBXL5	BTBD11	0.24185642902827031	0.24185642902827031	0.42807593687679024	0.43182102616262286
VTCN1	ACSL3	0.2418492758528838	0.2418492758528838	0.4280890022021103	0.43182102616262286
TNFAIP8	BCL6	0.2418444130424653	0.2418444130424653	0.42809804742733193	0.43182102616262286
IFIH1	TAS2R4	-0.24170702178632297	0.24170702178632297	0.42835191674855105	0.43182102616262286
ZNF608	ZNF132	0.24169577306778395	0.24169577306778395	0.4283720172490435	0.43182102616262286
HDAC9	FUT4	0.2416520015604935	0.2416520015604935	0.428454127793555	0.43182102616262286
MXRA8	GCH1	-0.2416503649037928	0.2416503649037928	0.42845744437613625	0.43182102616262286
SOD3	TIPIN	-0.2416009491295575	0.2416009491295575	0.4285534242659875	0.43182102616262286
ZNF254	SMNDC1	-0.2415843848979941	0.2415843848979941	0.4285895046643714	0.43182102616262286
BTBD11	ERICH5	0.24158018590854757	0.24158018590854757	0.42859704235205603	0.43182102616262286
RPLP1	ZFC3H1	-0.2415770162343922	0.2415770162343922	0.4286035750147161	0.43182102616262286
ARG2	SCARF2	-0.24156355879663105	0.24156355879663105	0.42862809762531684	0.43182102616262286
ADAM17	MCOLN2	0.24153372415783247	0.24153372415783247	0.42868940415181866	0.43182102616262286
VTCN1	SHOC2	0.24152516704402557	0.24152516704402557	0.4287048815371978	0.43182102616262286
ADNP2	WDR1	0.241520956627761	0.241520956627761	0.4287105096773357	0.43182102616262286
HMGCS1	ADAL	0.24150745164505838	0.24150745164505838	0.42873211771536507	0.43182102616262286
ATF6	SH3BP4	0.24140191776846676	0.24140191776846676	0.4289369418153827	0.43182102616262286
SLC39A8	DES	-0.24140054257964955	0.24140054257964955	0.4289396553829492	0.43182102616262286
CCNE2	USP9X	0.2413726900806894	0.2413726900806894	0.42898860010164824	0.43182102616262286
IFIH1	BHLHE41	0.24137277247354266	0.24137277247354266	0.42898860010164824	0.43182102616262286
SOD3	IRAK3	-0.24137181784363448	0.24137181784363448	0.4289897056291753	0.43182102616262286
DYRK1A	SYT14	0.241362410893297	0.241362410893297	0.4290067910545939	0.43182102616262286
GALNT7	PLSCR1	0.24133568363836772	0.24133568363836772	0.4290530222057264	0.43182102616262286
RPLP1	ZMPSTE24	-0.24132432746068366	0.24132432746068366	0.42907432873624834	0.43182102616262286
PIAS1	GCH1	-0.24128530402325737	0.24128530402325737	0.4291543287282082	0.43182102616262286
SERINC3	SMOX	-0.24126968173433072	0.24126968173433072	0.42918457998144927	0.43182102616262286
STAU2	PLSCR1	0.24126045471155377	0.24126045471155377	0.4292040774669269	0.43182102616262286
B3GNT5	TAS2R4	-0.24118201943837903	0.24118201943837903	0.42935643926065936	0.43182102616262286
ANKRD36C	MXRA8	-0.2411656126451766	0.2411656126451766	0.429386590011398	0.43182102616262286
OSBPL11	TAS2R4	0.24114957107066615	0.24114957107066615	0.4294180472946686	0.43182102616262286
P2RX7	KATNBL1	-0.2411484238402064	0.2411484238402064	0.42942005734471783	0.43182102616262286
PAN3	AKIRIN2	0.2411380432173772	0.2411380432173772	0.4294405598552201	0.43182102616262286
ARID2	AFTPH	0.2411280897413336	0.2411280897413336	0.42945995683819527	0.43182102616262286
JMJD1C	HIVEP1	0.2411267164376414	0.2411267164376414	0.4294625699032593	0.43182102616262286
NTN4	ZNF850	0.2410844873962749	0.2410844873962749	0.4295439769302536	0.43182102616262286
BTBD11	GPX3	0.24105248279122027	0.24105248279122027	0.4295995548141151	0.43182102616262286
HMGCS1	RPLP1	0.24104792758910848	0.24104792758910848	0.4296074945118096	0.43182102616262286
ANXA3	IBSP	0.24103576044121375	0.24103576044121375	0.4296303085798685	0.43182102616262286
RESF1	TMEM106B	-0.24094456090631458	0.24094456090631458	0.4298066904716894	0.43182102616262286
ADAM10	TIPIN	-0.24093725323508314	0.24093725323508314	0.4298185497669799	0.43182102616262286
ERBIN	THAP5	-0.24089834626908013	0.24089834626908013	0.4298969417189003	0.43182102616262286
MACC1	C12orf66	0.24086771552307987	0.24086771552307987	0.42995081106022	0.43182102616262286
SLC1A3	ARSE	-0.24085525000798924	0.24085525000798924	0.42997533367082075	0.43182102616262286
GPBP1	TNFAIP8	0.24083595651147427	0.24083595651147427	0.43001181607921446	0.43182102616262286
PURB	SLAIN1	-0.24078371371552199	0.24078371371552199	0.4301133236067011	0.43182102616262286
SLC39A8	SRGAP3	0.24076429888493106	0.24076429888493106	0.430148097472553	0.43182102616262286
RNF111	XPO1	0.2407534867764035	0.2407534867764035	0.4301670924455184	0.43182102616262286
SIPA1L1	ZBED5	0.24073304818152358	0.24073304818152358	0.43020548440145884	0.43182102616262286
TRIP12	FUT4	0.24072993721597102	0.24072993721597102	0.43021131354660164	0.43182102616262286
SLC35A5	KATNBL1	-0.24072952833639671	0.24072952833639671	0.43021181605911396	0.43182102616262286
ENPP4	FLVCR1	0.24071377975979746	0.24071377975979746	0.4302426703273698	0.43182102616262286
VTCN1	PIK3C3	0.24071368681083105	0.24071368681083105	0.43024287133237477	0.43182102616262286
TAS2R38	OSBPL11	0.24062393058505976	0.24062393058505976	0.43040970548646174	0.43182102616262286
HDAC9	ZNF608	0.2406024596991191	0.2406024596991191	0.4304517155324909	0.43182102616262286
HDAC9	CD47	0.2405382550721351	0.2405382550721351	0.4305698059728838	0.43182102616262286
PURB	EXOC8	-0.24047759651157896	0.24047759651157896	0.4306894039508137	0.43182102616262286
TMEM106B	TM9SF2	0.24044454415356603	0.24044454415356603	0.43075302203487215	0.43182102616262286
MAP3K13	PLSCR1	0.24040366324364332	0.24040366324364332	0.4308371426294329	0.43182102616262286
BRAF	SMOX	-0.24039950038195285	0.24039950038195285	0.43084337378458554	0.43182102616262286
KATNBL1	TIPIN	-0.24037508278033232	0.24037508278033232	0.43088920292570826	0.43182102616262286
MGAM2	OSBPL11	-0.24036174178621295	0.24036174178621295	0.4309132230237967	0.43182102616262286
ADAM17	SRGAP3	0.24036130610879225	0.24036130610879225	0.43091412754631886	0.43182102616262286
CXCL5	EPAS1	0.24032142939972334	0.24032142939972334	0.43099463005079097	0.43182102616262286
ANXA3	TMEM141	0.2401830139901325	0.2401830139901325	0.4312590521347686	0.43182102616262286
CLDN1	CLIC5	0.2401807775448127	0.2401807775448127	0.4312633737423745	0.43182102616262286
EPAS1	ZFAND6	0.2401119063289522	0.2401119063289522	0.43139533352810716	0.43182102616262286
EREG	SLAIN1	0.2401089158865305	0.2401089158865305	0.43140146418075737	0.43182102616262286
TXNRD1	ARFGEF1	0.24008822991043657	0.24008822991043657	0.4314428712117717	0.43182102616262286
TAFA2	MCOLN2	0.24002509365903724	0.24002509365903724	0.431561263159672	0.43182102616262286
TXNRD1	TM2D1	0.23999323343927417	0.23999323343927417	0.4316253837562428	0.43182102616262286
MPC1	SMOX	-0.2399750821981977	0.2399750821981977	0.4316622681746464	0.43182102616262286
ZC3H11A	ZNF132	0.23993887490063354	0.23993887490063354	0.43173422796640926	0.43182102616262286
PAN3	BHLHE41	0.23991977643375573	0.23991977643375573	0.43177201690733497	0.435506261624297
BACH1	CD47	0.23987985674641477	0.23987985674641477	0.4318490018242209	0.435506261624297
MPC1	PGBD4	0.23984024447583643	0.23984024447583643	0.4319186500584271	0.435506261624297
MFAP4	SKIL	-0.23982508350062604	0.23982508350062604	0.431950810859215	0.435506261624297
ATP13A3	ZNF66	-0.23978952415787824	0.23978952415787824	0.43201714251083995	0.435506261624297
TIGD1	ARFGEF1	0.23978829143453928	0.23978829143453928	0.43202015758591383	0.435506261624297
GALNT7	BTLA	-0.2397513247506593	0.2397513247506593	0.43208628823253387	0.435506261624297
PLSCR1	CCNE2	0.23974461278397297	0.23974461278397297	0.432099152552849	0.435506261624297
PGBD4	PIK3C3	-0.23973736637602455	0.23973736637602455	0.4321141274257158	0.435506261624297
VPS50	ADAL	-0.2397287855018746	0.2397287855018746	0.43212819777606054	0.44017897716453985
B3GNT5	EBLN2	-0.23969227539002835	0.23969227539002835	0.4321976450052618	0.44017897716453985
TMEM106B	KRT86	-0.23968331724654618	0.23968331724654618	0.43221452942567545	0.44017897716453985
CLEC5A	TRIP12	0.23954387523512294	0.23954387523512294	0.43248548417231314	0.44017897716453985
ARHGEF28	ADAL	0.23951632935515843	0.23951632935515843	0.4325390520061254	0.44017897716453985
SYT14	STXBP3	0.23949472894300317	0.23949472894300317	0.4325796550171201	0.44017897716453985
EPAS1	STAU2	-0.23948682474203087	0.23948682474203087	0.43259382586996725	0.44017897716453985
AKIRIN2	KRT86	-0.2394763015362422	0.2394763015362422	0.43261422787796705	0.44017897716453985
WDR20	TBCEL	-0.23947467039720627	0.23947467039720627	0.43261734345554337	0.44017897716453985
HTATIP2	STXBP3	-0.23936769380850476	0.23936769380850476	0.4328206600180241	0.44017897716453985
FLVCR1	PGBD4	0.23936429733843956	0.23936429733843956	0.432827594690694	0.44017897716453985
CLEC5A	MACC1	0.23934879433756803	0.23934879433756803	0.43285844895894987	0.44017897716453985
KYNU	ZMPSTE24	-0.23930112206409715	0.23930112206409715	0.43295121276872234	0.44017897716453985
CCNE2	TAS2R4	0.2392815846652771	0.2392815846652771	0.4329841775895299	0.44017897716453985
MTF1	BAZ1A	-0.23917540458223358	0.23917540458223358	0.4331854841019614	0.44017897716453985
SLC7A11	LAMP2	0.23916359759250944	0.23916359759250944	0.43320397656241444	0.44017897716453985
NSUN6	ADAM17	-0.23915567851072594	0.23915567851072594	0.43321834842026646	0.44017897716453985
TDRD7	ALG6	0.23912957476762442	0.23912957476762442	0.43326819766148766	0.44017897716453985
CLDN1	TPPP	-0.23910037262767972	0.23910037262767972	0.4333227705203246	0.44017897716453985
HIVEP1	BTLA	0.23909320070786166	0.23909320070786166	0.43333694137317175	0.44017897716453985
BTLA	KRAS	0.23907591741989248	0.23907591741989248	0.43336789614393	0.44017897716453985
TRIP12	ASPH	0.23904329210013497	0.23904329210013497	0.43343161473049097	0.44017897716453985
RPLP1	EBLN2	-0.23900133981749438	0.23900133981749438	0.4335124187424705	0.44017897716453985
RESF1	TXNRD1	0.23899059629663783	0.23899059629663783	0.43353372527299244	0.44017897716453985
ELF1	SLC35A5	-0.23899006688321184	0.23899006688321184	0.43353473029801703	0.44017897716453985
BACH1	SMNDC1	0.23898981942507358	0.23898981942507358	0.43353503180552444	0.44017897716453985
ADNP2	SMNDC1	-0.2389719077320035	0.2389719077320035	0.4335722177314354	0.44017897716453985
TXNRD1	STXBP3	0.23896446292639711	0.23896446292639711	0.43358608707677515	0.44017897716453985
HMGCS1	ZNF100	0.2389189643966972	0.2389189643966972	0.4336731222439073	0.44017897716453985
C12orf66	ZC3H11A	0.23888832819046985	0.23888832819046985	0.43373553429793626	0.44017897716453985
WDR20	C12orf66	0.2388705993068685	0.2388705993068685	0.4337708106763004	0.44017897716453985
ZNF501	ZMPSTE24	0.23886016688544864	0.23886016688544864	0.4337875945942116	0.44017897716453985
PLPBP	CD274	-0.2387609570314638	0.2387609570314638	0.4339843784940323	0.44017897716453985
ARSE	SHOC2	-0.2387538453885977	0.2387538453885977	0.4339981473368696	0.44017897716453985
RESF1	GCH1	-0.23874185566175776	0.23874185566175776	0.434023674972495	0.44017897716453985
CADM4	SH3BP4	-0.23874108427032464	0.23874108427032464	0.43402528301253435	0.44017897716453985
RESF1	ACTR3	-0.23873081065816792	0.23873081065816792	0.43404447899050463	0.44017897716453985
FLVCR1	C6orf62	0.23871430175801378	0.23871430175801378	0.434079152353854	0.44017897716453985
MXRA8	TIPIN	0.23869292599741548	0.23869292599741548	0.434122870942425	0.44017897716453985
TXNRD1	XPO1	0.23865458728850092	0.23865458728850092	0.4341974437992519	0.44017897716453985
CLDN1	SH3BP4	-0.23864493252190466	0.23864493252190466	0.4342132226921384	0.44017897716453985
HTATIP2	RESF1	-0.23857997112480933	0.23857997112480933	0.4343312126300289	0.44017897716453985
GTF2A1	RCAN3	0.23855151079401543	0.23855151079401543	0.4343898055889643	0.44017897716453985
BHLHE41	TIGD1	0.23853849887580725	0.23853849887580725	0.434414328199565	0.44017897716453985
USP9X	SMOX	-0.23852250335956965	0.23852250335956965	0.43444498146281596	0.44017897716453985
THAP5	SAR1B	0.23849339492619615	0.23849339492619615	0.434499152311643	0.44017897716453985
MGAM2	XPO1	0.23849189602640725	0.23849189602640725	0.4345009613566873	0.44017897716453985
MACC1	TLR2	0.23841684615367914	0.23841684615367914	0.43464548395522773	0.44017897716453985
KYNU	FBXL5	0.23838773093455878	0.23838773093455878	0.43470106183908924	0.44017897716453985
ELF2	PLSCR1	0.2383840620545613	0.2383840620545613	0.4347078960092567	0.44017897716453985
ELF1	FUT4	0.2383381019942893	0.2383381019942893	0.43479623770892084	0.44017897716453985
TAS2R38	MAP3K13	0.23830842873002478	0.23830842873002478	0.4348514135827725	0.44017897716453985
ATP23	GPR135	0.23825224019251384	0.23825224019251384	0.43495513216531334	0.44017897716453985
ANXA3	P2RX7	0.23824150803944513	0.23824150803944513	0.4349749311582984	0.44017897716453985
CLIP4	HDAC9	0.23823988701027277	0.23823988701027277	0.4349782477408796	0.44017897716453985
ETV6	TIGD1	0.23819892510962504	0.23819892510962504	0.43505322260771634	0.44017897716453985
AFTPH	STX7	0.23811047269270924	0.23811047269270924	0.4352217653043452	0.44017897716453985
SERINC3	WDR1	0.23810717615284382	0.23810717615284382	0.435227594449488	0.44017897716453985
ZNF850	ZFYVE16	0.23810530593737406	0.23810530593737406	0.4352308105295668	0.44017897716453985
STAU2	ALG6	-0.23803279253184628	0.23803279253184628	0.43536940348046194	0.44017897716453985
HDAC9	BTLA	-0.2379516425316469	0.2379516425316469	0.4355189512041255	0.44017897716453985
CLEC5A	IRF2BP2	-0.2379155413368447	0.2379155413368447	0.4355970416485385	0.44017897716453985
TDRD7	ACSL3	0.23788420469012506	0.23788420469012506	0.43565603661748376	0.44017897716453985
ZNF254	TMEM106B	-0.23782355425090645	0.23782355425090645	0.43577261952033974	0.44017897716453985
ANKRD36C	IFIH1	0.23778329833749906	0.23778329833749906	0.43584839840719614	0.44017897716453985
CCNE2	SKIL	0.2377754508915959	0.2377754508915959	0.43586457931009254	0.44017897716453985
VPS50	MPC1	0.23776621497485012	0.23776621497485012	0.43588086071549137	0.44017897716453985
GPBP1	SIPA1L1	-0.23776297764714815	0.23776297764714815	0.4358874938806539	0.44017897716453985
SLAIN1	PLSCR1	0.23774807166765305	0.23774807166765305	0.4359163380988605	0.44017897716453985
RESF1	SRGAP3	0.23765949161844024	0.23765949161844024	0.4360814637104057	0.44017897716453985
TMIGD2	KRAS	-0.2376578949810556	0.2376578949810556	0.43608377526796227	0.44017897716453985
ADAM17	SLC25A40	0.2376577741533355	0.2376577741533355	0.4360841772779721	0.44017897716453985
RNF111	MGAM2	0.23758575504036955	0.23758575504036955	0.43622266972636486	0.44017897716453985
ATP13A3	SMOX	-0.23757018773020705	0.23757018773020705	0.4362524184670936	0.44017897716453985
PURB	FUT4	-0.23754919781106557	0.23754919781106557	0.4362929209755858	0.44017897716453985
ATF6	TIPIN	0.2375471905033535	0.2375471905033535	0.43629684057318185	0.44017897716453985
VPS50	TNIP3	-0.2375350113746571	0.2375350113746571	0.4363206596662654	0.44017897716453985
NTN4	TAFA2	0.23751275332385272	0.23751275332385272	0.43636236820478713	0.44017897716453985
RTN4	RPLP1	-0.2375113390521771	0.2375113390521771	0.4363655842848659	0.44017897716453985
ZMPSTE24	TAFA2	0.23750200101895746	0.23750200101895746	0.4363808606652401	0.44017897716453985
MXRA8	TNIP3	-0.2374281866064182	0.2374281866064182	0.436518951103623	0.44017897716453985
CEP135	XPO1	0.23740506366602032	0.23740506366602032	0.43656377521972106	0.44017897716453985
NAT1	SLC25A40	0.2373907573306921	0.2373907573306921	0.4365894033578489	0.44017897716453985
SLC35A5	SH3BP4	0.23734774185155796	0.23734774185155796	0.43667171490736534	0.44017897716453985
C3AR1	MPC1	0.2373400460373467	0.2373400460373467	0.43668488073518785	0.44017897716453985
VTCN1	ENPP4	0.23721437823774555	0.23721437823774555	0.43692548372608203	0.44017897716453985
MFAP4	TM9SF2	-0.23721170823329862	0.23721170823329862	0.4369307098562101	0.44017897716453985
IL7R	CEP135	0.23718909694051138	0.23718909694051138	0.43697543346980566	0.44017897716453985
NSUN6	CEP135	0.23715535867784177	0.23715535867784177	0.4370374435138248	0.44017897716453985
LAMP2	XPO1	-0.23714578919400003	0.23714578919400003	0.4370561369792827	0.44017897716453985
HMGCS1	ZMPSTE24	0.2371028592182886	0.2371028592182886	0.43713302139366617	0.44017897716453985
EBLN2	ZNF132	0.23709452092716254	0.23709452092716254	0.4371485992815478	0.44017897716453985
ADNP2	ANKRD12	-0.23706914911973065	0.23706914911973065	0.4371925188751237	0.4476655495354697
GNS	STX7	0.23703076888320163	0.23703076888320163	0.4372705088170343	0.4476655495354697
RNF111	SYT14	0.23703040302169232	0.23703040302169232	0.4372718153495663	0.4476655495354697
P2RX7	AFTPH	0.23702870455525613	0.23702870455525613	0.4372754334396549	0.4476655495354697
CLIC5	TBCEL	-0.2369996409339335	0.2369996409339335	0.4373319158460386	0.4476655495354697
KYNU	MPC1	-0.23697095523237327	0.23697095523237327	0.43738739322739767	0.4476655495354697
SERINC3	C12orf66	0.23695941828819683	0.23695941828819683	0.4374106093054664	0.4476655495354697
SIPA1L1	BTLA	0.2369014313627993	0.2369014313627993	0.4375194535156328	0.4476655495354697
CCL22	GCH1	-0.23686050349078994	0.23686050349078994	0.4376021670751591	0.4476655495354697
NSUN6	ARFGEF1	-0.23684372280497734	0.23684372280497734	0.4376342273734445	0.4476655495354697
CNOT11	MCOLN2	0.23683974981695038	0.23683974981695038	0.4376420665686365	0.4476655495354697
NAT1	ERICH5	0.2368292378236276	0.2368292378236276	0.43766156405411416	0.4476655495354697
FBXL5	TLR2	0.23678547558287666	0.23678547558287666	0.43774880022625123	0.4476655495354697
WDR20	SRGAP3	0.2367649828416603	0.2367649828416603	0.4377861871571671	0.4476655495354697
B3GNT5	BHLHE41	0.23672446420474436	0.23672446420474436	0.43786427760158014	0.4476655495354697
FLVCR1	ZMPSTE24	-0.23670311604645666	0.23670311604645666	0.43790478011007233	0.4476655495354697
RTN4	ATP2B1	-0.23661850434840992	0.23661850434840992	0.43807322230419876	0.4476655495354697
LAMP2	ZFC3H1	-0.2365480637885954	0.2365480637885954	0.43821040822005947	0.4476655495354697
HMGCS1	ZFAND6	0.23653375443621705	0.23653375443621705	0.4382375438957242	0.4476655495354697
TFEC	TMEM141	0.23651574443709256	0.23651574443709256	0.43827171474656135	0.4476655495354697
C12orf66	EXOC8	0.2364945885577799	0.2364945885577799	0.4383099056974969	0.4476655495354697
ADNP2	GTF2A1	0.23644291804018047	0.23644291804018047	0.4384081971449048	0.4476655495354697
AREL1	ADAM17	-0.2364386869804996	0.2364386869804996	0.4384171418676239	0.4476655495354697
EPYC	ACTR3	-0.23641525224309062	0.23641525224309062	0.43846256899873676	0.4476655495354697
ZFAND6	RNF111	0.23637008568300322	0.23637008568300322	0.43854910165335664	0.4476655495354697
SCARF2	ERICH5	-0.23625285709826252	0.23625285709826252	0.43877633781142333	0.4476655495354697
BNIP5	RTKN2	-0.23623557308109644	0.23623557308109644	0.43881161418978754	0.4476655495354697
SLC39A8	ACSL3	-0.23622752043141604	0.23622752043141604	0.438828900620211	0.4476655495354697
ATF6	DES	-0.23620950025074672	0.23620950025074672	0.43886407649607273	0.4476655495354697
RAPGEF2	SLC25A40	0.2361596628405963	0.2361596628405963	0.4389570413108501	0.4476655495354697
ATP23	AFTPH	-0.23613578781495803	0.23613578781495803	0.4390007598994211	0.4476655495354697
TMIGD2	NABP1	-0.23613272735426966	0.23613272735426966	0.439006388039559	0.4476655495354697
NSUN6	DES	-0.23610306037056047	0.23610306037056047	0.439063372958455	0.4476655495354697
CLIC5	MACC1	0.2361002152122919	0.2361002152122919	0.43906829758107563	0.4476655495354697
IRAK3	KRAS	-0.23603684630544297	0.23603684630544297	0.4391845789764242	0.4476655495354697
ARHGEF28	ZC3H11A	0.23599936974261826	0.23599936974261826	0.4392592523357535	0.4476655495354697
CEP135	TMBIM4	0.2359975270108707	0.2359975270108707	0.43926236791332984	0.4476655495354697
CNOT6	TMEM141	-0.23595026016943121	0.23595026016943121	0.4393482975529349	0.4476655495354697
ENPP4	BCL6	0.23594443458594955	0.23594443458594955	0.43935885031569344	0.4476655495354697
ANXA3	MFAP4	0.2359115026223263	0.2359115026223263	0.4394212623697224	0.4476655495354697
CEP135	OSBPL11	0.23587132341202222	0.23587132341202222	0.4394987497991206	0.4476655495354697
SRGAP3	THAP5	0.23586364031689744	0.23586364031689744	0.4395131216569727	0.4476655495354697
MTF1	C3AR1	-0.23582289376205878	0.23582289376205878	0.43959553370899157	0.4476655495354697
ANXA3	CEP135	0.23582040599090803	0.23582040599090803	0.4396005588341147	0.4476655495354697
STAU2	WDR11	-0.23580653354078823	0.23580653354078823	0.4396252824497204	0.4476655495354697
LAMP3	TM9SF2	0.2358049344420673	0.2358049344420673	0.43962880003730653	0.4476655495354697
OSBPL11	XPO1	0.23580236951075473	0.23580236951075473	0.43963322214741485	0.4476655495354697
CLEC5A	P2RX7	0.2357333593522814	0.2357333593522814	0.43977020705827063	0.4476655495354697
ARG2	TNIP3	0.23566680353763086	0.23566680353763086	0.4399053829240821	0.4476655495354697
MXRA8	PIAS1	0.2356497815474506	0.2356497815474506	0.4399408603074512	0.4476655495354697
CCNE2	MCOLN2	-0.23564312080428895	0.23564312080428895	0.4399525185977368	0.4476655495354697
HTATIP2	TIMM8A	0.23552735851108197	0.23552735851108197	0.44018075978082816	0.4476655495354697
CLIP4	ATF6	0.23549509172325545	0.23549509172325545	0.44024457886989155	0.4476655495354697
ETV6	AFAP1L2	0.2354657467752084	0.2354657467752084	0.4403011617787777	0.4476655495354697
OSBPL11	INO80D	0.2354010362369816	0.2354010362369816	0.44043050849944637	0.4476655495354697
IFIH1	ATF6	-0.23537051960571054	0.23537051960571054	0.4404890009558793	0.4476655495354697
FLVCR1	SH3BP4	0.23536698756642024	0.23536698756642024	0.44049493060352457	0.4476655495354697
TRDMT1	SKIL	0.2353632160787712	0.2353632160787712	0.44050166427118953	0.4476655495354697
AKIRIN2	USP9X	0.23530805571605173	0.23530805571605173	0.4406058853662427	0.4476655495354697
PLEKHM3	PLSCR1	0.23530605523428777	0.23530605523428777	0.4406091014463215	0.4476655495354697
HMGCS1	SIPA1L1	0.2352979315901409	0.2352979315901409	0.44062417682169075	0.4476655495354697
TIPIN	MCOLN2	0.2352976504261851	0.2352976504261851	0.4406243778266957	0.4476655495354697
ANKRD36C	ZFAND6	0.23529693182214706	0.23529693182214706	0.44062598586673507	0.44933926770132665
PLPBP	SH3BP4	-0.23529674416162388	0.23529674416162388	0.44062638787674496	0.44933926770132665
EHHADH	C6orf62	0.23526049330083487	0.23526049330083487	0.44069302103587726	0.44933926770132665
P2RX7	TMEM106B	0.2352420870570462	0.2352420870570462	0.440728196911739	0.44933926770132665
NSMAF	HDAC9	-0.23523556979011995	0.23523556979011995	0.44073965419701966	0.44933926770132665
KYNU	ZFC3H1	-0.23521513183490594	0.23521513183490594	0.4407766391179257	0.44933926770132665
PURB	RESF1	-0.23517751735713854	0.23517751735713854	0.4408466893621418	0.44933926770132665
CLIC5	RPA4	-0.2351720042289574	0.2351720042289574	0.44085844815492986	0.44933926770132665
VPS50	DES	-0.2351583109721986	0.2351583109721986	0.44088719187063397	0.44933926770132665
MACC1	ADAL	0.23510445303223954	0.23510445303223954	0.44099382502574624	0.44933926770132665
ETV6	TLR2	-0.235043239294761	0.235043239294761	0.44111191546613915	0.44933926770132665
ETV6	ARG2	-0.23503376504879317	0.23503376504879317	0.44113131244911435	0.44933926770132665
PURB	ERICH5	0.23499927205822518	0.23499927205822518	0.44119503103567526	0.44933926770132665
RAPGEF2	ADAL	0.2349956692616415	0.2349956692616415	0.4412026692258624	0.44933926770132665
EPAS1	ZNF132	0.23499130234947962	0.23499130234947962	0.4412119154560889	0.44933926770132665
DES	SPG11	-0.23499071573679742	0.23499071573679742	0.441213020983616	0.44933926770132665
MGAM2	KRAS	-0.23495159551687766	0.23495159551687766	0.4412879958504527	0.44933926770132665
LAMP3	MGAM2	-0.23494080191812844	0.23494080191812844	0.44130930238097466	0.44933926770132665
AKIRIN2	GPBP1	0.23491595019363576	0.23491595019363576	0.4413575435821564	0.44933926770132665
EREG	ZNF850	0.23489392293443748	0.23489392293443748	0.44139925212067815	0.44933926770132665
AREL1	ZFC3H1	-0.23486358779319294	0.23486358779319294	0.44145462899953475	0.44933926770132665
ZBED5	ZNF292	-0.2347923741818838	0.2347923741818838	0.4415869907952773	0.44933926770132665
SNX13	STX7	0.2347522345875287	0.2347522345875287	0.44166558375220266	0.44933926770132665
SLC39A8	SEC22B	-0.23474838350669458	0.23474838350669458	0.44167271942987746	0.44933926770132665
ANKRD36C	FLVCR1	0.23474410682555147	0.23474410682555147	0.4416816641525966	0.44933926770132665
GPX3	FUT4	0.2346961936138579	0.2346961936138579	0.44177623700741336	0.44933926770132665
SUZ12	ATP2B1	0.23468014933555842	0.23468014933555842	0.4418062872556495	0.44933926770132665
TIGD1	GCH1	-0.23466566518830778	0.23466566518830778	0.4418351314738561	0.44933926770132665
ACSL3	USP9X	0.23458157960877146	0.23458157960877146	0.44199794552784466	0.44933926770132665
SPG11	SKIL	-0.23447302552902816	0.23447302552902816	0.4422012620903254	0.44933926770132665
PLEKHM3	RTKN2	0.2344646176356824	0.2344646176356824	0.4422201565607883	0.44933926770132665
SUMO4	ZNF91	0.23444947775102465	0.23444947775102465	0.44224859876898504	0.44933926770132665
ZNF100	TIMM8A	0.23444666070260894	0.23444666070260894	0.4422530208790934	0.44933926770132665
P2RX7	ATP2B1	0.23443208258829612	0.23443208258829612	0.4422815635897926	0.44933926770132665
PLPBP	TAFA2	0.2343903815435735	0.2343903815435735	0.44236307111928935	0.44933926770132665
ARG2	ZBED5	0.23438383773584717	0.23438383773584717	0.4423752319220872	0.44933926770132665
EPB41L4A	SMNDC1	0.23429795109723905	0.23429795109723905	0.4425354329110118	0.44933926770132665
WDR20	ATF6	-0.2342906615008925	0.2342906615008925	0.44254930225635153	0.44933926770132665
TLR2	ACSL3	0.23427702657860677	0.23427702657860677	0.4425769404445286	0.44933926770132665
IRF2BP2	HIVEP1	-0.23426345184459363	0.23426345184459363	0.44260216657264656	0.44933926770132665
GTF2A1	MPC1	0.23426213840324228	0.23426213840324228	0.4426044781302032	0.44933926770132665
DES	SUMO4	-0.2342205237692212	0.2342205237692212	0.4426820660621039	0.44933926770132665
FBXL5	ADAM10	-0.23420887380533384	0.23420887380533384	0.4427022670650988	0.44933926770132665
RTN4	ADAL	-0.23418952567957063	0.23418952567957063	0.4427386489709901	0.44933926770132665
RTN4	CD274	-0.23418201418105383	0.23418201418105383	0.44275392535136426	0.44933926770132665
HTATIP2	EXOC8	0.23416862860152093	0.23416862860152093	0.4427793524844872	0.44933926770132665
STAU2	RNF111	0.23416155475140454	0.23416155475140454	0.4427928198198171	0.44933926770132665
BNIP5	BHLHE41	0.2341457998008888	0.2341457998008888	0.4428214630330188	0.44933926770132665
EREG	ATP2B1	0.2341325104309756	0.2341325104309756	0.44284437760358014	0.44933926770132665
SNX13	ACTR3	0.2341096828321112	0.2341096828321112	0.4428887997096684	0.44933926770132665
AREL1	TM9SF2	-0.2340815002129032	0.2340815002129032	0.4429427695534905	0.44933926770132665
ZNF254	SH3BP4	0.2340701635986345	0.2340701635986345	0.44296427708901737	0.44933926770132665
SUZ12	ZFYVE16	0.2340529527672271	0.2340529527672271	0.44299704090482	0.44933926770132665
DYRK1A	MPC1	0.23402235274599234	0.23402235274599234	0.44305573436625784	0.44933926770132665
PIAS1	BAZ1A	0.2340221689996096	0.2340221689996096	0.44305613637626773	0.44933926770132665
SLC7A11	TNIP3	-0.23399802304860184	0.23399802304860184	0.44309895044231656	0.44933926770132665
FBXL5	C12orf66	0.23394577097372973	0.23394577097372973	0.4431989504322663	0.44933926770132665
ERBIN	TMEM141	0.2339228448360116	0.2339228448360116	0.44324146299080774	0.44933926770132665
SLC7A11	ADAM10	0.2338907893126963	0.2338907893126963	0.4432988499197136	0.44933926770132665
BTBD11	FUT4	0.23388326054843106	0.23388326054843106	0.44331583484262965	0.44933926770132665
NSMAF	EXOC8	-0.23387507365100826	0.23387507365100826	0.44333231725303346	0.44933926770132665
OSBPL11	USP9X	0.23374844946832507	0.23374844946832507	0.44357553330899163	0.44933926770132665
PURB	CCL22	-0.2336931156239513	0.2336931156239513	0.4436852820416802	0.44933926770132665
PURB	THAP5	-0.23367573208956993	0.23367573208956993	0.44371824686248773	0.44933926770132665
ATP23	ZFAND6	-0.23365897385657375	0.23365897385657375	0.4437505081657781	0.44933926770132665
BRAF	TRDMT1	0.23364607503810764	0.23364607503810764	0.4437740257513542	0.44933926770132665
CCNE2	OSBPL11	0.23354704800635534	0.23354704800635534	0.44397060864617	0.44933926770132665
ZNF850	TBCEL	0.2335406669868223	0.2335406669868223	0.44398297045397284	0.44933926770132665
AFAP1L2	ANKRD12	0.23352184919279767	0.23352184919279767	0.44401804582733206	0.44933926770132665
ZNF66	GCH1	-0.23351934938128288	0.23351934938128288	0.44402417647998227	0.44933926770132665
ENPP4	ZNF292	-0.23345662730471378	0.23345662730471378	0.4441422669203752	0.44933926770132665
HMGCS1	ZNF66	0.23340361828256184	0.23340361828256184	0.44423955334275844	0.44933926770132665
TNIP3	BHLHE41	0.23340168239948222	0.23340168239948222	0.44424407595536924	0.44933926770132665
TRIP12	TIPIN	0.23335300041600854	0.23335300041600854	0.4443412618752501	0.44933926770132665
SNX13	PGBD4	0.23333907349413385	0.23333907349413385	0.44436809604340743	0.44933926770132665
HDAC9	SHOC2	0.23329803293097967	0.23329803293097967	0.44444729201534755	0.44933926770132665
CLIC5	INO80D	0.23329520660585384	0.23329520660585384	0.4444524176429731	0.44933926770132665
EPYC	ELF1	-0.23328349100137255	0.23328349100137255	0.4444731211584803	0.44933926770132665
CLDN1	HIVEP1	0.23319045711396008	0.23319045711396008	0.44465623671796617	0.44933926770132665
ZNF254	ACSL3	-0.233102673225423	0.233102673225423	0.44482065881199406	0.44933926770132665
RESF1	ADAM17	0.23295441481571366	0.23295441481571366	0.44510688993900605	0.44933926770132665
TDRD7	NABP1	0.23291904458409612	0.23291904458409612	0.4451721160631039	0.44933926770132665
SMOX	SKIL	-0.23290169541631528	0.23290169541631528	0.4452028698288573	0.44933926770132665
ZNF254	AFAP1L2	0.2328992224284596	0.2328992224284596	0.4452068899289558	0.44933926770132665
SLC39A8	SCARF2	-0.2328037497171092	0.2328037497171092	0.4453993522211706	0.44933926770132665
IRF2BP2	WDR11	-0.23273339392547507	0.23273339392547507	0.4455313120069033	0.44933926770132665
SMOX	C6orf62	-0.2327288381228513	0.2327288381228513	0.44553945270960277	0.44933926770132665
PGBD4	MCOLN2	0.2327020951871832	0.2327020951871832	0.4455910104933658	0.44933926770132665
CXCL5	ASPH	0.23265643783333667	0.23265643783333667	0.44568297028311854	0.45178115100361543
ATF6	TNIP3	-0.23263734097466496	0.23263734097466496	0.4457180456564778	0.45178115100361543
LAMP3	ERICH5	0.23259583033011888	0.23259583033011888	0.4458066888636494	0.45178115100361543
IL7R	DES	-0.23258794276800862	0.23258794276800862	0.44582347278156054	0.45178115100361543
SUZ12	CD274	0.2325363812178911	0.2325363812178911	0.4459221662389783	0.45178115100361543
GPBP1	VPS50	0.23246652981966243	0.23246652981966243	0.4460595531598439	0.45178115100361543
PLSCR1	GCH1	0.23244459716012833	0.23244459716012833	0.446098950140809	0.45178115100361543
CCL22	DES	0.23240020412636708	0.23240020412636708	0.446186387317951	0.45178115100361543
ASPH	TIPIN	0.23228264121422854	0.23228264121422854	0.44641332196851036	0.45178115100361543
EPYC	ZNF501	-0.23218119194187697	0.23218119194187697	0.44660719129575965	0.45178115100361543
LAMP3	ALG6	-0.23216057770568943	0.23216057770568943	0.4466465882767248	0.45178115100361543
BHLHE41	TAS2R4	0.23214763609327782	0.23214763609327782	0.44667482947991666	0.45178115100361543
ELF1	SH3BP4	0.23214101544957905	0.23214101544957905	0.44668879932775885	0.45178115100361543
PLCH1	ZC3H11A	0.23213921543870936	0.23213921543870936	0.44669191490533516	0.45178115100361543
NABP1	TAFA2	0.23213238895704724	0.23213238895704724	0.44670678927569957	0.45178115100361543
VPS50	INO80D	0.23210345329003457	0.23210345329003457	0.44675824655696017	0.45178115100361543
MTF1	HDAC9	-0.23201567381449467	0.23201567381449467	0.44692990483116535	0.45178115100361543
KYNU	HIVEP1	-0.23201451013254015	0.23201451013254015	0.44693151287120475	0.45178115100361543
ZNF100	CD47	-0.23197816442594904	0.23197816442594904	0.4470036736679725	0.45178115100361543
ZNF501	ZFYVE16	0.23197582350166768	0.23197582350166768	0.4470078947730759	0.45178115100361543
TNIP3	ACTR3	-0.23197545961939847	0.23197545961939847	0.447009000300603	0.45178115100361543
KYNU	SERINC3	0.23196673872623952	0.23196673872623952	0.44702608572602154	0.45178115100361543
CLEC5A	PAN3	0.23196611725345356	0.23196611725345356	0.447027492761056	0.45178115100361543
MGAM2	MCOLN2	0.2319557737655814	0.2319557737655814	0.4470470907490361	0.45178115100361543
THAP5	ANKRD12	-0.23189677271406217	0.23189677271406217	0.4471568394817247	0.45178115100361543
RESF1	TRDMT1	0.23189085281513522	0.23189085281513522	0.4471699048070447	0.45178115100361543
PLPBP	C12orf66	0.2318376472222553	0.2318376472222553	0.4472751309271225	0.45178115100361543
GPX3	ZNF608	-0.2318096611257468	0.2318096611257468	0.44733392489106283	0.45178115100361543
KMO	TPPP	0.23178003954201254	0.23178003954201254	0.4473904072974465	0.45178115100361543
EXOC8	PIK3C3	0.2317224479647938	0.2317224479647938	0.44750075904514985	0.45178115100361543
KMO	HDAC9	-0.23170675768476173	0.23170675768476173	0.4475329198459377	0.45178115100361543
STAU2	ZFYVE16	-0.23164642715455597	0.23164642715455597	0.447647392196242	0.45178115100361543
CNOT6	EBLN2	-0.23160579531371173	0.23160579531371173	0.4477261861581722	0.45178115100361543
SHOC2	TMEM141	0.23149240926514347	0.23149240926514347	0.44795060824617	0.45178115100361543
VTCN1	MGAM2	-0.23143235825651381	0.23143235825651381	0.44807141225412944	0.45178115100361543
CCL22	ADAM17	0.23142724244170584	0.23142724244170584	0.4480820655193904	0.45178115100361543
ARID2	CD47	0.23136136118430373	0.23136136118430373	0.44821141224005906	0.45178115100361543
MXRA8	SH3BP4	-0.2313442722335357	0.2313442722335357	0.44824216600581246	0.45178115100361543
ZMPSTE24	TNFAIP8	-0.23132704893433065	0.23132704893433065	0.4482778443941865	0.45178115100361543
RNF111	ADAM17	0.2312866160035857	0.2312866160035857	0.4483583468986586	0.45178115100361543
ANXA3	SKIL	0.23125069065619586	0.23125069065619586	0.4484296031729042	0.45178115100361543
TAFA2	SMNDC1	0.2311597443660054	0.2311597443660054	0.44860668858224234	0.45178115100361543
ACSL3	SYT14	0.2311488087792004	0.2311488087792004	0.4486263870727249	0.45178115100361543
ZNF501	PLSCR1	0.23108344993787286	0.23108344993787286	0.4487606584160142	0.45178115100361543
ELF2	ZFC3H1	0.23107851005695668	0.23107851005695668	0.44877010565124564	0.45178115100361543
ERBIN	MAP3K13	0.231071247443148	0.231071247443148	0.44878347248407313	0.45178115100361543
B3GNT5	VTCN1	-0.23100289633818102	0.23100289633818102	0.44891472875228855	0.45178115100361543
TIGD1	TAFA2	0.23093967352341377	0.23093967352341377	0.4490362362777652	0.45178115100361543
WDR1	CCNE2	0.23091911175155738	0.23091911175155738	0.4490772412987697	0.45178115100361543
JMJD1C	B3GNT5	-0.2308168028754669	0.2308168028754669	0.44927523122861995	0.45178115100361543
PLSCR1	GLA	-0.23077294765862122	0.23077294765862122	0.44935693976312163	0.45178115100361543
XPO1	SMNDC1	-0.23074868291079165	0.23074868291079165	0.4494030704117517	0.45178115100361543
TMEM141	ANKRD12	0.2307396238754741	0.2307396238754741	0.44942095985718994	0.45178115100361543
BNIP5	KRT86	0.2307365139948911	0.2307365139948911	0.44942678900233274	0.45178115100361543
C3AR1	ARSE	-0.2307242551110017	0.2307242551110017	0.44944879905037194	0.45178115100361543
USP9X	STX7	0.23069103932340185	0.23069103932340185	0.4495144271844797	0.45178115100361543
SOD3	RPLP1	-0.2306895275939731	0.2306895275939731	0.4495168392445388	0.45178115100361543
ZNF850	ZNF608	0.23063354474566933	0.23063354474566933	0.44962678898223224	0.45178115100361543
TNIP3	FLVCR1	-0.2306319079061005	0.2306319079061005	0.4496296030523012	0.45178115100361543
WDR20	RAPGEF2	-0.2306207948541661	0.2306207948541661	0.44965221611535516	0.45178115100361543
ITGB8	WDR20	-0.2306023123398695	0.2306023123398695	0.44968859802124644	0.45178115100361543
FBXL5	ZFAND6	0.2305758247108372	0.2305758247108372	0.4497398542975021	0.45178115100361543
CLDN1	FAM91A1	0.23053678411379835	0.23053678411379835	0.4498166382093831	0.45178115100361543
DYRK1A	GALNT7	0.23051753917077233	0.23051753917077233	0.44985221609525466	0.45178115100361543
LAMP3	ZNF132	0.23051227927907925	0.23051227927907925	0.449861864335491	0.45178115100361543
KRAS	C6orf62	0.23050090118467076	0.23050090118467076	0.4498867889561016	0.45178115100361543
GPX3	ARFGEF1	-0.2304908532911538	0.2304908532911538	0.4499079949841211	0.45178115100361543
CXCL5	CLIP4	-0.2304759412700031	0.2304759412700031	0.4499361356848105	0.45178115100361543
ANXA3	WDR20	0.23043992574273514	0.23043992574273514	0.4500047788939921	0.45178115100361543
EHHADH	THAP5	0.23040653376818765	0.23040653376818765	0.4500699045155875	0.45178115100361543
SKIL	C6orf62	0.23039106029872414	0.23039106029872414	0.4501011607938532	0.45178115100361543
HIVEP1	SLC35A5	-0.23031055544420903	0.23031055544420903	0.45026065826526046	0.4572409473292623
PLSCR1	ZNF100	0.230174843559387	0.230174843559387	0.45052618587676524	0.4572409473292623
RPA4	ZC3H11A	-0.230094646983479	0.230094646983479	0.4506891004332562	0.4572409473292623
P2RX7	BNIP5	0.2300496783687399	0.2300496783687399	0.4507826682630484	0.4572409473292623
PAN3	P2RX7	0.2300324382852333	0.2300324382852333	0.4508177436364077	0.4572409473292623
TDRD7	BRAF	0.2300253209490694	0.2300253209490694	0.4508304069517179	0.4572409473292623
P2RX7	HDAC9	0.23000126367268364	0.23000126367268364	0.4508772411178652	0.4572409473292623
TIPIN	ZNF608	-0.2299984865356871	0.2299984865356871	0.4508828692580031	0.4572409473292623
SLC35A5	ATP2B1	-0.2299592500086982	0.2299592500086982	0.45095794462734223	0.4572409473292623
IFIH1	MAP3K13	-0.229953395175016	0.229953395175016	0.45096910040511556	0.4572409473292623
AKIRIN2	RCAN3	0.2299006576964987	0.2299006576964987	0.4510733215001687	0.4572409473292623
MTF1	ZNF407	-0.22989825576035022	0.22989825576035022	0.4510788491378041	0.4572409473292623
JMJD1C	AKIRIN2	0.22989359604935944	0.22989359604935944	0.4510903064230848	0.4572409473292623
BNIP5	EPYC	0.2298813747559278	0.2298813747559278	0.4511172410937446	0.4572409473292623
TAS2R38	TMEM106B	-0.22984137619550038	0.22984137619550038	0.45119332148810837	0.4572409473292623
ADAM17	RPLP1	-0.22976769203585184	0.22976769203585184	0.4513401556442055	0.4572409473292623
CLEC5A	KMO	0.22975988634363054	0.22975988634363054	0.4513567385571117	0.4572409473292623
FBXL5	SAR1B	0.2297286682660802	0.2297286682660802	0.45142226618871695	0.4572409473292623
CCL22	ARID2	0.22972190778180146	0.22972190778180146	0.4514336229714952	0.4572409473292623
RAPGEF2	ADAM17	0.22970843425719611	0.22970843425719611	0.4514640752297412	0.4572409473292623
ZNF608	EBLN2	0.22966853199387927	0.22966853199387927	0.4515426681866665	0.4572409473292623
GALNT7	KRAS	0.22960315032628792	0.22960315032628792	0.4516650802346653	0.462798752897442
CEP135	BCL6	0.22958899957540663	0.22958899957540663	0.4516908088752956	0.462798752897442
ASPH	BAZ1A	0.22957433494771096	0.22957433494771096	0.4517193515859948	0.462798752897442
CXCL5	ANKRD36C	-0.2295641794995641	0.2295641794995641	0.4517381455539552	0.462798752897442
TXNRD1	MXRA8	0.22956114661766872	0.22956114661766872	0.45174367319159064	0.462798752897442
INO80D	TM9SF2	0.22955877849617579	0.22955877849617579	0.4517489998242211	0.462798752897442
VPS50	HDAC9	-0.22946441742230494	0.22946441742230494	0.451937341513835	0.462798752897442
ATP13A3	RPLP1	-0.22945610559067026	0.22945610559067026	0.45195472844676093	0.462798752897442
FAM91A1	GNS	-0.22941435238321983	0.22941435238321983	0.45202990431860257	0.462798752897442
ELF1	SMOX	-0.22933646118963819	0.22933646118963819	0.45218156259481784	0.462798752897442
HTATIP2	MCOLN2	0.22930514730776186	0.22930514730776186	0.45224106007627535	0.462798752897442
FBXL5	TBCEL	0.2292582471746361	0.2292582471746361	0.4523323163485109	0.462798752897442
MACC1	FUT4	0.2292543719043053	0.2292543719043053	0.45233935152368326	0.462798752897442
DYRK1A	OSBPL11	0.22924439903874705	0.22924439903874705	0.45235985403418555	0.462798752897442
BTLA	RPLP1	-0.2292070736293641	0.2292070736293641	0.4524375424685887	0.462798752897442
FBXL5	BTLA	0.22919709604195782	0.22919709604195782	0.452458044979091	0.462798752897442
ATP13A3	MCOLN2	-0.22917886249736363	0.22917886249736363	0.4524942258799773	0.462798752897442
SLC25A40	SKIL	0.22912992735597684	0.22912992735597684	0.45258970325731623	0.462798752897442
EPYC	FAM91A1	-0.22907195650542342	0.22907195650542342	0.4527063866626747	0.462798752897442
ZMPSTE24	RPA4	-0.22905994916622957	0.22905994916622957	0.45272849721321634	0.462798752897442
C3AR1	RTKN2	0.22900193827393375	0.22900193827393375	0.4528431705685256	0.462798752897442
ARG2	TM2D1	0.22899351425258035	0.22899351425258035	0.45285874845640717	0.462798752897442
KMO	DCUN1D1	0.22898904629692107	0.22898904629692107	0.4528679946866337	0.462798752897442
ADAL	MCOLN2	0.22896750427523294	0.22896750427523294	0.45291111026018993	0.462798752897442
SOD3	TAFA2	-0.2289140123979227	0.2289140123979227	0.45301673839027756	0.462798752897442
IFIH1	TIMM8A	0.22889623308789653	0.22889623308789653	0.45305121074862204	0.462798752897442
EREG	TM9SF2	-0.22885760727252108	0.22885760727252108	0.4531251805904341	0.462798752897442
KMO	STX7	0.22881600685323822	0.22881600685323822	0.45320849716497513	0.462798752897442
SIPA1L1	ASPH	0.22877370181893208	0.22877370181893208	0.4532939242920679	0.462798752897442
IRF2BP2	STX7	0.2287729359002354	0.2287729359002354	0.4532957333371122	0.462798752897442
ACSL3	ZFC3H1	0.2287704822781761	0.2287704822781761	0.45330206499476733	0.462798752897442
CXCL5	AFTPH	0.22870349331357015	0.22870349331357015	0.4534356328205394	0.462798752897442
SNX13	ADAM17	0.22865150029334647	0.22865150029334647	0.45354357250818367	0.462798752897442
ANXA3	NTN4	0.22860300860528915	0.22860300860528915	0.45363683883046846	0.462798752897442
BNIP5	FLVCR1	0.22859537511418287	0.22859537511418287	0.45364960264828114	0.462798752897442
ANKRD36C	IBSP	0.2285931652317612	0.2285931652317612	0.4536534217433747	0.462798752897442
DES	CNOT6	-0.22854747204790293	0.22854747204790293	0.45373754233793545	0.462798752897442
P2RX7	DYRK1A	0.22854011181228545	0.22854011181228545	0.45375020565324564	0.462798752897442
GNS	FUT4	0.22851539214655386	0.22851539214655386	0.45379714032189544	0.462798752897442
TRIP12	ALG6	0.2284972838368161	0.2284972838368161	0.45383181368524483	0.462798752897442
ZNF66	PLSCR1	0.22849154049719278	0.22849154049719278	0.45384256745300827	0.462798752897442
B3GNT5	MCOLN2	0.22849129265398627	0.22849129265398627	0.4538428689605157	0.462798752897442
ZFAND6	SLC25A40	-0.2284806546336453	0.2284806546336453	0.4538611604159638	0.462798752897442
SLC1A3	STXBP3	0.22846134886410796	0.22846134886410796	0.45390045689442643	0.462798752897442
SNX13	MXRA8	-0.22839184913982802	0.22839184913982802	0.4540388488403167	0.462798752897442
PLPBP	RPLP1	0.2283898739012476	0.2283898739012476	0.45404276843791275	0.462798752897442
TMEM106B	SMOX	-0.22838616877895523	0.22838616877895523	0.45404990411558754	0.462798752897442
MACC1	MXRA8	-0.22835902515727033	0.22835902515727033	0.45410377345690717	0.462798752897442
CLIP4	GPX3	0.2283331757111502	0.2283331757111502	0.4541541252106407	0.462798752897442
BACH1	AKIRIN2	0.22833158630145778	0.22833158630145778	0.4541571402857145	0.462798752897442
ERBIN	ARSE	-0.22823274935603255	0.22823274935603255	0.45435322066801803	0.462798752897442
SLC39A8	ZNF91	0.22816693309478953	0.22816693309478953	0.45448156236366205	0.462798752897442
DCUN1D1	NABP1	0.2280954523549268	0.2280954523549268	0.4546240749121533	0.462798752897442
FLVCR1	ZNF407	0.22795448051858547	0.22795448051858547	0.4548908085536876	0.462798752897442
WDR1	TRDMT1	0.22793160890284409	0.22793160890284409	0.45494025578489894	0.462798752897442
ELF1	TBCEL	0.22790838205595404	0.22790838205595404	0.45498658743853393	0.462798752897442
TFEC	GPBP1	0.22787499382635912	0.22787499382635912	0.4550531200951638	0.462798752897442
ARG2	RPLP1	0.22786437103078236	0.22786437103078236	0.45507583366072024	0.462798752897442
INO80D	ZFYVE16	0.22778317426232872	0.22778317426232872	0.4552369391721669	0.462798752897442
RAPGEF2	CCNE2	0.22773663300722546	0.22773663300722546	0.45533271805701325	0.462798752897442
TMEM106B	ATP2B1	-0.22773088401266992	0.22773088401266992	0.4553453813723235	0.462798752897442
TMEM106B	KATNBL1	-0.22772802055674135	0.22772802055674135	0.4553506075024515	0.462798752897442
GPX3	SH3BP4	-0.22768472427118783	0.22768472427118783	0.455435331112027	0.462798752897442
IFIH1	RPLP1	0.22767191879904164	0.22767191879904164	0.45546095925015484	0.462798752897442
TMEM106B	KRAS	0.22764695909627183	0.22764695909627183	0.4555111099988834	0.462798752897442
LAMP3	TMBIM4	-0.22761911562340686	0.22761911562340686	0.4555642758226858	0.462798752897442
AREL1	USP9X	-0.22758500978684543	0.22758500978684543	0.45562889893176894	0.462798752897442
SLC39A8	MGAM2	0.22758199069195434	0.22758199069195434	0.45563372305188715	0.462798752897442
SIPA1L1	SLAIN1	0.2275552689533118	0.2275552689533118	0.45568347179060587	0.462798752897442
HDAC9	ZNF91	0.22753452937962382	0.22753452937962382	0.4557248788216202	0.462798752897442
EPAS1	BRAF	-0.2274797919549421	0.2274797919549421	0.4558338235342891	0.462798752897442
EHHADH	TRIP12	0.22747881123788893	0.22747881123788893	0.455835532076831	0.462798752897442
JMJD1C	STX7	0.22747772624864593	0.22747772624864593	0.45583764262938264	0.462798752897442
ETV6	SEC22B	-0.2274621294484619	0.2274621294484619	0.45586990393267296	0.462798752897442
ITGB8	TAS2R4	0.22741416317843988	0.22741416317843988	0.4559609591999036	0.462798752897442
ARG2	INO80D	0.22737251254724497	0.22737251254724497	0.45604397426693727	0.462798752897442
CNOT6	ADAL	-0.2273295000131894	0.2273295000131894	0.45613060742405953	0.462798752897442
RESF1	GPX3	-0.22732917775948214	0.22732917775948214	0.45613110993657185	0.462798752897442
SLC7A11	ZNF100	0.22731593418301552	0.22731593418301552	0.4561581451097342	0.462798752897442
PLPBP	MPC1	-0.22730405629122039	0.22730405629122039	0.45617955214275857	0.462798752897442
GTF2A1	ELF1	0.2272978354723788	0.2272978354723788	0.4561918134480589	0.462798752897442
B3GNT5	GALNT7	-0.2272598957400792	0.2272598957400792	0.4562674918324129	0.462798752897442
RCAN3	ZFC3H1	0.22721916668192849	0.22721916668192849	0.4563448787593087	0.462798752897442
CLEC5A	PLCH1	0.227208880331495	0.227208880331495	0.4563665872998405	0.462798752897442
ARG2	TDRD7	-0.22720503232616515	0.22720503232616515	0.45637332096750544	0.462798752897442
HIVEP1	SHOC2	0.22719959964691294	0.22719959964691294	0.4563842757402738	0.462798752897442
GPX3	GLA	0.2271268339894987	0.2271268339894987	0.45652688879126746	0.462798752897442
EPYC	BTLA	-0.22709591917094762	0.22709591917094762	0.45658668778023237	0.462798752897442
STXBP3	MCOLN2	0.22706637454848122	0.22706637454848122	0.4566429691816111	0.462798752897442
MAP3K13	MFAP4	-0.22706240179437506	0.22706240179437506	0.45665211490933516	0.462798752897442
ETV6	ADNP2	-0.2270622267199972	0.2270622267199972	0.45665231591434013	0.462798752897442
LAMP3	SUZ12	0.22703362680446704	0.22703362680446704	0.45670457721562036	0.462798752897442
IBSP	GTF2A1	0.22702381602499067	0.22702381602499067	0.45672528073112756	0.462798752897442
SLC35A5	SEC22B	-0.22700371735224606	0.22700371735224606	0.4567643762045853	0.462798752897442
MGAM2	AFAP1L2	0.2269854891614705	0.2269854891614705	0.4567970395178855	0.462798752897442
SLC39A8	HMGCS1	0.22692213631549935	0.22692213631549935	0.45692930081112554	0.462798752897442
EREG	GLA	0.2269095867611235	0.2269095867611235	0.456953320909214	0.462798752897442
ADNP2	KATNBL1	-0.22686664923891953	0.22686664923891953	0.4570428686389077	0.462798752897442
RESF1	ACSL3	0.22685936688467678	0.22685936688467678	0.45705784351177453	0.462798752897442
ZNF608	SKIL	0.22681329036420195	0.22681329036420195	0.4571474917439707	0.462798752897442
ACSL3	SH3BP4	0.22678625581983503	0.22678625581983503	0.4572006575677731	0.46473136513523616
KRT86	ZNF407	-0.2267632736491049	0.2267632736491049	0.45724327062881703	0.46473136513523616
HDAC9	CD274	-0.22674573590334315	0.22674573590334315	0.45727703946964426	0.46473136513523616
DYRK1A	ZMPSTE24	0.2267418566533171	0.2267418566533171	0.45728578318735846	0.46473136513523616
ETV6	SIPA1L1	-0.22673610540929146	0.22673610540929146	0.4572955319300973	0.46473136513523616
CLIP4	RPLP1	0.22672560404794861	0.22672560404794861	0.45731683846061927	0.46473136513523616
BCL6	ZNF91	0.22670776661277037	0.22670776661277037	0.4573503057939391	0.46473136513523616
SLC1A3	EPB41L4A	0.22670252966713156	0.22670252966713156	0.4573606575516927	0.46473136513523616
STAU2	TM2D1	-0.2266569441413634	0.2266569441413634	0.4574514113114159	0.46473136513523616
PLSCR1	KRAS	0.2265974869162075	0.2265974869162075	0.4575697027568138	0.46473136513523616
HTATIP2	ZNF407	0.22658808426954702	0.22658808426954702	0.4575866876797299	0.46473136513523616
KRAS	RPLP1	0.22658119119201667	0.22658119119201667	0.45760095903507947	0.46473136513523616
AREL1	ATP13A3	-0.22656874523912052	0.22656874523912052	0.4576248786306655	0.46473136513523616
LAMP3	GNS	0.22653800857976292	0.22653800857976292	0.45768719018219195	0.46473136513523616
TNIP3	ARID2	0.22650821874669302	0.22650821874669302	0.45774678816615194	0.46473136513523616
ACSL3	TRDMT1	0.22647003643303631	0.22647003643303631	0.45781804444039753	0.46473136513523616
IBSP	SUZ12	0.22643549194036006	0.22643549194036006	0.45788538111704713	0.46473136513523616
NSMAF	GTF2A1	-0.2264344597368193	0.2264344597368193	0.4578877931771062	0.46473136513523616
TLR2	CD47	-0.22639151143169234	0.22639151143169234	0.4579767378917851	0.46473136513523616
DYRK1A	XPO1	0.22632387257181907	0.22632387257181907	0.4581129187826212	0.46473136513523616
ANKRD36C	ZNF292	0.2263060552510362	0.2263060552510362	0.4581486976734977	0.46473136513523616
SCARF2	GALNT7	-0.2263061681981209	0.2263061681981209	0.4581486976734977	0.46473136513523616
ANXA3	CCL22	0.2262720015751662	0.2262720015751662	0.45820829565745774	0.46473136513523616
TMEM106B	SLC35A5	-0.22627159284562298	0.22627159284562298	0.4582088986724725	0.46473136513523616
CXCL5	TLR2	0.22625321623536138	0.22625321623536138	0.45824427555333913	0.46473136513523616
P2RX7	TPPP	0.22621165060148019	0.22621165060148019	0.4583238735352891	0.46473136513523616
SLC39A8	INO80D	0.226176566441774	0.226176566441774	0.4583925167444707	0.46473136513523616
TXNRD1	ACSL3	0.22614984213331832	0.22614984213331832	0.4584472906083125	0.46473136513523616
ZNF501	TAFA2	0.22614785364893109	0.22614785364893109	0.45845040618588884	0.46473136513523616
GPBP1	MFAP4	-0.22614724979663944	0.22614724979663944	0.45845141121091343	0.46473136513523616
ARID2	ZMPSTE24	-0.22614370478424461	0.22614370478424461	0.4584587478935932	0.46473136513523616
KYNU	AKIRIN2	0.22613858605286075	0.22613858605286075	0.4584703056813763	0.46473136513523616
SCARF2	AFTPH	-0.22612282459159683	0.22612282459159683	0.4585008584421248	0.46473136513523616
TNIP3	TAS2R4	-0.22611237140087126	0.22611237140087126	0.4585212604501246	0.46473136513523616
RCAN3	ZNF407	0.22608378090290016	0.22608378090290016	0.4585754312989516	0.46473136513523616
TRIP12	ZNF292	-0.2260645997006503	0.2260645997006503	0.4586136222498872	0.46473136513523616
PURB	STAU2	-0.2260355475165879	0.2260355475165879	0.45866789360121674	0.46473136513523616
MXRA8	ARFGEF1	-0.2260211279294303	0.2260211279294303	0.45869412475435933	0.46473136513523616
BRAF	STX7	-0.22599680909758213	0.22599680909758213	0.45874377299057556	0.46473136513523616
SCARF2	GPX3	0.2259574035946633	0.2259574035946633	0.4588271900676191	0.46473136513523616
HTATIP2	SAR1B	0.2258861062199401	0.2258861062199401	0.4589669890485438	0.46473136513523616
ERBIN	TNIP3	0.22587698443185594	0.22587698443185594	0.45898457698647466	0.46473136513523616
SHOC2	TAFA2	0.22587081309872514	0.22587081309872514	0.4589987478393218	0.46473136513523616
EPAS1	SLAIN1	-0.22586171604360467	0.22586171604360467	0.45901663728476005	0.46473136513523616
MACC1	ZNF132	0.22582563840637151	0.22582563840637151	0.4590862855189663	0.46473136513523616
BHLHE41	INO80D	0.22579742502064853	0.22579742502064853	0.4591434714428672	0.46473136513523616
BHLHE41	FLVCR1	0.2257397298600644	0.2257397298600644	0.4592581447981764	0.46473136513523616
JMJD1C	ARID2	0.22573307226116757	0.22573307226116757	0.45927231565102355	0.46473136513523616
SLC39A8	ALG6	-0.2256768411569603	0.2256768411569603	0.45938648649382047	0.46473136513523616
IL7R	STAU2	0.22567458604543938	0.22567458604543938	0.45939181312645094	0.46473136513523616
BAZ1A	SEC22B	-0.2256456333121628	0.2256456333121628	0.4594477930203223	0.46473136513523616
MFAP4	KRAS	-0.22563988513947109	0.22563988513947109	0.45946045633563254	0.46473136513523616
OSBPL11	THAP5	0.22562812799901766	0.22562812799901766	0.45948477794122833	0.46473136513523616
CEP135	GNS	0.22562233993585806	0.22562233993585806	0.4594974412565386	0.46473136513523616
SIPA1L1	GCH1	-0.22558413672965388	0.22558413672965388	0.45957291863588756	0.46473136513523616
CLIC5	ADAM17	0.22556458694918133	0.22556458694918133	0.45961231561685273	0.46473136513523616
AKIRIN2	SKIL	0.22555943285039382	0.22555943285039382	0.459622164862094	0.46473136513523616
CLIP4	EPYC	-0.22551301680138694	0.22551301680138694	0.4597149286718665	0.46473136513523616
KMO	MGAM2	0.22547769116968586	0.22547769116968586	0.4597825668560234	0.46473136513523616
RTKN2	BCL6	0.22533711725737554	0.22533711725737554	0.46007211456561664	0.46473136513523616
IFIH1	STX7	-0.2253217570715461	0.2253217570715461	0.46010136079383307	0.46473136513523616
GTF2A1	ARSE	0.22531795832623494	0.22531795832623494	0.46010718993897587	0.46473136513523616
BTBD11	SMNDC1	0.22530436796764924	0.22530436796764924	0.46013322008711355	0.46473136513523616
ZFAND6	ZNF608	0.22527058469098346	0.22527058469098346	0.46019814470370407	0.46473136513523616
SLAIN1	CD47	-0.22526890301247537	0.22526890301247537	0.4602016622912902	0.46473136513523616
CLEC5A	TMIGD2	-0.22525822406866025	0.22525822406866025	0.46021965223923095	0.46473136513523616
KRAS	C12orf66	0.22525509391169138	0.22525509391169138	0.4602257828918811	0.46473136513523616
RAPGEF2	ATP2B1	-0.22521947687638955	0.22521947687638955	0.4602960341411021	0.46473136513523616
CXCL5	SYT14	-0.22521947230564188	0.22521947230564188	0.4602960341411021	0.46473136513523616
C3AR1	GLA	-0.2251398869038363	0.2251398869038363	0.4604553306075045	0.46473136513523616
EREG	INO80D	-0.22512655548246135	0.22512655548246135	0.4604806572381249	0.46473136513523616
ARHGEF28	GLA	0.22501827841259642	0.22501827841259642	0.460694928573374	0.46473136513523616
C12orf66	CNOT11	0.22492999253920726	0.22492999253920726	0.46086779287760876	0.46473136513523616
SLAIN1	SHOC2	0.22492603161648028	0.22492603161648028	0.46087814463536236	0.46473136513523616
ANXA3	NABP1	0.22492054383576138	0.22492054383576138	0.4608880943831061	0.46473136513523616
SLC7A11	STAU2	-0.22491919663987514	0.22491919663987514	0.4608907074481701	0.46473136513523616
IBSP	GCH1	0.2249160607924433	0.2249160607924433	0.46089673759831784	0.46473136513523616
MAP3K13	GPX3	-0.22490717989087733	0.22490717989087733	0.46091412453124375	0.46473136513523616
HTATIP2	CCNE2	0.22490333440745897	0.22490333440745897	0.46092055669140136	0.46473136513523616
ANKRD36C	NAT1	0.22482611406715364	0.22482611406715364	0.46107925014278894	0.46473136513523616
ANXA3	BCL6	-0.22476552027253588	0.22476552027253588	0.4611937224930932	0.46473136513523616
HMGCS1	ZNF292	-0.22473521534556845	0.22473521534556845	0.4612541244970729	0.46473136513523616
TDRD7	KRAS	0.2247214403383252	0.2247214403383252	0.46128216469525984	0.46473136513523616
AFAP1L2	SAR1B	0.22467237098837997	0.22467237098837997	0.46138427523776127	0.46473136513523616
MACC1	SYT14	0.22464851000651231	0.22464851000651231	0.46143241593644063	0.46473136513523616
JMJD1C	STXBP3	0.2246471765997372	0.2246471765997372	0.46143573251902187	0.46473136513523616
PAN3	TLR2	-0.22464314299658944	0.22464314299658944	0.4614437727192188	0.46473136513523616
EPYC	ZNF132	-0.22462171517808285	0.22462171517808285	0.46148739080528733	0.46473136513523616
SLC1A3	ZNF850	0.22455834781270073	0.22455834781270073	0.4616201546110397	0.46473136513523616
CLIP4	BHLHE41	0.22454943674220718	0.22454943674220718	0.46163824506148293	0.46473136513523616
TAS2R38	ZBED5	-0.22454828507276542	0.22454828507276542	0.4616408581265469	0.46473136513523616
CLDN1	EPYC	0.22449737830638772	0.22449737830638772	0.46174045610648684	0.46473136513523616
DES	ADAM17	-0.2244516796657387	0.2244516796657387	0.4618359334838258	0.46473136513523616
JMJD1C	THAP5	0.22445016448601252	0.22445016448601252	0.4618398530814218	0.46473136513523616
CXCL5	C3AR1	0.22443849560270346	0.22443849560270346	0.46186427518952006	0.46473136513523616
BNIP5	SUMO4	0.22441760127172397	0.22441760127172397	0.46190568222053446	0.46473136513523616
SERINC3	MAP3K13	0.22439248053570615	0.22439248053570615	0.46195975256685906	0.46473136513523616
ZNF66	ZBED5	0.22435896368771668	0.22435896368771668	0.4620227676359028	0.46473136513523616
USP9X	PIK3C3	0.22435454357270856	0.22435454357270856	0.4620316118561194	0.46473136513523616
NSUN6	SLC35A5	-0.22433405110326815	0.22433405110326815	0.4620725163746215	0.46473136513523616
CEP135	ZFC3H1	0.22432586773216168	0.22432586773216168	0.46208658672496616	0.46473136513523616
SNX13	TIGD1	0.22427264843315775	0.22427264843315775	0.46219100882502423	0.46473136513523616
LAMP3	LAMP2	-0.22421008256560648	0.22421008256560648	0.4623106068029541	0.46473136513523616
DES	TIPIN	0.22416624016913278	0.22416624016913278	0.46239703895507145	0.46473136513523616
SIPA1L1	ZMPSTE24	-0.22415974960497043	0.22415974960497043	0.46240879774785953	0.46473136513523616
ANKRD36C	AFTPH	0.22414538853833904	0.22414538853833904	0.4624382449810809	0.46473136513523616
STXBP3	TAS2R4	0.22410865507310151	0.22410865507310151	0.46250970226033145	0.46473136513523616
C3AR1	CCNE2	0.22409166709204187	0.22409166709204187	0.46254296858864635	0.46473136513523616
TIGD1	BCL6	-0.22405746074962596	0.22405746074962596	0.4626083957177492	0.46473136513523616
MCOLN2	SMNDC1	-0.2240348068267769	0.2240348068267769	0.46265291832633987	0.46473136513523616
ADNP2	ACTR3	-0.22403391354394642	0.22403391354394642	0.46265533038639894	0.480591226969172
JMJD1C	TNIP3	0.22402790409517032	0.22402790409517032	0.46266749118919687	0.480591226969172
TFEC	TM2D1	0.2240066023832848	0.2240066023832848	0.4627104057577482	0.480591226969172
OSBPL11	TIPIN	0.22396281285647313	0.22396281285647313	0.4627947273573138	0.480591226969172
AREL1	PIK3C3	-0.2239379480532257	0.2239379480532257	0.4628442750910276	0.480591226969172
BACH1	TRIP12	0.22390832045464504	0.22390832045464504	0.4629013605124261	0.480591226969172
HDAC9	PLCH1	0.22389871168017628	0.22389871168017628	0.46291945096286924	0.480591226969172
NAT1	CD274	0.2238918741200267	0.2238918741200267	0.46293161176566716	0.480591226969172
ADNP2	GNS	-0.22383674510622042	0.22383674510622042	0.4630414610008582	0.480591226969172
HDAC9	CCNE2	-0.22383319914462607	0.22383319914462607	0.4630477926585133	0.480591226969172
TMBIM4	FUT4	-0.22381656237366207	0.22381656237366207	0.4630837725543947	0.480591226969172
PLPBP	TAS2R4	-0.22378587042049913	0.22378587042049913	0.4631410589807981	0.480591226969172
MAP3K13	ZNF292	-0.22375513648433532	0.22375513648433532	0.4632037725423344	0.480591226969172
IL7R	TNIP3	-0.22375305059787054	0.22375305059787054	0.46320849615995013	0.480591226969172
ZNF66	ELF2	0.2237455222582171	0.2237455222582171	0.4632226670127973	0.480591226969172
MPC1	ADAM10	0.22368299983359008	0.22368299983359008	0.46334759162335765	0.480591226969172
ITGB8	CNOT6	0.22365856360124767	0.22365856360124767	0.46339543081452955	0.480591226969172
C3AR1	FAM91A1	-0.223615717219997	0.223615717219997	0.4634795514090903	0.480591226969172
TMBIM4	CD47	-0.22359775559707035	0.22359775559707035	0.46351553130497175	0.480591226969172
SLC7A11	RTKN2	-0.2235711479367406	0.2235711479367406	0.46356819461626186	0.480591226969172
PLCH1	ZNF292	0.22348788990763746	0.22348788990763746	0.46373261671028976	0.480591226969172
NSMAF	TM9SF2	-0.2234269355054512	0.2234269355054512	0.4638519131807122	0.480591226969172
ALG6	ARID2	0.22342173789427122	0.22342173789427122	0.46386256644597323	0.480591226969172
ARG2	PIK3C3	-0.2234041148033512	0.2234041148033512	0.4638981443318448	0.480591226969172
TDRD7	ERBIN	0.22339206945059042	0.22339206945059042	0.4639216619174209	0.480591226969172
KYNU	VPS50	-0.22336610827341374	0.22336610827341374	0.4639757322637455	0.480591226969172
ALG6	ANKRD12	-0.22323655322579217	0.22323655322579217	0.46422477746484647	0.480591226969172
LAMP3	IRF2BP2	-0.22322168241836118	0.22322168241836118	0.4642559332406097	0.480591226969172
NTN4	ZNF608	0.22319846433425994	0.22319846433425994	0.464302968411762	0.480591226969172
ZNF850	SMNDC1	0.2231875717038254	0.2231875717038254	0.4643242749422839	0.480591226969172
KMO	BCL6	-0.2231873934716055	0.2231873934716055	0.46432517946480606	0.480591226969172
RNF111	FAM91A1	-0.2231602704604736	0.2231602704604736	0.4643802548361553	0.480591226969172
NAT1	ADAM17	0.2231497972157621	0.2231497972157621	0.46440075734665753	0.480591226969172
GTF2A1	SIPA1L1	0.22310398346687255	0.22310398346687255	0.464492415628903	0.480591226969172
ARID2	TM9SF2	0.22308848962911698	0.22308848962911698	0.46452548095221297	0.480591226969172
KATNBL1	AFTPH	-0.22308199871855994	0.22308199871855994	0.4645396518050601	0.480591226969172
MXRA8	ARID2	-0.22307940621533173	0.22307940621533173	0.46454538044770044	0.480591226969172
ETV6	KRAS	-0.22306479296254011	0.22306479296254011	0.46457663672596616	0.480591226969172
HTATIP2	KMO	0.22301083654896425	0.22301083654896425	0.4646827673685661	0.480591226969172
ETV6	PLEKHM3	0.22298434646728882	0.22298434646728882	0.4647322145997774	0.480591226969172
KYNU	PURB	-0.22298114403734537	0.22298114403734537	0.46473965178495963	0.480591226969172
AKIRIN2	MFAP4	-0.2229688672076519	0.2229688672076519	0.46476306886803326	0.480591226969172
SERINC3	ACTR3	0.22295680657324524	0.22295680657324524	0.4647873904736291	0.480591226969172
RESF1	ERICH5	0.22290637025265223	0.22290637025265223	0.4648936216187315	0.480591226969172
P2RX7	GTF2A1	-0.22287271540932302	0.22287271540932302	0.46496166181289833	0.480591226969172
PAN3	SLAIN1	-0.22280102070809082	0.22280102070809082	0.465104274863892	0.480591226969172
TXNRD1	ZNF132	0.22278613566469285	0.22278613566469285	0.465133219584601	0.480591226969172
SLC7A11	TXNRD1	-0.22277259967214194	0.22277259967214194	0.46516005375275843	0.480591226969172
PLSCR1	TNFAIP8	0.2227669931736337	0.2227669931736337	0.46517050601301446	0.480591226969172
PLSCR1	BAZ1A	0.2227092304803856	0.2227092304803856	0.46529141052347633	0.480591226969172
HTATIP2	FLVCR1	0.22267583191287454	0.22267583191287454	0.4653566366475742	0.480591226969172
ELF2	SMNDC1	-0.22265906265279645	0.22265906265279645	0.4653872899108251	0.480591226969172
CLIP4	CNOT11	0.2226516303175956	0.2226516303175956	0.46540246578869693	0.480591226969172
SLC25A40	ZC3H11A	0.22257836587598176	0.22257836587598176	0.4655478929097595	0.480591226969172
RTN4	ELF1	0.22254690785713138	0.22254690785713138	0.465611510993818	0.480591226969172
ATP23	KMO	-0.22254404964650262	0.22254404964650262	0.4656163351139362	0.480591226969172
SPG11	ZMPSTE24	-0.2224523118813987	0.2224523118813987	0.4658014607234713	0.480591226969172
ARG2	IL7R	0.22244398542443256	0.22244398542443256	0.46582005368642676	0.480591226969172
ATF6	CD274	-0.22244378205440601	0.22244378205440601	0.4658205561989391	0.480591226969172
C3AR1	ACSL3	0.22243281691768696	0.22243281691768696	0.4658406566994315	0.480591226969172
TMIGD2	TMEM141	-0.22242548699590958	0.22242548699590958	0.4658558325773033	0.480591226969172
ATP2B1	ADAL	-0.22241463153229013	0.22241463153229013	0.4658748275502686	0.480591226969172
DCUN1D1	USP9X	0.2224143710059816	0.2224143710059816	0.4658753300627809	0.480591226969172
ATP13A3	USP9X	-0.22235145166378517	0.22235145166378517	0.4659947270357058	0.480591226969172
SNX13	MGAM2	0.22230989088340825	0.22230989088340825	0.4660756315501878	0.480591226969172
DYRK1A	EBLN2	0.22221093882223608	0.22221093882223608	0.4662698023849445	0.480591226969172
NTN4	EPB41L4A	0.22218110126493207	0.22218110126493207	0.46632980237891436	0.480591226969172
LAMP2	SLC25A40	0.22214785924351413	0.22214785924351413	0.4663985460905984	0.480591226969172
LAMP3	ERBIN	-0.22207330529029612	0.22207330529029612	0.4665407571315822	0.480591226969172
AKIRIN2	SLAIN1	0.22206528233881562	0.22206528233881562	0.46655734004448846	0.480591226969172
STAU2	ZNF850	0.22203968992629974	0.22203968992629974	0.4666099028532761	0.480591226969172
SNX13	ANKRD12	0.221996688528856	0.221996688528856	0.46668809380019155	0.480591226969172
BACH1	EXOC8	0.22198092136450376	0.22198092136450376	0.46672055610848684	0.480591226969172
PAN3	TNIP3	-0.22194097893115927	0.22194097893115927	0.46680688775810175	0.480591226969172
ANXA3	PLPBP	-0.22182316165211524	0.22182316165211524	0.4670427671313802	0.480591226969172
EHHADH	EXOC8	0.221790619714335	0.221790619714335	0.4671062847129362	0.480591226969172
SNX13	TRIP12	0.2217412899733313	0.2217412899733313	0.46720809374793026	0.480591226969172
ADAM17	ADAM10	0.22170823511100146	0.22170823511100146	0.46727221434450106	0.480591226969172
RESF1	SMNDC1	-0.2216217040524126	0.2216217040524126	0.4674436716137014	0.480591226969172
FLVCR1	SAR1B	0.22162006265330791	0.22162006265330791	0.4674471892012875	0.480591226969172
EHHADH	INO80D	0.22157275814812727	0.22157275814812727	0.4675431690911388	0.480591226969172
PLEKHM3	ZNF292	-0.22155805899717718	0.22155805899717718	0.467571711801838	0.480591226969172
IL7R	ELF1	0.22151352087456955	0.22151352087456955	0.4676649781241228	0.480591226969172
KYNU	TIGD1	-0.22150118254194384	0.22150118254194384	0.4676890987247137	0.480591226969172
TAS2R38	FUT4	0.22144447232572434	0.22144447232572434	0.4678053801200623	0.480591226969172
MTF1	EHHADH	-0.2214326246024927	0.2214326246024927	0.46782990273066305	0.480591226969172
STXBP3	PIK3C3	0.22137313741153597	0.22137313741153597	0.46795120925113476	0.480591226969172
PIAS1	CNOT6	0.2213662142305658	0.2213662142305658	0.46796658613401143	0.480591226969172
CLIP4	ELF1	0.2213288622846065	0.2213288622846065	0.46804728964348846	0.480591226969172
GPBP1	MXRA8	-0.2213222135609152	0.2213222135609152	0.4680620635113504	0.480591226969172
VPS50	TM9SF2	-0.22130039913146227	0.22130039913146227	0.4681031690348574	0.480591226969172
GPBP1	PLSCR1	0.2212987338996233	0.2212987338996233	0.4681062846124337	0.480591226969172
CCNE2	ADAM17	0.22129861697325248	0.22129861697325248	0.4681063851149362	0.480591226969172
TNIP3	USP9X	-0.22128700050762118	0.22128700050762118	0.4681299027005123	0.480591226969172
MPC1	BHLHE41	0.22126499854905313	0.22126499854905313	0.4681712092290242	0.480591226969172
VTCN1	SMOX	-0.22125788123028878	0.22125788123028878	0.46818749063442305	0.480591226969172
ARID2	ARFGEF1	0.2212448072940021	0.2212448072940021	0.4682158323401174	0.480591226969172
FLVCR1	XPO1	0.22123243168709283	0.22123243168709283	0.4682410584682353	0.480591226969172
ZNF501	SH3BP4	0.2212323785521972	0.2212323785521972	0.4682410584682353	0.480591226969172
RTN4	ASPH	0.22122500271504725	0.22122500271504725	0.468256636356117	0.480591226969172
ELF2	SMOX	-0.22122203259138865	0.22122203259138865	0.46826196298874745	0.480591226969172
MTF1	ALG6	-0.22120423566022185	0.22120423566022185	0.468297540874619	0.480591226969172
TXNRD1	MPC1	0.22115525211901854	0.22115525211901854	0.46839593282452935	0.480591226969172
PURB	RNF111	-0.22114454136723027	0.22114454136723027	0.4684171388525489	0.480591226969172
CLDN1	TBCEL	-0.22110095852467904	0.22110095852467904	0.46850568155721795	0.480591226969172
ZNF254	BRAF	0.22106467716382222	0.22106467716382222	0.46858015391154234	0.480591226969172
IBSP	ALG6	0.2210416034718526	0.2210416034718526	0.46862387250011334	0.480591226969172
ITGB8	SUMO4	0.22102737077661994	0.22102737077661994	0.46865271671831993	0.480591226969172
HIVEP1	RCAN3	0.22097587565844462	0.22097587565844462	0.46875934987343215	0.480591226969172
USP9X	GNS	0.22094555668524551	0.22094555668524551	0.46881532976730356	0.480591226969172
VTCN1	AFTPH	-0.22091889441882703	0.22091889441882703	0.4688685960936084	0.480591226969172
CLIC5	ZC3H11A	0.2208888656080776	0.2208888656080776	0.4689292996050955	0.480591226969172
MXRA8	RPLP1	-0.22087225000659494	0.22087225000659494	0.4689647769884646	0.480591226969172
HDAC9	GPX3	-0.2208491288187316	0.2208491288187316	0.469015530752208	0.480591226969172
CXCL5	SLC1A3	0.2208100775040075	0.2208100775040075	0.4690946262216456	0.480591226969172
PLCH1	VTCN1	-0.2207374476536198	0.2207374476536198	0.4692448774628264	0.480591226969172
ELF2	RPA4	0.2207302243118867	0.2207302243118867	0.4692607568582154	0.480591226969172
RCAN3	SMNDC1	0.22071627908429392	0.22071627908429392	0.46929080710645155	0.480591226969172
CD47	CD274	-0.22067894261053866	0.22067894261053866	0.469367691520835	0.480591226969172
RTN4	ZNF850	0.2206242141488386	0.2206242141488386	0.46947804326853837	0.480591226969172
ETV6	TBCEL	0.22058250020504327	0.22058250020504327	0.46955703823547357	0.480591226969172
ALG6	CNOT11	0.22056446499943305	0.22056446499943305	0.46959301813135496	0.480591226969172
TLR2	DES	0.22050573112004485	0.22050573112004485	0.4697088975166937	0.480591226969172
KRT86	GLA	-0.2204332477103782	0.2204332477103782	0.46985532966278093	0.480591226969172
MTF1	ANXA3	-0.22036000385641002	0.22036000385641002	0.46999965125631643	0.480591226969172
HIVEP1	TM2D1	-0.2203437457255336	0.2203437457255336	0.4700314100470945	0.480591226969172
ADAM10	XPO1	-0.22030294389120608	0.22030294389120608	0.4701121135565715	0.480591226969172
SNX13	MCOLN2	0.22026582420977936	0.22026582420977936	0.47019010349848206	0.480591226969172
PIAS1	SYT14	0.2202620477904286	0.2202620477904286	0.4701979426936741	0.480591226969172
ETV6	NSMAF	-0.22024474350696177	0.22024474350696177	0.47023281706202846	0.480591226969172
MTF1	SPG11	-0.22024167363670294	0.22024167363670294	0.47023945022719094	0.480591226969172
ERBIN	EBLN2	0.22024131697936133	0.22024131697936133	0.4702402542472106	0.480591226969172
TMIGD2	TBCEL	-0.22022226213309712	0.22022226213309712	0.4702795507256733	0.480591226969172
EPB41L4A	CD274	0.2202151634869494	0.2202151634869494	0.47029372157852045	0.480591226969172
CLIP4	GTF2A1	0.22016155469441448	0.22016155469441448	0.47040256578868683	0.480591226969172
OSBPL11	SH3BP4	0.22008516092803615	0.22008516092803615	0.4705579426574932	0.480591226969172
MTF1	IL7R	-0.22007941869610453	0.22007941869610453	0.47056980195278375	0.480591226969172
BNIP5	RPLP1	-0.2200758124476022	0.2200758124476022	0.47057633461544374	0.480591226969172
PLEKHM3	GNS	0.2200735931659994	0.2200735931659994	0.4705803547155422	0.480591226969172
GALNT7	RPLP1	-0.21998446620280648	0.21998446620280648	0.4707543245473041	0.480591226969172
RTN4	RESF1	-0.2199761029065349	0.2199761029065349	0.47077110846521525	0.480591226969172
ALG6	PLSCR1	-0.21997334965184906	0.21997334965184906	0.47077693761035805	0.480591226969172
FAM91A1	CNOT11	-0.21994943885338025	0.21994943885338025	0.4708256813240521	0.480591226969172
CLDN1	ARSE	0.21994708684470687	0.21994708684470687	0.4708303044391654	0.480591226969172
CCNE2	MFAP4	-0.2199391146654417	0.2199391146654417	0.47084688735207164	0.480591226969172
HMGCS1	GPBP1	0.21990593248988966	0.21990593248988966	0.4709166360887803	0.480591226969172
PLEKHM3	CNOT6	-0.21986898681531397	0.21986898681531397	0.47099120894560714	0.480591226969172
ARSE	KRAS	-0.21979502778071477	0.21979502778071477	0.4711363345591624	0.480591226969172
KATNBL1	ARFGEF1	-0.21978889481274932	0.21978889481274932	0.4711498018944923	0.480591226969172
RTN4	RPA4	-0.2197499034972743	0.2197499034972743	0.4712262842988659	0.480591226969172
TMIGD2	CADM4	-0.21971042031847648	0.21971042031847648	0.471304173738274	0.480591226969172
MACC1	BCL6	0.2197095467985992	0.2197095467985992	0.4713059827833183	0.480591226969172
ETV6	CLIP4	0.21969457668187586	0.21969457668187586	0.47133723906158403	0.480591226969172
PLEKHM3	TDRD7	0.2196742772133361	0.2196742772133361	0.4713791486051107	0.480591226969172
STXBP3	TM2D1	-0.21960214902399944	0.21960214902399944	0.471526686278725	0.480591226969172
EREG	TBCEL	-0.21959837309600067	0.21959837309600067	0.4715346259764195	0.480591226969172
ANXA3	NAT1	0.21956443668311706	0.21956443668311706	0.4716024651655814	0.480591226969172
SPG11	SAR1B	0.21947951314977399	0.21947951314977399	0.4717760329873334	0.480591226969172
TM2D1	ARFGEF1	-0.21947408443527572	0.21947408443527572	0.47178678675509683	0.480591226969172
RTN4	SIPA1L1	-0.21937631993908502	0.21937631993908502	0.4719883947750357	0.480591226969172
IRF2BP2	KATNBL1	-0.21934822766140738	0.21934822766140738	0.4720428671313701	0.480591226969172
ELF1	SHOC2	0.21930340032330742	0.21930340032330742	0.472134625916118	0.480591226969172
ZNF407	USP9X	0.21928278013062852	0.21928278013062852	0.47217362088707326	0.480591226969172
CXCL5	CLEC5A	0.21927673415813886	0.21927673415813886	0.47218658570989086	0.480591226969172
NTN4	P2RX7	0.21927647199729905	0.21927647199729905	0.4721870882224032	0.480591226969172
DES	STXBP3	-0.21924284111469733	0.21924284111469733	0.472253821884038	0.480591226969172
ETV6	ASPH	0.21924181215384125	0.21924181215384125	0.4722559324365897	0.480591226969172
ZBED5	RCAN3	0.2192227056111904	0.2192227056111904	0.47229733946760405	0.480591226969172
NABP1	TRDMT1	0.21920705409172847	0.21920705409172847	0.472327992730855	0.480591226969172
SLC39A8	TFEC	0.21919100818273218	0.21919100818273218	0.4723612590591699	0.480591226969172
HMGCS1	TXNRD1	0.21909399487180614	0.21909399487180614	0.47255603290894144	0.480591226969172
BACH1	TNIP3	-0.219091195516832	0.219091195516832	0.47256186205408424	0.480591226969172
SERINC3	TM9SF2	0.2190539211210889	0.2190539211210889	0.47263472636836923	0.480591226969172
KMO	ZNF292	-0.2189330847578279	0.2189330847578279	0.4728719122741797	0.480591226969172
ARID2	IRAK3	0.2188939198845412	0.2188939198845412	0.47295321879867147	0.480591226969172
ZNF66	SPG11	0.21889237411828832	0.21889237411828832	0.4729567363862576	0.480591226969172
LAMP2	TBCEL	-0.21888266827328945	0.21888266827328945	0.4729769373892525	0.480591226969172
EPB41L4A	LAMP2	0.21887844052879396	0.21887844052879396	0.47298537959945935	0.480591226969172
TPPP	ERICH5	0.2188713346470649	0.2188713346470649	0.4730003544723262	0.480591226969172
ZFAND6	C6orf62	0.2188419447822847	0.2188419447822847	0.4730615604963256	0.480591226969172
PIAS1	SKIL	0.21880372722855568	0.21880372722855568	0.4731405554632608	0.480591226969172
VPS50	EXOC8	0.218795893896422	0.218795893896422	0.47315834440619653	0.480591226969172
LAMP2	ACTR3	-0.21872007214484668	0.21872007214484668	0.47331321876249055	0.480591226969172
HTATIP2	TAFA2	0.21864826872933923	0.21864826872933923	0.4734591483960655	0.480591226969172
GPBP1	LAMP2	-0.21863788591792177	0.21863788591792177	0.47348135944910963	0.480591226969172
ARID2	TIPIN	0.21863186545153418	0.21863186545153418	0.4734954297994543	0.480591226969172
AREL1	ARSE	-0.21862565882863666	0.21862565882863666	0.4735078921097596	0.480591226969172
SHOC2	ACTR3	0.21862325016638562	0.21862325016638562	0.4735127162298778	0.480591226969172
TFEC	C12orf66	0.21861922987997645	0.21861922987997645	0.47352075643007474	0.480591226969172
TNIP3	KRAS	-0.21860502304458718	0.21860502304458718	0.473550605673306	0.480591226969172
ASPH	GCH1	0.21855730733443174	0.21855730733443174	0.4736473895831769	0.480591226969172
CLEC5A	INO80D	0.2185433411381446	0.2185433411381446	0.47367532927886136	0.480591226969172
TMEM141	ZNF91	0.21852379847675807	0.21852379847675807	0.47371673630987576	0.480591226969172
BTBD11	CNOT11	0.21848008803072647	0.21848008803072647	0.4738092991146433	0.480591226969172
EPAS1	ATP13A3	-0.21847170193828105	0.21847170193828105	0.47382869609761846	0.480591226969172
ASPH	XPO1	0.21847125286510466	0.21847125286510466	0.4738293996151357	0.480591226969172
CLEC5A	NTN4	0.2184672745110191	0.2184672745110191	0.47383563077028834	0.480591226969172
SCARF2	ASPH	-0.2183928459462819	0.2183928459462819	0.4739801533688288	0.480591226969172
ZFAND6	EXOC8	0.2183909338585019	0.2183909338585019	0.4739826659313904	0.480591226969172
NSMAF	MFAP4	0.21837122877758564	0.21837122877758564	0.47402437446991214	0.480591226969172
MTF1	MAP3K13	-0.21837082573545505	0.21837082573545505	0.4740253794949367	0.480591226969172
ELF2	ERICH5	0.21835160590613278	0.21835160590613278	0.4740649774809068	0.480591226969172
DES	ENPP4	-0.21834562502063987	0.21834562502063987	0.47407673627369484	0.480591226969172
TMEM106B	SOD3	-0.21833810718298446	0.21833810718298446	0.47409181164906417	0.480591226969172
FBXL5	WDR1	0.2182522459773541	0.2182522459773541	0.47426186188322994	0.480591226969172
RESF1	ASPH	0.2181966110650979	0.2181966110650979	0.4743720126259284	0.480591226969172
JMJD1C	CD274	0.2181548839852086	0.2181548839852086	0.47445663573300145	0.480591226969172
ALG6	RPA4	0.21815015805367438	0.21815015805367438	0.4744667864857501	0.480591226969172
SHOC2	CD47	0.21812584373719102	0.21812584373719102	0.4745152286919368	0.480591226969172
RCAN3	USP9X	0.2181012537497241	0.2181012537497241	0.4745665854706949	0.480591226969172
P2RX7	EBLN2	0.21809051422237713	0.21809051422237713	0.47458618345867504	0.480591226969172
ATP23	TMIGD2	-0.21804041647655986	0.21804041647655986	0.47468598244361987	0.480591226969172
HTATIP2	MXRA8	-0.21800334664426935	0.21800334664426935	0.4747668869581018	0.480591226969172
RAPGEF2	SUMO4	0.21799381411726704	0.21799381411726704	0.4747852789160524	0.480591226969172
ARID2	RPA4	0.21798536025253773	0.21798536025253773	0.47480336936649553	0.480591226969172
KATNBL1	STXBP3	-0.21798358184110755	0.21798358184110755	0.4748063844415694	0.480591226969172
LAMP3	VPS50	-0.21795480585100302	0.21795480585100302	0.47486829398308605	0.480591226969172
CCNE2	ANKRD12	0.21790337262764747	0.21790337262764747	0.4749682939730358	0.480591226969172
ZNF407	FUT4	0.21783563552028518	0.21783563552028518	0.47510618340641375	0.480591226969172
BNIP5	MXRA8	-0.21777257257157281	0.21777257257157281	0.47523583163458977	0.480591226969172
MTF1	EPYC	0.21775882564893137	0.21775882564893137	0.4752639723352792	0.480591226969172
SIPA1L1	TAS2R4	-0.21773562055489437	0.21773562055489437	0.47530859544637233	0.480591226969172
CLIP4	TDRD7	0.2177253983581895	0.2177253983581895	0.4753296004693869	0.480591226969172
BHLHE41	MCOLN2	0.21770776096631694	0.21770776096631694	0.4753652788577609	0.480591226969172
IFIH1	TMEM106B	-0.21769677570869994	0.21769677570869994	0.4753865853882829	0.480591226969172
MFAP4	PIK3C3	-0.21768878640042302	0.21768878640042302	0.4754011582511399	0.480591226969172
SLC7A11	ARG2	0.21761053639350325	0.21761053639350325	0.4755591481850102	0.480591226969172
KMO	ZBED5	-0.21756865396920166	0.21756865396920166	0.4756455803371276	0.480591226969172
WDR11	GPX3	0.2174862292183574	0.2174862292183574	0.47581673609882047	0.480591226969172
IRF2BP2	FBXL5	-0.2174708842679034	0.2174708842679034	0.4758506054421502	0.480591226969172
KYNU	DYRK1A	0.21744646583523497	0.21744646583523497	0.47590105769838614	0.480591226969172
OSBPL11	TAFA2	0.21743826025477464	0.21743826025477464	0.47591904764632686	0.480591226969172
CCL22	SH3BP4	-0.21741143608658914	0.21741143608658914	0.47597020342008006	0.480591226969172
SLC1A3	IFIH1	0.21738836471529666	0.21738836471529666	0.47601392200865106	0.480591226969172
ZNF254	SLC35A5	-0.21737896506771381	0.21737896506771381	0.47603281647911394	0.480591226969172
OSBPL11	ZMPSTE24	0.21737135770595978	0.21737135770595978	0.4760482938644931	0.480591226969172
TMBIM4	STXBP3	-0.21735771489778397	0.21735771489778397	0.4760756305451628	0.480591226969172
MTF1	CNOT11	-0.21728259137902856	0.21728259137902856	0.4762318114339888	0.480591226969172
RPLP1	ARFGEF1	-0.21725679483474838	0.21725679483474838	0.47629080640293403	0.480591226969172
RESF1	GALNT7	-0.2172449736715592	0.2172449736715592	0.47631754006858895	0.480591226969172
TNIP3	FUT4	-0.2172246926476765	0.2172246926476765	0.476359751119623	0.480591226969172
NAT1	SMOX	-0.21721965212716318	0.21721965212716318	0.4763692988573569	0.480591226969172
RESF1	FUT4	0.21721246473043743	0.21721246473043743	0.4763833692077016	0.480591226969172
VPS50	TNFAIP8	0.21719458912238943	0.21719458912238943	0.4764185450835633	0.480591226969172
WDR11	ZNF100	-0.2171911994084748	0.2171911994084748	0.4764254797562332	0.480591226969172
SLC39A8	ATP2B1	0.21719070958934406	0.21719070958934406	0.47642688679126766	0.480591226969172
TMEM106B	C12orf66	-0.21718337846486746	0.21718337846486746	0.476440655634105	0.480591226969172
SYT14	PGBD4	-0.2171721926719643	0.2171721926719643	0.47646507774220326	0.480591226969172
BACH1	SAR1B	0.21711464728465885	0.21711464728465885	0.4765806556200346	0.480591226969172
ARSE	ZNF292	-0.217109634486103	0.217109634486103	0.4765897008452562	0.480591226969172
MPC1	TNFAIP8	0.21707680823442405	0.21707680823442405	0.47665462546184667	0.480591226969172
PGBD4	ANKRD12	0.21707659036472682	0.21707659036472682	0.47665472596434916	0.480591226969172
IFIH1	WDR11	0.21706433805328995	0.21706433805328995	0.4766805551074819	0.4843417617977615
GALNT7	ARID2	0.21703966086978732	0.21703966086978732	0.4767309068612154	0.4843417617977615
TIGD1	STXBP3	0.217004126248993	0.217004126248993	0.4768056807230472	0.4843417617977615
BRAF	GCH1	-0.2169509807308787	0.2169509807308787	0.4769121128731545	0.4843417617977615
SLC7A11	ALG6	0.21694605125350447	0.21694605125350447	0.4769209570933711	0.4843417617977615
MPC1	ZNF100	-0.21691221720901577	0.21691221720901577	0.47699060532757737	0.4843417617977615
ATP23	TNFAIP8	-0.21688549062967877	0.21688549062967877	0.47704156009632565	0.4843417617977615
LAMP3	JMJD1C	-0.21680877149869177	0.21680877149869177	0.47720748972789045	0.4843417617977615
SLAIN1	TM9SF2	-0.21679722873657736	0.21679722873657736	0.4772291982684223	0.4843417617977615
ZFAND6	OSBPL11	0.2167685987718897	0.2167685987718897	0.4772911078099389	0.4843417617977615
ELF2	SHOC2	0.21671478336632122	0.21671478336632122	0.47740226357766197	0.4843417617977615
RCAN3	ZNF608	0.2166953878792544	0.2166953878792544	0.47744015302109016	0.4843417617977615
CCNE2	RPLP1	0.21669316795990182	0.21669316795990182	0.47744417312118864	0.4843417617977615
MGAM2	TIPIN	0.2166863229470769	0.2166863229470769	0.47745884648654807	0.4843417617977615
SLC39A8	RPLP1	-0.21662118718973108	0.21662118718973108	0.4775931178298374	0.4843417617977615
CXCL5	TIGD1	-0.21656826764540948	0.21656826764540948	0.4776985449549201	0.4843417617977615
PAN3	KRT86	-0.2165435005546288	0.2165435005546288	0.4777470876636093	0.4843417617977615
ITGB8	TPPP	-0.21653857640007057	0.21653857640007057	0.47775643439633825	0.4843417617977615
FBXL5	GPR135	0.21651494466862764	0.21651494466862764	0.47780467559752005	0.4843417617977615
RESF1	GTF2A1	-0.21651186343430923	0.21651186343430923	0.47781070574766776	0.4843417617977615
RPA4	TAS2R4	0.216489583872987	0.216489583872987	0.47785392182372644	0.4843417617977615
VTCN1	BRAF	0.21647590484709164	0.21647590484709164	0.47788326855444535	0.4843417617977615
CCL22	ACSL3	0.21643422768289927	0.21643422768289927	0.47796708764149876	0.4843417617977615
ELF1	TIGD1	0.2164327395025144	0.2164327395025144	0.47796960020406026	0.4843417617977615
CLEC5A	ASPH	0.21641164366806365	0.21641164366806365	0.4780083941700106	0.4843417617977615
AFAP1L2	GNS	0.21638336202715996	0.21638336202715996	0.4780664846164337	0.4843417617977615
TXNRD1	GALNT7	0.21638245486435484	0.21638245486435484	0.4780685951689854	0.4843417617977615
WDR11	ANKRD12	0.21637267673852556	0.21637267673852556	0.4780883941619704	0.4843417617977615
CCL22	STX7	0.21636227979042355	0.21636227979042355	0.4781087961699702	0.4843417617977615
ALG6	ZMPSTE24	-0.21633434427937492	0.21633434427937492	0.47816698711889577	0.4843417617977615
ERBIN	SEC22B	0.21632732951417033	0.21632732951417033	0.4781819619917626	0.4843417617977615
DCUN1D1	MPC1	0.2163141288946382	0.2163141288946382	0.47820879615991996	0.4843417617977615
GPBP1	ZMPSTE24	-0.21631273819125185	0.21631273819125185	0.47821070570746677	0.4843417617977615
ATP13A3	SHOC2	-0.2162173296325291	0.2162173296325291	0.47840025342711023	0.4843417617977615
ATP23	SUMO4	0.21621522793072673	0.21621522793072673	0.4784037710146964	0.4843417617977615
ATP23	ENPP4	-0.21617805321982053	0.21617805321982053	0.4784783438715232	0.4843417617977615
CCL22	RNF111	0.2161694417321429	0.2161694417321429	0.47849552979944426	0.4843417617977615
NABP1	ZFYVE16	0.21616356982669793	0.21616356982669793	0.47850799210974954	0.4843417617977615
PAN3	SRGAP3	0.21612822164966017	0.21612822164966017	0.4785830674790887	0.4843417617977615
KRT86	TAS2R4	0.21609480837322498	0.21609480837322498	0.4786487961156989	0.4843417617977615
ARG2	USP9X	0.2160946510628707	0.2160946510628707	0.47864889661820137	0.4843417617977615
ATP23	RAPGEF2	0.2160825211555239	0.2160825211555239	0.47867301721879224	0.4843417617977615
AKIRIN2	XPO1	0.21601162938191332	0.21601162938191332	0.47881362021973667	0.4843417617977615
ANXA3	VPS50	0.2159765800956835	0.2159765800956835	0.4788863840315192	0.4843417617977615
ALG6	VTCN1	0.21595289010164304	0.21595289010164304	0.47893291669015914	0.4843417617977615
SLAIN1	EPB41L4A	0.21594602823421793	0.21594602823421793	0.47894638402548906	0.4843417617977615
BNIP5	GPX3	-0.21588878257414912	0.21588878257414912	0.47906286642584256	0.4843417617977615
SAR1B	SH3BP4	0.2158656671905541	0.2158656671905541	0.47910980109449236	0.4843417617977615
TLR2	ZNF100	0.2158449742656705	0.2158449742656705	0.4791541226980781	0.4843417617977615
JMJD1C	ZFAND6	0.21584132895441255	0.21584132895441255	0.47916095686824556	0.4843417617977615
EREG	ZFC3H1	0.2158336258334284	0.2158336258334284	0.4791748262135853	0.4843417617977615
SUZ12	SEC22B	0.21579045396348662	0.21579045396348662	0.47926105736069774	0.4843417617977615
IL7R	RPLP1	-0.2157195318167296	0.2157195318167296	0.47940306739667665	0.4843417617977615
BACH1	RPLP1	0.21568973161496366	0.21568973161496366	0.4794617608581145	0.4843417617977615
MTF1	CLDN1	-0.21563656234584322	0.21563656234584322	0.4795641729081233	0.4843417617977615
NTN4	KMO	0.2156214795636644	0.2156214795636644	0.4795934191363398	0.4843417617977615
EHHADH	MFAP4	-0.21561629547363625	0.21561629547363625	0.47960286637157123	0.4843417617977615
ZNF292	CNOT11	-0.21559179820923402	0.21559179820923402	0.47965020305023087	0.4843417617977615
CXCL5	TBCEL	-0.2155209776264709	0.2155209776264709	0.47980015278390425	0.4843417617977615
CD47	SMNDC1	-0.21549258447390562	0.21549258447390562	0.4798561326777756	0.4843417617977615
NSUN6	ERBIN	0.21546624417388638	0.21546624417388638	0.4799145246317061	0.4843417617977615
BACH1	SERINC3	-0.21545927758878458	0.21545927758878458	0.4799307055346025	0.4843417617977615
ZNF66	ZFC3H1	0.21541627320733758	0.21541627320733758	0.4800183437167494	0.4843417617977615
GPX3	ZMPSTE24	-0.21537393882426797	0.21537393882426797	0.4801097004914874	0.4843417617977615
TAS2R38	SH3BP4	-0.21529179477269092	0.21529179477269092	0.4802704039929242	0.4843417617977615
ADNP2	PIK3C3	-0.21523595539583917	0.21523595539583917	0.4803874894082925	0.4843417617977615
CLIC5	ENPP4	0.21520392896438933	0.21520392896438933	0.4804534190499076	0.4843417617977615
B3GNT5	EPB41L4A	0.21519867772378382	0.21519867772378382	0.4804634693001538	0.4843417617977615
KYNU	CLIP4	-0.2151970191623213	0.2151970191623213	0.48046588136021295	0.4843417617977615
IFIH1	TLR2	-0.2151585976263477	0.2151585976263477	0.48054557984466534	0.4843417617977615
BCL6	TAS2R4	-0.2150975521846038	0.2150975521846038	0.48066879591268385	0.4843417617977615
ERBIN	TIPIN	-0.21509020782654115	0.21509020782654115	0.4806822632480137	0.4843417617977615
NSMAF	TMBIM4	0.21507799664348787	0.21507799664348787	0.48070658485360956	0.4843417617977615
ETV6	ZFAND6	0.21500503018171513	0.21500503018171513	0.4808557305672633	0.4843417617977615
CNOT6	MFAP4	-0.21500178308982332	0.21500178308982332	0.4808629667474405	0.4843417617977615
ADNP2	AFAP1L2	0.21496701786538608	0.21496701786538608	0.48093020292158767	0.4843417617977615
TIGD1	MCOLN2	0.21493515367125993	0.21493515367125993	0.4809873888454886	0.4843417617977615
IRAK3	GPR135	0.214900346958868	0.214900346958868	0.4810556300446603	0.4843417617977615
NABP1	ATP2B1	-0.21487077299633828	0.21487077299633828	0.4811188461187089	0.4843417617977615
CCL22	FUT4	-0.21482569880157498	0.21482569880157498	0.48121301696351587	0.4843417617977615
NABP1	ARSE	-0.21481965000672065	0.21481965000672065	0.4812243737462941	0.4843417617977615
ITGB8	ADAM10	0.21481827761570021	0.21481827761570021	0.48122708731386055	0.4843417617977615
ALG6	ZFC3H1	-0.214775049145688	0.214775049145688	0.4813186450936035	0.4843417617977615
ZNF292	SAR1B	-0.2147233165095782	0.2147233165095782	0.48141814257104093	0.4843417617977615
WDR11	KATNBL1	-0.21470476893598206	0.21470476893598206	0.4814572380444987	0.4843417617977615
NSMAF	TAS2R4	-0.21463202062917536	0.21463202062917536	0.4816071877781721	0.4843417617977615
ITGB8	HTATIP2	0.21455976739752688	0.21455976739752688	0.4817564339943282	0.4843417617977615
SLAIN1	EBLN2	-0.21449043133656764	0.21449043133656764	0.4819038711654401	0.4843417617977615
TRIP12	AFTPH	-0.21448316771137677	0.21448316771137677	0.48191673548575525	0.4843417617977615
ATF6	TMBIM4	-0.21436065369499896	0.21436065369499896	0.48216326812429466	0.4843417617977615
BACH1	ARSE	-0.21434349349182136	0.21434349349182136	0.48219482591006774	0.4843417617977615
EHHADH	NABP1	0.21433396043477093	0.21433396043477093	0.48221311736551586	0.4843417617977615
KYNU	SLC35A5	-0.21431458394619085	0.21431458394619085	0.48225100680894406	0.4843417617977615
ARG2	TPPP	0.21430928503141422	0.21430928503141422	0.48226216258671734	0.4843417617977615
WDR1	C6orf62	0.21429647178908057	0.21429647178908057	0.48228990127739685	0.4843417617977615
SIPA1L1	PIK3C3	0.2142834846053514	0.2142834846053514	0.4823142228829927	0.4843417617977615
EPAS1	GLA	-0.21428324425882597	0.21428324425882597	0.48231472539550496	0.4843417617977615
MCOLN2	ARFGEF1	0.2142678135519207	0.2142678135519207	0.4823459816737707	0.4843417617977615
TRIP12	TIGD1	0.2142632936279545	0.2142632936279545	0.4823551274014947	0.4880984012639363
ZNF66	TBCEL	-0.21424214151714716	0.21424214151714716	0.4823981424725485	0.4880984012639363
IL7R	EXOC8	-0.21420684886858532	0.21420684886858532	0.4824713082943409	0.4880984012639363
BACH1	MFAP4	0.21417578562808962	0.21417578562808962	0.4825340218558772	0.4880984012639363
PLEKHM3	TNFAIP8	0.21416972189722183	0.21416972189722183	0.48254537863865543	0.4880984012639363
GTF2A1	ZBED5	0.21415765972752676	0.21415765972752676	0.48257010225426106	0.4880984012639363
RPLP1	TAS2R4	0.21414698372200608	0.21414698372200608	0.4825920117997978	0.4880984012639363
SPG11	TIPIN	0.21408425569152256	0.21408425569152256	0.48271743892287045	0.4880984012639363
IRF2BP2	CD274	0.21407953681248387	0.21407953681248387	0.4827260821380822	0.4880984012639363
MTF1	AFTPH	-0.21402444570642037	0.21402444570642037	0.48283985097086923	0.4880984012639363
VPS50	SLAIN1	-0.21398554020646177	0.21398554020646177	0.4829170368927601	0.4880984012639363
EHHADH	XPO1	0.21392477886187605	0.21392477886187605	0.4830423635133303	0.4880984012639363
JMJD1C	GPX3	-0.2139213593724814	0.2139213593724814	0.4830494991910051	0.4880984012639363
ZBED5	XPO1	0.21391850243363508	0.21391850243363508	0.48305482582363557	0.4880984012639363
CLEC5A	ACTR3	0.21388638150613187	0.21388638150613187	0.4831198509427285	0.4880984012639363
TNIP3	RCAN3	-0.2138677753666216	0.2138677753666216	0.48315562983360505	0.4880984012639363
ATF6	USP9X	0.21386714091999082	0.21386714091999082	0.48315723787364445	0.4880984012639363
TXNRD1	FLVCR1	0.21386348444355732	0.21386348444355732	0.48316417254631433	0.4880984012639363
CLEC5A	C3AR1	0.21383725903885847	0.21383725903885847	0.4832162328425897	0.4880984012639363
ERBIN	RNF111	0.21383312347774253	0.21383312347774253	0.4832256800778211	0.4880984012639363
TMEM141	SUMO4	-0.21382406625946843	0.21382406625946843	0.48324457454828396	0.4880984012639363
AREL1	AKIRIN2	-0.21379980222817663	0.21379980222817663	0.483290705196914	0.4880984012639363
SCARF2	PIK3C3	-0.21376761330213198	0.21376761330213198	0.48335713735104147	0.4880984012639363
CLEC5A	AFTPH	0.21372398554807043	0.21372398554807043	0.48344336849815395	0.4880984012639363
BACH1	KRT86	0.2137225006315912	0.2137225006315912	0.4834467855832376	0.4880984012639363
NSUN6	TM9SF2	-0.2136695444656499	0.2136695444656499	0.4835533182358474	0.4880984012639363
BACH1	PLEKHM3	-0.2136138658050808	0.2136138658050808	0.4836638709885557	0.4880984012639363
CNOT6	CD274	0.2136118476909411	0.2136118476909411	0.48366758958114675	0.4880984012639363
DYRK1A	ATP2B1	-0.21357971762707517	0.21357971762707517	0.483735931282821	0.4880984012639363
ADAM10	KRT86	-0.2135770589494823	0.2135770589494823	0.4837414589204564	0.4880984012639363
LAMP3	OSBPL11	0.21357555947429274	0.21357555947429274	0.4837431674629982	0.4880984012639363
EPAS1	EBLN2	-0.21356037714316994	0.21356037714316994	0.48377472524877135	0.4880984012639363
ETV6	TIPIN	0.2135210392469143	0.2135210392469143	0.4838511071506425	0.4880984012639363
KATNBL1	MFAP4	0.21351613532021618	0.21351613532021618	0.48386176041590345	0.4880984012639363
RCAN3	WDR1	0.21351560296551797	0.21351560296551797	0.4838627654409281	0.4880984012639363
C12orf66	FUT4	0.2135034335741821	0.2135034335741821	0.48388959960908545	0.4880984012639363
SLC39A8	ARG2	-0.21348370443341166	0.21348370443341166	0.48393201166512445	0.4880984012639363
SLAIN1	ADAL	-0.21348314360827858	0.21348314360827858	0.4839330166901491	0.4880984012639363
B3GNT5	FLVCR1	0.21345968921634628	0.21345968921634628	0.4839838709563949	0.4880984012639363
TPPP	PGBD4	0.21342190990753082	0.21342190990753082	0.484055026728138	0.4880984012639363
NSMAF	VPS50	-0.21342125719168803	0.21342125719168803	0.4840561322556651	0.4880984012639363
KATNBL1	EBLN2	-0.21339961867718102	0.21339961867718102	0.4841020618992903	0.4880984012639363
PIAS1	ARSE	-0.2133322926019155	0.2133322926019155	0.48423321766500327	0.4880984012639363
TRDMT1	CNOT11	-0.2133195984032844	0.2133195984032844	0.4842584437931212	0.4880984012639363
KYNU	ACSL3	-0.21329606622587183	0.21329606622587183	0.48429995132663806	0.4880984012639363
SH3BP4	ZNF91	0.2132941002684456	0.2132941002684456	0.48430417243174145	0.4880984012639363
PGBD4	ZNF132	0.21328462222748062	0.21328462222748062	0.4843211573546575	0.4880984012639363
KMO	PLPBP	-0.21322949568937227	0.21322949568937227	0.4844320116148732	0.49506849637434014
SLC1A3	USP9X	0.21317786227586177	0.21317786227586177	0.48453311713235003	0.49506849637434014
CXCL5	PAN3	0.21315849052053798	0.21315849052053798	0.4845752276808816	0.49506849637434014
INO80D	ZMPSTE24	0.21313075272825133	0.21313075272825133	0.4846288960171964	0.49506849637434014
TMEM106B	BTBD11	-0.21306426964916053	0.21306426964916053	0.4847631673604857	0.49506849637434014
PLSCR1	TIPIN	-0.21306381399690028	0.21306381399690028	0.48476387087800293	0.49506849637434014
ZNF254	MAP3K13	0.21303918993770843	0.21303918993770843	0.48481623268178564	0.49506849637434014
RPLP1	THAP5	0.2130033959032696	0.2130033959032696	0.4848860819209968	0.49506849637434014
BNIP5	WDR20	0.2129653675378333	0.2129653675378333	0.4849636698528975	0.49506849637434014
SERINC3	EBLN2	0.2129505933854886	0.2129505933854886	0.48499030301604995	0.49506849637434014
BNIP5	ARSE	0.21293788043419096	0.21293788043419096	0.48501462462164574	0.49506849637434014
CLEC5A	RAPGEF2	0.21293281125377894	0.21293281125377894	0.485027287936956	0.49506849637434014
CLDN1	CLIP4	0.21291578834610253	0.21291578834610253	0.4850621623053103	0.49506849637434014
ERICH5	ZNF407	0.21290744645647253	0.21290744645647253	0.4850797502432412	0.49506849637434014
ASPH	GNS	0.2128695321880007	0.2128695321880007	0.48515613214511233	0.49506849637434014
CLIP4	ARFGEF1	0.2128644748636963	0.2128644748636963	0.485167589430393	0.49506849637434014
EREG	SLC25A40	0.21282712149199556	0.21282712149199556	0.48524296630723956	0.49506849637434014
STXBP3	SKIL	-0.21277794679505302	0.21277794679505302	0.48534186076966224	0.49506849637434014
TNIP3	VTCN1	-0.21274821239076536	0.21274821239076536	0.4854023632761444	0.49506849637434014
SLC39A8	MFAP4	-0.21274057980726843	0.21274057980726843	0.48541653412899155	0.49506849637434014
P2RX7	C6orf62	0.21272424338140777	0.21272424338140777	0.4854506044773262	0.49506849637434014
EPYC	MXRA8	-0.21270640009011185	0.21270640009011185	0.48548929794077406	0.49506849637434014
IBSP	TAS2R38	0.21268477146363862	0.21268477146363862	0.48553522758439926	0.49506849637434014
HDAC9	VTCN1	0.2126804487704318	0.2126804487704318	0.48554497632713806	0.49506849637434014
NABP1	STXBP3	0.21267165754385808	0.21267165754385808	0.4855633682850886	0.49506849637434014
WDR20	SLC25A40	0.21264558756669288	0.21264558756669288	0.4856190466714526	0.49506849637434014
ZNF501	ZNF132	0.21256671780283887	0.21256671780283887	0.48578286575046575	0.49506849637434014
RTN4	DYRK1A	0.21252687465174824	0.21252687465174824	0.4858648757924748	0.49506849637434014
BACH1	TM9SF2	0.21246027501463094	0.21246027501463094	0.4860009561808084	0.49506849637434014
IFIH1	SAR1B	0.21245896942512432	0.21245896942512432	0.4860040717583847	0.49506849637434014
ERBIN	SKIL	-0.21239846428329057	0.21239846428329057	0.4861220616962752	0.49506849637434014
DES	ZNF132	-0.21235807108602073	0.21235807108602073	0.4862082928433877	0.49506849637434014
ZNF100	MFAP4	-0.21235780373196217	0.21235780373196217	0.48620889585840243	0.49506849637434014
MXRA8	RPA4	0.21232767617036663	0.21232767617036663	0.48627351896748555	0.49506849637434014
SLC35A5	CCNE2	0.21230849294053195	0.21230849294053195	0.48630980037087435	0.49506849637434014
FAM91A1	PGBD4	0.2122963384825055	0.2122963384825055	0.48633442348397754	0.49506849637434014
DES	ZFC3H1	-0.21225876285525824	0.21225876285525824	0.48641020237083393	0.49506849637434014
ELF1	ARSE	-0.21220557316387345	0.21220557316387345	0.4865206546210397	0.49506849637434014
BTBD11	GCH1	0.21213972186715008	0.21213972186715008	0.4866592475719349	0.49506849637434014
TRIP12	SYT14	0.21208939866184623	0.21208939866184623	0.4867599510794019	0.49506849637434014
ELF2	ZNF501	0.21207419525800908	0.21207419525800908	0.48679593097528334	0.49506849637434014
USP9X	GCH1	-0.21206249219013168	0.21206249219013168	0.4868203530833816	0.49506849637434014
SLC39A8	TNFAIP8	0.21205901817975947	0.21205901817975947	0.48682779026856376	0.49506849637434014
NABP1	TAS2R4	0.2119655092823552	0.2119655092823552	0.48702206160582295	0.49506849637434014
EREG	KRT86	0.21195704388891629	0.21195704388891629	0.4870404535637735	0.49506849637434014
ADAM10	TMBIM4	-0.21195554189493762	0.21195554189493762	0.4870436696438523	0.49506849637434014
ZNF501	CCNE2	0.21193235413639921	0.21193235413639921	0.4870885942624528	0.49506849637434014
BACH1	RPA4	0.21193224561319088	0.21193224561319088	0.48708889576996023	0.49506849637434014
P2RX7	JMJD1C	0.21190683870299687	0.21190683870299687	0.4871396495337036	0.49506849637434014
EPAS1	PLEKHM3	0.21186492814888191	0.21186492814888191	0.4872237701282643	0.49506849637434014
THAP5	C6orf62	0.21185001404812687	0.21185001404812687	0.4872546243965202	0.49506849637434014
ZFYVE16	TAFA2	0.21178295849488293	0.21178295849488293	0.4873915088048735	0.49506849637434014
CXCL5	EPYC	0.21173108603863133	0.21173108603863133	0.4874990464825079	0.49506849637434014
TFEC	RTKN2	-0.2117305057607573	0.2117305057607573	0.487500152010035	0.49506849637434014
TRIP12	TMBIM4	0.21168514539919622	0.21168514539919622	0.4875920112972853	0.49506849637434014
SLC39A8	SYT14	0.21167937065285938	0.21167937065285938	0.48760447360759057	0.49506849637434014
RTKN2	KATNBL1	0.2116732766132993	0.2116732766132993	0.4876171369229008	0.49506849637434014
ITGB8	GNS	0.2115981222520178	0.2115981222520178	0.4877731168067219	0.49506849637434014
PLSCR1	AFAP1L2	0.21159325310449	0.21159325310449	0.48778366956948044	0.49506849637434014
LAMP3	SLC35A5	-0.21152792277332944	0.21152792277332944	0.4879203529728289	0.49506849637434014
FBXL5	KRAS	-0.21148707400521793	0.21148707400521793	0.48800246351734033	0.49506849637434014
ADAM10	FUT4	0.2113810254527334	0.2113810254527334	0.48821914691264856	0.49506849637434014
CLIC5	KRT86	0.21137964600597883	0.21137964600597883	0.4882211569626978	0.49506849637434014
SNX13	SAR1B	0.21136979576390946	0.21136979576390946	0.48824075495067787	0.49506849637434014
SCARF2	ARFGEF1	-0.21133691020333936	0.21133691020333936	0.48830819212982995	0.49506849637434014
SCARF2	KRT86	0.21130802146073377	0.21130802146073377	0.4883711066963712	0.49506849637434014
FBXL5	MCOLN2	0.21120946208519598	0.21120946208519598	0.4885757297913839	0.49506849637434014
LAMP3	BTLA	-0.21112041647962898	0.21112041647962898	0.48876035288840675	0.49506849637434014
CLIC5	TMIGD2	-0.21111014926849828	0.21111014926849828	0.48878256394145086	0.49506849637434014
ATP13A3	MFAP4	-0.21110035519755022	0.21110035519755022	0.48880437298448515	0.49506849637434014
TXNRD1	CADM4	-0.21108892335506318	0.21108892335506318	0.48882628253002186	0.49506849637434014
SLC35A5	SRGAP3	-0.21108473927959584	0.21108473927959584	0.4888355287602484	0.49506849637434014
TRIP12	MCOLN2	0.21107309102129357	0.21107309102129357	0.48885944835583434	0.49506849637434014
ZNF608	PGBD4	-0.21106645222934917	0.21106645222934917	0.48887392071618885	0.49506849637434014
TFEC	SMNDC1	0.21106302374171243	0.21106302374171243	0.48888115689636613	0.49969349003955077
SYT14	ZNF608	-0.21097596935031726	0.21097596935031726	0.48905673476816736	0.49969349003955077
PAN3	RPA4	0.21096799386841703	0.21096799386841703	0.48907422220359575	0.49969349003955077
ADAL	TNFAIP8	0.2108756095696347	0.2108756095696347	0.48927000107839186	0.49969349003955077
CLDN1	TDRD7	0.2107405375488242	0.2107405375488242	0.4895550261753743	0.49969349003955077
TDRD7	AFAP1L2	0.2107282595810769	0.2107282595810769	0.4895813578310193	0.49969349003955077
MGAM2	FUT4	0.21071234910015796	0.21071234910015796	0.48961150858175795	0.49969349003955077
NSUN6	CD274	0.21064923636407118	0.21064923636407118	0.48973974977489954	0.49969349003955077
ZBED5	RPLP1	-0.21064918434885893	0.21064918434885893	0.48973985027740197	0.49969349003955077
C12orf66	TMBIM4	0.210648974940864	0.210648974940864	0.4897402522874118	0.49969349003955077
SERINC3	SHOC2	-0.21064239049071398	0.21064239049071398	0.48975442314025897	0.49969349003955077
VPS50	MCOLN2	0.21063825593212038	0.21063825593212038	0.48976316685797316	0.49969349003955077
PURB	ACSL3	-0.2106329931852557	0.2106329931852557	0.4897739206257366	0.49969349003955077
PLSCR1	C6orf62	0.21061961346018554	0.21061961346018554	0.4898003527838841	0.49969349003955077
C3AR1	ZC3H11A	0.21059900118760924	0.21059900118760924	0.4898439708699527	0.49969349003955077
INO80D	SKIL	0.2105585508345872	0.2105585508345872	0.48992487538443463	0.49969349003955077
PIAS1	ZFYVE16	0.21054016955171684	0.21054016955171684	0.4899591467377742	0.49969349003955077
HMGCS1	ADAM10	0.21052130322624685	0.21052130322624685	0.4899946241211433	0.49969349003955077
ADAM10	STXBP3	-0.2104583107625928	0.2104583107625928	0.4901230663192898	0.49969349003955077
P2RX7	ADAL	0.21043846289153836	0.21043846289153836	0.49016598088784114	0.49969349003955077
SLC39A8	CEP135	0.21040466279224052	0.21040466279224052	0.4902324130419685	0.49969349003955077
BTBD11	IRAK3	0.21040298381394476	0.21040298381394476	0.4902357296245498	0.49969349003955077
SLC35A5	BHLHE41	0.21039125669109307	0.21039125669109307	0.4902605537426579	0.49969349003955077
ARID2	GLA	-0.2103715788570419	0.2103715788570419	0.4903050763512486	0.49969349003955077
NAT1	ZNF501	0.21036783908053558	0.21036783908053558	0.49031241303392836	0.49969349003955077
TMEM141	SMNDC1	-0.21036325924050447	0.21036325924050447	0.4903213577566475	0.49969349003955077
CXCL5	TAFA2	0.21029430020155476	0.21029430020155476	0.49046417181264607	0.49969349003955077
GPBP1	SPG11	0.21029314495483242	0.21029314495483242	0.49046658387270514	0.49969349003955077
ARID2	ZNF407	0.21027367465076052	0.21027367465076052	0.49050457381863577	0.49969349003955077
CLEC5A	ALG6	0.21025520935624253	0.21025520935624253	0.4905417597445468	0.49969349003955077
ETV6	IRF2BP2	-0.21025435154876226	0.21025435154876226	0.4905435687895911	0.49969349003955077
MACC1	TMEM141	0.21025130626416025	0.21025130626416025	0.49054969944224125	0.49969349003955077
CD47	ZNF407	-0.21023358825314142	0.21023358825314142	0.4905845738105956	0.49969349003955077
EHHADH	RTN4	0.21022350117292882	0.21022350117292882	0.49060427230107817	0.49969349003955077
CCNE2	EBLN2	0.21018152342306284	0.21018152342306284	0.49068829239313644	0.49969349003955077
EHHADH	DES	-0.21015903526929167	0.21015903526929167	0.4907314079666927	0.49969349003955077
ANXA3	ASPH	-0.21014457120962088	0.21014457120962088	0.4907635687674805	0.49969349003955077
ATF6	RCAN3	0.21011389546941328	0.21011389546941328	0.4908277898665538	0.49969349003955077
IL7R	RNF111	0.21011004730788896	0.21011004730788896	0.4908346240367212	0.49969349003955077
JMJD1C	RNF111	0.21010759456152828	0.21010759456152828	0.49084035267936155	0.49969349003955077
IRF2BP2	CLDN1	0.21008036115255174	0.21008036115255174	0.4908968350857452	0.49969349003955077
CCL22	NSMAF	-0.21006977947616656	0.21006977947616656	0.49091924714379426	0.49969349003955077
MPC1	TMEM141	-0.21006656198312487	0.21006656198312487	0.4909260813139617	0.49969349003955077
CNOT11	ANKRD12	0.21004706784673632	0.21004706784673632	0.490966382817449	0.49969349003955077
CLIP4	ERICH5	0.21001519906257632	0.21001519906257632	0.4910258802989065	0.49969349003955077
DES	TPPP	-0.20999334236159	0.20999334236159	0.4910656792898815	0.49969349003955077
CLDN1	KMO	-0.20995420893834543	0.20995420893834543	0.4911427647092699	0.49969349003955077
LAMP3	SMNDC1	-0.20989525042408075	0.20989525042408075	0.49126417173224407	0.49969349003955077
MAP3K13	GLA	-0.20987381894946566	0.20987381894946566	0.4913092973558495	0.49969349003955077
ASPH	GLA	-0.20982627486009792	0.20982627486009792	0.4914086943307845	0.49969349003955077
B3GNT5	ZBED5	0.20981218131353968	0.20981218131353968	0.4914348249814246	0.49969349003955077
ELF2	PGBD4	0.20978866130137647	0.20978866130137647	0.4914822621625867	0.49969349003955077
ARID2	XPO1	0.20977221393141277	0.20977221393141277	0.49151472447088196	0.49969349003955077
AKIRIN2	ELF2	0.2097590224940845	0.2097590224940845	0.49153964909149256	0.49969349003955077
RAPGEF2	MPC1	0.20971317469065492	0.20971317469065492	0.49163140787624043	0.49969349003955077
HMGCS1	IFIH1	0.20970386679250685	0.20970386679250685	0.4916513073717279	0.49969349003955077
PAN3	SYT14	0.20968013766740184	0.20968013766740184	0.49169854354788506	0.49969349003955077
EPYC	CEP135	-0.20967954231581915	0.20967954231581915	0.49169985008041706	0.49969349003955077
NAT1	ATP2B1	0.2096760933556173	0.2096760933556173	0.4917074882706042	0.49969349003955077
ETV6	EHHADH	0.2095994705755319	0.2095994705755319	0.4918720108671346	0.49969349003955077
ADNP2	RNF111	-0.2095731774925889	0.2095731774925889	0.49192959880104536	0.49969349003955077
CLDN1	KRAS	0.20956433241881411	0.20956433241881411	0.49194688523146884	0.49969349003955077
IFIH1	STXBP3	-0.20953725729649952	0.20953725729649952	0.49200226211032544	0.49969349003955077
DCUN1D1	TAS2R4	0.2095067537350599	0.2095067537350599	0.49206095557176327	0.49969349003955077
KRT86	PIK3C3	-0.2094826334186821	0.2094826334186821	0.49210728722539826	0.49969349003955077
GPBP1	PLPBP	-0.20943851041866135	0.20943851041866135	0.49219894550764365	0.49969349003955077
SH3BP4	ANKRD12	0.20932656397923427	0.20932656397923427	0.49242939774578914	0.49969349003955077
SNX13	ZMPSTE24	-0.20931909411605165	0.20931909411605165	0.4924450761361733	0.49969349003955077
MACC1	DCUN1D1	0.2092296815083557	0.2092296815083557	0.4926321112932551	0.49969349003955077
CADM4	SMOX	-0.20912558214902516	0.20912558214902516	0.4928496992110855	0.49969349003955077
AREL1	TBCEL	-0.2091166458001108	0.2091166458001108	0.49286648312899667	0.49969349003955077
CCL22	ALG6	0.20908722605097133	0.20908722605097133	0.4929283926705133	0.49969349003955077
PURB	CD274	-0.2090791208899015	0.2090791208899015	0.4929443725684048	0.49969349003955077
CLDN1	ZNF292	0.20907494232419677	0.20907494232419677	0.49295371930113374	0.49969349003955077
B3GNT5	KRAS	-0.20896254488796218	0.20896254488796218	0.4931752268165601	0.49969349003955077
RTN4	ARFGEF1	-0.20892029390775047	0.20892029390775047	0.49326477454625384	0.49969349003955077
FBXL5	TMBIM4	0.20883630374066708	0.20883630374066708	0.49343844287050825	0.49969349003955077
AREL1	PLPBP	-0.20879973815690261	0.20879973815690261	0.4935148247723794	0.49969349003955077
TIPIN	BAZ1A	0.20878180892592169	0.20878180892592169	0.4935514076832756	0.49969349003955077
CXCL5	HDAC9	-0.20877799979673378	0.20877799979673378	0.4935577393409307	0.49969349003955077
ASPH	RPLP1	0.20877660331872813	0.20877660331872813	0.49355974939097996	0.49969349003955077
ENPP4	GLA	-0.2087662715272921	0.2087662715272921	0.4935807544139945	0.49969349003955077
LAMP2	BAZ1A	-0.2087244596755662	0.2087244596755662	0.4936637694810282	0.49969349003955077
CLIP4	MFAP4	-0.2087024785367033	0.2087024785367033	0.4937075885721017	0.49969349003955077
ATF6	TM9SF2	0.20869517393892056	0.20869517393892056	0.4937225634449685	0.49969349003955077
IRF2BP2	CLIP4	0.20867964134953876	0.20867964134953876	0.49375201067818986	0.49969349003955077
PURB	SAR1B	-0.20864651506031373	0.20864651506031373	0.4938228649424256	0.49969349003955077
WDR20	ARID2	-0.2086387238025591	0.2086387238025591	0.4938380408202974	0.49969349003955077
FLVCR1	KRT86	-0.20862890943583548	0.20862890943583548	0.49385693529076025	0.49969349003955077
ZNF66	MGAM2	-0.2085536814123059	0.2085536814123059	0.49400959859200017	0.49969349003955077
AREL1	NABP1	-0.20853272399923378	0.20853272399923378	0.4940532166780687	0.49969349003955077
GALNT7	PIAS1	0.20851760550966741	0.20851760550966741	0.4940838699413196	0.49969349003955077
MTF1	ZNF608	-0.20851571031686408	0.20851571031686408	0.49408899556894514	0.49969349003955077
HIVEP1	ENPP4	0.20850580780693345	0.20850580780693345	0.494107890039408	0.49969349003955077
BTLA	MFAP4	-0.20842852424445257	0.20842852424445257	0.49426437243574145	0.49969349003955077
EXOC8	SUMO4	-0.20841770840411883	0.20841770840411883	0.49428638248378065	0.49969349003955077
ATF6	ZFC3H1	0.20840432362586192	0.20840432362586192	0.4943143221794651	0.49969349003955077
EPYC	SEC22B	-0.20837994093286277	0.20837994093286277	0.49435944780307056	0.49969349003955077
WDR20	AFAP1L2	0.208315659471504	0.208315659471504	0.4944901010562712	0.49969349003955077
SRGAP3	TMBIM4	-0.20828279694428986	0.20828279694428986	0.4945545231603494	0.49969349003955077
ZMPSTE24	FUT4	0.20824548386164787	0.20824548386164787	0.4946319100872452	0.49969349003955077
ARG2	NAT1	-0.2082274940005022	0.2082274940005022	0.4946706035506931	0.49969349003955077
CLEC5A	C6orf62	0.20822722433012364	0.20822722433012364	0.49467160857571774	0.49969349003955077
ZNF254	STX7	-0.20820983568908352	0.20820983568908352	0.49470497540653513	0.49969349003955077
ATP23	MAP3K13	-0.2082082070698718	0.2082082070698718	0.4947076889741016	0.49969349003955077
DYRK1A	KRT86	0.2081876490284526	0.2081876490284526	0.4947487944976086	0.49969349003955077
MTF1	FLVCR1	-0.20818325124195192	0.20818325124195192	0.4947573372103179	0.49969349003955077
CLEC5A	BACH1	0.20816464183993294	0.20816464183993294	0.49479723670379533	0.49969349003955077
IRAK3	SH3BP4	0.20813496825857267	0.20813496825857267	0.494857638707775	0.49969349003955077
ANXA3	TPPP	0.20810707878578313	0.20810707878578313	0.49491412111415867	0.49969349003955077
EPYC	TAS2R4	-0.20809591384120485	0.20809591384120485	0.4949366336747102	0.49969349003955077
NSMAF	ACTR3	-0.2080882898782449	0.2080882898782449	0.4949538196026312	0.49969349003955077
ERICH5	IRAK3	0.20807045498535165	0.20807045498535165	0.49499392010111354	0.49969349003955077
USP9X	TNFAIP8	0.20805070785862956	0.20805070785862956	0.4950383422072018	0.49969349003955077
KYNU	ALG6	-0.20796909297012922	0.20796909297012922	0.49521613113405716	0.49969349003955077
EHHADH	GPBP1	0.2079291404247422	0.2079291404247422	0.4953042718287164	0.49969349003955077
STAU2	SLAIN1	0.20787394066137854	0.20787394066137854	0.49541160850134586	0.49969349003955077
HTATIP2	MAP3K13	0.20786201351136085	0.20786201351136085	0.4954362316144491	0.49969349003955077
ATP23	RPLP1	0.20784468435053946	0.20784468435053946	0.4954711059828034	0.49969349003955077
CXCL5	ACTR3	0.20782814067837907	0.20782814067837907	0.4955034677885962	0.49969349003955077
TMBIM4	BRAF	-0.20782356139644537	0.20782356139644537	0.4955116084912956	0.49969349003955077
SUZ12	AFAP1L2	0.20781720084767663	0.20781720084767663	0.495525176329128	0.49969349003955077
IBSP	TRIP12	0.20779423082427073	0.20779423082427073	0.49557402054532457	0.49969349003955077
ARG2	ACTR3	0.2076982913678538	0.2076982913678538	0.49576819138008127	0.49969349003955077
NSMAF	BTLA	-0.20759266863138087	0.20759266863138087	0.4959922114580692	0.49969349003955077
SLC7A11	CADM4	-0.2075583680677843	0.2075583680677843	0.4960662818023837	0.49969349003955077
EHHADH	STXBP3	0.2075533555299387	0.2075533555299387	0.49607582954011764	0.49969349003955077
ADNP2	EBLN2	-0.20747598284639573	0.20747598284639573	0.4962406536441554	0.49969349003955077
ANXA3	ADAM17	0.2074228093733521	0.2074228093733521	0.4963508043868538	0.49969349003955077
CLIC5	RESF1	0.20741767280816958	0.20741767280816958	0.49636316619465665	0.49969349003955077
TFEC	ACTR3	0.20739901363127378	0.20739901363127378	0.4964037692056513	0.49969349003955077
ZNF66	B3GNT5	0.20738888483822793	0.20738888483822793	0.4964241712136511	0.49969349003955077
RTN4	SCARF2	-0.20737381015168077	0.20737381015168077	0.49645542749191685	0.49969349003955077
ATP23	ZNF501	0.20736186267560575	0.20736186267560575	0.4964822616600742	0.49969349003955077
BNIP5	VTCN1	0.20736104945456657	0.20736104945456657	0.4964836686951087	0.49969349003955077
MTF1	HIVEP1	-0.20735532112990618	0.20735532112990618	0.4964947239703795	0.49969349003955077
PLPBP	ZNF608	-0.20735423567533218	0.20735423567533218	0.49649723653294103	0.49969349003955077
TAS2R38	MACC1	0.20733297017649682	0.20733297017649682	0.496542462659049	0.49969349003955077
AREL1	SRGAP3	-0.20728758043916834	0.20728758043916834	0.49663763852888054	0.49969349003955077
ARHGEF28	NSMAF	0.207279021571657	0.207279021571657	0.49665371892927446	0.49969349003955077
MFAP4	BAZ1A	-0.20726695805933334	0.20726695805933334	0.49667814103737273	0.49969349003955077
ZNF254	CD47	-0.20723870447113368	0.20723870447113368	0.4967395480663771	0.49969349003955077
HTATIP2	AFAP1L2	0.20722405224961685	0.20722405224961685	0.4967684927870861	0.49969349003955077
LAMP3	EPYC	-0.20721264408878315	0.20721264408878315	0.49679291489518446	0.49969349003955077
IRF2BP2	BRAF	-0.20718092264660865	0.20718092264660865	0.4968565329792429	0.49969349003955077
BTBD11	LAMP2	0.20717883725962605	0.20717883725962605	0.49686125659685865	0.49969349003955077
SNX13	SUMO4	0.20717641048950652	0.20717641048950652	0.49686698523949896	0.49969349003955077
ZNF254	IBSP	0.20715889884344416	0.20715889884344416	0.49690206061285824	0.49969349003955077
HTATIP2	CNOT6	0.20715198001038826	0.20715198001038826	0.49691663347571524	0.49969349003955077
IFIH1	DES	-0.20714052379104309	0.20714052379104309	0.49694115608631595	0.49969349003955077
WDR20	MAP3K13	-0.20711856776366	0.20711856776366	0.4969856786949067	0.49969349003955077
ZMPSTE24	BRAF	-0.20706752227945163	0.20706752227945163	0.49709160833250166	0.49969349003955077
EPB41L4A	SAR1B	0.2070643035867512	0.2070643035867512	0.4970983420001666	0.49969349003955077
ELF1	INO80D	0.2070621875118483	0.2070621875118483	0.4971026636077725	0.49969349003955077
CCL22	SYT14	0.20704313868103497	0.20704313868103497	0.49714145757372286	0.49969349003955077
HIVEP1	TXNRD1	0.20703687413352376	0.20703687413352376	0.49715552792406753	0.49969349003955077
MTF1	BHLHE41	-0.20699955956797214	0.20699955956797214	0.4972314073134264	0.49969349003955077
TIGD1	GNS	0.20694169854668876	0.20694169854668876	0.4973582414715335	0.49969349003955077
SLC1A3	GCH1	-0.2069021489106592	0.2069021489106592	0.4974384424684982	0.49969349003955077
PLEKHM3	STAU2	-0.2068889274336777	0.2068889274336777	0.4974646736216408	0.49969349003955077
PLPBP	TNFAIP8	-0.20688044172421882	0.20688044172421882	0.49748296507708895	0.49969349003955077
GPBP1	SMNDC1	-0.20681769261026917	0.20681769261026917	0.49761854295291025	0.49969349003955077
CNOT6	ACTR3	0.20680459798130058	0.20680459798130058	0.49764487460855533	0.49969349003955077
BHLHE41	GPX3	-0.20675800429138688	0.20675800429138688	0.4977403519858943	0.49969349003955077
TXNRD1	ZNF501	-0.20672222595094253	0.20672222595094253	0.49781532685273094	0.49969349003955077
ARID2	KRT86	-0.20672189658738127	0.20672189658738127	0.4978160303702482	0.49969349003955077
HDAC9	TIMM8A	0.2066941516848384	0.2066941516848384	0.49787311579164667	0.49969349003955077
RESF1	CADM4	-0.20668499553972597	0.20668499553972597	0.49789030171956766	0.49969349003955077
KYNU	CCNE2	-0.20666753889639783	0.20666753889639783	0.4979300002080402	0.49969349003955077
VPS50	SPG11	0.20664917431253282	0.20664917431253282	0.49796799015397086	0.49969349003955077
ANXA3	BTLA	0.2066172104227313	0.2066172104227313	0.498033919795586	0.49969349003955077
GTF2A1	SYT14	0.20661294638434546	0.20661294638434546	0.4980413569807681	0.49969349003955077
PLPBP	ELF2	-0.20660123252204077	0.20660123252204077	0.4980671861239009	0.49969349003955077
EPAS1	IFIH1	0.2065948015805303	0.2065948015805303	0.49808025144922097	0.49969349003955077
RTN4	STAU2	-0.20654403300994073	0.20654403300994073	0.49818356802175195	0.49969349003955077
ZNF66	HDAC9	-0.2065402100731077	0.2065402100731077	0.4981911057094366	0.49969349003955077
ANKRD12	TAS2R4	0.20646816129423495	0.20646816129423495	0.4983375378555238	0.49969349003955077
JMJD1C	OSBPL11	-0.20644523269071258	0.20644523269071258	0.4983812564440948	0.505009084661459
NSMAF	RCAN3	-0.20644277842757514	0.20644277842757514	0.4983858795592081	0.505009084661459
PLCH1	AFAP1L2	0.20642760694625134	0.20642760694625134	0.49841874387751317	0.505009084661459
ITGB8	HMGCS1	0.20640768356715555	0.20640768356715555	0.4984632664861039	0.505009084661459
HIVEP1	CNOT6	0.20640322085334684	0.20640322085334684	0.4984719097013156	0.505009084661459
ZNF66	CNOT11	-0.20637194612116627	0.20637194612116627	0.4985339197453347	0.505009084661459
IBSP	VTCN1	0.2063488564857277	0.2063488564857277	0.4985770353188909	0.505009084661459
EREG	BCL6	0.2063410736812792	0.2063410736812792	0.49859341722679223	0.505009084661459
MTF1	GPBP1	-0.20632271530208707	0.20632271530208707	0.49863020114269335	0.505009084661459
STAU2	SUMO4	0.20622870880400018	0.20622870880400018	0.49883050263010026	0.505009084661459
RNF111	BAZ1A	0.20619882740360707	0.20619882740360707	0.4988953267441883	0.505009084661459
ANXA3	CCNE2	0.2061881469662547	0.2061881469662547	0.49891472372716344	0.505009084661459
STAU2	AFTPH	0.20617759042314254	0.20617759042314254	0.49893402020763616	0.505009084661459
TLR2	VTCN1	-0.20615263086115507	0.20615263086115507	0.4989900001015075	0.505009084661459
NTN4	DCUN1D1	0.20614832513560682	0.20614832513560682	0.4989987438192217	0.505009084661459
LAMP3	HDAC9	-0.2061225394909546	0.2061225394909546	0.4990543217030832	0.505009084661459
KYNU	STAU2	-0.2061016636414733	0.2061016636414733	0.49909442220156564	0.505009084661459
GALNT7	ZC3H11A	0.20608942124790183	0.20608942124790183	0.49911904531466883	0.505009084661459
CLIP4	VTCN1	0.20607244077349524	0.20607244077349524	0.4991562312405798	0.505009084661459
PLEKHM3	CD47	-0.20606623310403582	0.20606623310403582	0.49916899505839246	0.505009084661459
ITGB8	TAS2R38	-0.20598659854784174	0.20598659854784174	0.4993360302174844	0.505009084661459
BHLHE41	ZMPSTE24	0.20598426537112324	0.20598426537112324	0.49934115584510996	0.505009084661459
CCL22	SAR1B	0.20595859030567723	0.20595859030567723	0.49939522619143456	0.505009084661459
BTBD11	NABP1	0.2059550810092478	0.2059550810092478	0.49940135684408477	0.505009084661459
IFIH1	ADAL	-0.20593881017078464	0.20593881017078464	0.4994343216648923	0.505009084661459
EPYC	GNS	-0.20593242480055768	0.20593242480055768	0.4994467839751976	0.505009084661459
TAS2R38	RNF111	0.20588854185172917	0.20588854185172917	0.499531708589778	0.505009084661459
ATF6	SHOC2	-0.20587173776211976	0.20587173776211976	0.4995679899931668	0.505009084661459
ATP13A3	ZNF608	-0.205812600205411	0.205812600205411	0.49969241209121484	0.505009084661459
EREG	KYNU	0.20578989401313166	0.20578989401313166	0.4997388442473523	0.505009084661459
MTF1	NAT1	0.2057870042971799	0.2057870042971799	0.4997455779150173	0.505009084661459
HTATIP2	MFAP4	-0.205722211533864	0.205722211533864	0.49988115579083864	0.505009084661459
GALNT7	SPG11	0.20568846541988928	0.20568846541988928	0.4999532160851039	0.505009084661459
WDR11	EXOC8	0.20564292557601704	0.20564292557601704	0.5000480904474282	0.505009084661459
DYRK1A	KATNBL1	-0.2056210141041036	0.2056210141041036	0.500097638181142	0.505009084661459
PLEKHM3	DYRK1A	0.20557662673613808	0.20557662673613808	0.5001926130459685	0.505009084661459
WDR1	ACTR3	0.2055764684230163	0.2055764684230163	0.5001931155584809	0.505009084661459
NSUN6	ENPP4	0.2055632490562695	0.2055632490562695	0.5002210552541653	0.505009084661459
MAP3K13	BRAF	0.20555483624769655	0.20555483624769655	0.5002398492221257	0.505009084661459
HIVEP1	STX7	-0.2055275141326216	0.2055275141326216	0.5002967336385192	0.505009084661459
NSMAF	AFTPH	-0.20550610767522653	0.20550610767522653	0.500346482377238	0.505009084661459
ELF2	ZNF91	0.20549532080104016	0.20549532080104016	0.5003667838827353	0.505009084661459
AREL1	HMGCS1	-0.20548284970326613	0.20548284970326613	0.5003903014683114	0.505009084661459
DCUN1D1	MGAM2	0.20546444594102609	0.20546444594102609	0.5004264823691977	0.505009084661459
ZNF254	JMJD1C	0.20543835007343858	0.20543835007343858	0.500477236132941	0.505009084661459
ARHGEF28	PGBD4	-0.20534318152170786	0.20534318152170786	0.5006805526954219	0.505009084661459
RCAN3	BRAF	0.20534036670646189	0.20534036670646189	0.5006869848555794	0.505009084661459
TNIP3	NABP1	-0.20524275703957817	0.20524275703957817	0.5008978391057448	0.505009084661459
PAN3	VTCN1	0.20522297400162343	0.20522297400162343	0.5009360300566804	0.505009084661459
RESF1	RTKN2	0.2052174472976287	0.2052174472976287	0.5009451757844045	0.505009084661459
LAMP3	BTBD11	-0.20517449840138424	0.20517449840138424	0.501033818991576	0.505009084661459
C3AR1	C12orf66	-0.20516208345511489	0.20516208345511489	0.5010595476322063	0.505009084661459
TFEC	CCL22	0.20515722444267182	0.20515722444267182	0.5010712059224919	0.505009084661459
KATNBL1	GPX3	-0.20510839257891983	0.20510839257891983	0.50117562802255	0.505009084661459
TM9SF2	EXOC8	0.20509674789920151	0.20509674789920151	0.5012012561606778	0.505009084661459
ZNF66	ACTR3	0.20502277642480315	0.20502277642480315	0.5013572360444989	0.505009084661459
ACTR3	TAFA2	0.2049942409024773	0.2049942409024773	0.5014168340284589	0.505009084661459
LAMP3	CEP135	-0.20498639604089286	0.20498639604089286	0.5014311053838085	0.505009084661459
FLVCR1	TBCEL	0.20496452883213778	0.20496452883213778	0.5014785425649706	0.505009084661459
SERINC3	MXRA8	0.20494782936909844	0.20494782936909844	0.5015124119083003	0.505009084661459
ZNF91	MCOLN2	0.20486529649830054	0.20486529649830054	0.5016860802325548	0.505009084661459
NABP1	CCNE2	0.20484219458767372	0.20484219458767372	0.5017316078661701	0.505009084661459
CLDN1	GPX3	-0.204811213718473	0.204811213718473	0.5017951254477261	0.505009084661459
ARID2	INO80D	0.20480656311460244	0.20480656311460244	0.5018056782104846	0.505009084661459
CXCL5	TM2D1	0.2047871637069128	0.2047871637069128	0.5018444721764349	0.505009084661459
ADAL	ACTR3	-0.20477571553366714	0.20477571553366714	0.501866884234484	0.505009084661459
RPA4	GPR135	0.20473378960013477	0.20473378960013477	0.5019558289491629	0.505009084661459
AKIRIN2	ZMPSTE24	0.2047054313290052	0.2047054313290052	0.5020167334656549	0.505009084661459
GTF2A1	C6orf62	-0.20468222797555502	0.20468222797555502	0.5020595475317038	0.505009084661459
BCL6	GCH1	-0.20467204406432105	0.20467204406432105	0.5020784420021667	0.505009084661459
ERICH5	CCNE2	0.20464183284913218	0.20464183284913218	0.5021394470211611	0.505009084661459
ETV6	SRGAP3	0.20460068531023956	0.20460068531023956	0.5022288942483524	0.505009084661459
SUZ12	SH3BP4	0.2045956292953037	0.2045956292953037	0.5022387434935937	0.505009084661459
ELF2	BRAF	0.20459384665123204	0.20459384665123204	0.5022436681162142	0.505009084661459
ASPH	TAFA2	0.20455087372494696	0.20455087372494696	0.5023414570511099	0.505009084661459
GTF2A1	DCUN1D1	-0.2045477958365296	0.2045477958365296	0.502347788708765	0.505009084661459
B3GNT5	PGBD4	0.20443969069123286	0.20443969069123286	0.5025724118017677	0.505009084661459
THAP5	SMOX	-0.20441044096018013	0.20441044096018013	0.5026316077757178	0.505009084661459
CLIC5	ZFYVE16	0.20434146928813396	0.20434146928813396	0.5027810549968789	0.505009084661459
TLR2	MXRA8	-0.20433547927427742	0.20433547927427742	0.502792612784662	0.505009084661459
MCOLN2	TAS2R4	0.2043317994327436	0.2043317994327436	0.5028012559998738	0.505009084661459
ZBED5	TM2D1	0.20429665659895047	0.20429665659895047	0.502874823831676	0.5171166155336376
USP9X	ANKRD12	0.20428215013984996	0.20428215013984996	0.5029079896574885	0.5171166155336376
JMJD1C	SLC1A3	0.20425763908435413	0.20425763908435413	0.5029597484462565	0.5171166155336376
GPBP1	MCOLN2	0.20422548246304595	0.20422548246304595	0.503028391655438	0.5171166155336376
EPYC	BCL6	-0.20420609553317207	0.20420609553317207	0.5030665826063736	0.5171166155336376
BTBD11	ZNF608	-0.2042025174905439	0.2042025174905439	0.5030743212990632	0.5171166155336376
CLIC5	ZNF66	0.20417772726127348	0.20417772726127348	0.5031248740578016	0.5171166155336376
EPAS1	AKIRIN2	-0.2041759187212913	0.2041759187212913	0.503127989635378	0.5171166155336376
TRIP12	CD47	0.20413573503618765	0.20413573503618765	0.5032085926423525	0.5171166155336376
IFIH1	BTLA	0.2041187654919705	0.2041187654919705	0.5032472861058004	0.5171166155336376
MTF1	ZNF850	0.2040978911975232	0.2040978911975232	0.5032949242919674	0.5171166155336376
MTF1	BTLA	-0.20409158659025434	0.20409158659025434	0.5033105021798491	0.5171166155336376
SHOC2	SH3BP4	0.20408201928488273	0.20408201928488273	0.5033326127303906	0.5171166155336376
ZNF850	MFAP4	-0.20408155472989775	0.20408155472989775	0.5033339192629227	0.5171166155336376
P2RX7	CCNE2	0.20401056342194993	0.20401056342194993	0.5034841705041034	0.5171166155336376
ADAL	ARFGEF1	-0.20398518889277661	0.20398518889277661	0.5035366328103886	0.5171166155336376
ERBIN	STXBP3	-0.20395574274801287	0.20395574274801287	0.5036011554169693	0.5171166155336376
SYT14	PIK3C3	0.2039019376907864	0.2039019376907864	0.5037147232447514	0.5171166155336376
ASPH	TMEM141	-0.20381654847609432	0.20381654847609432	0.5038956277491832	0.5171166155336376
RESF1	ZMPSTE24	-0.20375550550120625	0.20375550550120625	0.5040258789923739	0.5171166155336376
SCARF2	ZMPSTE24	-0.20375227513737332	0.20375227513737332	0.5040317081375167	0.5171166155336376
EPAS1	TIGD1	0.20374976269986744	0.20374976269986744	0.5040361302476251	0.5171166155336376
IFIH1	MPC1	0.20374638927406913	0.20374638927406913	0.5040434669303049	0.5171166155336376
HMGCS1	ARSE	-0.20372956911101753	0.20372956911101753	0.5040782407961567	0.5171166155336376
TFEC	BRAF	0.20370358157755353	0.20370358157755353	0.5041321101374764	0.5171166155336376
DES	BTLA	-0.2036698792958706	0.2036698792958706	0.5042021603816924	0.5171166155336376
CD274	ZC3H11A	0.20360131356633882	0.20360131356633882	0.504347587502755	0.5171166155336376
IFIH1	VTCN1	-0.20352343910690665	0.20352343910690665	0.5045082910041918	0.5171166155336376
BHLHE41	SMNDC1	0.20351489745955187	0.20351489745955187	0.5045266829621424	0.5171166155336376
ATF6	ZFYVE16	-0.20349532473965137	0.20349532473965137	0.5045679894906543	0.5171166155336376
AFAP1L2	ZNF91	0.20349350451563947	0.20349350451563947	0.5045720095907528	0.5171166155336376
HIVEP1	KRT86	-0.20343220710548413	0.20343220710548413	0.5047044718889978	0.5171166155336376
KRAS	ZFYVE16	0.20341162908010635	0.20341162908010635	0.5047471854525442	0.5171166155336376
PURB	MAP3K13	-0.20332570332339417	0.20332570332339417	0.5049267834244439	0.5171166155336376
FBXL5	SRGAP3	0.20330425341984465	0.20330425341984465	0.50497683367067	0.5171166155336376
TAS2R38	ZNF100	0.20328985850350414	0.20328985850350414	0.5050088939689554	0.5171166155336376
ADNP2	ARSE	-0.20319754208016413	0.20319754208016413	0.505200652743653	0.5171166155336376
ERBIN	MGAM2	0.20319425393413515	0.20319425393413515	0.5052061803812884	0.5171166155336376
TAS2R38	ZFC3H1	0.20319348718857677	0.20319348718857677	0.5052079894263327	0.5171166155336376
TMEM106B	MCOLN2	-0.2031560627780731	0.2031560627780731	0.5052879894182926	0.5171166155336376
ADNP2	TAFA2	0.20298194627723876	0.20298194627723876	0.5056554265672938	0.5171166155336376
GTF2A1	TAS2R38	0.2029611988056083	0.2029611988056083	0.5057007531959042	0.5171166155336376
AFTPH	RPA4	0.20291652222295153	0.20291652222295153	0.5057935170056767	0.5171166155336376
ELF2	ARFGEF1	-0.20288650995814972	0.20288650995814972	0.5058586426272721	0.5171166155336376
ETV6	SMOX	-0.20281427870946928	0.20281427870946928	0.5060088938684528	0.5171166155336376
ERBIN	TBCEL	0.20273700942829642	0.20273700942829642	0.5061712054099291	0.5171166155336376
WDR11	ZNF91	-0.20272843725204437	0.20272843725204437	0.5061882908353477	0.5171166155336376
SLC39A8	XPO1	0.20271191636795927	0.20271191636795927	0.5062232657062045	0.5171166155336376
IBSP	BHLHE41	0.20268178214643978	0.20268178214643978	0.5062809541426176	0.5171166155336376
ELF1	CD274	0.20268032936094638	0.20268032936094638	0.5062842707251989	0.5171166155336376
DCUN1D1	ZNF608	0.20267502406180543	0.20267502406180543	0.5062965320304993	0.5171166155336376
CEP135	TBCEL	-0.20265504068287044	0.20265504068287044	0.5063368335339866	0.5171166155336376
AFTPH	TNFAIP8	0.2026501612847027	0.2026501612847027	0.5063454767491983	0.5171166155336376
HTATIP2	CEP135	0.2026489327094848	0.2026489327094848	0.5063478888092574	0.5171166155336376
EPYC	SHOC2	-0.20263883436953692	0.20263883436953692	0.5063700998623015	0.5171166155336376
NSUN6	RAPGEF2	0.20262923628560525	0.20262923628560525	0.5063933159403703	0.5171166155336376
SLC25A40	TNFAIP8	0.2026228505423497	0.2026228505423497	0.5064064817681928	0.5171166155336376
DES	ARFGEF1	-0.20261086272913326	0.20261086272913326	0.5064328134238378	0.5171166155336376
ITGB8	HIVEP1	0.20259620930542543	0.20259620930542543	0.5064631651795813	0.5171166155336376
SNX13	INO80D	0.20259105963541368	0.20259105963541368	0.5064741199523497	0.5171166155336376
TLR2	PIK3C3	0.20255215087437362	0.20255215087437362	0.5065578385369006	0.5171166155336376
ELF1	ZNF100	0.20254036842109224	0.20254036842109224	0.5065822606449989	0.5171166155336376
GTF2A1	VPS50	0.202517679074802	0.202517679074802	0.5066248737060428	0.5171166155336376
P2RX7	CLIP4	0.2024368535468209	0.2024368535468209	0.5068033661504154	0.5171166155336376
PLPBP	TBCEL	0.20236900806503766	0.20236900806503766	0.5069488937739806	0.5171166155336376
ZNF254	DES	-0.20233795791757014	0.20233795791757014	0.507012511858039	0.5171166155336376
TLR2	TMIGD2	-0.20233379878069185	0.20233379878069185	0.5070223611032803	0.5171166155336376
RESF1	CD47	-0.20227652501281213	0.20227652501281213	0.5071334163685008	0.5171166155336376
MACC1	ZNF850	0.20225163876495975	0.20225163876495975	0.507184773147259	0.5171166155336376
CLIC5	XPO1	0.20214454789356845	0.20214454789356845	0.5074105017677888	0.5171166155336376
STAU2	ENPP4	-0.202141987817064	0.202141987817064	0.5074158284004192	0.5171166155336376
PIAS1	MPC1	0.20209540479688515	0.20209540479688515	0.507515828390369	0.5171166155336376
BHLHE41	ADAM17	0.2020272384938928	0.2020272384938928	0.5076582404363578	0.5171166155336376
GALNT7	TNIP3	-0.2020188154199052	0.2020188154199052	0.5076755268667812	0.5171166155336376
TRIP12	TXNRD1	0.2020056327942375	0.2020056327942375	0.507705074602505	0.5171166155336376
KRT86	STXBP3	-0.2019799639426706	0.2019799639426706	0.507756833391273	0.5171166155336376
DCUN1D1	LAMP2	-0.20195371319857675	0.20195371319857675	0.5078079891650262	0.5171166155336376
GALNT7	SH3BP4	0.2019111618148195	0.2019111618148195	0.5079005519697938	0.5171166155336376
BACH1	CLIC5	0.20188567499281476	0.20188567499281476	0.5079523107585617	0.5171166155336376
BHLHE41	ZFC3H1	0.20187005722697515	0.20187005722697515	0.5079874866344235	0.5171166155336376
PLEKHM3	ZNF850	0.20186796600544765	0.20186796600544765	0.5079920092470342	0.5171166155336376
HDAC9	TIPIN	-0.20186018280670898	0.20186018280670898	0.5080077881399208	0.5171166155336376
SLC7A11	SLC1A3	0.2018187817730306	0.2018187817730306	0.5080906022019496	0.5171166155336376
MTF1	STXBP3	-0.20178908158392278	0.20178908158392278	0.5081485921458702	0.5171166155336376
ATF6	CD47	0.20175987896104863	0.20175987896104863	0.5082105016873868	0.5171166155336376
NAT1	IRAK3	0.20165103942275633	0.20165103942275633	0.5084292956352466	0.5171166155336376
IL7R	ADAM17	0.20161746147412052	0.20161746147412052	0.5084979388444283	0.5171166155336376
HIVEP1	EXOC8	-0.20161577188585533	0.20161577188585533	0.5085005519094923	0.5171166155336376
FLVCR1	TM9SF2	0.2015879431663421	0.2015879431663421	0.5085605519034622	0.5171166155336376
SRGAP3	PIK3C3	0.20150749065837859	0.20150749065837859	0.5087255770125049	0.5171166155336376
MAP3K13	SHOC2	0.20145238243599306	0.20145238243599306	0.5088365317752229	0.5171166155336376
ATP2B1	ACTR3	-0.2014410913104948	0.2014410913104948	0.5088581398132522	0.5171166155336376
RTN4	TXNRD1	0.20144030862615395	0.20144030862615395	0.5088592453407793	0.5171166155336376
DES	RCAN3	-0.20127450309746509	0.20127450309746509	0.5092010543516529	0.5171166155336376
ANKRD36C	ZFYVE16	0.20123912623276557	0.20123912623276557	0.5092752251984698	0.5171166155336376
STAU2	CCNE2	0.2012131767857236	0.2012131767857236	0.5093317076048535	0.5171166155336376
DES	ANKRD12	0.2012025368541152	0.2012025368541152	0.5093540191604001	0.5171166155336376
NABP1	VTCN1	-0.20118687816476755	0.20118687816476755	0.5093868834787052	0.5171166155336376
RESF1	KMO	0.20117228956268352	0.20117228956268352	0.5094166322194339	0.5171166155336376
CLIP4	TM2D1	0.20116236654865527	0.20116236654865527	0.5094372352324387	0.5171166155336376
RTN4	SYT14	0.20116217929790503	0.20116217929790503	0.5094374362374436	0.5171166155336376
FBXL5	VTCN1	-0.20113405311278823	0.20113405311278823	0.5094944211563396	0.5171166155336376
ATP13A3	AFTPH	-0.20110192589125225	0.20110192589125225	0.5095594462754325	0.5171166155336376
STXBP3	ZFC3H1	0.20110066002893556	0.20110066002893556	0.5095616573304868	0.5171166155336376
ERICH5	STXBP3	0.20107253328285968	0.20107253328285968	0.509620250289422	0.5171166155336376
CCL22	CNOT6	0.20104505777935305	0.20104505777935305	0.5096796472683771	0.5171166155336376
B3GNT5	MFAP4	-0.20103113223660118	0.20103113223660118	0.509707687466564	0.5171166155336376
BACH1	USP9X	0.20102686321781693	0.20102686321781693	0.5097178382193127	0.5171166155336376
EPYC	SLC1A3	-0.2010032343326506	0.2010032343326506	0.5097666824355093	0.5171166155336376
CLIC5	BTBD11	-0.20099500253511265	0.20099500253511265	0.5097840693684352	0.5171166155336376
BNIP5	CLIC5	-0.20098835314794972	0.20098835314794972	0.5097968331862479	0.5171166155336376
AKIRIN2	VTCN1	0.20098157857142662	0.20098157857142662	0.5098119085616172	0.5171166155336376
IRAK3	FUT4	0.20096981067755215	0.20096981067755215	0.5098355266496958	0.5171166155336376
CXCL5	KRAS	0.20096375681798045	0.20096375681798045	0.509848189965006	0.5171166155336376
NABP1	PIK3C3	0.2009548002152795	0.2009548002152795	0.5098668834304639	0.5171166155336376
MPC1	ACTR3	0.20091223081065637	0.20091223081065637	0.5099588432202168	0.5171166155336376
SPG11	ADAM17	0.20090443176052175	0.20090443176052175	0.5099755266356255	0.5171166155336376
ARG2	KRAS	0.20086247745611446	0.20086247745611446	0.510061556777733	0.5171166155336376
SH3BP4	SMOX	-0.2008323386287164	0.2008323386287164	0.5101244713442742	0.5171166155336376
GALNT7	CNOT11	0.20075351160342825	0.20075351160342825	0.5102909034883514	0.5171166155336376
CLDN1	C6orf62	0.20073869691795257	0.20073869691795257	0.5103211547415925	0.5171166155336376
SLC7A11	HDAC9	0.20071885262558348	0.20071885262558348	0.5103615567475822	0.5171166155336376
TXNRD1	ZBED5	0.2007044200382187	0.2007044200382187	0.5103949235783997	0.5171166155336376
ZNF254	ARID2	-0.20068367824377675	0.20068367824377675	0.5104381396544583	0.5171166155336376
ATP13A3	BTLA	-0.2006759399183134	0.2006759399183134	0.5104554260848818	0.5171166155336376
TMEM141	C6orf62	-0.20064777215600835	0.20064777215600835	0.5105171346213935	0.5171166155336376
RAPGEF2	SCARF2	-0.20060950197445454	0.20060950197445454	0.5105997476784173	0.5171166155336376
AFTPH	AFAP1L2	0.20058993165040295	0.20058993165040295	0.5106438682769981	0.5171166155336376
TIMM8A	GCH1	-0.20056472427260927	0.20056472427260927	0.5106961295782785	0.5171166155336376
ZNF254	RTN4	-0.20055823006569418	0.20055823006569418	0.5107085918885838	0.5171166155336376
BRAF	SH3BP4	0.20053292172838041	0.20053292172838041	0.5107624612299034	0.5171166155336376
NSMAF	NABP1	-0.20053275537245602	0.20053275537245602	0.5107626622349083	0.5171166155336376
TM9SF2	ZNF132	0.200505305344376	0.200505305344376	0.5108174360987502	0.5171166155336376
TNIP3	MCOLN2	0.20046505489133437	0.20046505489133437	0.510902662220838	0.5171166155336376
IL7R	ERICH5	0.20044714453803478	0.20044714453803478	0.5109446722668671	0.5171166155336376
NSMAF	TM2D1	-0.20037917552643036	0.20037917552643036	0.5110896973779199	0.5171166155336376
EPYC	TAS2R38	-0.20034909658067526	0.20034909658067526	0.5111545214920079	0.5171166155336376
MAP3K13	ARID2	0.20034819324502873	0.20034819324502873	0.5111566320445596	0.5171166155336376
JMJD1C	ZFYVE16	0.200333771754013	0.200333771754013	0.5111878883228252	0.5171166155336376
BNIP5	THAP5	0.20030082696738788	0.20030082696738788	0.5112545214819576	0.5171166155336376
MPC1	ZMPSTE24	-0.2002786731303166	0.2002786731303166	0.5113002501205779	0.5171166155336376
TMEM106B	SLC25A40	0.20023952704984682	0.20023952704984682	0.5113775365449712	0.5171166155336376
VPS50	SEC22B	-0.2002364710554877	0.2002364710554877	0.5113860792576804	0.5171166155336376
DYRK1A	IRAK3	0.2002290658431648	0.2002290658431648	0.5113998481005178	0.5171166155336376
SLC39A8	EHHADH	0.20021762468230214	0.20021762468230214	0.5114235666910988	0.5171166155336376
MPC1	ASPH	-0.20021100290868454	0.20021100290868454	0.5114348229713745	0.5171166155336376
SCARF2	FAM91A1	-0.20017277172325249	0.20017277172325249	0.5115183405509206	0.5171166155336376
SLC7A11	ARID2	0.20016367148194442	0.20016367148194442	0.511534320448812	0.5171166155336376
TNIP3	EXOC8	-0.200160675866848	0.200160675866848	0.5115419586389991	0.5171166155336376
ATP23	ZNF608	-0.20014565150499913	0.20014565150499913	0.5115742199422895	0.5171166155336376
HDAC9	BCL6	-0.20013097683085326	0.20013097683085326	0.5116039686830183	0.5171166155336376
BAZ1A	SMNDC1	-0.20011394860295928	0.20011394860295928	0.5116425616439636	0.5171166155336376
RPA4	ACTR3	0.20007813552735781	0.20007813552735781	0.5117223606309186	0.5171166155336376
ADAM17	BAZ1A	0.20006681073556964	0.20006681073556964	0.5117464812315095	0.5171166155336376
KRAS	ANKRD12	-0.20004074709066455	0.20004074709066455	0.511803164642898	0.5171166155336376
ANXA3	DYRK1A	0.19999962562976537	0.19999962562976537	0.5118878882524736	0.5171166155336376
BNIP5	TMBIM4	0.19994196027092656	0.19994196027092656	0.5120061796978714	0.5171166155336376
ATF6	SERINC3	-0.19991591122044028	0.19991591122044028	0.5120580389891418	0.5171166155336376
MGAM2	ZNF407	0.19991305790435698	0.19991305790435698	0.5120646721543043	0.5171166155336376
SERINC3	THAP5	0.19990301614742845	0.19990301614742845	0.5120836671272696	0.5171166155336376
VTCN1	XPO1	0.1998591838158735	0.1998591838158735	0.512174219881988	0.5171166155336376
KYNU	C12orf66	-0.19967552663988858	0.19967552663988858	0.5125571344163684	0.5171166155336376
LAMP3	RPA4	-0.1996292053832831	0.1996292053832831	0.512651003753668	0.5171166155336376
AFAP1L2	ARFGEF1	0.19961763312941985	0.19961763312941985	0.5126767323942982	0.5171166155336376
NSUN6	C12orf66	0.19960224177409358	0.19960224177409358	0.5127082901800714	0.5171166155336376
RESF1	INO80D	0.19960052779253254	0.19960052779253254	0.5127123102801698	0.5171166155336376
ADAM17	TMBIM4	0.19955873671145105	0.19955873671145105	0.5127983404222773	0.5171166155336376
CCL22	ZNF132	0.1995534876139336	0.1995534876139336	0.5128076871550064	0.5171166155336376
ZNF850	KRT86	0.19952301189553445	0.19952301189553445	0.5128690941840106	0.5171166155336376
SPG11	ZFC3H1	0.19949171869737903	0.19949171869737903	0.5129379383981971	0.5171166155336376
SLC7A11	LAMP3	0.19948827350085618	0.19948827350085618	0.5129456770908867	0.5171166155336376
IFIH1	MCOLN2	0.19946784996625533	0.19946784996625533	0.51298989819197	0.5171166155336376
BACH1	KRAS	-0.1994320407915472	0.1994320407915472	0.5130636670287771	0.5171166155336376
SCARF2	BCL6	-0.19941443263231665	0.19941443263231665	0.5131017574772103	0.5171166155336376
TFEC	GCH1	-0.1993781717391308	0.1993781717391308	0.5131770338515543	0.5171166155336376
ELF2	TBCEL	0.199372757592987	0.199372757592987	0.5131888931468449	0.5171166155336376
EPB41L4A	TNFAIP8	0.19934545411019416	0.19934545411019416	0.5132467825882631	0.5171166155336376
HMGCS1	BAZ1A	0.19934346433251082	0.19934346433251082	0.5132512046983714	0.5171166155336376
NSMAF	SLC25A40	-0.19932276880034183	0.19932276880034183	0.5132938177594153	0.5171166155336376
ATP13A3	TMBIM4	0.19930801067718162	0.19930801067718162	0.5133264810727155	0.5171166155336376
PAN3	KRAS	-0.19928418710177787	0.19928418710177787	0.5133744207663898	0.5171166155336376
ARG2	ZNF66	0.1992708387337201	0.1992708387337201	0.513403365487099	0.5171166155336376
SLAIN1	ZNF501	0.19923967208863447	0.19923967208863447	0.5134686921136993	0.5171166155336376
RTN4	ZNF292	-0.1991881429812803	0.1991881429812803	0.5135862800415799	0.5171166155336376
IL7R	FUT4	0.1991399062256497	0.1991399062256497	0.5136880890765739	0.5171166155336376
ASPH	SRGAP3	0.19907153060692342	0.19907153060692342	0.5138320086600996	0.5171166155336376
IFIH1	PIAS1	0.19906190188769424	0.19906190188769424	0.5138528126781092	0.5171166155336376
SPG11	STXBP3	-0.1990559805971126	0.1990559805971126	0.51386426996339	0.5171166155336376
CLEC5A	B3GNT5	0.19905093486628012	0.19905093486628012	0.5138755262436657	0.5171166155336376
ASPH	ZNF292	0.1989687893963113	0.1989687893963113	0.5140441694427971	0.5171166155336376
IRAK3	TMBIM4	-0.1989522490044517	0.1989522490044517	0.5140786418011415	0.5171166155336376
MAP3K13	LAMP2	-0.198909876188207	0.198909876188207	0.5141655764657712	0.5171166155336376
IRF2BP2	SMNDC1	-0.19890736715092344	0.19890736715092344	0.5141723101334361	0.5171166155336376
SIPA1L1	MGAM2	0.19888080917450113	0.19888080917450113	0.5142317071123912	0.5171166155336376
KMO	STAU2	0.1988475168479823	0.1988475168479823	0.5143009533365877	0.5171166155336376
TRIP12	KMO	0.19883859901811796	0.19883859901811796	0.5143202498170604	0.5171166155336376
SLC35A5	ELF2	-0.19876989068807416	0.19876989068807416	0.514465475933118	0.5171166155336376
PURB	SUZ12	0.19873484621734622	0.19873484621734622	0.5145401492924473	0.5171166155336376
ZNF292	ZFYVE16	-0.1987246710021402	0.1987246710021402	0.5145631643655111	0.5171166155336376
SNX13	GCH1	-0.1986792444419807	0.1986792444419807	0.5146671844555594	0.5171166155336376
ENPP4	TMBIM4	0.19864330948271974	0.19864330948271974	0.5147468829400118	0.5171166155336376
ZNF254	SCARF2	-0.19859461270836667	0.19859461270836667	0.5148492949900206	0.5171166155336376
SUZ12	AFTPH	0.19859448484088593	0.19859448484088593	0.5148494959950255	0.5171166155336376
ZNF850	CD47	0.1985587572207076	0.1985587572207076	0.514927686941941	0.5171166155336376
EPAS1	CCNE2	0.1985516376726847	0.1985516376726847	0.514942259804798	0.5171166155336376
PLCH1	MPC1	0.19850596748492444	0.19850596748492444	0.5150343200970533	0.5171166155336376
CLDN1	HMGCS1	0.19850461655809307	0.19850461655809307	0.515037737182137	0.5171166155336376
CXCL5	HTATIP2	0.19848165435565537	0.19848165435565537	0.515087787428363	0.5171166155336376
INO80D	XPO1	0.19842520978316414	0.19842520978316414	0.5152081894263126	0.5171166155336376
C3AR1	ADAL	0.19839711048158332	0.19839711048158332	0.51526808891778	0.5171166155336376
ELF2	XPO1	0.19839531539061905	0.19839531539061905	0.5152733150479081	0.5171166155336376
ETV6	PURB	-0.1983896930891237	0.1983896930891237	0.5152833652981542	0.5171166155336376
SYT14	STX7	0.19838565737904146	0.19838565737904146	0.5152906014783315	0.5171166155336376
GPX3	THAP5	0.19835195794916538	0.19835195794916538	0.5153592446875132	0.5171166155336376
FBXL5	ARID2	0.1983412818869829	0.1983412818869829	0.5153825612680843	0.5171166155336376
PLEKHM3	MFAP4	-0.1983010717950461	0.1983010717950461	0.5154683904051869	0.5171166155336376
RNF111	ZFYVE16	0.19828679589506082	0.19828679589506082	0.5155024607535216	0.5171166155336376
EPAS1	RESF1	-0.19823862793668923	0.19823862793668923	0.5156047723010279	0.5171166155336376
NTN4	PLPBP	0.19823252009488523	0.19823252009488523	0.5156190436563776	0.5171166155336376
AFAP1L2	TNFAIP8	0.19823080260493192	0.19823080260493192	0.5156216567214416	0.5171166155336376
PLEKHM3	ACTR3	-0.1981792012488901	0.1981792012488901	0.5157301994241006	0.5171166155336376
SIPA1L1	LAMP2	-0.1981633796384441	0.1981633796384441	0.5157609531898539	0.5171166155336376
SHOC2	ARFGEF1	0.1980968822202086	0.1980968822202086	0.5159000486532614	0.5171166155336376
TMBIM4	SMNDC1	-0.19807228258148868	0.19807228258148868	0.5159526114620491	0.5171166155336376
IBSP	EPB41L4A	0.19806883929298358	0.19806883929298358	0.5159605511597436	0.5171166155336376
KMO	ERBIN	0.19806837200613425	0.19806837200613425	0.5159616566872707	0.5171166155336376
PIAS1	TIPIN	0.1980588411176849	0.1980588411176849	0.5159839682428172	0.5171166155336376
ZNF501	LAMP2	0.19805715125976703	0.19805715125976703	0.5159877873379108	0.5171166155336376
ZMPSTE24	TMEM141	-0.19805154637023642	0.19805154637023642	0.5160009531657334	0.5171166155336376
MFAP4	TAFA2	0.19801814794854014	0.19801814794854014	0.5160714054199592	0.5171166155336376
SLAIN1	ZNF91	0.19796282378915597	0.19796282378915597	0.5161861792777709	0.5171166155336376
ATF6	AFAP1L2	0.19796250888628852	0.19796250888628852	0.5161865812877807	0.5171166155336376
MTF1	SUMO4	-0.1979608418178317	0.1979608418178317	0.5161899983728645	0.5171166155336376
EPYC	ZNF100	-0.19791389772281787	0.19791389772281787	0.5162870837902428	0.5171166155336376
ZNF292	GPR135	0.19788874379286392	0.19788874379286392	0.5163351239864197	0.5171166155336376
PAN3	SIPA1L1	-0.19788550286212359	0.19788550286212359	0.5163443702166463	0.5171166155336376
EPYC	KATNBL1	0.1978608700897338	0.1978608700897338	0.5163981390554634	0.5171166155336376
BHLHE41	ADAL	0.19784782415304886	0.19784782415304886	0.516424370208606	0.5171166155336376
CLIP4	SNX13	-0.19782444256298304	0.19782444256298304	0.5164717068872656	0.5171166155336376
MGAM2	ZNF100	0.19782426229628253	0.19782426229628253	0.5164719078922706	0.5171166155336376
RTN4	XPO1	-0.1978184349010177	0.1978184349010177	0.5164830636700438	0.5171166155336376
SNX13	ZNF407	0.19780758052303993	0.19780758052303993	0.5165068827631274	0.5171166155336376
STX7	PIK3C3	-0.1978024482930364	0.1978024482930364	0.5165189430634228	0.5171166155336376
LAMP3	DCUN1D1	-0.19778556986077522	0.19778556986077522	0.5165544204467919	0.5277845732763893
GTF2A1	CNOT11	0.19774406928729535	0.19774406928729535	0.5166426616439536	0.5277845732763893
KYNU	FLVCR1	-0.19771265826297785	0.19771265826297785	0.516709093798081	0.5277845732763893
GTF2A1	ADAL	0.19766038794784724	0.19766038794784724	0.516818943033272	0.5277845732763893
KYNU	ERBIN	0.1976464273495243	0.1976464273495243	0.516848088758986	0.5277845732763893
CCNE2	TRDMT1	0.19756043816015267	0.19756043816015267	0.5170256766808365	0.5277845732763893
AREL1	DYRK1A	-0.19754060458556766	0.19754060458556766	0.5170689932593977	0.5277845732763893
IL7R	C3AR1	0.19753602800728448	0.19753602800728448	0.5170770334595947	0.5277845732763893
HTATIP2	PLSCR1	0.19747631898844664	0.19747631898844664	0.517204571135219	0.5277845732763893
NSMAF	ZFYVE16	-0.19746746097883328	0.19746746097883328	0.5172235661081843	0.5277845732763893
EHHADH	VTCN1	0.19740924139951394	0.19740924139951394	0.5173466816737003	0.5277845732763893
HTATIP2	ASPH	0.19740627742567313	0.19740627742567313	0.5173528123263506	0.5277845732763893
WDR11	FAM91A1	-0.19740349543096575	0.19740349543096575	0.517358339963986	0.5277845732763893
TMEM141	TAFA2	-0.19739990789707623	0.19739990789707623	0.5173664806666853	0.5277845732763893
IRF2BP2	SH3BP4	0.19731838575330476	0.19731838575330476	0.5175385409509005	0.5277845732763893
BACH1	KMO	0.1972447479377754	0.1972447479377754	0.5176899982221107	0.5277845732763893
TAS2R38	TM9SF2	-0.19723476368976633	0.19723476368976633	0.5177117067626426	0.5277845732763893
IBSP	NABP1	0.1972335293251371	0.1972335293251371	0.5177139178176967	0.5277845732763893
ARID2	MFAP4	-0.1972319715937415	0.1972319715937415	0.5177171338977755	0.5277845732763893
VTCN1	FLVCR1	0.1971828917574277	0.1971828917574277	0.5178182394152523	0.5277845732763893
GALNT7	ASPH	-0.19713937418344213	0.19713937418344213	0.5179172343801774	0.5277845732763893
EHHADH	WDR1	0.1970479025599537	0.1970479025599537	0.5181076866223431	0.5277845732763893
ATP13A3	TRIP12	-0.19701601185156464	0.19701601185156464	0.5181743197814754	0.5277845732763893
PAN3	TAS2R38	0.19701211399624902	0.19701211399624902	0.5181828624941847	0.5277845732763893
NAT1	FLVCR1	0.197010835202536	0.197010835202536	0.518185978071761	0.5277845732763893
ATF6	PGBD4	0.19696911531672334	0.19696911531672334	0.5182797469065581	0.5277845732763893
PURB	ZNF850	0.19696814528045958	0.19696814528045958	0.5182828624841345	0.5277845732763893
TXNRD1	ALG6	0.19694900872469256	0.19694900872469256	0.5183262795651981	0.5277845732763893
BTLA	ARFGEF1	0.19694593854528974	0.19694593854528974	0.5183334152428728	0.5277845732763893
NSMAF	ZNF66	-0.19687285299296958	0.19687285299296958	0.5184879880916595	0.5277845732763893
EHHADH	TMEM141	0.1968668050520273	0.1968668050520273	0.5185012544219845	0.5277845732763893
PAN3	MFAP4	-0.1968277411799755	0.1968277411799755	0.51858597803156	0.5277845732763893
ANKRD36C	GPX3	0.19681434890996746	0.19681434890996746	0.5186167317973134	0.5277845732763893
HIVEP1	PLEKHM3	0.19680314049468506	0.19680314049468506	0.5186385408403477	0.5277845732763893
CXCL5	CCL22	-0.1967344291486285	0.1967344291486285	0.5187785408262773	0.5277845732763893
SLC7A11	RESF1	0.1966228153537995	0.1966228153537995	0.5190114051244819	0.5277845732763893
EHHADH	BTBD11	0.1966162590454792	0.1966162590454792	0.5190232644197724	0.5277845732763893
PIAS1	ACTR3	-0.1965502907729384	0.1965502907729384	0.5191603498331306	0.5277845732763893
IRF2BP2	SKIL	-0.19652967700614554	0.19652967700614554	0.5192039679191992	0.5277845732763893
EPYC	SNX13	-0.19650264286974917	0.19650264286974917	0.5192649729381936	0.5277845732763893
SLC35A5	STX7	-0.19646836140127266	0.19646836140127266	0.5193336161473753	0.5277845732763893
SLAIN1	ZNF100	0.19643529770928214	0.19643529770928214	0.5194043699091085	0.5277845732763893
ZMPSTE24	ZNF132	0.19641819802155414	0.19641819802155414	0.5194398472924776	0.5277845732763893
NSUN6	GPR135	0.19637655846962976	0.19637655846962976	0.5195267819571073	0.5277845732763893
BTBD11	C6orf62	0.1963743211353151	0.1963743211353151	0.5195314050722206	0.5277845732763893
JMJD1C	TBCEL	0.19637423115346186	0.19637423115346186	0.519531505574723	0.5277845732763893
MTF1	ZNF100	-0.19635985874546008	0.19635985874546008	0.5195629628579936	0.5277845732763893
P2RX7	NABP1	-0.19633016725926358	0.19633016725926358	0.5196248723995103	0.5277845732763893
KYNU	BTBD11	0.19628913223485206	0.19628913223485206	0.5197159276667409	0.5277845732763893
PLPBP	MGAM2	0.19628225615844763	0.19628225615844763	0.5197300985195881	0.5277845732763893
SLC7A11	ZNF292	0.1962792865893676	0.1962792865893676	0.5197347216347014	0.5277845732763893
NSMAF	RPLP1	-0.19625714063413957	0.19625714063413957	0.5197813547958438	0.5277845732763893
ZNF850	ZNF292	0.19623646609992457	0.19623646609992457	0.5198260784094394	0.5277845732763893
KYNU	MAP3K13	-0.19621216615319792	0.19621216615319792	0.5198765306656753	0.5277845732763893
LAMP3	ZFC3H1	-0.19618496782163042	0.19618496782163042	0.519933013072059	0.5277845732763893
ELF1	BCL6	0.19617680102592283	0.19617680102592283	0.519948892467448	0.5277845732763893
P2RX7	C3AR1	-0.19615298727997127	0.19615298727997127	0.5200008522612208	0.5277845732763893
BHLHE41	WDR1	0.19613366686201322	0.19613366686201322	0.5200439678347771	0.5277845732763893
ATP2B1	SEC22B	-0.1961280220147259	0.1961280220147259	0.5200566311500873	0.5277845732763893
NSMAF	RAPGEF2	-0.19605602474733208	0.19605602474733208	0.5202119075163912	0.5277845732763893
FBXL5	TNIP3	-0.19601193954406954	0.19601193954406954	0.5203041688136514	0.5277845732763893
BACH1	DCUN1D1	0.1960102441664867	0.1960102441664867	0.520307585898735	0.5277845732763893
ZNF254	TMBIM4	-0.19599367305921322	0.19599367305921322	0.5203430632821042	0.5277845732763893
LAMP3	AFAP1L2	0.19598670569017917	0.19598670569017917	0.5203604502150301	0.5277845732763893
ZMPSTE24	MCOLN2	-0.195970868396514	0.195970868396514	0.5203961286034041	0.5277845732763893
CLIC5	TIGD1	0.19593785700548783	0.19593785700548783	0.5204689929176891	0.5277845732763893
SLC7A11	TRIP12	0.19593041993079063	0.19593041993079063	0.5204863798506151	0.5277845732763893
KRAS	THAP5	-0.19589199941857127	0.19589199941857127	0.5205670833600922	0.5277845732763893
ADNP2	SUZ12	0.19579768597520372	0.19579768597520372	0.5207639677624153	0.5277845732763893
ZNF254	ARG2	-0.19577096427611046	0.19577096427611046	0.5208194451437743	0.5277845732763893
KATNBL1	SPG11	-0.19574228527427506	0.19574228527427506	0.5208821587053107	0.5277845732763893
TLR2	NABP1	-0.19574194533295408	0.19574194533295408	0.5208828622228279	0.5277845732763893
ACSL3	TIPIN	0.19567645987429105	0.19567645987429105	0.5210316059264718	0.5277845732763893
AKIRIN2	TNIP3	0.19563114460902636	0.19563114460902636	0.5211264802887959	0.5277845732763893
FBXL5	ZFC3H1	0.19560083285961405	0.19560083285961405	0.5211938169654455	0.5277845732763893
TRIP12	SLAIN1	-0.19559452791974086	0.19559452791974086	0.5212076863107853	0.5277845732763893
EPYC	ANKRD12	-0.19558549699131128	0.19558549699131128	0.5212236662086768	0.5277845732763893
BNIP5	RESF1	0.19548458798969937	0.19548458798969937	0.5214339174438274	0.5277845732763893
ENPP4	BRAF	0.19545794633089164	0.19545794633089164	0.5214911033677283	0.5277845732763893
ETV6	MCOLN2	0.195416385578368	0.195416385578368	0.5215795455698949	0.5277845732763893
VTCN1	ANKRD12	0.1954148612686198	0.1954148612686198	0.5215823596399639	0.5277845732763893
CCL22	STAU2	0.19540679343901746	0.19540679343901746	0.5216007515979144	0.5277845732763893
