## Supplementary material for "Quantifying inflammatory resolution in human menstruation reveals disease-specific failure modes and enables a non-invasive diagnostic for endometriosis": Endometriosis CD3 top edges (part 2 of 2)

gene1	gene2	deltaZ_true	abs_deltaZ_true	perm_pvalue	FDR
ZFAND6	KATNBL1	0.1953996522631948	0.1953996522631948	0.5216160279782887	0.5277845732763893
ITGB8	ARID2	0.19536829837687514	0.19536829837687514	0.5216793445548398	0.5277845732763893
STAU2	PLCH1	0.19535187443173918	0.19535187443173918	0.5217126108831547	0.5277845732763893
ARID2	SEC22B	0.19532975128271934	0.19532975128271934	0.5217619576118635	0.5277845732763893
CLIP4	ZNF66	0.1953119723430558	0.1953119723430558	0.5217999475577942	0.5277845732763893
SCARF2	ACTR3	-0.1952308298734055	0.1952308298734055	0.5219709023144822	0.5277845732763893
BNIP5	ZFAND6	0.19519809294759227	0.19519809294759227	0.5220407515536933	0.5277845732763893
NSMAF	TDRD7	-0.19519484674562027	0.19519484674562027	0.5220471837138508	0.5277845732763893
EREG	GNS	0.19517935097307293	0.19517935097307293	0.5220778369771019	0.5277845732763893
PAN3	BAZ1A	-0.19516248753421417	0.19516248753421417	0.5221136158679783	0.5277845732763893
KYNU	B3GNT5	0.19514191706071926	0.19514191706071926	0.5221565304365297	0.5277845732763893
BACH1	THAP5	0.19511799636378802	0.19511799636378802	0.5222041686226966	0.5277845732763893
ZNF501	EXOC8	0.1951147194830723	0.1951147194830723	0.522211203797869	0.5277845732763893
BNIP5	PGBD4	-0.19505780793648153	0.19505780793648153	0.5223394449910106	0.5277845732763893
EREG	RESF1	-0.1950501342351464	0.1950501342351464	0.5223572339339463	0.5277845732763893
ITGB8	FLVCR1	0.19504330532256273	0.19504330532256273	0.5223710027767836	0.5277845732763893
ZNF91	GCH1	-0.19504218789239397	0.19504218789239397	0.52237411835436	0.5277845732763893
HDAC9	ZNF100	0.19502353760427654	0.19502353760427654	0.5224126108128029	0.5309804346885226
HMGCS1	TAS2R4	0.1950112889745263	0.1950112889745263	0.5224395454834627	0.5309804346885226
HMGCS1	PGBD4	0.1949955688390876	0.1949955688390876	0.5224722087967629	0.5309804346885226
SAR1B	BAZ1A	0.1949922568220992	0.1949922568220992	0.5224799474894525	0.5309804346885226
ANKRD36C	FAM91A1	0.19496441344938864	0.19496441344938864	0.5225365303983387	0.5309804346885226
NSUN6	PLPBP	-0.1949565187565594	0.1949565187565594	0.5225536158237573	0.5309804346885226
ATF6	SUMO4	0.19493386648568634	0.19493386648568634	0.5226034650649783	0.5309804346885226
BTBD11	INO80D	0.1948656633291248	0.1948656633291248	0.5227455756034597	0.5309804346885226
B3GNT5	TNIP3	-0.19484435243183373	0.19484435243183373	0.5227894951970357	0.5309804346885226
HDAC9	ZC3H11A	0.19482164328301071	0.19482164328301071	0.5228382389107298	0.5309804346885226
SRGAP3	USP9X	0.19476993461067643	0.19476993461067643	0.522942259000778	0.5309804346885226
SLC39A8	TM9SF2	-0.19476731936755404	0.19476731936755404	0.522948791663438	0.5309804346885226
ELF1	MFAP4	-0.19475228269802441	0.19475228269802441	0.5229823594992603	0.5309804346885226
MACC1	TBCEL	0.19474813884194986	0.19474813884194986	0.5229914047244819	0.5309804346885226
ETV6	TNFAIP8	0.19466611700083247	0.19466611700083247	0.5231674851087955	0.5309804346885226
ZNF501	SKIL	0.19466568626148706	0.19466568626148706	0.5231688921438299	0.5309804346885226
CCL22	ADNP2	-0.19466498628108742	0.19466498628108742	0.5231706006863718	0.5309804346885226
BRAF	ANKRD12	0.19465680429612298	0.19465680429612298	0.5231894951568347	0.5309804346885226
ELF1	CNOT6	0.19462497950947133	0.19462497950947133	0.5232581383660162	0.5309804346885226
PURB	TIMM8A	0.19461636133284665	0.19461636133284665	0.5232763293189618	0.5309804346885226
NABP1	ZMPSTE24	0.19455417243474543	0.19455417243474543	0.5234092941297191	0.5309804346885226
HDAC9	B3GNT5	-0.1945004691465072	0.1945004691465072	0.5235279875851269	0.5309804346885226
BAZ1A	PGBD4	0.1943924049711101	0.1943924049711101	0.5237494951005532	0.5309804346885226
DES	ZFYVE16	-0.19437685615701283	0.19437685615701283	0.5237817564038436	0.5385391516807434
TRDMT1	ACTR3	0.1943329478980279	0.1943329478980279	0.5238730126760791	0.5385391516807434
GPBP1	FUT4	0.19432637370147232	0.19432637370147232	0.5238863795089066	0.5385391516807434
ATP2B1	SUMO4	-0.19430455317545625	0.19430455317545625	0.5239309021174973	0.5385391516807434
CLIP4	AFTPH	0.19427688973403545	0.19427688973403545	0.5239837664337923	0.5385391516807434
ADAL	ZMPSTE24	-0.19426636396438268	0.19426636396438268	0.5240071835168659	0.5385391516807434
SERINC3	AFTPH	0.19425721545155628	0.19425721545155628	0.5240251734648067	0.5385391516807434
CXCL5	ZNF608	-0.19423423245504096	0.19423423245504096	0.5240745201935155	0.5385391516807434
ERBIN	SIPA1L1	0.19420319675934128	0.19420319675934128	0.5241385402875839	0.5385391516807434
SLC7A11	RPA4	-0.19415693714704677	0.19415693714704677	0.5242408518350903	0.5385391516807434
SERINC3	LAMP2	-0.19412542079960504	0.19412542079960504	0.5243098970542817	0.5385391516807434
ADAL	C12orf66	0.19412387996856917	0.19412387996856917	0.5243137161493753	0.5385391516807434
BNIP5	SLC25A40	0.1941144824894178	0.1941144824894178	0.5243325101173356	0.5385391516807434
SLAIN1	TMEM141	-0.19410293972112594	0.19410293972112594	0.5243574347379463	0.5385391516807434
CNOT6	BRAF	0.1940710520889838	0.1940710520889838	0.5244268819671476	0.5385391516807434
SERINC3	WDR11	0.194056395723253	0.194056395723253	0.5244594447779453	0.5385391516807434
SLC39A8	KYNU	-0.1940441113929614	0.1940441113929614	0.5244869824636198	0.5385391516807434
SLC7A11	WDR20	-0.19402524992661915	0.19402524992661915	0.524526379444585	0.5385391516807434
BNIP5	ADAM17	0.194014618700561	0.194014618700561	0.5245485904976291	0.5385391516807434
NAT1	KATNBL1	-0.19398487167902106	0.19398487167902106	0.5246091935066137	0.5385391516807434
EXOC8	GNS	-0.1939506788979316	0.1939506788979316	0.5246869824435193	0.5385391516807434
BCL6	TAFA2	0.19393030926787702	0.19393030926787702	0.5247283894745337	0.5385391516807434
CLEC5A	TAFA2	0.19389534664028557	0.19389534664028557	0.5247980377087399	0.5385391516807434
MTF1	PLSCR1	-0.19388435099691637	0.19388435099691637	0.5248217562993209	0.5385391516807434
CLIP4	KRT86	-0.19384704647801687	0.19384704647801687	0.5249037663413301	0.5385391516807434
ALG6	ASPH	0.1937741684328857	0.1937741684328857	0.5250580376826093	0.5385391516807434
ARSE	ZNF608	-0.19373286742351004	0.19373286742351004	0.525149997472362	0.5385391516807434
ACSL3	MCOLN2	0.19370760605064924	0.19370760605064924	0.5252035653061743	0.5385391516807434
EPB41L4A	GLA	-0.19370305807686944	0.19370305807686944	0.5252131130439083	0.5385391516807434
STAU2	B3GNT5	0.1936404007652749	0.1936404007652749	0.525340751222035	0.5385391516807434
TFEC	SUMO4	0.1936242420725911	0.1936242420725911	0.5253749220728722	0.5385391516807434
BTBD11	GLA	0.19355279999121003	0.19355279999121003	0.5255291934141514	0.5385391516807434
SCARF2	SMOX	-0.19351871755684552	0.19351871755684552	0.5256024597384462	0.5385391516807434
RTN4	KRT86	-0.19351401143672944	0.19351401143672944	0.5256125099886925	0.5385391516807434
ENPP4	SAR1B	0.19349974148612925	0.19349974148612925	0.5256474848595493	0.5385391516807434
SYT14	ZFC3H1	0.19346682219411804	0.19346682219411804	0.5257192436463072	0.5385391516807434
RAPGEF2	THAP5	0.1933651297439768	0.1933651297439768	0.5259406506592311	0.5385391516807434
SLC35A5	MPC1	-0.19335469592726745	0.19335469592726745	0.5259644697523146	0.5385391516807434
TM9SF2	TM2D1	-0.1933394700648644	0.1933394700648644	0.5259961280405901	0.5385391516807434
DCUN1D1	CNOT6	0.19333750597134564	0.19333750597134564	0.5260006506532009	0.5385391516807434
HDAC9	MFAP4	-0.19324830168243537	0.19324830168243537	0.5261883893278001	0.5385391516807434
TRIP12	SH3BP4	0.19324658890697907	0.19324658890697907	0.526192509930401	0.5385391516807434
BACH1	MPC1	0.19324298665740808	0.19324298665740808	0.5262000476180857	0.5385391516807434
SLC7A11	SNX13	0.19322275649495702	0.19322275649495702	0.5262426606791296	0.5385391516807434
PLEKHM3	ZNF66	-0.1931679045103254	0.1931679045103254	0.5263663792596603	0.5385391516807434
TDRD7	ARFGEF1	0.1931421613214669	0.1931421613214669	0.5264198465909702	0.5385391516807434
JMJD1C	PLPBP	0.1931338013064211	0.1931338013064211	0.5264397460864577	0.5385391516807434
CLIC5	IRAK3	0.19312141441608754	0.19312141441608754	0.5264676857821421	0.5385391516807434
HIVEP1	ADAM10	-0.19310942237857964	0.19310942237857964	0.5264917058802305	0.5385391516807434
NTN4	TIPIN	0.19305521218959945	0.19305521218959945	0.5266095953156186	0.5385391516807434
ERICH5	KRAS	0.1930471786756075	0.1930471786756075	0.526626881746042	0.5385391516807434
GPX3	RPA4	0.19302459622580795	0.19302459622580795	0.5266795450573322	0.5385391516807434
CNOT6	SKIL	-0.19299158522806015	0.19299158522806015	0.5267454746989473	0.5385391516807434
SERINC3	MPC1	0.19297001915611423	0.19297001915611423	0.5267938164026316	0.5385391516807434
GTF2A1	ZNF66	0.19295966694403183	0.19295966694403183	0.526815022430651	0.5385391516807434
MPC1	RPA4	0.19294396809769904	0.19294396809769904	0.5268483892614684	0.5385391516807434
MTF1	TIMM8A	-0.19291094288967683	0.19291094288967683	0.5269210525707485	0.5385391516807434
B3GNT5	PLCH1	0.19285076680834884	0.19285076680834884	0.5270458766788063	0.5385391516807434
SAR1B	ZFC3H1	0.19284330352486623	0.19284330352486623	0.5270624595917126	0.5385391516807434
CEP135	TAS2R4	-0.19284046417771317	0.19284046417771317	0.5270677862243431	0.5385391516807434
KRT86	TIPIN	0.19283682306392325	0.19283682306392325	0.5270757259220376	0.5385391516807434
RPA4	TM2D1	0.1928198639706165	0.1928198639706165	0.5271162284305299	0.5385391516807434
CXCL5	RTN4	0.19277412087603524	0.19277412087603524	0.5272216555556125	0.5385391516807434
C12orf66	GPR135	-0.19271172688150062	0.19271172688150062	0.5273567309189215	0.5385391516807434
NAT1	ACTR3	0.19269263838773937	0.19269263838773937	0.5273954243823694	0.5385391516807434
SLC7A11	NSUN6	0.19268528588018768	0.19268528588018768	0.5274127108127928	0.5385391516807434
HMGCS1	ATP13A3	-0.1926137052823199	0.1926137052823199	0.5275684896916091	0.5385391516807434
BACH1	VTCN1	-0.19257618404068994	0.19257618404068994	0.5276543188287117	0.5385391516807434
ANKRD36C	SKIL	0.19257267460363503	0.19257267460363503	0.5276619570188988	0.5385391516807434
HIVEP1	PIAS1	0.1925618268936642	0.1925618268936642	0.5276850725944651	0.5385391516807434
ATP23	GNS	-0.19255751820557632	0.19255751820557632	0.527693112794662	0.5385391516807434
CLIP4	SAR1B	0.19253717856662356	0.19253717856662356	0.5277363288707208	0.5385391516807434
EPAS1	TM9SF2	0.1925052679107518	0.1925052679107518	0.5278026605223457	0.5385391516807434
NTN4	VTCN1	0.19249941092671496	0.19249941092671496	0.5278146203201387	0.5385391516807434
BNIP5	CD274	-0.19249612251041825	0.19249612251041825	0.5278225600178331	0.5385391516807434
RCAN3	FUT4	0.1924716492159282	0.1924716492159282	0.5278715047365322	0.5385391516807434
HTATIP2	BTLA	0.19246495811607411	0.19246495811607411	0.5278845700618523	0.5385391516807434
HIVEP1	SCARF2	-0.19242994694269938	0.19242994694269938	0.5279603489487087	0.5385391516807434
TLR2	ARSE	-0.19242930242009293	0.19242930242009293	0.5279615549787382	0.5385391516807434
TLR2	TBCEL	0.19239391281710766	0.19239391281710766	0.5280356253230527	0.5385391516807434
HIVEP1	MGAM2	0.19238199296767838	0.19238199296767838	0.5280584393911116	0.5385391516807434
ARSE	PGBD4	-0.19237581760748956	0.19237581760748956	0.5280706001939095	0.5385391516807434
WDR20	PIK3C3	0.1923660783999106	0.1923660783999106	0.5280898966743822	0.5385391516807434
HIVEP1	ADAM17	-0.19235366060060666	0.19235366060060666	0.5281171328525495	0.5385391516807434
IRAK3	AFTPH	0.19235081161335355	0.19235081161335355	0.5281227609926873	0.5385391516807434
IRF2BP2	BHLHE41	0.19233521525094732	0.19233521525094732	0.5281545197834654	0.5385391516807434
ZFAND6	USP9X	0.1923201037570691	0.1923201037570691	0.5281871830967655	0.5385391516807434
IL7R	ZNF501	0.19226792805557413	0.19226792805557413	0.5282967308244492	0.5385391516807434
SCARF2	ZNF100	-0.1922251729047213	0.1922251729047213	0.5283854745341232	0.5385391516807434
ATP23	MPC1	-0.19221272951925955	0.19221272951925955	0.5284103991547338	0.5385391516807434
RESF1	TNFAIP8	0.19218655396575313	0.19218655396575313	0.5284685901036593	0.5385391516807434
GALNT7	EXOC8	0.1921815066291911	0.1921815066291911	0.5284781378413932	0.5385391516807434
IFIH1	SLC35A5	-0.19206172580369624	0.19206172580369624	0.5287378363077552	0.5385391516807434
SPG11	RNF111	0.19203028802719735	0.19203028802719735	0.5288039669543751	0.5385391516807434
HDAC9	ZFYVE16	-0.19196828104757913	0.19196828104757913	0.5289399468402064	0.5385391516807434
NABP1	ZNF608	0.19196568395970431	0.19196568395970431	0.5289459769903541	0.5385391516807434
CEP135	NABP1	0.19196480536448113	0.19196480536448113	0.5289469820153787	0.5385391516807434
FBXL5	ADNP2	-0.19196185972531699	0.19196185972531699	0.5289535146780387	0.5385391516807434
VPS50	ZNF608	0.1919380997857384	0.1919380997857384	0.5290039669342746	0.5385391516807434
CLIP4	DCUN1D1	0.19191971370706626	0.19191971370706626	0.5290461779853087	0.5385391516807434
JMJD1C	GPBP1	0.1919127207662923	0.1919127207662923	0.529061454365683	0.5385391516807434
KATNBL1	PLSCR1	-0.1919053040340044	0.1919053040340044	0.5290750222035153	0.5385391516807434
TDRD7	WDR11	0.19184097286105684	0.19184097286105684	0.5292148211844401	0.5385391516807434
EPB41L4A	TRDMT1	0.1918189028642106	0.1918189028642106	0.5292618563555923	0.5385391516807434
ELF2	BCL6	0.19180958009129434	0.19180958009129434	0.5292798463035331	0.5385391516807434
ITGB8	PLPBP	-0.19180672482921687	0.19180672482921687	0.5292845699211488	0.5385391516807434
IFIH1	USP9X	-0.19173510290787898	0.19173510290787898	0.5294381377449108	0.5385391516807434
TMEM106B	SLAIN1	-0.1916827774180262	0.1916827774180262	0.5295455749200427	0.5385391516807434
ZNF501	FAM91A1	0.19165785931953327	0.19165785931953327	0.5295970322013033	0.5385391516807434
NSMAF	DCUN1D1	-0.19148333318567962	0.19148333318567962	0.529975223118068	0.5385391516807434
OSBPL11	CD274	0.1914815140637472	0.1914815140637472	0.5299787407056542	0.5385391516807434
MAP3K13	SLC25A40	0.1914751317817495	0.1914751317817495	0.5299915045234669	0.5385391516807434
EPYC	TRIP12	-0.19143585642911515	0.19143585642911515	0.5300711025054168	0.5385391516807434
AFTPH	THAP5	0.19142869269590845	0.19142869269590845	0.5300852733582639	0.5385391516807434
KYNU	LAMP2	-0.19141804571672372	0.19141804571672372	0.530110499486382	0.5385391516807434
ATP13A3	SNX13	-0.19141367957536126	0.19141367957536126	0.5301197457166085	0.5385391516807434
TXNRD1	KRT86	0.19140760200570198	0.19140760200570198	0.5301341175744605	0.5385391516807434
SUMO4	STX7	-0.19139019329583618	0.19139019329583618	0.5301727105354059	0.5385391516807434
ZFAND6	CCNE2	0.19137276832444378	0.19137276832444378	0.5302076854062627	0.5385391516807434
SLAIN1	PIAS1	0.19133169078112955	0.19133169078112955	0.5302911024833062	0.5385391516807434
ERBIN	CD274	0.19132799066670025	0.19132799066670025	0.5302986401709909	0.5385391516807434
HDAC9	C6orf62	0.1913137600682182	0.1913137600682182	0.5303330120268329	0.5385391516807434
PLEKHM3	THAP5	-0.19129715170324435	0.19129715170324435	0.5303696954402316	0.5385391516807434
TMEM141	SH3BP4	0.19126927273856836	0.19126927273856836	0.5304271828716399	0.5385391516807434
TFEC	FAM91A1	0.19121988896118314	0.19121988896118314	0.5305426602469688	0.5385391516807434
ETV6	XPO1	0.1912173702447656	0.1912173702447656	0.5305471828595796	0.5385391516807434
CLEC5A	RESF1	0.1911898782925347	0.1911898782925347	0.5306050723009977	0.5385391516807434
SCARF2	RPA4	-0.19117530566375002	0.19117530566375002	0.5306345195342191	0.5385391516807434
MTF1	KRT86	-0.19115623026938544	0.19115623026938544	0.530673212997667	0.5385391516807434
LAMP3	CLIP4	-0.1911124756051481	0.1911124756051481	0.5307685898725035	0.5385391516807434
BHLHE41	ZC3H11A	0.19111186343868525	0.19111186343868525	0.5307695948975282	0.5385391516807434
SUZ12	GCH1	0.19108963617788738	0.19108963617788738	0.5308153235361484	0.5385391516807434
ETV6	ARFGEF1	0.1910839188210839	0.1910839188210839	0.5308272833339414	0.5385391516807434
RTN4	STX7	-0.19105580718240145	0.19105580718240145	0.5308888913679506	0.5385391516807434
DES	GPR135	-0.19099649352691386	0.19099649352691386	0.5310100973859199	0.5385391516807434
SAR1B	TIPIN	0.1909939532208773	0.1909939532208773	0.5310146199985306	0.5385391516807434
EPAS1	TBCEL	0.19095423997048486	0.19095423997048486	0.5311003486331308	0.5385391516807434
GPBP1	GALNT7	-0.19093884095399327	0.19093884095399327	0.5311318059164014	0.5385391516807434
KRT86	USP9X	-0.19084364076186072	0.19084364076186072	0.5313330119263304	0.5385391516807434
CLDN1	ACTR3	0.19081069454741775	0.19081069454741775	0.5314052732256007	0.5385391516807434
HDAC9	ASPH	-0.19078568023426476	0.19078568023426476	0.531458841059413	0.5385391516807434
AREL1	ZNF501	-0.19077180525850299	0.19077180525850299	0.5314867807550974	0.5385391516807434
C3AR1	BCL6	-0.19075174226195385	0.19075174226195385	0.5315264792435699	0.5385391516807434
ALG6	ACTR3	-0.19070583422564746	0.19070583422564746	0.5316225596359236	0.5385391516807434
BNIP5	TMIGD2	-0.19066089607493458	0.19066089607493458	0.5317228611333807	0.5385391516807434
CD47	GNS	-0.19061368945942503	0.19061368945942503	0.5318237656458527	0.5385391516807434
MXRA8	INO80D	-0.19059499864455703	0.19059499864455703	0.5318629616218129	0.5385391516807434
HDAC9	ADAL	-0.1905915600484881	0.1905915600484881	0.5318704993094976	0.5385391516807434
SERINC3	AFAP1L2	0.19056844547240598	0.19056844547240598	0.5319159264406104	0.5385391516807434
SUZ12	ADAM10	0.19052425809679874	0.19052425809679874	0.532008288240373	0.5385391516807434
RPA4	CNOT11	0.19051208744116438	0.19051208744116438	0.5320362279360575	0.5385391516807434
KATNBL1	ELF2	-0.19049248119761497	0.19049248119761497	0.532077433962067	0.5385391516807434
TMEM106B	ANKRD12	-0.19048444313889973	0.19048444313889973	0.5320935143624609	0.5385391516807434
CADM4	GPX3	0.19048433045717153	0.19048433045717153	0.5320938158699683	0.5385391516807434
SLC39A8	STXBP3	-0.19047442222487065	0.19047442222487065	0.5321167304405297	0.5385391516807434
ATF6	TBCEL	-0.19040686977330767	0.19040686977330767	0.5322542178638977	0.5385391516807434
RPLP1	ZFYVE16	-0.19038527357636462	0.19038527357636462	0.5322986399699859	0.5385391516807434
IBSP	ADNP2	0.1903545502796191	0.1903545502796191	0.5323605495115026	0.5385391516807434
SLC39A8	TDRD7	-0.190353842804721	0.190353842804721	0.5323619565465371	0.5385391516807434
LAMP3	INO80D	-0.19032666580664537	0.19032666580664537	0.5324199464904577	0.5385391516807434
TIPIN	TAFA2	0.19032512870079132	0.19032512870079132	0.5324223585505168	0.5385391516807434
GTF2A1	USP9X	0.19025835676920227	0.19025835676920227	0.5325616550189292	0.5385391516807434
AREL1	NSUN6	-0.1902349969270692	0.1902349969270692	0.5326119062701602	0.5385391516807434
BTBD11	TPPP	0.1901869854031667	0.1901869854031667	0.5327181374152625	0.5385391516807434
BTLA	ZMPSTE24	-0.19017448835872708	0.19017448835872708	0.5327444690709077	0.5385391516807434
PLEKHM3	GCH1	-0.19017163206178883	0.19017163206178883	0.5327509012310652	0.5385391516807434
KYNU	SPG11	-0.19015980670012655	0.19015980670012655	0.5327741173091339	0.5385391516807434
WDR1	ZNF100	0.19015060510740878	0.19015060510740878	0.5327966298696855	0.5385391516807434
TDRD7	ZC3H11A	0.1900938264041077	0.1900938264041077	0.532914418802571	0.5385391516807434
EHHADH	TIMM8A	0.19007664301289473	0.19007664301289473	0.5329494941759302	0.5385391516807434
MTF1	IRF2BP2	-0.19004831027033792	0.19004831027033792	0.5330058760798114	0.5385391516807434
SCARF2	TMBIM4	-0.1900084913270144	0.1900084913270144	0.5330908006943919	0.5385391516807434
EPAS1	ZC3H11A	-0.19000758021704273	0.19000758021704273	0.5330925092369337	0.5385391516807434
SLC35A5	SMOX	0.18999716005534895	0.18999716005534895	0.5331136147624508	0.5385391516807434
SLC1A3	MAP3K13	0.189983861857339	0.189983861857339	0.5331413534531303	0.5385391516807434
ATF6	MFAP4	-0.1899748119193693	0.1899748119193693	0.5331607504361054	0.5385391516807434
ZBED5	CCNE2	0.18996457560771207	0.18996457560771207	0.5331847705341939	0.5385391516807434
BTBD11	CNOT6	0.18995949897866887	0.18995949897866887	0.5331957253069622	0.5385391516807434
ANXA3	ERBIN	0.1899452566214106	0.1899452566214106	0.5332268810827255	0.5385391516807434
PAN3	ZNF66	0.1899136100242056	0.1899136100242056	0.5332967303219367	0.5385391516807434
DYRK1A	ASPH	0.18988546013819507	0.18988546013819507	0.5333591423759656	0.5385391516807434
CCNE2	AFTPH	0.18988161188434494	0.18988161188434494	0.5333660770486355	0.5385391516807434
ERBIN	ZNF66	0.1898093514738951	0.1898093514738951	0.5335222579374616	0.5385391516807434
TFEC	TAFA2	-0.18980813250053152	0.18980813250053152	0.5335245694950181	0.5385391516807434
HIVEP1	TMEM106B	-0.1897284388567625	0.1897284388567625	0.5337028609343858	0.5385391516807434
ZFAND6	PLPBP	-0.18971659180035594	0.18971659180035594	0.5337252729924349	0.5385391516807434
MTF1	TNIP3	0.18971440088143565	0.18971440088143565	0.533730298117558	0.5385391516807434
BACH1	CEP135	0.18966034912288543	0.18966034912288543	0.5338449714728671	0.5385391516807434
IL7R	LAMP2	-0.18964805650119754	0.18964805650119754	0.5338709011185024	0.5385391516807434
DCUN1D1	ELF1	0.1896307585342657	0.1896307585342657	0.5339063785018715	0.5385391516807434
KYNU	NSUN6	-0.1896271631450307	0.1896271631450307	0.533914318199566	0.5385391516807434
VPS50	TLR2	0.18962015015393213	0.18962015015393213	0.5339302980974575	0.5385391516807434
ITGB8	VTCN1	-0.18961896624246977	0.18961896624246977	0.5339330116650239	0.5385391516807434
TMBIM4	MCOLN2	-0.18960068825276097	0.18960068825276097	0.5339738156810235	0.5385391516807434
NTN4	NSMAF	0.18959973959463372	0.18959973959463372	0.5339758257310728	0.5385391516807434
BAZ1A	C6orf62	0.1895461161442954	0.1895461161442954	0.5340923081314263	0.5385391516807434
PLEKHM3	ASPH	0.18951823320698663	0.18951823320698663	0.5341549211904602	0.5385391516807434
ANXA3	TMEM106B	0.1894788260441101	0.1894788260441101	0.53424145384508	0.5385391516807434
SLAIN1	BHLHE41	0.18946213371004822	0.18946213371004822	0.5342753231884098	0.5385391516807434
CLEC5A	GPR135	0.18942893795086413	0.18942893795086413	0.5343495945377292	0.5385391516807434
SIPA1L1	MAP3K13	0.18942301683541174	0.18942301683541174	0.534360850818005	0.5385391516807434
ITGB8	FUT4	0.1894115343929946	0.1894115343929946	0.5343854739311081	0.5385391516807434
EREG	TMEM106B	-0.18936325706933252	0.18936325706933252	0.5344963281913238	0.5385391516807434
OSBPL11	TMEM141	0.18933278124492509	0.18933278124492509	0.5345559261752838	0.5385391516807434
CD47	TMEM141	-0.18933218101345597	0.18933218101345597	0.5345570317028109	0.5385391516807434
SPG11	ADAL	0.18931359919845359	0.18931359919845359	0.5345978357188105	0.5385391516807434
FLVCR1	CD47	0.18929802710469734	0.18929802710469734	0.5346264789320122	0.5385391516807434
CXCL5	BHLHE41	-0.18927782153237233	0.18927782153237233	0.5346730115906521	0.5385391516807434
EPB41L4A	MGAM2	0.18925196645470943	0.18925196645470943	0.5347292929920309	0.5385391516807434
TFEC	RTN4	0.18923255084705715	0.18923255084705715	0.5347718055505724	0.5385391516807434
RTN4	ENPP4	0.18914719678095843	0.18914719678095843	0.5349548206075557	0.5385391516807434
ZNF66	MPC1	0.18914010429583328	0.18914010429583328	0.534971202515457	0.5385391516807434
CEP135	KRAS	0.1891042593950495	0.1891042593950495	0.5350557251200276	0.5385391516807434
AKIRIN2	ALG6	0.18910023904731676	0.18910023904731676	0.5350645693402443	0.5385391516807434
ARSE	OSBPL11	-0.18904764443627048	0.18904764443627048	0.5351770316404993	0.5385391516807434
ATF6	ZNF100	-0.18901320547053835	0.18901320547053835	0.5352542175623902	0.5385391516807434
CLDN1	ELF2	0.1889714414441881	0.1889714414441881	0.5353414537345272	0.5385391516807434
C12orf66	ZNF608	0.188917819182442	0.188917819182442	0.5354581371398857	0.5385391516807434
AKIRIN2	CD274	0.1889006212817012	0.1889006212817012	0.5354955240708016	0.5385391516807434
BACH1	ERBIN	-0.1888956131446059	0.1888956131446059	0.5355068808535798	0.5385391516807434
HIVEP1	BHLHE41	0.1888773068034798	0.1888773068034798	0.5355478858745844	0.5385391516807434
RAPGEF2	PGBD4	0.1888750316781932	0.1888750316781932	0.5355550215522591	0.5385391516807434
ANXA3	PURB	0.18881069407881584	0.18881069407881584	0.5356963280707208	0.5385391516807434
AFAP1L2	TMEM141	-0.18878685766451775	0.18878685766451775	0.5357488908795085	0.5385391516807434
CLDN1	ACSL3	0.1886611578960398	0.1886611578960398	0.5360184385911116	0.5385391516807434
AREL1	MGAM2	-0.18862256109839193	0.18862256109839193	0.5361072828032881	0.5385391516807434
ELF1	SPG11	0.18858784550937857	0.18858784550937857	0.5361833631976519	0.5385391516807434
P2RX7	NSMAF	0.1885450050378648	0.1885450050378648	0.5362762275099269	0.5385391516807434
CLIC5	GTF2A1	0.18853418475988815	0.18853418475988815	0.5362991420804882	0.5385391516807434
ELF1	GCH1	-0.18853114233431967	0.18853114233431967	0.5363053732356409	0.5385391516807434
ELF1	SUMO4	0.18849916886347706	0.18849916886347706	0.5363723079022806	0.5385391516807434
PIAS1	CNOT11	0.18849813527484072	0.18849813527484072	0.5363749209673446	0.5385391516807434
ADNP2	SLC25A40	0.18847358298479897	0.18847358298479897	0.5364293933236791	0.5385391516807434
ZNF100	BCL6	0.18846572710206222	0.18846572710206222	0.536446780256605	0.5385391516807434
SUZ12	SHOC2	0.18846178183075235	0.18846178183075235	0.5364549209593045	0.5385391516807434
IFIH1	SMOX	-0.1884368862830545	0.1884368862830545	0.5365040666830083	0.5385391516807434
GPBP1	ARID2	0.18843389985711878	0.18843389985711878	0.5365099963306537	0.5385391516807434
GTF2A1	XPO1	0.18841897681605385	0.18841897681605385	0.5365413531114218	0.5385391516807434
KMO	SH3BP4	-0.1883774795444004	0.1883774795444004	0.5366291922985736	0.5385391516807434
BHLHE41	TNFAIP8	0.18835839527790577	0.18835839527790577	0.5366704988270855	0.5385391516807434
HMGCS1	BRAF	0.1883478208867191	0.1883478208867191	0.536695624452701	0.5385391516807434
MTF1	EXOC8	-0.18834175870140424	0.18834175870140424	0.536707785255499	0.5385391516807434
TNIP3	ZBED5	-0.18832712354356346	0.18832712354356346	0.536736729976208	0.5385391516807434
BNIP5	ASPH	-0.18831624632613847	0.18831624632613847	0.5367613530893113	0.5385391516807434
EHHADH	MGAM2	0.18829449473423798	0.18829449473423798	0.5368077852454487	0.5385391516807434
IFIH1	ELF1	-0.18829293065665953	0.18829293065665953	0.5368112023305325	0.5385391516807434
MTF1	FBXL5	-0.18827595848489131	0.18827595848489131	0.5368438656438326	0.5385391516807434
MXRA8	XPO1	-0.1882298272749406	0.1882298272749406	0.5369405490512011	0.5385391516807434
JMJD1C	SIPA1L1	0.1882280774112085	0.1882280774112085	0.5369450716638119	0.5385391516807434
ARG2	WDR11	-0.18822169016881748	0.18822169016881748	0.5369586395016442	0.5385391516807434
GTF2A1	RPLP1	0.18821310232998023	0.18821310232998023	0.5369780364846195	0.5385391516807434
SMNDC1	ZNF132	0.18819245063929996	0.18819245063929996	0.5370236646207373	0.5385391516807434
BTLA	CD274	0.18813064790756412	0.18813064790756412	0.5371570314415044	0.5492562343453186
TRIP12	IRAK3	-0.18807800556197013	0.18807800556197013	0.53726788570172	0.5492562343453186
SPG11	ZNF91	0.1880648169104563	0.1880648169104563	0.5372922073073159	0.5492562343453186
PIAS1	STX7	0.18796890517826415	0.18796890517826415	0.5374998454774025	0.5492562343453186
SLC39A8	DCUN1D1	0.18793350417142646	0.18793350417142646	0.5375754233592539	0.5492562343453186
SLC25A40	FUT4	0.1879029300111144	0.1879029300111144	0.5376461771209873	0.5492562343453186
ETV6	ATP2B1	-0.1878471424077771	0.1878471424077771	0.5377674836414589	0.5492562343453186
RESF1	ERBIN	-0.18783942713935398	0.18783942713935398	0.5377852725843947	0.5492562343453186
SRGAP3	SUMO4	0.18783501868978292	0.18783501868978292	0.5377959258496557	0.5492562343453186
ARSE	TBCEL	-0.18782335899731079	0.18782335899731079	0.537820347957754	0.5492562343453186
PLPBP	BRAF	-0.18782301169407434	0.18782301169407434	0.5378213529827786	0.5492562343453186
ZNF254	ZNF501	0.1878072387914992	0.1878072387914992	0.5378524082560394	0.5492562343453186
TMEM106B	CNOT11	-0.18780538234577626	0.18780538234577626	0.5378571318736551	0.5492562343453186
B3GNT5	BAZ1A	-0.18780178997974395	0.18780178997974395	0.5378651720738521	0.5492562343453186
RESF1	TMIGD2	-0.1877930791996258	0.1877930791996258	0.5378824585042755	0.5492562343453186
SLC35A5	GLA	-0.18778191226333096	0.18778191226333096	0.5379071821198812	0.5492562343453186
SLC7A11	KMO	0.18773376274575188	0.18773376274575188	0.5380127097474664	0.5492562343453186
EPAS1	FAM91A1	-0.18767607949871642	0.18767607949871642	0.5381377348605292	0.5492562343453186
C3AR1	ZNF132	0.18762347948048125	0.18762347948048125	0.5382403479155429	0.5492562343453186
TM9SF2	BAZ1A	0.18759603778178136	0.18759603778178136	0.5382981368544586	0.5492562343453186
LAMP2	SMOX	-0.18756768351318637	0.18756768351318637	0.5383639659935713	0.5492562343453186
ZNF254	TDRD7	-0.18755479320315976	0.18755479320315976	0.538391101669236	0.5492562343453186
ETV6	ZNF254	-0.18755132820711923	0.18755132820711923	0.5383986393569207	0.5492562343453186
ENPP4	ZNF608	0.18752881375465735	0.18752881375465735	0.5384444684980434	0.5492562343453186
DES	ADAM10	-0.18750024703869106	0.18750024703869106	0.5385054735170378	0.5492562343453186
HTATIP2	DES	-0.18749950570633167	0.18749950570633167	0.5385065790445649	0.5492562343453186
BTBD11	WDR11	0.18748507196959338	0.18748507196959338	0.5385382373328405	0.5492562343453186
WDR11	INO80D	0.18742926578797825	0.18742926578797825	0.5386562272707309	0.5492562343453186
DES	ARID2	-0.18737728651111715	0.18737728651111715	0.5387722071585721	0.5492562343453186
FBXL5	GPBP1	-0.18734824122625648	0.18734824122625648	0.5388407498652513	0.5492562343453186
GALNT7	SUMO4	-0.18731940727351248	0.18731940727351248	0.5388987398091719	0.5492562343453186
NSUN6	CLIC5	0.18731508143434034	0.18731508143434034	0.5389070815168763	0.5492562343453186
CCNE2	RPA4	0.18731498382523531	0.18731498382523531	0.5389073830243836	0.5492562343453186
ETV6	THAP5	-0.18729216375261437	0.18729216375261437	0.5389536141755161	0.5492562343453186
TIGD1	ACTR3	0.18728961706743574	0.18728961706743574	0.5389593428181565	0.5492562343453186
KMO	ADAM17	0.18727446008714144	0.18727446008714144	0.5389921066339591	0.5492562343453186
SLC25A40	ZFYVE16	0.1872448429423662	0.1872448429423662	0.539057533763062	0.5492562343453186
BHLHE41	CNOT11	0.18724465029985243	0.18724465029985243	0.5390580362755742	0.5492562343453186
SERINC3	CD47	0.18722936905219678	0.18722936905219678	0.5390876845138005	0.5492562343453186
ZBED5	SMNDC1	-0.18722317357330465	0.18722317357330465	0.5391035639091896	0.5492562343453186
FBXL5	SLC25A40	0.18720176185288515	0.18720176185288515	0.539154116667928	0.5492562343453186
TNIP3	ZNF91	0.1871843013750219	0.1871843013750219	0.5391945186739178	0.5492562343453186
ZBED5	TMEM141	-0.1871791991354726	0.1871791991354726	0.539205875456696	0.5492562343453186
MFAP4	TM2D1	-0.18711612419474347	0.18711612419474347	0.5393530111203004	0.5492562343453186
PLEKHM3	FLVCR1	-0.18707961355601965	0.18707961355601965	0.5394249709120632	0.5492562343453186
RTN4	FAM91A1	-0.18707187561808425	0.18707187561808425	0.5394407498049497	0.5492562343453186
PURB	RPA4	-0.18705744789603862	0.18705744789603862	0.5394739156307623	0.5492562343453186
RESF1	MGAM2	-0.18704845777556112	0.18704845777556112	0.5394952221612842	0.5492562343453186
SLC1A3	DCUN1D1	-0.18703970595530495	0.18703970595530495	0.5395155236667816	0.5492562343453186
NSMAF	ADAL	-0.18703543593003702	0.18703543593003702	0.5395251719070179	0.5492562343453186
DYRK1A	WDR1	0.18701822301510124	0.18701822301510124	0.539561955822919	0.5492562343453186
PLEKHM3	ZFAND6	-0.18701724945163722	0.18701724945163722	0.5395641668779732	0.5492562343453186
ZNF254	TXNRD1	0.18701584694762075	0.18701584694762075	0.5395668804455397	0.5492562343453186
SUZ12	SERINC3	0.18701058660394065	0.18701058660394065	0.5395781367258154	0.5492562343453186
STAU2	SHOC2	0.18699559396035637	0.18699559396035637	0.5396081869740516	0.5492562343453186
C12orf66	ARFGEF1	0.18696903524900838	0.18696903524900838	0.5396642673704254	0.5492562343453186
FAM91A1	MFAP4	-0.1869359525212765	0.1869359525212765	0.5397353226396661	0.5492562343453186
RTKN2	NAT1	0.1869297277169909	0.1869297277169909	0.5397480864574787	0.5492562343453186
NAT1	OSBPL11	0.18691444288153192	0.18691444288153192	0.539780749770779	0.5492562343453186
IBSP	GPR135	-0.1868213841901982	0.1868213841901982	0.5399796442231514	0.5492562343453186
RCAN3	CNOT11	-0.1868149197254672	0.1868149197254672	0.5399931115584813	0.5492562343453186
CLEC5A	PGBD4	0.18680294199010145	0.18680294199010145	0.5400214532641755	0.5492562343453186
PIAS1	ACSL3	0.1867894639623418	0.1867894639623418	0.540052207029929	0.5492562343453186
ATF6	FUT4	0.18677516140339578	0.18677516140339578	0.540081151750638	0.5492562343453186
SLC1A3	NABP1	0.186754105274556	0.186754105274556	0.540125071344214	0.5492562343453186
C3AR1	ACTR3	-0.18675357917920832	0.18675357917920832	0.5401266793842533	0.5492562343453186
HDAC9	TAFA2	0.18675062179991153	0.18675062179991153	0.5401322070218887	0.5492562343453186
WDR1	XPO1	0.18671986031661225	0.18671986031661225	0.5401992421910309	0.5492562343453186
PLPBP	IRAK3	-0.18671400655011822	0.18671400655011822	0.5402128100288633	0.5492562343453186
CLIC5	SEC22B	0.1867009113346651	0.1867009113346651	0.5402454733421634	0.5492562343453186
C12orf66	RPLP1	0.18668759773573207	0.18668759773573207	0.5402735135403504	0.5492562343453186
ALG6	MXRA8	-0.1866617028077428	0.1866617028077428	0.5403267798666553	0.5492562343453186
GPBP1	SYT14	0.18666161627768646	0.18666161627768646	0.5403269808716602	0.5492562343453186
AREL1	XPO1	-0.18659190560680455	0.18659190560680455	0.5404724079927228	0.5492562343453186
EPB41L4A	IRAK3	0.18658465897286902	0.18658465897286902	0.5404864783430675	0.5492562343453186
ZNF254	PIAS1	0.18658251268516024	0.18658251268516024	0.5404916039706931	0.5492562343453186
ERICH5	ZNF292	0.18651148323727934	0.18651148323727934	0.5406490913920511	0.5492562343453186
LAMP3	TIMM8A	0.18650616789105318	0.18650616789105318	0.5406600461648194	0.5492562343453186
BHLHE41	TIMM8A	0.18645784351973677	0.18645784351973677	0.5407648702748874	0.5492562343453186
MGAM2	GPX3	0.18644829730100915	0.18644829730100915	0.5407874833379414	0.5492562343453186
LAMP3	AKIRIN2	0.18644516840326353	0.18644516840326353	0.5407926089655669	0.5492562343453186
SPG11	IRAK3	-0.1864229088963565	0.1864229088963565	0.5408399456442265	0.5492562343453186
CLIP4	CCNE2	-0.18635529976687226	0.18635529976687226	0.5409834632177424	0.5492562343453186
ANKRD36C	TRDMT1	0.1863161041197411	0.1863161041197411	0.5410704983848745	0.5492562343453186
EHHADH	PIK3C3	0.18629580884648722	0.18629580884648722	0.5411138149634357	0.5492562343453186
IRAK3	PGBD4	0.18627751807949844	0.18627751807949844	0.5411523074218787	0.5492562343453186
ENPP4	ANKRD12	0.18625292266611881	0.18625292266611881	0.541203061185622	0.5492562343453186
JMJD1C	ATP23	0.18623642117058015	0.18623642117058015	0.541241553644065	0.5492562343453186
FLVCR1	BAZ1A	0.18619994772796078	0.18619994772796078	0.5413209506210099	0.5492562343453186
PLPBP	AFTPH	-0.1861669774722588	0.1861669774722588	0.5413927094077678	0.5492562343453186
KYNU	JMJD1C	0.18613161174250875	0.18613161174250875	0.5414672822645947	0.5492562343453186
STXBP3	CNOT11	0.18612734212386017	0.18612734212386017	0.5414758249773041	0.5492562343453186
EPB41L4A	TM2D1	0.1861253007235461	0.1861253007235461	0.5414809506049296	0.5492562343453186
SLC39A8	BRAF	0.1861231422988162	0.1861231422988162	0.5414853727150379	0.5492562343453186
SNX13	WDR11	0.18603218707634328	0.18603218707634328	0.5416835636498931	0.5492562343453186
NSMAF	FLVCR1	-0.18602670735673354	0.18602670735673354	0.5416960259601984	0.5492562343453186
PIAS1	EXOC8	0.1859639633195851	0.1859639633195851	0.5418293927809655	0.5492562343453186
ATF6	ZNF850	0.1859489945595545	0.1859489945595545	0.5418607495617337	0.5492562343453186
ALG6	SLC25A40	0.18593804508987938	0.18593804508987938	0.541885171669832	0.5492562343453186
FBXL5	HDAC9	-0.18586306031721958	0.18586306031721958	0.5420453726587565	0.5492562343453186
SNX13	ZFAND6	0.1858613895108382	0.1858613895108382	0.5420490912513476	0.5492562343453186
AREL1	TNFAIP8	-0.18585876819405817	0.18585876819405817	0.5420556239140076	0.5492562343453186
ATP13A3	SYT14	-0.1858573876391545	0.1858573876391545	0.542058538486579	0.5492562343453186
DES	PLCH1	-0.18580655186605277	0.18580655186605277	0.5421785384745188	0.5492562343453186
TRIP12	SRGAP3	0.18574208816540216	0.18574208816540216	0.5423198449929804	0.5492562343453186
B3GNT5	BRAF	-0.1857346790402874	0.1857346790402874	0.5423366289108915	0.5492562343453186
KATNBL1	SLAIN1	0.1856827331653672	0.1856827331653672	0.5424499957336688	0.5492562343453186
TMEM106B	GPR135	0.1856284816334709	0.1856284816334709	0.5425663776315198	0.5492562343453186
EREG	PLEKHM3	-0.18558937217564814	0.18558937217564814	0.5426450710909476	0.5492562343453186
ELF1	MCOLN2	0.1855547411241808	0.1855547411241808	0.542715623847676	0.5492562343453186
IBSP	PGBD4	0.18553122184694662	0.18553122184694662	0.5427694931889957	0.5492562343453186
PURB	SLC25A40	-0.18539783958670997	0.18539783958670997	0.5430637645162045	0.5492562343453186
GPBP1	RAPGEF2	0.18538420965669222	0.18538420965669222	0.5430952217994752	0.5492562343453186
SCARF2	TAFA2	0.18528308261249887	0.18528308261249887	0.5433151212748621	0.5492562343453186
SLC35A5	SPG11	-0.18522869066355285	0.18522869066355285	0.5434361262878264	0.5492562343453186
KYNU	CD274	0.1851822173032835	0.1851822173032835	0.5435392418553526	0.5492562343453186
C3AR1	TLR2	-0.18518127770792725	0.18518127770792725	0.543540849895392	0.5492562343453186
MTF1	MPC1	-0.18515931988426124	0.18515931988426124	0.5435870810465245	0.5492562343453186
ITGB8	NTN4	0.18514664202423292	0.18514664202423292	0.5436149202397065	0.5492562343453186
ADNP2	MPC1	-0.18512097594717375	0.18512097594717375	0.5436718046561	0.5492562343453186
CLIP4	WDR1	0.18510917037114855	0.18510917037114855	0.5436958247541884	0.5492562343453186
IRF2BP2	GPR135	0.18504047423752884	0.18504047423752884	0.5438495935829554	0.5492562343453186
ARG2	ATP13A3	-0.18502026698016413	0.18502026698016413	0.5438958247340879	0.5492562343453186
WDR1	RPA4	0.1848383138439023	0.1848383138439023	0.5442920055987934	0.5492562343453186
RTKN2	GPX3	-0.18480765497177748	0.18480765497177748	0.5443543171503199	0.5492562343453186
BHLHE41	TBCEL	-0.1847363263359169	0.1847363263359169	0.544510498039146	0.5492562343453186
IRF2BP2	TIPIN	0.18473043633941322	0.18473043633941322	0.5445219553244266	0.5492562343453186
IBSP	CCL22	0.18472605777579654	0.18472605777579654	0.5445321060771753	0.5492562343453186
TAS2R38	SLAIN1	0.18469576745696992	0.18469576745696992	0.5446007492863568	0.5492562343453186
ATP13A3	SERINC3	-0.18468518107022064	0.18468518107022064	0.5446271814445044	0.5492562343453186
SYT14	GCH1	-0.18465725343310338	0.18465725343310338	0.5446873824434791	0.5492562343453186
NAT1	ZC3H11A	0.18460491701181303	0.18460491701181303	0.5447984377086997	0.5492562343453186
NTN4	RPLP1	0.18455703262412768	0.18455703262412768	0.5449059753863341	0.5492562343453186
STAU2	ZFC3H1	0.18451574755416866	0.18451574755416866	0.5449959251260377	0.5492562343453186
NAT1	MPC1	0.1844808349705539	0.1844808349705539	0.5450685884353177	0.5492562343453186
ATF6	ELF1	-0.18443936097895763	0.18443936097895763	0.5451611512400854	0.5492562343453186
PAN3	RPLP1	0.1844067840463651	0.1844067840463651	0.5452313019868038	0.5492562343453186
EBLN2	TAS2R4	-0.18439622697085334	0.18439622697085334	0.5452541160548627	0.5492562343453186
BRAF	TIPIN	0.1843853022980727	0.1843853022980727	0.5452771311279265	0.5517530022650151
KYNU	BHLHE41	-0.1843674946828795	0.1843674946828795	0.5453169301189015	0.5517530022650151
ASPH	MFAP4	-0.1843525228648511	0.1843525228648511	0.545351402477246	0.5517530022650151
ETV6	ALG6	-0.18432835857028373	0.18432835857028373	0.5454025582509991	0.5517530022650151
MAP3K13	USP9X	0.1842901152051183	0.1842901152051183	0.5454863773380525	0.5517530022650151
PLEKHM3	KATNBL1	-0.18426761416515158	0.18426761416515158	0.5455333120067023	0.5517530022650151
KATNBL1	SHOC2	-0.1842661387887854	0.1842661387887854	0.5455360255742688	0.5517530022650151
SPG11	PIK3C3	0.1842627704232216	0.1842627704232216	0.5455430607494411	0.5517530022650151
SAR1B	TM2D1	0.1842248322012494	0.1842248322012494	0.5456234627514108	0.5517530022650151
PAN3	FUT4	0.18414007461650705	0.18414007461650705	0.545801653688276	0.5517530022650151
WDR11	TIGD1	0.18413733566042556	0.18413733566042556	0.5458084878584434	0.5517530022650151
RPLP1	CD47	-0.1841269475807507	0.1841269475807507	0.5458319049415171	0.5517530022650151
IFIH1	ZNF407	-0.18409671230808922	0.18409671230808922	0.5459014526732209	0.5517530022650151
TFEC	TRIP12	0.184091662238054	0.184091662238054	0.545911502923467	0.5517530022650151
ZNF254	RPA4	-0.18404690341974123	0.18404690341974123	0.5460114024109143	0.5517530022650151
C12orf66	SH3BP4	-0.18392498016062309	0.18392498016062309	0.5462754224848821	0.5517530022650151
CEP135	WDR1	0.18388531333752067	0.18388531333752067	0.5463635631795414	0.5517530022650151
C3AR1	NABP1	-0.18388180380246033	0.18388180380246033	0.5463716033797383	0.5517530022650151
RCAN3	FAM91A1	0.18388058882399833	0.18388058882399833	0.5463745179523097	0.5517530022650151
RNF111	ARID2	0.18387741371318733	0.18387741371318733	0.5463795430774329	0.5517530022650151
FBXL5	OSBPL11	-0.1838224529699739	0.1838224529699739	0.5465046686929981	0.5517530022650151
BTBD11	ARSE	-0.18382076021396931	0.18382076021396931	0.5465092918081114	0.5517530022650151
TPPP	GLA	0.18381806163287243	0.18381806163287243	0.5465148194457468	0.5517530022650151
DES	ZMPSTE24	-0.18379700256402148	0.18379700256402148	0.5465637641644459	0.5517530022650151
IRAK3	RPLP1	0.18379491675644838	0.18379491675644838	0.5465692918020812	0.5517530022650151
SLC39A8	RESF1	0.18376422259352743	0.18376422259352743	0.5466366284787308	0.5517530022650151
IRF2BP2	MXRA8	-0.18373436790822578	0.18373436790822578	0.5466999450552819	0.5517530022650151
SNX13	SYT14	0.18368263248000938	0.18368263248000938	0.5468078847429262	0.5517530022650151
B3GNT5	SEC22B	-0.18367322216352777	0.18367322216352777	0.546828286750926	0.5517530022650151
ANXA3	TMIGD2	-0.18359497684678364	0.18359497684678364	0.5470010505526582	0.5517530022650151
PLPBP	PGBD4	-0.1835802184389334	0.1835802184389334	0.5470365279360273	0.5517530022650151
VPS50	ARID2	-0.1835599253969501	0.1835599253969501	0.5470774324545294	0.5517530022650151
SERINC3	KRT86	0.18350623527803572	0.18350623527803572	0.547189995257287	0.5517530022650151
ANKRD36C	IL7R	0.18348744026632524	0.18348744026632524	0.5472320053033161	0.5517530022650151
ARSE	C6orf62	-0.18348752801742166	0.18348752801742166	0.5472320053033161	0.5517530022650151
ATP13A3	BRAF	-0.18345073853113247	0.18345073853113247	0.5473120052952759	0.5517530022650151
DYRK1A	GNS	0.18342611481945403	0.18342611481945403	0.5473686887066644	0.5517530022650151
OSBPL11	TM2D1	0.1833693600387578	0.1833693600387578	0.5474938143222298	0.5517530022650151
RTN4	SLC1A3	0.18331512609835143	0.18331512609835143	0.5476083871750365	0.5517530022650151
ALG6	TMEM141	-0.183308296356673	0.183308296356673	0.5476227590328885	0.5517530022650151
CNOT6	C12orf66	0.18330217175566282	0.18330217175566282	0.547636125865716	0.5517530022650151
NSMAF	MXRA8	0.1832864854157189	0.1832864854157189	0.5476739148066417	0.5517530022650151
HDAC9	LAMP2	0.18328320386385277	0.18328320386385277	0.5476805479718042	0.5517530022650151
ATP2B1	EXOC8	-0.18328307040943426	0.18328307040943426	0.5476806484743066	0.5517530022650151
ETV6	ANKRD12	0.18325976619134188	0.18325976619134188	0.5477364273631732	0.5517530022650151
MXRA8	BTLA	-0.1832555237199298	0.1832555237199298	0.5477464776134193	0.5517530022650151
NSMAF	BCL6	0.18322099553189564	0.18322099553189564	0.5478184374051822	0.5517530022650151
ALG6	FLVCR1	-0.18320528929302138	0.18320528929302138	0.5478517037334971	0.5517530022650151
SPG11	TAS2R4	0.18319744524961445	0.18319744524961445	0.5478672816213788	0.5517530022650151
LAMP3	SLAIN1	-0.1831480102782621	0.1831480102782621	0.5479736132689836	0.5517530022650151
ATP23	BRAF	-0.1831088983864254	0.1831088983864254	0.5480581358735542	0.5517530022650151
GTF2A1	ZNF407	0.18308317776409927	0.18308317776409927	0.5481161258174748	0.5517530022650151
TLR2	CD274	-0.1830461030774987	0.1830461030774987	0.5481968293269518	0.5517530022650151
GTF2A1	SUMO4	0.18301241914635868	0.18301241914635868	0.5482748192688623	0.5517530022650151
SUZ12	ADAL	0.1829842524682166	0.1829842524682166	0.5483350202678372	0.5517530022650151
LAMP3	TMIGD2	-0.1829722964414331	0.1829722964414331	0.5483607489084674	0.5517530022650151
WDR20	ERICH5	-0.18293204097385107	0.18293204097385107	0.548448286588112	0.5517530022650151
SLC39A8	RCAN3	0.18289109071733706	0.18289109071733706	0.5485388393428302	0.5517530022650151
ACSL3	ZNF407	0.1828778919687909	0.1828778919687909	0.5485677840635393	0.5517530022650151
TBCEL	TAS2R4	-0.18286670933643379	0.18286670933643379	0.5485922061716376	0.5517530022650151
ZFC3H1	EBLN2	-0.1828501035886566	0.1828501035886566	0.5486272815449968	0.5607717567519246
ETV6	SMNDC1	-0.18283160913683505	0.18283160913683505	0.5486655729984349	0.5607717567519246
TXNRD1	BCL6	0.1827814473544509	0.1827814473544509	0.5487712011285225	0.5607717567519246
ZFAND6	TMBIM4	0.1827716137767845	0.1827716137767845	0.5487943167040887	0.5607717567519246
MXRA8	ERICH5	-0.18273938225828323	0.18273938225828323	0.5488609498632211	0.5607717567519246
PAN3	ADAM10	-0.1827043401145212	0.1827043401145212	0.5489403468401661	0.5607717567519246
HDAC9	BHLHE41	0.18267792365323	0.18267792365323	0.5489984372865893	0.5607717567519246
FBXL5	KATNBL1	-0.1826705816319476	0.1826705816319476	0.5490129096469437	0.5607717567519246
THAP5	TIPIN	-0.1826531049684318	0.1826531049684318	0.549051904617899	0.5607717567519246
ZNF407	ZFC3H1	0.18263485630140708	0.18263485630140708	0.5490929096389036	0.5607717567519246
ADAL	KRT86	0.1826008665509322	0.1826008665509322	0.549168487520755	0.5607717567519246
SCARF2	IRAK3	0.18258503568832712	0.18258503568832712	0.549204165909129	0.5607717567519246
BNIP5	B3GNT5	0.18256670896886332	0.18256670896886332	0.5492404473125179	0.5607717567519246
SUZ12	KRT86	0.18252196167340817	0.18252196167340817	0.5493377337349011	0.5607717567519246
KRT86	TIMM8A	-0.18251931820515951	0.18251931820515951	0.5493434623775415	0.5607717567519246
TMEM106B	GNS	0.1825111130867706	0.1825111130867706	0.5493634623755315	0.5607717567519246
ELF2	FLVCR1	0.18250442486994567	0.18250442486994567	0.5493787387559057	0.5607717567519246
ZFAND6	SH3BP4	-0.18247580411552158	0.18247580411552158	0.5494362261873139	0.5607717567519246
RPA4	GLA	-0.18247551604813644	0.18247551604813644	0.5494369297048312	0.5607717567519246
ADNP2	ARFGEF1	-0.1824234967670243	0.1824234967670243	0.5495571306977758	0.5607717567519246
CLEC5A	GNS	0.18240889660600856	0.18240889660600856	0.5495901960210858	0.5607717567519246
SYT14	TMEM141	0.1824068913017288	0.1824068913017288	0.549595020141204	0.5607717567519246
ADAL	SYT14	-0.18239362292777883	0.18239362292777883	0.5496239648619131	0.5607717567519246
IFIH1	DYRK1A	-0.1823754943991921	0.1823754943991921	0.5496667789279619	0.5607717567519246
JMJD1C	SLC25A40	0.1823614541767485	0.1823614541767485	0.5496987387237449	0.5607717567519246
TLR2	BAZ1A	-0.18233893942250945	0.18233893942250945	0.5497497939949956	0.5607717567519246
EPAS1	KMO	0.18233759495684695	0.18233759495684695	0.5497523065575571	0.5607717567519246
SLAIN1	NABP1	0.18233605123156915	0.18233605123156915	0.5497561256526506	0.5607717567519246
HTATIP2	VTCN1	0.18230512149345796	0.18230512149345796	0.5498236633343052	0.5607717567519246
TNFAIP8	TRDMT1	0.18221645248969964	0.18221645248969964	0.5500199447216136	0.5607717567519246
FBXL5	USP9X	-0.18219037009643735	0.18219037009643735	0.5500773316505194	0.5607717567519246
RESF1	DYRK1A	-0.1821592127777244	0.1821592127777244	0.5501468793822232	0.5607717567519246
CNOT6	BTLA	0.182140280973481	0.182140280973481	0.5501866783731981	0.5607717567519246
GTF2A1	ZNF501	0.18213713661587516	0.18213713661587516	0.5501918040008237	0.5607717567519246
ZFAND6	DES	-0.18212244660480004	0.18212244660480004	0.5502243668116215	0.5607717567519246
SLC39A8	TLR2	-0.18206775096123673	0.18206775096123673	0.5503446683070685	0.5607717567519246
KRT86	BAZ1A	-0.18205797293250314	0.18205797293250314	0.5503668793601126	0.5607717567519246
BACH1	DES	0.18205439896631898	0.18205439896631898	0.5503733115202702	0.5607717567519246
EHHADH	TIPIN	0.1820454103531542	0.1820454103531542	0.5503938140307725	0.5607717567519246
ARG2	BTLA	0.18204235077093198	0.18204235077093198	0.5504012512159546	0.5607717567519246
TMEM106B	THAP5	-0.18203207503676896	0.18203207503676896	0.5504191406613929	0.5607717567519246
NSMAF	CCNE2	-0.18202603238373152	0.18202603238373152	0.5504316029716982	0.5607717567519246
MTF1	ATP13A3	-0.18201153606474585	0.18201153606474585	0.5504636632699836	0.5607717567519246
ZNF407	MCOLN2	0.18200286107593633	0.18200286107593633	0.5504834622629686	0.5607717567519246
VPS50	NABP1	0.1819871378075738	0.1819871378075738	0.5505185376363279	0.5607717567519246
TFEC	KRT86	-0.18196420480556935	0.18196420480556935	0.550573613007677	0.5607717567519246
WDR11	C12orf66	0.18192742806262668	0.18192742806262668	0.5506522059646024	0.5607717567519246
SH3BP4	C6orf62	0.18192586615390482	0.18192586615390482	0.5506553215421788	0.5607717567519246
CD47	AFAP1L2	0.181905547691559	0.181905547691559	0.5507020552058236	0.561998837823379
SUZ12	TMBIM4	0.1818970770245954	0.1818970770245954	0.5507217536963062	0.561998837823379
PURB	TRIP12	-0.18185047602268634	0.18185047602268634	0.5508238642388076	0.561998837823379
HTATIP2	ACTR3	0.18183856939246001	0.18183856939246001	0.5508492913719305	0.561998837823379
SLC7A11	SLC25A40	0.18183065300731666	0.18183065300731666	0.5508662762948466	0.561998837823379
ACSL3	SEC22B	-0.18180911041737258	0.18180911041737258	0.5509143164910235	0.561998837823379
ADNP2	TAS2R38	0.1817951011532415	0.1817951011532415	0.5509443667392596	0.561998837823379
KYNU	DCUN1D1	0.18176688644317757	0.18176688644317757	0.5510067787932885	0.561998837823379
KYNU	SIPA1L1	-0.1817657559891016	0.1817657559891016	0.5510093918583526	0.561998837823379
EHHADH	ERBIN	0.1817465419491328	0.1817465419491328	0.5510488893418202	0.561998837823379
FBXL5	CNOT11	-0.1817357168773221	0.1817357168773221	0.5510708993898593	0.561998837823379
IRF2BP2	TXNRD1	0.18172098703712575	0.18172098703712575	0.5511032611956521	0.561998837823379
SLC39A8	SNX13	0.1817149275952027	0.1817149275952027	0.5511168290334845	0.561998837823379
SIPA1L1	ZFC3H1	0.18171118022292365	0.18171118022292365	0.5511244672236716	0.561998837823379
SLC25A40	TM2D1	0.1816931079013105	0.1816931079013105	0.5511682863147451	0.561998837823379
B3GNT5	PIAS1	0.18162907484538726	0.18162907484538726	0.5513045677080837	0.561998837823379
EPB41L4A	THAP5	0.18162110050470753	0.18162110050470753	0.5513226581585268	0.561998837823379
GTF2A1	ARID2	0.18161310745332088	0.18161310745332088	0.5513404471014626	0.561998837823379
ZNF501	ZC3H11A	0.18156289099502	0.18156289099502	0.5514500953316487	0.561998837823379
ERBIN	ALG6	-0.18151961515815151	0.18151961515815151	0.5515453717039828	0.561998837823379
ARID2	SMNDC1	0.18150493389050337	0.18150493389050337	0.5515757234597263	0.561998837823379
GTF2A1	KRT86	0.18148636719542327	0.18148636719542327	0.551612406873125	0.561998837823379
NTN4	BTBD11	-0.18148254414180728	0.18148254414180728	0.5516210500883367	0.561998837823379
PAN3	THAP5	-0.18145870218895	0.18145870218895	0.5516705978220505	0.561998837823379
PLSCR1	RPLP1	0.1814393666032828	0.1814393666032828	0.5517135123906017	0.561998837823379
ERBIN	ELF2	0.18138262428637042	0.18138262428637042	0.5518387385086695	0.561998837823379
ZNF254	FBXL5	0.18138196538648957	0.18138196538648957	0.551839944538699	0.561998837823379
DCUN1D1	CD274	0.18133752063030945	0.18133752063030945	0.5519418540761956	0.561998837823379
SLC39A8	KMO	0.1813333156103617	0.1813333156103617	0.5519512008089246	0.561998837823379
TXNRD1	HDAC9	0.18132860576161308	0.18132860576161308	0.5519620550791905	0.561998837823379
SIPA1L1	OSBPL11	0.18122516665418986	0.18122516665418986	0.5521982359599763	0.561998837823379
ELF1	OSBPL11	0.1812089128417892	0.1812089128417892	0.5522368289209217	0.561998837823379
BNIP5	SEC22B	0.18120488506480636	0.18120488506480636	0.552245371633631	0.561998837823379
AREL1	KYNU	-0.1811894125165498	0.1811894125165498	0.5522780349469312	0.561998837823379
ADNP2	CNOT6	-0.18117271581574723	0.18117271581574723	0.552316728410379	0.561998837823379
HTATIP2	ADAM17	0.18116882611470297	0.18116882611470297	0.5523242660980637	0.561998837823379
DCUN1D1	KATNBL1	0.18116028718980975	0.18116028718980975	0.5523418540359946	0.561998837823379
MAP3K13	PIK3C3	0.18113850248184926	0.18113850248184926	0.552393713327265	0.561998837823379
PLSCR1	TM2D1	0.18113430598215724	0.18113430598215724	0.5524037635775112	0.561998837823379
MTF1	ERICH5	-0.18113097306836212	0.18113097306836212	0.5524109997576885	0.561998837823379
CLIC5	CD274	-0.18107926431324875	0.18107926431324875	0.5525226580379238	0.561998837823379
GPBP1	KRT86	-0.18107879570617325	0.18107879570617325	0.5525240650729583	0.561998837823379
ATP13A3	B3GNT5	-0.18103334079816324	0.18103334079816324	0.5526257736054498	0.561998837823379
CCL22	ZNF608	0.1810327645674537	0.1810327645674537	0.5526272811429869	0.561998837823379
FBXL5	KMO	0.18101505001478874	0.18101505001478874	0.552664065058888	0.561998837823379
TAS2R38	SUMO4	-0.18086832944957254	0.18086832944957254	0.552987281106806	0.561998837823379
ZMPSTE24	ZFC3H1	-0.1808505518238751	0.1808505518238751	0.5530272811027859	0.561998837823379
B3GNT5	PIK3C3	0.18084724993376877	0.18084724993376877	0.5530338137654458	0.561998837823379
CADM4	KRT86	-0.18083571594925552	0.18083571594925552	0.553059944416086	0.561998837823379
NSMAF	PLEKHM3	-0.18079003370438287	0.18079003370438287	0.5531585373710013	0.561998837823379
CCNE2	MGAM2	0.18077226034079968	0.18077226034079968	0.5531954217894048	0.561998837823379
CCL22	ANKRD12	0.18076066145902397	0.18076066145902397	0.5532199444000055	0.561998837823379
MAP3K13	SAR1B	0.18070528273019348	0.18070528273019348	0.5533326077052656	0.561998837823379
JMJD1C	SERINC3	-0.1806839508123652	0.1806839508123652	0.5533830599615015	0.561998837823379
RTN4	ATP23	-0.1806658850082672	0.1806658850082672	0.5534206478974223	0.561998837823379
GTF2A1	SKIL	0.1806063743274705	0.1806063743274705	0.5535530096931649	0.561998837823379
C3AR1	SMOX	-0.18059488881256414	0.18059488881256414	0.5535811503938542	0.561998837823379
SCARF2	KRAS	-0.18056864939385425	0.18056864939385425	0.553637431795233	0.561998837823379
IRAK3	ZNF292	-0.1805532965503891	0.1805532965503891	0.5536707986260504	0.561998837823379
IBSP	HMGCS1	0.18054701148795826	0.18054701148795826	0.5536834619413606	0.561998837823379
ALG6	BCL6	-0.18054260084828178	0.18054260084828178	0.5536924066640797	0.561998837823379
P2RX7	SEC22B	0.18053336450927754	0.18053336450927754	0.5537143162096164	0.561998837823379
WDR20	PLEKHM3	-0.18045931285350203	0.18045931285350203	0.5538829594087478	0.561998837823379
EPB41L4A	GCH1	0.18039267089592811	0.18039267089592811	0.5540332106499286	0.561998837823379
RESF1	SOD3	-0.18038132179109873	0.18038132179109873	0.5540568287380072	0.561998837823379
ZNF254	DCUN1D1	0.18036279997566235	0.18036279997566235	0.5540981352665191	0.561998837823379
AKIRIN2	TMEM141	0.18035458226535794	0.18035458226535794	0.554115522199445	0.561998837823379
TMEM106B	ELF1	0.180353469142363	0.180353469142363	0.554117029736982	0.561998837823379
MXRA8	SEC22B	-0.18025238734458476	0.18025238734458476	0.5543461754425955	0.561998837823379
TMEM106B	DYRK1A	0.18024043270179374	0.18024043270179374	0.5543738136307725	0.561998837823379
SLC25A40	BAZ1A	0.18015391556316526	0.18015391556316526	0.5545610497928594	0.561998837823379
TMEM141	SEC22B	-0.1801483841818391	0.1801483841818391	0.5545709995406031	0.561998837823379
CCNE2	EXOC8	0.18012805935046544	0.18012805935046544	0.5546159241592036	0.561998837823379
TIGD1	TBCEL	-0.18011819011000385	0.18011819011000385	0.5546349191321689	0.561998837823379
ERBIN	ELF1	0.18011617200860874	0.18011617200860874	0.5546389392322674	0.561998837823379
MAP3K13	TMBIM4	-0.18009693564503226	0.18009693564503226	0.5546774316907104	0.561998837823379
TAS2R38	CD274	0.18009248325362254	0.18009248325362254	0.5546876829459615	0.561998837823379
BAZ1A	ACTR3	-0.18008600138900133	0.18008600138900133	0.5547034618388481	0.561998837823379
IL7R	TAS2R4	0.180021346438063	0.180021346438063	0.5548431603172703	0.561998837823379
AREL1	ZNF608	-0.1800136985363826	0.1800136985363826	0.5548592407176642	0.561998837823379
BCL6	CNOT11	-0.18001176508924027	0.18001176508924027	0.55486396433528	0.561998837823379
SLC7A11	HIVEP1	0.1800112931330891	0.1800112931330891	0.5548645673502948	0.561998837823379
RCAN3	ZNF292	0.17998351824287856	0.17998351824287856	0.5549213512641858	0.561998837823379
CEP135	SKIL	0.17996286004217577	0.17996286004217577	0.5549684869378405	0.561998837823379
TDRD7	ATP2B1	-0.1799537379513746	0.1799537379513746	0.5549886879408353	0.561998837823379
IFIH1	VPS50	0.1799237845367071	0.1799237845367071	0.5550539140649332	0.561998837823379
ZNF850	ACSL3	0.17990073438058696	0.17990073438058696	0.5551032607936421	0.561998837823379
FLVCR1	USP9X	0.17982021019569117	0.17982021019569117	0.5552897934382117	0.561998837823379
ZNF254	SKIL	-0.17980785697831592	0.17980785697831592	0.5553156225813445	0.561998837823379
RPA4	MCOLN2	0.1798057504068964	0.1798057504068964	0.5553204467014626	0.561998837823379
CLDN1	C12orf66	-0.1797885747226982	0.1797885747226982	0.5553583361448908	0.561998837823379
PURB	SCARF2	-0.17978617404723418	0.17978617404723418	0.5553649693100533	0.561998837823379
HDAC9	IRAK3	-0.17977214911687495	0.17977214911687495	0.5553921049857181	0.561998837823379
ADNP2	EXOC8	0.17976549985585333	0.17976549985585333	0.5554063763410677	0.561998837823379
EXOC8	TBCEL	-0.1797444483215218	0.1797444483215218	0.5554516024671756	0.561998837823379
RAPGEF2	USP9X	0.17972112030836596	0.17972112030836596	0.5555043662809682	0.561998837823379
SLC7A11	ADNP2	-0.17967240044913524	0.17967240044913524	0.5556135119986421	0.561998837823379
ZNF254	ZNF100	0.17966978326995864	0.17966978326995864	0.5556188386312725	0.561998837823379
TIGD1	BRAF	0.17964793555301184	0.17964793555301184	0.5556649692799026	0.561998837823379
ELF1	FLVCR1	0.17964755918501651	0.17964755918501651	0.5556657732999223	0.561998837823379
PLPBP	ZBED5	-0.17960309609633568	0.17960309609633568	0.5557638637423252	0.561998837823379
JMJD1C	FUT4	0.1795648718956614	0.1795648718956614	0.5558470798143639	0.561998837823379
ZNF66	DES	-0.1795634047494304	0.1795634047494304	0.5558509994119598	0.561998837823379
TXNRD1	TAS2R4	0.17948800644111215	0.17948800644111215	0.5560097933658499	0.561998837823379
RESF1	TM2D1	-0.1794871901354611	0.1794871901354611	0.556010898893377	0.561998837823379
AKIRIN2	STXBP3	0.1794575976466649	0.1794575976466649	0.556079642605061	0.561998837823379
B3GNT5	SKIL	-0.17943592827208676	0.17943592827208676	0.5561254717461838	0.561998837823379
DCUN1D1	OSBPL11	-0.17943316061764708	0.17943316061764708	0.5561307983788142	0.561998837823379
FBXL5	TAS2R4	-0.17940500860328357	0.17940500860328357	0.5561938134478579	0.561998837823379
TAS2R38	MCOLN2	0.179375926678222	0.179375926678222	0.5562568285169016	0.561998837823379
WDR1	GPR135	0.17937326491990102	0.17937326491990102	0.556262758164547	0.561998837823379
EREG	ZMPSTE24	-0.1793715333028069	0.1793715333028069	0.5562669792696503	0.561998837823379
TXNRD1	DES	-0.17932944417604577	0.17932944417604577	0.5563544164467923	0.561998837823379
VTCN1	IRAK3	-0.17927144693287964	0.17927144693287964	0.556487883770062	0.561998837823379
CEP135	ARFGEF1	0.17922536502815611	0.17922536502815611	0.5565910998400905	0.561998837823379
SLC35A5	TNFAIP8	-0.17921225844057237	0.17921225844057237	0.5566208485808193	0.561998837823379
KRT86	CNOT11	-0.1791430932100016	0.1791430932100016	0.556770898816995	0.561998837823379
MAP3K13	STX7	-0.17914012082875874	0.17914012082875874	0.5567776324846601	0.561998837823379
TNFAIP8	ACTR3	0.1791311921680372	0.1791311921680372	0.5567993410251919	0.561998837823379
RESF1	RCAN3	0.1791298841777446	0.1791298841777446	0.5568014515777435	0.561998837823379
EREG	ADAM10	-0.17910355068411582	0.17910355068411582	0.5568592405166592	0.561998837823379
MTF1	ENPP4	0.17909405451259547	0.17909405451259547	0.5568828586047379	0.561998837823379
IFIH1	CNOT6	0.1790882882895366	0.1790882882895366	0.5568947179000283	0.561998837823379
ADAL	ZNF407	-0.17904908570095346	0.17904908570095346	0.5569761249270226	0.561998837823379
TPPP	MFAP4	-0.17902691804857807	0.17902691804857807	0.5570276827107856	0.561998837823379
TLR2	FUT4	0.1789939268352836	0.1789939268352836	0.5570996425025485	0.561998837823379
WDR20	BTBD11	0.17892316283579107	0.17892316283579107	0.5572564264063893	0.561998837823379
CCNE2	GNS	0.1788873647644862	0.1788873647644862	0.5573326073032555	0.561998837823379
SLC7A11	FLVCR1	-0.17884846080328215	0.17884846080328215	0.5574195419678852	0.561998837823379
PLPBP	RNF111	-0.17881999318721975	0.17881999318721975	0.557482356031924	0.561998837823379
SPG11	ZNF407	0.17881388860412684	0.17881388860412684	0.5574949188447318	0.561998837823379
MTF1	ETV6	-0.1788119841902598	0.1788119841902598	0.5574989389448303	0.561998837823379
MXRA8	CADM4	-0.17879527625455577	0.17879527625455577	0.5575384364282978	0.561998837823379
RESF1	ARSE	-0.17875401465230614	0.17875401465230614	0.5576275821479817	0.561998837823379
FBXL5	BCL6	-0.17871538544508803	0.17871538544508803	0.5577148183201187	0.561998837823379
SHOC2	KRAS	-0.17869987139329369	0.17869987139329369	0.557748788165951	0.561998837823379
TRIP12	BHLHE41	0.1786632447307802	0.1786632447307802	0.5578269791128664	0.561998837823379
INO80D	ZNF407	0.17864594558625435	0.17864594558625435	0.557865170063802	0.561998837823379
SOD3	TMEM141	-0.17863029082388515	0.17863029082388515	0.5578975318695948	0.561998837823379
NSMAF	SUZ12	-0.17862155872679375	0.17862155872679375	0.5579178333750922	0.561998837823379
KRAS	BAZ1A	-0.1786054367097355	0.1786054367097355	0.5579527077434464	0.561998837823379
CLIP4	HMGCS1	0.17856127438817943	0.17856127438817943	0.5580456725582239	0.561998837823379
WDR11	ZBED5	0.17854105060218062	0.17854105060218062	0.5580908986843318	0.561998837823379
EPYC	B3GNT5	-0.1784968785967865	0.1784968785967865	0.5581865770666756	0.561998837823379
USP9X	BCL6	-0.17849648369441928	0.17849648369441928	0.5581875820917003	0.561998837823379
MPC1	FAM91A1	-0.17848868909230697	0.17848868909230697	0.5582031599795819	0.561998837823379
MTF1	SLC25A40	0.17847927386807486	0.17847927386807486	0.5582219539475424	0.561998837823379
TMEM106B	MPC1	0.17847895281738507	0.17847895281738507	0.5582224564600546	0.561998837823379
TFEC	ALG6	-0.17845555566874988	0.17845555566874988	0.5582741147463202	0.561998837823379
SLC1A3	CNOT11	0.17841237158109824	0.17841237158109824	0.5583633609685065	0.561998837823379
CNOT11	SKIL	-0.17840824793039511	0.17840824793039511	0.5583736122237576	0.561998837823379
IL7R	RESF1	0.178405984587358	0.178405984587358	0.5583788383538856	0.561998837823379
ANKRD36C	MGAM2	-0.17835481519036317	0.17835481519036317	0.5584949187442293	0.561998837823379
RTN4	PLSCR1	0.17835048920106478	0.17835048920106478	0.5585049689944754	0.561998837823379
SLC7A11	NSMAF	-0.17833788328091132	0.17833788328091132	0.5585345167301993	0.561998837823379
VPS50	RPA4	0.1783370435841744	0.1783370435841744	0.5585372302977658	0.561998837823379
ALG6	MCOLN2	0.17825570010522773	0.17825570010522773	0.5587225569123059	0.561998837823379
ELF1	MGAM2	0.17825436259143224	0.17825436259143224	0.5587259739973895	0.561998837823379
NSUN6	TIGD1	-0.17825070730906967	0.17825070730906967	0.5587332101775668	0.561998837823379
SIPA1L1	SH3BP4	0.1782404182533538	0.1782404182533538	0.558756325753133	0.561998837823379
PLPBP	EXOC8	-0.178200477524237	0.178200477524237	0.5588431599152603	0.561998837823379
RNF111	STXBP3	0.17817969673602474	0.17817969673602474	0.5588860744838116	0.561998837823379
CLIC5	ZFAND6	0.17815539700314997	0.17815539700314997	0.5589384362875943	0.561998837823379
ATP13A3	ELF1	-0.17810951419629262	0.17810951419629262	0.5590408483376031	0.561998837823379
MXRA8	TM2D1	-0.1780979030949057	0.1780979030949057	0.5590662754707261	0.561998837823379
ARG2	GPR135	0.17800033000298782	0.17800033000298782	0.5592836623835515	0.561998837823379
ZNF292	TAFA2	0.17797899857073923	0.17797899857073923	0.5593280844896398	0.561998837823379
IFIH1	SPG11	0.1779726218064378	0.1779726218064378	0.5593429588600042	0.561998837823379
SLAIN1	PLCH1	0.1779641304837511	0.1779641304837511	0.5593628583554916	0.561998837823379
EHHADH	TLR2	0.17789283874947642	0.17789283874947642	0.5595213508018743	0.561998837823379
FLVCR1	EXOC8	0.17784524296948168	0.17784524296948168	0.5596274814444743	0.561998837823379
ITGB8	RTN4	0.17777429486317908	0.17777429486317908	0.5597847678608273	0.561998837823379
CLEC5A	CNOT11	0.17777311007737095	0.17777311007737095	0.559787079418384	0.561998837823379
ELF2	MCOLN2	0.17776132220487295	0.17776132220487295	0.5598115015264823	0.561998837823379
ASPH	ADAL	0.17775739681350544	0.17775739681350544	0.5598180341891423	0.561998837823379
OSBPL11	TBCEL	-0.1777500886861983	0.1777500886861983	0.5598350191120584	0.561998837823379
ZNF501	SEC22B	0.17773328414026618	0.17773328414026618	0.5598714010179496	0.561998837823379
LAMP3	ANKRD12	-0.1777212795091676	0.1777212795091676	0.5598968281510726	0.561998837823379
ETV6	MPC1	-0.17771739924015023	0.17771739924015023	0.5599050693562745	0.561998837823379
TRIP12	XPO1	0.17767848577444112	0.17767848577444112	0.559986978895781	0.561998837823379
TNIP3	KRT86	0.17767783749206434	0.17767783749206434	0.5599887879408253	0.561998837823379
KYNU	USP9X	-0.1776696495392438	0.1776696495392438	0.5600076824112882	0.561998837823379
SLC7A11	TAS2R4	0.17766836713669235	0.17766836713669235	0.5600111999988744	0.561998837823379
IL7R	STX7	0.17765495635752104	0.17765495635752104	0.5600392401970613	0.561998837823379
KMO	GCH1	0.17760293292073714	0.17760293292073714	0.5601516019948138	0.561998837823379
IL7R	ZFAND6	0.17759870251136306	0.17759870251136306	0.5601621547575724	0.561998837823379
KATNBL1	BRAF	-0.17757246716932473	0.17757246716932473	0.5602156220888822	0.561998837823379
KATNBL1	TIGD1	-0.1775602361068644	0.1775602361068644	0.5602419537445272	0.561998837823379
SKIL	TAS2R4	0.1775299275294251	0.1775299275294251	0.5603091899186744	0.561998837823379
ADAL	C6orf62	0.1775118468772643	0.1775118468772643	0.5603478833821223	0.561998837823379
RESF1	MPC1	-0.1774783979158069	0.1774783979158069	0.5604231597564664	0.561998837823379
IRF2BP2	NAT1	0.17747227657349307	0.17747227657349307	0.5604358230717765	0.561998837823379
TMEM141	GPR135	-0.1774219661075643	0.1774219661075643	0.5605499939145735	0.561998837823379
ATP13A3	PIK3C3	-0.1774049415159734	0.1774049415159734	0.5605852702929377	0.561998837823379
LAMP3	FAM91A1	-0.1773967346846117	0.1773967346846117	0.560604265265903	0.561998837823379
ERBIN	ZFYVE16	0.17739593062739067	0.17739593062739067	0.5606063758184547	0.561998837823379
ZNF850	ADAM17	0.17735580152268737	0.17735580152268737	0.5606996421407395	0.561998837823379
HDAC9	ADAM17	-0.1773168511942197	0.1773168511942197	0.5607850692678322	0.561998837823379
CLEC5A	KRAS	0.1772494786134199	0.1772494786134199	0.5609319034239293	0.561998837823379
ANKRD36C	CCNE2	0.1772288844113088	0.1772288844113088	0.5609771295500372	0.561998837823379
OSBPL11	C6orf62	0.1771941784755543	0.1771941784755543	0.5610550189894453	0.561998837823379
SAR1B	MCOLN2	0.17719024120604454	0.17719024120604454	0.561062355672125	0.561998837823379
WDR20	PLSCR1	0.17714531313558815	0.17714531313558815	0.5611640642046166	0.561998837823379
ZNF501	KRT86	-0.17710043339688222	0.17710043339688222	0.5612646672095812	0.561998837823379
SLC7A11	ZNF91	0.17709335742415483	0.17709335742415483	0.5612791395699357	0.561998837823379
INO80D	SYT14	0.17704920579844657	0.17704920579844657	0.561380345589915	0.561998837823379
CLIP4	MAP3K13	0.17702391913553467	0.17702391913553467	0.561438838046348	0.561998837823379
ERBIN	IRAK3	0.17691021551208708	0.17691021551208708	0.561683762644848	0.561998837823379
BHLHE41	SH3BP4	0.17689701894791102	0.17689701894791102	0.5617128078680595	0.561998837823379
ZC3H11A	GPR135	0.17680829570562484	0.17680829570562484	0.561914114380491	0.561998837823379
TLR2	FAM91A1	-0.17680265759664704	0.17680265759664704	0.5619278832233283	0.5700368951488224
GTF2A1	KRAS	0.17677580863472142	0.17677580863472142	0.5619872802022834	0.5700368951488224
IL7R	RPA4	0.176768790434638	0.176768790434638	0.5620021545726478	0.5700368951488224
ANKRD36C	KMO	-0.1767490293195068	0.1767490293195068	0.5620443656236819	0.5700368951488224
ATF6	ERICH5	0.1766592884617809	0.1766592884617809	0.5622431595735518	0.5700368951488224
TIGD1	ZFYVE16	0.17665662945944582	0.17665662945944582	0.5622491897236995	0.5700368951488224
CLIP4	SPG11	0.1766521581717097	0.1766521581717097	0.562259742486458	0.5700368951488224
MTF1	EREG	-0.17664217000959603	0.17664217000959603	0.5622824560520144	0.5700368951488224
TAS2R38	BAZ1A	0.17660596594889744	0.17660596594889744	0.5623605464964275	0.5700368951488224
FAM91A1	TIMM8A	0.17651022742048628	0.17651022742048628	0.5625770288867308	0.5700368951488224
HTATIP2	ADNP2	-0.1765052394296093	0.1765052394296093	0.5625871796394795	0.5700368951488224
P2RX7	TMIGD2	-0.17649183041714975	0.17649183041714975	0.5626179334052328	0.5700368951488224
TMEM141	CNOT11	-0.17648364249340753	0.17648364249340753	0.5626354208406612	0.5700368951488224
JMJD1C	CNOT11	0.17644161958490168	0.17644161958490168	0.5627292901779608	0.5700368951488224
ETV6	SPG11	0.17643114634525514	0.17643114634525514	0.5627533102760492	0.5700368951488224
MGAM2	ZFC3H1	0.1764095262516832	0.1764095262516832	0.5627992399196744	0.5700368951488224
ITGB8	INO80D	0.17639773853878915	0.17639773853878915	0.5628241645402849	0.5700368951488224
DCUN1D1	HDAC9	0.17636218297288908	0.17636218297288908	0.5628997424221365	0.5700368951488224
HIVEP1	DES	-0.17635418772561456	0.17635418772561456	0.5629186368925994	0.5700368951488224
SIPA1L1	SAR1B	0.1763416191875018	0.1763416191875018	0.562947481110806	0.5700368951488224
BACH1	MACC1	0.17631456341410628	0.17631456341410628	0.5630058730647364	0.5700368951488224
ADAL	SKIL	0.17630324005305686	0.17630324005305686	0.5630316017053667	0.5700368951488224
ZNF501	ADAM17	0.17628518115094227	0.17628518115094227	0.5630695916512973	0.5700368951488224
EPAS1	AFTPH	0.17627933457006434	0.17627933457006434	0.56308235546911	0.5700368951488224
ATP23	SKIL	-0.17624886342261947	0.17624886342261947	0.5631558227984098	0.5700368951488224
ADNP2	TRIP12	-0.17621745239286812	0.17621745239286812	0.5632260740476307	0.5700368951488224
CEP135	ADAM17	0.17621451113558795	0.17621451113558795	0.5632323052027834	0.5700368951488224
CLIC5	C3AR1	0.17620513042891361	0.17620513042891361	0.5632550187683398	0.5700368951488224
PURB	EPYC	-0.17611327213284433	0.17611327213284433	0.5634631594509387	0.5700368951488224
PURB	DES	-0.1761029695395927	0.1761029695395927	0.563487782564042	0.5700368951488224
ETV6	AKIRIN2	0.17607680487057253	0.17607680487057253	0.5635474810505045	0.5700368951488224
CCL22	SMNDC1	0.17604322691386	0.17604322691386	0.5636216518973214	0.5700368951488224
HIVEP1	SIPA1L1	-0.17594578174060893	0.17594578174060893	0.5638362247400779	0.5700368951488224
WDR20	SHOC2	0.17592509257118072	0.17592509257118072	0.563881048856176	0.5700368951488224
PLSCR1	FUT4	0.1759099493633916	0.1759099493633916	0.5639155212145205	0.5700368951488224
C3AR1	DES	0.17590626443984742	0.17590626443984742	0.563923460912215	0.5700368951488224
MXRA8	TRDMT1	-0.17586879563475488	0.17586879563475488	0.5640073805017708	0.5700368951488224
GPX3	SUMO4	0.1758277323899182	0.1758277323899182	0.5640992397890211	0.5700368951488224
FBXL5	CLIC5	0.1757461322872356	0.1757461322872356	0.564276928213374	0.5700368951488224
ARHGEF28	TXNRD1	0.1757452218448012	0.1757452218448012	0.5642800437909504	0.5700368951488224
ZNF91	TAS2R4	0.1757201358947117	0.1757201358947117	0.5643365261973341	0.5700368951488224
FAM91A1	SRGAP3	-0.17570766361546802	0.17570766361546802	0.5643628578529791	0.571313277263895
NTN4	CADM4	0.1756421410159464	0.1756421410159464	0.5645046668839531	0.571313277263895
ADAM10	ADAL	-0.17564078763269964	0.17564078763269964	0.5645073804515196	0.571313277263895
SLC35A5	EXOC8	0.17563069308385815	0.17563069308385815	0.5645293904995587	0.571313277263895
TMEM106B	TRDMT1	-0.17555771079850857	0.17555771079850857	0.5646936115885818	0.571313277263895
ARG2	RTN4	0.17552564603136622	0.17552564603136622	0.564769792485448	0.571313277263895
FAM91A1	RPLP1	-0.1755094916445193	0.1755094916445193	0.5648062748938417	0.571313277263895
BTBD11	ZC3H11A	0.17550168669197458	0.17550168669197458	0.5648218527817234	0.571313277263895
ZNF292	TM2D1	-0.1754473766127338	0.1754473766127338	0.5649466768897812	0.571313277263895
PLPBP	RPA4	0.1754399619709613	0.1754399619709613	0.564962053772658	0.571313277263895
MAP3K13	ASPH	-0.17542611924192664	0.17542611924192664	0.5649932095484211	0.571313277263895
ZNF254	SAR1B	-0.17541727768594506	0.17541727768594506	0.5650125060288939	0.571313277263895
RESF1	BAZ1A	-0.1753883321907963	0.1753883321907963	0.5650777321529917	0.571313277263895
NAT1	ENPP4	0.17535476797078992	0.17535476797078992	0.5651489884272374	0.571313277263895
SYT14	GNS	0.17534097170741364	0.17534097170741364	0.5651808477205178	0.571313277263895
ASPH	TM9SF2	0.1753060235298494	0.1753060235298494	0.5652589381649309	0.571313277263895
ATP23	PIK3C3	-0.17523521252579766	0.17523521252579766	0.5654178326213234	0.571313277263895
ZNF407	TM2D1	-0.17522106987408015	0.17522106987408015	0.5654478828695595	0.571313277263895
STAU2	STX7	-0.17518101659226082	0.17518101659226082	0.5655373300967508	0.571313277263895
CLEC5A	MFAP4	-0.17517203863189518	0.17517203863189518	0.565558033612258	0.571313277263895
BACH1	SPG11	0.17515436615654145	0.17515436615654145	0.5655970285832133	0.571313277263895
SLC7A11	EPYC	0.1751114624736082	0.1751114624736082	0.5656894908854783	0.571313277263895
KMO	WDR11	-0.17507646015259043	0.17507646015259043	0.5657650687673298	0.571313277263895
DES	PGBD4	-0.17504379557822414	0.17504379557822414	0.5658338124790139	0.571313277263895
SLC35A5	SLAIN1	-0.17503615019953878	0.17503615019953878	0.565851902929457	0.571313277263895
ZBED5	ADAM17	0.17501615365611856	0.17501615365611856	0.5658970285530625	0.571313277263895
WDR11	CNOT11	0.17499015644548166	0.17499015644548166	0.5659535109594461	0.571313277263895
ANXA3	ZFAND6	0.1749800405056703	0.1749800405056703	0.5659748174899681	0.571313277263895
WDR20	LAMP2	-0.1749452266338149	0.1749452266338149	0.5660509983868344	0.571313277263895
LAMP3	MFAP4	-0.17493212858602963	0.17493212858602963	0.566079842605041	0.571313277263895
AKIRIN2	ASPH	0.17484365434683657	0.17484365434683657	0.5662834606750291	0.571313277263895
TMEM106B	ZBED5	-0.17483000765755652	0.17483000765755652	0.5663096918281717	0.571313277263895
AFTPH	SMOX	-0.17478302843809101	0.17478302843809101	0.5664149179482495	0.571313277263895
SCARF2	SUMO4	-0.17474041545982266	0.17474041545982266	0.566508787285549	0.571313277263895
RTN4	CNOT6	-0.17472595776909516	0.17472595776909516	0.5665425561263763	0.571313277263895
ZNF254	ATF6	-0.17471502386839777	0.17471502386839777	0.5665661742144549	0.571313277263895
ERICH5	TIMM8A	0.1747086342879468	0.1747086342879468	0.5665806465748094	0.571313277263895
IFIH1	ADAM10	-0.17470112559014317	0.17470112559014317	0.5665982345127403	0.571313277263895
C3AR1	KRAS	0.1746956234401878	0.1746956234401878	0.5666106968230455	0.571313277263895
RCAN3	PIK3C3	0.17467165913097038	0.17467165913097038	0.5666652696818825	0.571313277263895
CLDN1	ASPH	-0.1746513684216266	0.1746513684216266	0.5667080837479312	0.571313277263895
CNOT6	SAR1B	0.17462098596753017	0.17462098596753017	0.5667758224345907	0.571313277263895
PLSCR1	EBLN2	-0.17461101185307415	0.17461101185307415	0.5667972294676151	0.571313277263895
TFEC	ZBED5	0.17460583390068235	0.17460583390068235	0.5668087872553983	0.571313277263895
WDR11	BAZ1A	0.17454075815027403	0.17454075815027403	0.5669518023164017	0.571313277263895
EREG	TAS2R38	0.17453176483822863	0.17453176483822863	0.5669697922643425	0.571313277263895
PLEKHM3	TIPIN	-0.1745281292602492	0.1745281292602492	0.5669784354795542	0.571313277263895
HIVEP1	SRGAP3	0.17452251132940377	0.17452251132940377	0.5669910987948644	0.571313277263895
ACSL3	C12orf66	0.1745204738741606	0.1745204738741606	0.5669957219099777	0.571313277263895
IRF2BP2	ZFYVE16	-0.17450266285231003	0.17450266285231003	0.5670340133634157	0.571313277263895
PAN3	ZNF254	-0.17450073214132134	0.17450073214132134	0.5670389379860363	0.571313277263895
SLC39A8	ATP23	-0.174495343011152	0.174495343011152	0.5670528073313762	0.571313277263895
TMIGD2	WDR1	-0.17443150401254054	0.17443150401254054	0.5671904957597492	0.571313277263895
SOD3	SYT14	-0.1744153950107841	0.1744153950107841	0.5672273801781528	0.571313277263895
CLDN1	GPBP1	0.17438379540525925	0.17438379540525925	0.5672986364523983	0.571313277263895
TMBIM4	SLC25A40	0.17437821500009038	0.17437821500009038	0.5673107972551963	0.571313277263895
SLAIN1	TIPIN	0.174358455626348	0.174358455626348	0.5673562243863091	0.571313277263895
P2RX7	RESF1	0.17434224162864287	0.17434224162864287	0.5673886866946044	0.571313277263895
SLC35A5	MCOLN2	-0.17433679900255827	0.17433679900255827	0.5674013500099145	0.571313277263895
GPBP1	KRAS	-0.17431302024052464	0.17431302024052464	0.5674510987486333	0.571313277263895
FUT4	SKIL	0.17428187417886576	0.17428187417886576	0.5675236615554109	0.571313277263895
AKIRIN2	PIAS1	-0.17428073741941486	0.17428073741941486	0.567525872610465	0.5735986235590997
TMEM106B	PIK3C3	-0.1742691759973558	0.1742691759973558	0.5675525057736175	0.5735986235590997
HIVEP1	RNF111	-0.1742638791965816	0.1742638791965816	0.5675628575313711	0.5735986235590997
ITGB8	MACC1	0.17425841832545752	0.17425841832545752	0.5675740133091444	0.5735986235590997
TDRD7	ELF1	0.17423982486933087	0.17423982486933087	0.5676154203401588	0.5735986235590997
ADNP2	STX7	-0.17423170501010632	0.17423170501010632	0.5676352193331438	0.5735986235590997
NABP1	TIGD1	-0.17418698623913964	0.17418698623913964	0.5677393399256945	0.5735986235590997
KATNBL1	RCAN3	0.17418547416780383	0.17418547416780383	0.56774446555332	0.5735986235590997
ATP13A3	CD274	-0.17418338905259462	0.17418338905259462	0.5677482846484136	0.5735986235590997
LAMP3	ZNF100	-0.17410406528902833	0.17410406528902833	0.5679197419176139	0.5735986235590997
ATP23	ZNF407	-0.17406260164387988	0.17406260164387988	0.5680084856272879	0.5735986235590997
GPBP1	THAP5	0.174054397609823	0.174054397609823	0.5680270785902434	0.5735986235590997
AFAP1L2	ACTR3	0.17403884723352492	0.17403884723352492	0.5680610484360755	0.5735986235590997
P2RX7	DCUN1D1	0.17402613573950268	0.17402613573950268	0.568088787126755	0.5735986235590997
DCUN1D1	MAP3K13	0.17396293712347038	0.17396293712347038	0.5682294906302019	0.5735986235590997
KMO	CD274	0.17395574196399088	0.17395574196399088	0.5682471790706353	0.5735986235590997
TAFA2	GCH1	-0.17394688163152616	0.17394688163152616	0.5682661740436006	0.5735986235590997
SNX13	ALG6	0.17394597362209896	0.17394597362209896	0.5682687871086646	0.5766272633398033
CLDN1	GLA	-0.17390180137788586	0.17390180137788586	0.568369792123639	0.5766272633398033
ANXA3	PLEKHM3	0.17387092090929201	0.17387092090929201	0.5684394403578452	0.5766272633398033
ATP23	CADM4	-0.17386734123059772	0.17386734123059772	0.5684480835730569	0.5766272633398033
LAMP2	TMEM141	0.1738612820806103	0.1738612820806103	0.5684614504058844	0.5766272633398033
P2RX7	TBCEL	-0.17375800118036727	0.17375800118036727	0.5686882845539413	0.5766272633398033
ITGB8	CLDN1	-0.17373259440424071	0.17373259440424071	0.568745671482847	0.5766272633398033
IRF2BP2	C6orf62	-0.1737279426211008	0.1737279426211008	0.5687564252506105	0.5766272633398033
MACC1	TAFA2	0.17370375776211994	0.17370375776211994	0.5688106966019401	0.5766272633398033
STAU2	C12orf66	0.17367159943013777	0.17367159943013777	0.5688788372986093	0.5766272633398033
SLC39A8	OSBPL11	0.17367152646627437	0.17367152646627437	0.5688790383036142	0.5766272633398033
CEP135	MGAM2	0.17365708842236283	0.17365708842236283	0.5689103950843825	0.5766272633398033
SAR1B	TBCEL	-0.17364774097394509	0.17364774097394509	0.5689303950823723	0.5766272633398033
SERINC3	NABP1	0.17358193201566163	0.17358193201566163	0.5690801438110408	0.5766272633398033
TFEC	ADAL	-0.17357822249717708	0.17357822249717708	0.5690887870262525	0.5766272633398033
KYNU	EPAS1	-0.17356538459363058	0.17356538459363058	0.5691196412945084	0.5766272633398033
TMEM106B	CNOT6	-0.17348498103161303	0.17348498103161303	0.5693069779590977	0.5766272633398033
NAT1	ZFC3H1	0.17348147343396497	0.17348147343396497	0.5693129076067429	0.5766272633398033
CD274	ZNF608	-0.17347805921453	0.17347805921453	0.5693216513244571	0.5766272633398033
SLC35A5	SYT14	0.17342894565730468	0.17342894565730468	0.5694309980471359	0.5766272633398033
IL7R	KRT86	-0.17342567868694364	0.17342567868694364	0.5694377317148008	0.5766272633398033
ZNF608	GCH1	-0.1733830728050339	0.1733830728050339	0.5695280834645142	0.5766272633398033
GTF2A1	VTCN1	-0.17338243464673286	0.17338243464673286	0.569529993012061	0.5768805829306819
ENPP4	SMNDC1	0.17337049093737278	0.17337049093737278	0.5695566261752134	0.5768805829306819
SH3BP4	SKIL	0.17332527584518012	0.17332527584518012	0.5696545156126115	0.5768805829306819
GNS	XPO1	0.17330501382211183	0.17330501382211183	0.5697002442512318	0.5768805829306819
BRAF	GNS	0.17327690838226473	0.17327690838226473	0.569767078415369	0.5768805829306819
EPAS1	RCAN3	0.17327514004252806	0.17327514004252806	0.5697707970079601	0.5768805829306819
GALNT7	ZNF407	-0.17326408102896074	0.17326408102896074	0.569797530673615	0.5768805829306819
ADNP2	MXRA8	-0.17325727364472154	0.17325727364472154	0.5698130080589942	0.5768805829306819
BNIP5	AFTPH	0.17323725484261773	0.17323725484261773	0.5698589377026193	0.5768805829306819
TFEC	PURB	-0.17317872977444748	0.17317872977444748	0.5699854703532191	0.5768805829306819
TIPIN	SMOX	-0.1731772726361529	0.1731772726361529	0.569988284423288	0.5768805829306819
INO80D	GPX3	0.1731714713662327	0.1731714713662327	0.570001349748608	0.5768805829306819
ZNF501	GCH1	-0.17314552033624253	0.17314552033624253	0.5700599427075435	0.5768805829306819
LAMP3	FLVCR1	-0.17314521278004913	0.17314521278004913	0.5700603447175533	0.5768805829306819
ADNP2	KMO	-0.17314276944658785	0.17314276944658785	0.5700655708476813	0.5768805829306819
AFAP1L2	C6orf62	0.17312014928618308	0.17312014928618308	0.5701164251139271	0.5768805829306819
NSUN6	EHHADH	-0.173095298988324	0.173095298988324	0.5701651688276212	0.5768805829306819
SLC1A3	ELF2	0.1730540990246242	0.1730540990246242	0.5702580331398962	0.5768805829306819
TFEC	SLAIN1	0.17303800750232312	0.17303800750232312	0.5702924049957382	0.5768805829306819
C3AR1	ELF1	0.1730275250432462	0.1730275250432462	0.5703163245913242	0.5768805829306819
WDR1	OSBPL11	0.17302744517085	0.17302744517085	0.5703166260988316	0.5768805829306819
FLVCR1	STX7	-0.17301240286946606	0.17301240286946606	0.5703465758445653	0.5768805829306819
TMIGD2	TAFA2	-0.17301034158382647	0.17301034158382647	0.5703515004671859	0.5768805829306819
ERBIN	SLAIN1	0.17297410871292085	0.17297410871292085	0.5704358220667516	0.5768805829306819
SLAIN1	MXRA8	-0.1729719298436787	0.1729719298436787	0.5704398421668501	0.5768805829306819
DES	FUT4	-0.17293937509545432	0.17293937509545432	0.5705143145211744	0.5768805829306819
ZNF292	SMNDC1	-0.17293090953997403	0.17293090953997403	0.5705302944190659	0.5768805829306819
SLC39A8	EBLN2	-0.17293074570595252	0.17293074570595252	0.5705308974340807	0.5768805829306819
ETV6	SERINC3	0.17291074126150696	0.17291074126150696	0.5705745155201492	0.5768805829306819
NSMAF	ARSE	0.17290234918380787	0.17290234918380787	0.5705913999405628	0.5768805829306819
ACSL3	EBLN2	-0.1727901371212972	0.1727901371212972	0.5708365255440678	0.5768805829306819
JMJD1C	CD47	0.17276461345601635	0.17276461345601635	0.570894213980481	0.5768805829306819
SLC7A11	CLIC5	-0.17273354756609532	0.17273354756609532	0.5709652692497217	0.5768805829306819
ITGB8	ZNF66	0.17272543345681046	0.17272543345681046	0.5709831586951599	0.5768805829306819
RESF1	OSBPL11	-0.17264667490011887	0.17264667490011887	0.5711533094318282	0.5768805829306819
RCAN3	ZFYVE16	0.17262428609113278	0.17262428609113278	0.5712052692256011	0.5768805829306819
TAS2R38	SCARF2	-0.17260025328620057	0.17260025328620057	0.5712572290193739	0.5768805829306819
BACH1	BCL6	0.172554628757976	0.172554628757976	0.5713535104167327	0.5768805829306819
SERINC3	PIK3C3	0.17250921401275732	0.17250921401275732	0.5714554199542291	0.5768805829306819
CNOT11	PIK3C3	0.17248687568636178	0.17248687568636178	0.5715069777379922	0.5768805829306819
B3GNT5	ZNF100	-0.1724610243572371	0.1724610243572371	0.571564364666898	0.5768805829306819
MACC1	WDR1	0.17244563783832723	0.17244563783832723	0.5715969274776957	0.5768805829306819
NSMAF	TIGD1	-0.17242418746127655	0.17242418746127655	0.5716438621463455	0.5768805829306819
TIPIN	GCH1	-0.17242153485966139	0.17242153485966139	0.5716488872714686	0.5768805829306819
CLIP4	KRAS	0.17240166873776047	0.17240166873776047	0.5716930078700495	0.5768805829306819
TAFA2	STX7	0.17238908408123677	0.17238908408123677	0.571720545555724	0.5768805829306819
SLC39A8	SERINC3	0.17237747601004638	0.17237747601004638	0.571747078216374	0.5836726411125613
MAP3K13	TAS2R4	-0.17235695262835982	0.17235695262835982	0.5717924048449844	0.5836726411125613
ELF1	NAT1	0.1723449151748716	0.1723449151748716	0.571820143535664	0.5836726411125613
SAR1B	SMNDC1	-0.17232799845718527	0.17232799845718527	0.5718550179040183	0.5836726411125613
ERICH5	INO80D	0.17232571369211097	0.17232571369211097	0.5718600430291414	0.5836726411125613
TDRD7	SIPA1L1	-0.1723064763907718	0.1723064763907718	0.5719037616177124	0.5836726411125613
PURB	P2RX7	-0.1722484806150986	0.1722484806150986	0.5720360229109525	0.5836726411125613
SIPA1L1	RPLP1	-0.17224395812231832	0.17224395812231832	0.5720460731611987	0.5836726411125613
HIVEP1	MFAP4	-0.17214892190548378	0.17214892190548378	0.5722568269088616	0.5836726411125613
PLPBP	EBLN2	-0.17213813114656878	0.17213813114656878	0.5722830580620042	0.5836726411125613
SHOC2	STXBP3	0.17212436841448087	0.17212436841448087	0.5723136108227527	0.5836726411125613
KRAS	STX7	0.1720322962595463	0.1720322962595463	0.5725164248727211	0.5836726411125613
TFEC	CCNE2	-0.17202012693080848	0.17202012693080848	0.5725443645684055	0.5836726411125613
CNOT6	OSBPL11	0.1719982456427107	0.1719982456427107	0.5725930077795972	0.5836726411125613
THAP5	SH3BP4	0.1719886518840163	0.1719886518840163	0.5726148168226315	0.5836726411125613
ARID2	ENPP4	0.17197791958182085	0.17197791958182085	0.5726377313931929	0.5836726411125613
CCL22	ZNF407	0.17196745836489283	0.17196745836489283	0.572659741441232	0.5836726411125613
NSMAF	CLIC5	-0.17192660545160687	0.17192660545160687	0.5727504952009552	0.5836726411125613
NAT1	FUT4	0.17192165859916891	0.17192165859916891	0.5727612489687187	0.5836726411125613
ANXA3	DCUN1D1	0.17187870328634564	0.17187870328634564	0.5728516007184321	0.5836726411125613
PIAS1	ANKRD12	0.17184140870102182	0.17184140870102182	0.5729331082479289	0.5836726411125613
ATF6	BCL6	-0.1718192419744317	0.1718192419744317	0.5729800429165786	0.5836726411125613
TFEC	NAT1	0.1717936299407708	0.1717936299407708	0.5730342137654056	0.5836726411125613
CCL22	TNFAIP8	0.17177303194303228	0.17177303194303228	0.5730787363739963	0.5836726411125613
EHHADH	GCH1	-0.17175959888700754	0.17175959888700754	0.5731083846122227	0.5836726411125613
SLC39A8	ARSE	-0.17172687209655413	0.17172687209655413	0.5731852690266062	0.5836726411125613
EPYC	GPX3	-0.17167417622302836	0.17167417622302836	0.5732987363518858	0.5836726411125613
LAMP2	RPA4	-0.17164701972081514	0.17164701972081514	0.5733604448883975	0.5836726411125613
KATNBL1	TM2D1	-0.17150818565235554	0.17150818565235554	0.5736580327981876	0.5836726411125613
TMEM106B	ZNF292	0.17149855090097677	0.17149855090097677	0.57367853530869	0.5836726411125613
CLIC5	SUMO4	0.17146580507816628	0.17146580507816628	0.5737482840453986	0.5836726411125613
BCL6	ANKRD12	0.17145131263754287	0.17145131263754287	0.5737811483637036	0.5836726411125613
ZNF254	ZNF132	0.17142731651770024	0.17142731651770024	0.5738296910723929	0.5836726411125613
ELF2	PIK3C3	0.17141451788246553	0.17141451788246553	0.5738589373006093	0.5836726411125613
HIVEP1	TLR2	-0.1714063262411354	0.1714063262411354	0.5738787362935943	0.5836726411125613
NABP1	TM9SF2	0.1713616653863387	0.1713616653863387	0.5739797413085687	0.5836726411125613
SLC7A11	EXOC8	0.17135588077280112	0.17135588077280112	0.5739905955788346	0.5836726411125613
SNX13	SKIL	-0.1713173712672439	0.1713173712672439	0.5740750176809027	0.5836726411125613
TNIP3	MPC1	0.1712551044345758	0.1712551044345758	0.5742193392744382	0.5836726411125613
HIVEP1	TRDMT1	0.1712211315012533	0.1712211315012533	0.5742971282113439	0.5836726411125613
WDR11	ACTR3	0.17117851909640036	0.17117851909640036	0.574396123176269	0.5836726411125613
SHOC2	CNOT11	0.17114535638006934	0.17114535638006934	0.5744712990481107	0.5836726411125613
GTF2A1	SH3BP4	0.17109362776502493	0.17109362776502493	0.5745863744134297	0.5836726411125613
BCL6	MCOLN2	0.1710871630463151	0.1710871630463151	0.5746024548138237	0.5836726411125613
ELF1	TMEM141	0.1710806793634218	0.1710806793634218	0.5746184347117151	0.5836726411125613
PLEKHM3	HDAC9	-0.17105142560599945	0.17105142560599945	0.574682354303281	0.5836726411125613
ETV6	ZFC3H1	0.17100749766987566	0.17100749766987566	0.5747820527857234	0.5836726411125613
PLEKHM3	GPX3	0.17100012048741697	0.17100012048741697	0.5747975301711025	0.5836726411125613
CLIP4	TRIP12	0.17099875471001696	0.17099875471001696	0.5747994397186493	0.5836726411125613
CLIP4	SMOX	-0.17098143542766514	0.17098143542766514	0.5748435603172302	0.5836726411125613
BACH1	SCARF2	-0.17097946496473798	0.17097946496473798	0.5748477814223335	0.5836726411125613
RTN4	ZFAND6	-0.17097559764818415	0.17097559764818415	0.5748569271500575	0.5836726411125613
LAMP3	TAFA2	-0.1709609192020558	0.1709609192020558	0.5748875804133085	0.5836726411125613
RTKN2	ZNF608	0.1708499811517915	0.1708499811517915	0.5751353190818774	0.5836726411125613
PLEKHM3	CCNE2	0.17084961410984212	0.17084961410984212	0.5751359220968922	0.5836726411125613
FBXL5	IRAK3	-0.17080161996903387	0.17080161996903387	0.5752430577645168	0.5836726411125613
SIPA1L1	PLPBP	-0.17078036282946762	0.17078036282946762	0.5752906959506838	0.5836726411125613
TFEC	PLSCR1	0.17077509599143648	0.17077509599143648	0.5753025552459744	0.5836726411125613
TFEC	EPYC	-0.17076856019739672	0.17076856019739672	0.5753153190637871	0.5836726411125613
EPYC	ZFAND6	-0.17074163320325747	0.17074163320325747	0.575367077852555	0.5836726411125613
RTN4	ANKRD12	0.1707333035703842	0.1707333035703842	0.5753857713180129	0.5836726411125613
MPC1	ZNF407	0.17070964934891925	0.17070964934891925	0.575438836639313	0.5836726411125613
CXCL5	GPBP1	0.17069738695017023	0.17069738695017023	0.575462354224889	0.5836726411125613
CLEC5A	TNIP3	-0.17069150983676462	0.17069150983676462	0.5754780326152731	0.5836726411125613
SUZ12	TBCEL	0.1706832165254537	0.1706832165254537	0.5754976306032532	0.5836726411125613
HTATIP2	SKIL	-0.17065920449692284	0.17065920449692284	0.5755505954220507	0.5836726411125613
CLDN1	BCL6	-0.17064994439801232	0.17064994439801232	0.5755719019525727	0.5836726411125613
AFAP1L2	STXBP3	0.1706185962256879	0.1706185962256879	0.5756410476742666	0.5836726411125613
SPG11	ATP2B1	-0.17060457345517466	0.17060457345517466	0.5756737109875667	0.5836726411125613
VPS50	GALNT7	-0.17059920745350032	0.17059920745350032	0.5756862738003745	0.5836726411125613
ZNF501	SMNDC1	0.17057718703393032	0.17057718703393032	0.5757358215340883	0.5836726411125613
EPAS1	ZNF66	0.17056997229637838	0.17056997229637838	0.5757536104770241	0.5836726411125613
CLDN1	ARID2	0.1705697733906444	0.1705697733906444	0.5757539119845314	0.5836726411125613
PURB	RAPGEF2	-0.17056622303755176	0.17056622303755176	0.5757624546972407	0.5836726411125613
TNFAIP8	ARFGEF1	0.17047792384915494	0.17047792384915494	0.5759558215119778	0.5836726411125613
CLEC5A	PLEKHM3	0.1704639090219146	0.1704639090219146	0.5759831581926474	0.5836726411125613
ADAM10	TAS2R4	0.17041307736976818	0.17041307736976818	0.5760934094378483	0.5836726411125613
ITGB8	ATP23	-0.17039662322091642	0.17039662322091642	0.57612858531371	0.5836726411125613
FBXL5	CCL22	-0.17037548357643614	0.17037548357643614	0.5761734094298081	0.5836726411125613
ATP13A3	NAT1	-0.17037015519851573	0.17037015519851573	0.5761851682225961	0.5836726411125613
ERBIN	C6orf62	0.17035983476617156	0.17035983476617156	0.5762067762606256	0.5836726411125613
STAU2	SPG11	-0.17031450899999256	0.17031450899999256	0.5763054697180432	0.5836726411125613
ELF1	NABP1	0.17031210652971018	0.17031210652971018	0.5763113993656885	0.5836726411125613
MTF1	SHOC2	-0.17031037340958965	0.17031037340958965	0.5763147159482698	0.5836726411125613
CCNE2	TIPIN	0.17030736579254968	0.17030736579254968	0.5763222536359545	0.5836726411125613
IBSP	TIGD1	0.17029696816182707	0.17029696816182707	0.5763460727290379	0.5836726411125613
MTF1	ZMPSTE24	-0.17029641675357762	0.17029641675357762	0.5763474797640724	0.5836726411125613
TMEM106B	ERICH5	0.170275266920332	0.170275266920332	0.5763938114177074	0.5836726411125613
DCUN1D1	WDR11	0.17026495496049132	0.17026495496049132	0.5764170274957762	0.5836726411125613
CLEC5A	EREG	0.17026158215539203	0.17026158215539203	0.5764244646809583	0.5836726411125613
ADAL	ANKRD12	0.1702468239456023	0.1702468239456023	0.5764590375418053	0.5836726411125613
WDR1	ZNF850	-0.1702165900560756	0.1702165900560756	0.5765237611533909	0.5836726411125613
ITGB8	CLIC5	0.17017133701268883	0.17017133701268883	0.5766278817459415	0.5836726411125613
SLC1A3	TBCEL	-0.170162097927268	0.170162097927268	0.5766497912914783	0.5836726411125613
PLEKHM3	BHLHE41	0.17012677951089955	0.17012677951089955	0.5767305953034577	0.5836726411125613
IFIH1	SH3BP4	-0.1701117375856567	0.1701117375856567	0.576765670676817	0.5836726411125613
GPX3	TM2D1	0.1701076205080244	0.1701076205080244	0.5767743138920287	0.5836726411125613
SLC7A11	SLC35A5	0.1700494469769605	0.1700494469769605	0.5769082837278107	0.5836726411125613
BAZ1A	MCOLN2	0.16999778116952113	0.16999778116952113	0.5770194394955337	0.5836726411125613
ARG2	ERICH5	-0.16992339898550862	0.16992339898550862	0.577188082694665	0.5836726411125613
SLC7A11	SAR1B	0.16992028206103182	0.16992028206103182	0.577193710834803	0.5836726411125613
SLAIN1	OSBPL11	0.16991782187648308	0.16991782187648308	0.5772011480199851	0.5836726411125613
HMGCS1	TLR2	-0.16991179808996776	0.16991179808996776	0.5772142133453052	0.5836726411125613
TRIP12	TDRD7	0.1698710048246177	0.1698710048246177	0.5772970274073339	0.5836726411125613
TXNRD1	BAZ1A	0.1698031175370316	0.1698031175370316	0.5774504947285934	0.5836726411125613
MXRA8	ASPH	0.16977348923686802	0.16977348923686802	0.577516725877716	0.5836726411125613
TMEM106B	RCAN3	-0.16969797918353346	0.16969797918353346	0.577682253499271	0.5836726411125613
PLSCR1	ZNF608	0.1696712772677974	0.1696712772677974	0.577739439423172	0.5836726411125613
SUZ12	NABP1	0.1696639727754271	0.1696639727754271	0.5777570273611028	0.5836726411125613
JMJD1C	CNOT6	0.16965758490231653	0.16965758490231653	0.5777735097715065	0.5836726411125613
ARID2	SLC25A40	0.16964542248368136	0.16964542248368136	0.5777996404221467	0.5836726411125613
SYT14	CNOT11	0.16963618055795082	0.16963618055795082	0.5778187358976145	0.5836726411125613
SLC7A11	ZNF608	-0.16962913038129346	0.16962913038129346	0.577833409262974	0.5836726411125613
STAU2	CNOT6	-0.16957806906040934	0.16957806906040934	0.5779447660357019	0.5836726411125613
ATF6	ALG6	-0.16956521163814742	0.16956521163814742	0.5779721027163716	0.5836726411125613
IBSP	RTKN2	-0.16956429832027103	0.16956429832027103	0.5779747157814356	0.5836726411125613
GPBP1	B3GNT5	-0.16955829274215772	0.16955829274215772	0.5779887861317803	0.5836726411125613
DES	GCH1	-0.16952722854216967	0.16952722854216967	0.5780560223059275	0.5836726411125613
AFAP1L2	SMOX	-0.1695055962095115	0.1695055962095115	0.5781028564720747	0.5836726411125613
IRAK3	CD274	-0.16948605229887714	0.16948605229887714	0.5781480825981826	0.5836726411125613
PURB	PGBD4	0.16941261791827683	0.16941261791827683	0.5783157207722893	0.5836726411125613
EHHADH	CNOT6	0.16940745814595282	0.16940745814595282	0.5783263740375504	0.5836726411125613
FAM91A1	SLC25A40	0.16937485057236534	0.16937485057236534	0.5784027559394215	0.5836726411125613
NSUN6	TRIP12	0.1693655129993622	0.1693655129993622	0.5784244644799533	0.5836726411125613
CLDN1	WDR20	-0.16935792245521675	0.16935792245521675	0.5784430574429088	0.5836726411125613
CLEC5A	HMGCS1	0.16935501413173293	0.16935501413173293	0.5784506956330959	0.5836726411125613
ZFAND6	TIGD1	0.16933222355615768	0.16933222355615768	0.5784984343217654	0.5836726411125613
SIPA1L1	SRGAP3	0.16931987118211345	0.16931987118211345	0.5785277810524844	0.5836726411125613
ANXA3	TXNRD1	0.16930316730244724	0.16930316730244724	0.5785609468782968	0.5836726411125613
CXCL5	EPB41L4A	0.16929923663590424	0.16929923663590424	0.578568183058474	0.5836726411125613
PLPBP	WDR1	0.16928279858399048	0.16928279858399048	0.5786069770244244	0.5836726411125613
CLIC5	MXRA8	-0.16923988016398053	0.16923988016398053	0.5786987358091723	0.5836726411125613
ERBIN	ARID2	0.16922533558112218	0.16922533558112218	0.5787337106800291	0.5836726411125613
SLC35A5	ARFGEF1	-0.1691989457604941	0.1691989457604941	0.5787934091664916	0.5836726411125613
ZNF66	SMNDC1	0.1691863778687035	0.1691863778687035	0.5788214493646785	0.5836726411125613
TMEM106B	FAM91A1	0.1691532112136277	0.1691532112136277	0.5788930071464314	0.5836726411125613
KYNU	TBCEL	-0.1691395630767493	0.1691395630767493	0.5789230573946677	0.5836726411125613
RESF1	ARID2	0.1690680044535381	0.1690680044535381	0.5790786352684789	0.5836726411125613
SLC25A40	AFAP1L2	0.16906710554009613	0.16906710554009613	0.5790814493385478	0.5836726411125613
SRGAP3	PGBD4	0.169048903739618	0.169048903739618	0.5791221528520449	0.5836726411125613
CLEC5A	CLIP4	0.16903656100573985	0.16903656100573985	0.5791486855126949	0.5836726411125613
STAU2	C6orf62	0.16902130206695853	0.16902130206695853	0.5791859719411083	0.5836726411125613
FBXL5	PLPBP	0.16900740156163607	0.16900740156163607	0.5792163236968519	0.5836726411125613
BAZ1A	FUT4	0.16897981925378014	0.16897981925378014	0.579279640273403	0.5836726411125613
RESF1	NABP1	-0.1689433296395404	0.1689433296395404	0.5793645648879834	0.5836726411125613
AKIRIN2	IRAK3	0.16893786508139574	0.16893786508139574	0.5793752181532444	0.5836726411125613
IFIH1	SYT14	-0.1689352407589235	0.1689352407589235	0.5793817508159045	0.5836726411125613
MACC1	ARSE	0.16887979445927911	0.16887979445927911	0.5795121025615977	0.5836726411125613
HIVEP1	RPA4	0.16885979360064768	0.16885979360064768	0.579557630195213	0.5836726411125613
TAFA2	C6orf62	0.16880899562718404	0.16880899562718404	0.5796735095805517	0.5836726411125613
KYNU	BNIP5	0.1687541553717651	0.1687541553717651	0.5797961226335555	0.5836726411125613
KYNU	IRAK3	0.16874589600883394	0.16874589600883394	0.5798134090639789	0.5836726411125613
SERINC3	C6orf62	0.16862365587512718	0.16862365587512718	0.5800826552680749	0.5836726411125613
GALNT7	BAZ1A	-0.16859556067771053	0.16859556067771053	0.5801480823971776	0.5836726411125613
DCUN1D1	GLA	-0.16859371508411858	0.16859371508411858	0.5801520019947737	0.5836726411125613
TNIP3	CD274	-0.16858028611718512	0.16858028611718512	0.580181650233	0.5836726411125613
ZFAND6	B3GNT5	0.16856652482443502	0.16856652482443502	0.5802135095262805	0.5836726411125613
ALG6	TAS2R4	0.16851727426838248	0.16851727426838248	0.5803223537364468	0.5836726411125613
ATF6	ARFGEF1	0.1684852128608505	0.1684852128608505	0.5804021527234018	0.5836726411125613
KMO	AFTPH	0.1684461432521822	0.1684461432521822	0.5804873788454895	0.5836726411125613
TNIP3	STX7	-0.16843416327313143	0.16843416327313143	0.5805119014560903	0.5836726411125613
HTATIP2	LAMP2	-0.16838733537714068	0.16838733537714068	0.5806185346112025	0.5836726411125613
SUZ12	PGBD4	0.16835118495733475	0.16835118495733475	0.5806973285731328	0.5836726411125613
MACC1	RPLP1	0.1683333704964584	0.1683333704964584	0.5807340119865314	0.5836726411125613
ATP13A3	TMEM141	-0.16833220231119844	0.16833220231119844	0.5807356200265709	0.5836726411125613
RAPGEF2	C12orf66	0.16828208117022325	0.16828208117022325	0.5808447657442446	0.5836726411125613
ZNF100	PGBD4	0.168251336050952	0.168251336050952	0.5809132079484213	0.5836726411125613
DES	PIAS1	0.16822064988215232	0.16822064988215232	0.5809793385950414	0.5836726411125613
EHHADH	TMBIM4	-0.1681915394968	0.1681915394968	0.5810473787892082	0.5836726411125613
TLR2	B3GNT5	0.16817301017244146	0.16817301017244146	0.5810905948652668	0.5836726411125613
WDR11	CD47	-0.16816039361140978	0.16816039361140978	0.5811198410934834	0.5836726411125613
ZNF850	ZNF100	0.16814419168529898	0.16814419168529898	0.5811545144568327	0.5836726411125613
BACH1	FUT4	-0.1681098050799159	0.1681098050799159	0.5812309968612064	0.5836726411125613
EREG	SMNDC1	0.16809222006996355	0.16809222006996355	0.5812679817821124	0.5836726411125613
NSMAF	SH3BP4	-0.16803935709162152	0.16803935709162152	0.5813845646849684	0.5836726411125613
B3GNT5	ZNF501	0.1680277042497682	0.1680277042497682	0.5814100923205937	0.5836726411125613
EHHADH	SERINC3	0.1680082594495425	0.1680082594495425	0.581453006889145	0.5836726411125613
ERBIN	SRGAP3	0.1679817149124514	0.1679817149124514	0.581510192813046	0.5836726411125613
ATP13A3	ASPH	0.16795392977826626	0.16795392977826626	0.5815676802444543	0.5836726411125613
RTN4	RCAN3	-0.16794252394824627	0.16794252394824627	0.5815911978300303	0.5836726411125613
SYT14	EBLN2	0.16789350707700607	0.16789350707700607	0.5817030571152706	0.5836726411125613
SMNDC1	ANKRD12	0.1678666335318415	0.1678666335318415	0.5817661726868169	0.5836726411125613
PLEKHM3	PGBD4	0.16786612019904298	0.16786612019904298	0.5817672782143439	0.5925840265089743
ATF6	ZFAND6	0.1678050708762332	0.1678050708762332	0.5819039616176923	0.5925840265089743
TNIP3	RPA4	0.16777097420865444	0.16777097420865444	0.581984162614657	0.5925840265089743
KYNU	RPA4	-0.1677556612979359	0.1677556612979359	0.5820189364805088	0.5925840265089743
HMGCS1	SMOX	-0.16774373444071233	0.16774373444071233	0.5820453686386564	0.5925840265089743
CCL22	KMO	0.16773863717062026	0.16773863717062026	0.582057026928942	0.5925840265089743
VTCN1	TMBIM4	0.16771425561587527	0.16771425561587527	0.5821152178778676	0.5925840265089743
ZNF100	KRT86	-0.16769075629936758	0.16769075629936758	0.5821684842041724	0.5925840265089743
SERINC3	ALG6	-0.16767846601540293	0.16767846601540293	0.5821972279198766	0.5925840265089743
NSUN6	RNF111	-0.16766282894671092	0.16766282894671092	0.5822350168608024	0.5925840265089743
RTKN2	TRDMT1	0.16762315524318788	0.16762315524318788	0.5823222530329394	0.5925840265089743
ATP23	C3AR1	-0.1675897830756909	0.1675897830756909	0.5823904942321111	0.5925840265089743
ARG2	AFTPH	0.1675823819805497	0.1675823819805497	0.5824062731249977	0.5925840265089743
SLC1A3	HDAC9	0.1675479670001	0.1675479670001	0.5824903937195585	0.5925840265089743
AREL1	ANXA3	-0.1675469869123925	0.1675469869123925	0.5824922027646028	0.5925840265089743
CXCL5	RAPGEF2	0.16754402832706555	0.16754402832706555	0.5824980319097456	0.5925840265089743
TRIP12	KRT86	-0.16753757606883216	0.16753757606883216	0.5825107957275583	0.5925840265089743
AREL1	MCOLN2	-0.16753458585568787	0.16753458585568787	0.5825174288927207	0.5925840265089743
ADNP2	ZNF100	-0.16752100690713068	0.16752100690713068	0.5825507957235381	0.5925840265089743
SLC7A11	ZNF501	0.16748634529901357	0.16748634529901357	0.5826304942079905	0.5925840265089743
SLC39A8	ACTR3	-0.16747557171197847	0.16747557171197847	0.58265823289867	0.5925840265089743
BACH1	RTN4	0.1674515407718089	0.1674515407718089	0.5827127052550045	0.5925840265089743
ARID2	PGBD4	-0.16740486410848654	0.16740486410848654	0.5828201424301365	0.5925840265089743
TMBIM4	CNOT11	-0.16739327683335659	0.16739327683335659	0.5828457705682643	0.5925840265089743
RAPGEF2	ZNF501	0.1673918586655916	0.1673918586655916	0.5828490871508455	0.5925840265089743
IL7R	ERBIN	0.1673860461719739	0.1673860461719739	0.582862252978668	0.5925840265089743
ADAM10	THAP5	-0.1673742024049345	0.1673742024049345	0.5828881826243033	0.5925840265089743
CLDN1	DCUN1D1	0.16736255147843898	0.16736255147843898	0.5829119012148843	0.5925840265089743
HTATIP2	ELF1	0.16735402671764166	0.16735402671764166	0.5829318007103718	0.5925840265089743
ADNP2	PLCH1	-0.16734997682226221	0.16734997682226221	0.5829411474431008	0.5925840265089743
MTF1	SUZ12	0.16733863992131354	0.16733863992131354	0.5829665745762237	0.5925840265089743
JMJD1C	ADAM10	-0.1673162386817123	0.1673162386817123	0.5830158208024301	0.5925840265089743
KYNU	TM9SF2	-0.16727678812419655	0.16727678812419655	0.5831034589845769	0.5925840265089743
ADNP2	CCNE2	-0.16727127076843606	0.16727127076843606	0.5831142127523404	0.5925840265089743
NSUN6	SYT14	-0.16725561150513632	0.16725561150513632	0.5831507956632366	0.5925840265089743
NABP1	BAZ1A	-0.16722860760909464	0.16722860760909464	0.5832112981697187	0.5925840265089743
AREL1	SCARF2	0.16722540339670944	0.16722540339670944	0.5832182328423886	0.5925840265089743
PURB	ATP23	-0.16720426916596348	0.16720426916596348	0.5832680820836098	0.5925840265089743
ALG6	TNFAIP8	0.16714171844838388	0.16714171844838388	0.5834093886020715	0.5925840265089743
CLDN1	ENPP4	0.16713364359457628	0.16713364359457628	0.5834258710124752	0.5925840265089743
EPYC	TMEM106B	-0.16711613887580248	0.16711613887580248	0.5834655695009477	0.5925840265089743
SYT14	BRAF	0.16711372265305544	0.16711372265305544	0.5834708961335783	0.5925840265089743
TM2D1	TAS2R4	0.16710231332362968	0.16710231332362968	0.5834998408542873	0.5925840265089743
ASPH	CNOT11	-0.1670265386267334	0.1670265386267334	0.5836703936009655	0.5925840265089743
MTF1	OSBPL11	-0.167005858107146	0.167005858107146	0.5837138106820291	0.5925840265089743
NSMAF	CADM4	-0.16698684658218346	0.16698684658218346	0.5837563232405705	0.5925840265089743
ATF6	SKIL	-0.16698564196034837	0.16698564196034837	0.5837596398231518	0.5925840265089743
IFIH1	NABP1	-0.1669320807953859	0.1669320807953859	0.5838785342835644	0.5925840265089743
SLC39A8	FLVCR1	-0.16691253208467205	0.16691253208467205	0.5839213483496132	0.5925840265089743
GNS	BAZ1A	0.16687319780592813	0.16687319780592813	0.5840005443215533	0.5925840265089743
PLEKHM3	ADAM17	0.16685525387144473	0.16685525387144473	0.5840382327599766	0.5925840265089743
TAS2R38	RPLP1	-0.16684840340798573	0.16684840340798573	0.5840550166778877	0.5925840265089743
CEP135	SLC35A5	0.1668303344068952	0.1668303344068952	0.5840949161713652	0.5925840265089743
FBXL5	ATF6	-0.1668193359833583	0.1668193359833583	0.5841184337569413	0.5925840265089743
ZNF66	SAR1B	0.16680857178366992	0.16680857178366992	0.5841389362674436	0.5925840265089743
ITGB8	TRDMT1	0.16680688332231156	0.16680688332231156	0.5841425543575323	0.5925840265089743
JMJD1C	EXOC8	0.16680404781438052	0.16680404781438052	0.5841479814926652	0.5925840265089743
TRIP12	SPG11	0.16680131055962977	0.16680131055962977	0.5841546146578277	0.5925840265089743
RESF1	PLSCR1	0.1667855078510807	0.1667855078510807	0.5841850669160736	0.5925840265089743
SAR1B	GNS	0.16677023264134394	0.16677023264134394	0.5842196397769206	0.5925840265089743
GALNT7	MAP3K13	-0.16675226764884254	0.16675226764884254	0.5842605442954227	0.5925840265089743
MGAM2	TM2D1	0.16675061052910795	0.16675061052910795	0.584264966405531	0.5925840265089743
DES	SLAIN1	-0.1667118350140539	0.1667118350140539	0.5843569261952838	0.5925840265089743
DES	PLSCR1	-0.16663793916451008	0.16663793916451008	0.5845243633643856	0.5925840265089743
HIVEP1	ZBED5	0.16662634046451685	0.16662634046451685	0.5845501925075184	0.5925840265089743
C12orf66	TMEM141	0.16657952555695343	0.16657952555695343	0.5846624538027685	0.5925840265089743
B3GNT5	PLSCR1	0.16653907632457166	0.16653907632457166	0.5847536095725016	0.5925840265089743
SAR1B	BCL6	0.16653763820256998	0.16653763820256998	0.5847571271600878	0.5925840265089743
HTATIP2	FAM91A1	-0.1665299299681191	0.1665299299681191	0.5847756196205407	0.5925840265089743
CLDN1	ZNF608	0.16651163292501614	0.16651163292501614	0.5848135090639689	0.5925840265089743
BTLA	ZNF407	0.1664944858344255	0.1664944858344255	0.5848528055424316	0.5925840265089743
FAM91A1	ZFYVE16	0.16647848129484322	0.16647848129484322	0.5848904939808549	0.5925840265089743
LAMP3	KRAS	-0.1664757003841978	0.1664757003841978	0.5848952175984706	0.5925840265089743
ATF6	TNFAIP8	0.16647479109486318	0.16647479109486318	0.5848975291560272	0.5925840265089743
CNOT6	INO80D	0.1664296417911043	0.1664296417911043	0.5850052678386666	0.5925840265089743
IRF2BP2	VTCN1	0.16633806508089588	0.16633806508089588	0.5852154185713148	0.5925840265089743
JMJD1C	ARSE	-0.16629941451439204	0.16629941451439204	0.5853028557484568	0.5925840265089743
ATP23	ATP2B1	-0.16628023021512728	0.16628023021512728	0.5853447652919834	0.5925840265089743
ATP23	GTF2A1	-0.16622077217829478	0.16622077217829478	0.5854813481928294	0.5925840265089743
ARG2	HIVEP1	-0.16620510804731015	0.16620510804731015	0.5855179311037255	0.5925840265089743
CXCL5	ATP13A3	0.1662001360137405	0.1662001360137405	0.5855303934140308	0.5925840265089743
SLAIN1	EXOC8	-0.16617192726368912	0.16617192726368912	0.5855899913979908	0.5925840265089743
PLEKHM3	SLC1A3	0.1661576165778117	0.1661576165778117	0.5856243632538328	0.5925840265089743
TRIP12	RESF1	-0.1661474655465922	0.1661474655465922	0.5856493883769459	0.5925840265089743
EREG	ETV6	0.16614640700502248	0.16614640700502248	0.585652905964532	0.5925840265089743
WDR11	ADAM10	0.16610595201203648	0.16610595201203648	0.5857482828393685	0.5925840265089743
BTBD11	TAS2R4	0.16603764116426484	0.16603764116426484	0.585895619507978	0.5925840265089743
BTBD11	ZNF407	0.16603344603808928	0.16603344603808928	0.5859055692557217	0.5925840265089743
C3AR1	RCAN3	0.16601134268556095	0.16601134268556095	0.5859540114619084	0.5925840265089743
GTF2A1	CEP135	0.16599534071723832	0.16599534071723832	0.5859904938703021	0.5925840265089743
ERBIN	DCUN1D1	-0.16596115630029162	0.16596115630029162	0.5860643632096117	0.5925840265089743
ERICH5	BCL6	-0.16594569947061527	0.16594569947061527	0.586096624512902	0.5925840265089743
ANXA3	B3GNT5	0.16594319119531303	0.16594319119531303	0.586102051648035	0.5925840265089743
CD274	SYT14	-0.16592093643284167	0.16592093643284167	0.5861542124468129	0.5925840265089743
SLC1A3	ZMPSTE24	0.1659123701662114	0.1659123701662114	0.5861743129473053	0.5925840265089743
BNIP5	NSMAF	-0.1658721258811584	0.1658721258811584	0.5862645641945161	0.5925840265089743
WDR20	ASPH	0.16583640209771228	0.16583640209771228	0.5863454687089982	0.5925840265089743
EPYC	MAP3K13	-0.16580689431113188	0.16580689431113188	0.5864102928230861	0.5925840265089743
SLC7A11	ADAL	-0.16579216399076457	0.16579216399076457	0.5864459712114601	0.5925840265089743
JMJD1C	HDAC9	0.16578618391339706	0.16578618391339706	0.5864597400542975	0.5925840265089743
CXCL5	MAP3K13	0.16578078767875842	0.16578078767875842	0.5864713983445831	0.5925840265089743
NSUN6	SUMO4	-0.16577702349260226	0.16577702349260226	0.5864805440723071	0.5925840265089743
WDR20	ERBIN	0.16577525931279324	0.16577525931279324	0.5864842626648982	0.5925840265089743
IL7R	SLC35A5	0.16575537569053828	0.16575537569053828	0.5865310968310455	0.5925840265089743
ADNP2	USP9X	-0.1657392036388814	0.1657392036388814	0.5865661722044048	0.5925840265089743
ZNF850	FUT4	0.16573182713330148	0.16573182713330148	0.5865832576298233	0.5925840265089743
WDR20	ZNF608	0.16571691967266156	0.16571691967266156	0.5866189360181974	0.5925840265089743
CXCL5	USP9X	0.16569877148314993	0.16569877148314993	0.5866587350091723	0.5925840265089743
BTLA	GPX3	0.16568578521827748	0.16568578521827748	0.5866872777198716	0.5925840265089743
EREG	IBSP	0.16567825696173086	0.16567825696173086	0.5867036596277729	0.5925840265089743
ZFYVE16	TBCEL	-0.1656476908632868	0.1656476908632868	0.5867747148970136	0.5925840265089743
ZNF91	ARFGEF1	0.16563302990160866	0.16563302990160866	0.5868070767028064	0.5925840265089743
EREG	NTN4	0.16562530542067522	0.16562530542067522	0.5868229560981953	0.5988877759960928
SHOC2	EBLN2	0.16560501538991695	0.16560501538991695	0.5868698907668451	0.5988877759960928
VPS50	CNOT6	-0.16559428296420142	0.16559428296420142	0.5868938103624312	0.5988877759960928
WDR20	ANKRD12	0.16553104430191645	0.16553104430191645	0.5870405440160257	0.5988877759960928
GALNT7	LAMP2	0.1655188138710494	0.1655188138710494	0.5870671771791782	0.5988877759960928
ZBED5	TBCEL	-0.16544228187237586	0.16544228187237586	0.5872425540459745	0.5988877759960928
P2RX7	B3GNT5	0.16543694665127553	0.16543694665127553	0.5872543128387625	0.5988877759960928
DCUN1D1	SKIL	0.1654206237718598	0.1654206237718598	0.5872932073072153	0.5988877759960928
IFIH1	RNF111	0.16541006499985944	0.16541006499985944	0.5873162223802791	0.5988877759960928
ZNF66	WDR11	-0.16540510970528555	0.16540510970528555	0.5873284836855795	0.5988877759960928
ATF6	SRGAP3	0.1653974723137529	0.1653974723137529	0.5873456696135005	0.5988877759960928
AREL1	ARID2	-0.16539319159379484	0.16539319159379484	0.5873531067986827	0.5988877759960928
EPYC	SCARF2	-0.16537076292031916	0.16537076292031916	0.5874032575474113	0.5988877759960928
CLIC5	MCOLN2	0.16525432308451354	0.16525432308451354	0.5876605439537141	0.5988877759960928
RESF1	PIAS1	-0.1652088934768694	0.1652088934768694	0.5877656695712895	0.5988877759960928
EPB41L4A	SEC22B	0.16517897378428742	0.16517897378428742	0.5878295891628553	0.5988877759960928
ADNP2	VPS50	-0.16507820050589905	0.16507820050589905	0.5880659710486461	0.5988877759960928
RESF1	TAFA2	0.16507815970427742	0.16507815970427742	0.5880659710486461	0.5988877759960928
TPPP	TNIP3	0.1650779879143119	0.1650779879143119	0.588066373058656	0.5988877759960928
KYNU	TMEM106B	0.16502926461696515	0.16502926461696515	0.5881811469164676	0.5988877759960928
SLC35A5	C12orf66	0.1650292993525835	0.1650292993525835	0.5881811469164676	0.5988877759960928
PIAS1	AFAP1L2	0.16500449582817195	0.16500449582817195	0.5882384333428711	0.5988877759960928
RESF1	ZNF608	0.1648956714882589	0.1648956714882589	0.5884806443738045	0.5988877759960928
AREL1	ADNP2	-0.16485028059198226	0.16485028059198226	0.5885820513987888	0.5988877759960928
NAT1	STXBP3	0.16483367032142543	0.16483367032142543	0.5886190363196948	0.5988877759960928
KATNBL1	FLVCR1	-0.1648315460505282	0.1648315460505282	0.5886234584298031	0.5988877759960928
EREG	TMBIM4	-0.16481593665946584	0.16481593665946584	0.5886629559132708	0.5988877759960928
TFEC	IRF2BP2	-0.16477870000084216	0.16477870000084216	0.588748282537861	0.5988877759960928
CCL22	SLAIN1	0.16477773581261446	0.16477773581261446	0.5887516996229447	0.5988877759960928
AFAP1L2	EXOC8	0.16476812910980546	0.16476812910980546	0.5887730061534667	0.5988877759960928
ACSL3	TIGD1	0.16472869183867483	0.16472869183867483	0.5888610463456235	0.5988877759960928
SUZ12	ZNF100	0.1647132742505923	0.1647132742505923	0.588895518703968	0.5988877759960928
TMBIM4	ZFYVE16	0.1646234315154733	0.1646234315154733	0.5890958201913749	0.5988877759960928
KYNU	SLAIN1	-0.16461470808844503	0.16461470808844503	0.5891172272243993	0.5988877759960928
AREL1	ETV6	-0.164602593367011	0.164602593367011	0.5891433578750395	0.5988877759960928
SAR1B	PIK3C3	0.16459711567465618	0.16459711567465618	0.5891553176728324	0.5988877759960928
AKIRIN2	PIK3C3	-0.16459193913985792	0.16459193913985792	0.5891678804856402	0.5988877759960928
VTCN1	GLA	-0.16458050053983997	0.16458050053983997	0.5891927046037483	0.5988877759960928
ARHGEF28	RTKN2	-0.16457625837736756	0.16457625837736756	0.5892038603815216	0.5988877759960928
ADNP2	ASPH	0.16456954044585165	0.16456954044585165	0.5892191367618959	0.5988877759960928
CXCL5	RNF111	0.16452513875050878	0.16452513875050878	0.5893188352443381	0.5988877759960928
ETV6	SKIL	-0.16446331366682676	0.16446331366682676	0.5894582322152531	0.5988877759960928
PLPBP	OSBPL11	-0.16445974401625646	0.16445974401625646	0.5894680814604943	0.5988877759960928
EPYC	BHLHE41	-0.16444490507577642	0.16444490507577642	0.5895009457787994	0.5988877759960928
SLC7A11	MCOLN2	0.16442623915454213	0.16442623915454213	0.5895428553223261	0.5988877759960928
JMJD1C	ANKRD12	0.16440365947765934	0.16440365947765934	0.589592202051035	0.5988877759960928
TMEM106B	ZFYVE16	-0.16440258403037872	0.16440258403037872	0.5895940110960793	0.5988877759960928
MPC1	C12orf66	0.1643916684541034	0.1643916684541034	0.589619840239212	0.5988877759960928
ANXA3	MPC1	0.16426417457083856	0.16426417457083856	0.5898944130759384	0.5988877759960928
EREG	SIPA1L1	0.16423986090923975	0.16423986090923975	0.5899522020148541	0.5988877759960928
CXCL5	IL7R	-0.16421171798643858	0.16421171798643858	0.5900178301489618	0.5988877759960928
FBXL5	INO80D	0.1641556926992458	0.1641556926992458	0.5901410462169803	0.5988877759960928
P2RX7	SLC35A5	0.16412401332759027	0.16412401332759027	0.5902169256063391	0.5988877759960928
C3AR1	CD47	-0.16412093139341027	0.16412093139341027	0.590223860279009	0.5988877759960928
TMEM141	ZNF132	-0.16410306832819252	0.16410306832819252	0.5902617497224372	0.5988877759960928
AFAP1L2	ZNF132	0.16410049683720918	0.16410049683720918	0.5902676793700825	0.5988877759960928
SRGAP3	ACSL3	-0.16408909847908115	0.16408909847908115	0.5902936090157177	0.5988877759960928
TAS2R38	DES	-0.1640659483125898	0.1640659483125898	0.5903451667994807	0.5988877759960928
NTN4	SOD3	-0.16405522096921266	0.16405522096921266	0.5903689858925643	0.5988877759960928
IFIH1	RAPGEF2	0.1640107412294044	0.1640107412294044	0.5904707949275583	0.5988877759960928
IRF2BP2	SERINC3	-0.16398754648286018	0.16398754648286018	0.5905237597463558	0.5988877759960928
B3GNT5	RPLP1	0.16397750715758816	0.16397750715758816	0.5905439607493507	0.5988877759960928
ELF1	ELF2	0.16390238164749849	0.16390238164749849	0.5907069758083442	0.5988877759960928
ZNF850	TAS2R4	-0.16389841917045267	0.16389841917045267	0.5907170260585903	0.5988877759960928
KYNU	XPO1	-0.1638814226463774	0.1638814226463774	0.5907601416321465	0.5988877759960928
C3AR1	PIAS1	-0.163879835174279	0.163879835174279	0.5907636592197327	0.5988877759960928
BAZ1A	TBCEL	-0.16385303667423556	0.16385303667423556	0.5908223526811706	0.5988877759960928
NSMAF	SPG11	-0.16384846934808406	0.16384846934808406	0.5908319004189044	0.6039106145760315
ZNF501	EBLN2	0.16384364197619705	0.16384364197619705	0.5908423526791605	0.6039106145760315
IFIH1	TIGD1	0.1638335371136943	0.1638335371136943	0.5908675788072785	0.6039106145760315
BCL6	ZNF132	0.16381652183627732	0.16381652183627732	0.590904664230687	0.6039106145760315
WDR20	TAS2R4	-0.1637940523187268	0.1637940523187268	0.5909545134719082	0.6039106145760315
ATF6	STXBP3	-0.16378829740384782	0.16378829740384782	0.5909677798022331	0.6039106145760315
GNS	TAS2R4	0.16377155339385724	0.16377155339385724	0.5910029556780949	0.6039106145760315
LAMP2	TAS2R4	0.16373847597206914	0.16373847597206914	0.5910794380824685	0.6039106145760315
WDR20	C6orf62	-0.16372732215475627	0.16372732215475627	0.5911059707431185	0.6039106145760315
KYNU	NABP1	0.16372297198310914	0.16372297198310914	0.5911155184808524	0.6039106145760315
FBXL5	SERINC3	0.16370210613064295	0.16370210613064295	0.5911633576720243	0.6039106145760315
LAMP3	TAS2R38	-0.16367212081280774	0.16367212081280774	0.5912246641985263	0.6039106145760315
EREG	ENPP4	0.16356986039788643	0.16356986039788643	0.5914509958340708	0.6039106145760315
MPC1	GCH1	-0.1635453015230192	0.1635453015230192	0.5915049656778929	0.6039106145760315
SNX13	USP9X	0.16348870957310802	0.16348870957310802	0.5916349154135764	0.6039106145760315
NAT1	FAM91A1	-0.16348398244469567	0.16348398244469567	0.5916452671713299	0.6039106145760315
CEP135	LAMP2	0.16348173393463367	0.16348173393463367	0.591650292296453	0.6039106145760315
INO80D	SMOX	-0.16347263403646758	0.16347263403646758	0.5916712973194677	0.6039106145760315
NSUN6	C3AR1	-0.16346303775981413	0.16346303775981413	0.5916919003324723	0.6039106145760315
IL7R	ADAM10	0.16345474439391505	0.16345474439391505	0.5917116993254573	0.6039106145760315
CCL22	HDAC9	0.16344630421781114	0.16344630421781114	0.5917321013334571	0.6039106145760315
MFAP4	OSBPL11	0.16341182211681754	0.16341182211681754	0.5918120008229145	0.6039106145760315
ANXA3	ATP2B1	0.1634104455261544	0.1634104455261544	0.5918153174054958	0.6039106145760315
FBXL5	TMEM141	0.16338369329712138	0.16338369329712138	0.5918729053394065	0.6039106145760315
TMEM141	EBLN2	-0.1633635459238614	0.1633635459238614	0.5919177294555046	0.6039106145760315
SLAIN1	KRT86	-0.16335208247942629	0.16335208247942629	0.5919450661361743	0.6039106145760315
EHHADH	GNS	0.16332763725761096	0.16332763725761096	0.592000041005021	0.6039106145760315
EREG	KRAS	-0.1632901775158755	0.1632901775158755	0.5920853676296113	0.6039106145760315
ARG2	SUZ12	0.16326210945823613	0.16326210945823613	0.5921501917436993	0.6039106145760315
ATP23	ADAM17	-0.16324975419871474	0.16324975419871474	0.5921781314393838	0.6039106145760315
FBXL5	VPS50	0.1632425977582489	0.1632425977582489	0.5921951163622998	0.6039106145760315
KATNBL1	TBCEL	0.1632353603038204	0.1632353603038204	0.5922122017877184	0.6039106145760315
HTATIP2	OSBPL11	0.16321694192592529	0.16321694192592529	0.5922522017836983	0.6039106145760315
TFEC	VTCN1	0.16316700162208342	0.16316700162208342	0.5923611464963672	0.6039106145760315
ELF1	MAP3K13	0.16315773572293923	0.16315773572293923	0.5923833575494113	0.6039106145760315
TAS2R38	SLC35A5	0.1631446484325562	0.1631446484325562	0.5924121012651155	0.6039106145760315
SAR1B	TNFAIP8	0.16312729987099606	0.16312729987099606	0.5924469756334698	0.6039106145760315
TRIP12	MPC1	0.16310890312259785	0.16310890312259785	0.5924896891970162	0.6039106145760315
AKIRIN2	SRGAP3	0.16309670899064344	0.16309670899064344	0.5925134077875972	0.6039106145760315
RTN4	GPBP1	-0.1630159354370212	0.1630159354370212	0.5926926037494871	0.6039106145760315
TXNRD1	IFIH1	0.16297393248324865	0.16297393248324865	0.5927840610267275	0.6039106145760315
SIPA1L1	ZNF407	0.16297063908605836	0.16297063908605836	0.5927921012269245	0.6039106145760315
SPG11	CD274	0.1629146793903406	0.1629146793903406	0.5929210459375833	0.6039106145760315
PLPBP	TM2D1	-0.16291463194180256	0.16291463194180256	0.5929212469425883	0.6039106145760315
KMO	SYT14	-0.16290243621841832	0.16290243621841832	0.5929533072408737	0.6039106145760315
WDR20	CCL22	-0.16289288200993576	0.16289288200993576	0.5929770258314547	0.6039106145760315
EREG	ELF1	0.16288545949827238	0.16288545949827238	0.5929929052268437	0.6039106145760315
DCUN1D1	TMBIM4	0.16288156288925237	0.16288156288925237	0.5930025534670801	0.6039106145760315
ASPH	GPX3	-0.16287465573620083	0.16287465573620083	0.5930194378874937	0.6039106145760315
IL7R	SEC22B	-0.16287172712842168	0.16287172712842168	0.5930263725601636	0.6039106145760315
HTATIP2	IFIH1	-0.1628646101454193	0.1628646101454193	0.593041246930528	0.6039106145760315
TDRD7	GPBP1	0.16285679999301228	0.16285679999301228	0.5930589353709612	0.6039106145760315
SERINC3	GCH1	-0.1628498945728779	0.1628498945728779	0.5930752167763601	0.6039106145760315
CD274	TAFA2	-0.1628117328792572	0.1628117328792572	0.5931612469184676	0.6039106145760315
LAMP2	ARFGEF1	-0.1627709718562187	0.1627709718562187	0.5932527041957081	0.6039106145760315
CD47	ARFGEF1	0.16275948261636075	0.16275948261636075	0.5932774278113138	0.6039106145760315
STAU2	SRGAP3	-0.162758650363532	0.162758650363532	0.5932795383638655	0.6039106145760315
STAU2	TLR2	0.16275539851018522	0.16275539851018522	0.5932866740415403	0.6039106145760315
DCUN1D1	ZFYVE16	0.16273980114030007	0.16273980114030007	0.5933202418773627	0.6039106145760315
RPLP1	CD274	-0.16273626583890238	0.16273626583890238	0.593327277052535	0.6039106145760315
NTN4	GLA	0.16273039850717924	0.16273039850717924	0.5933404428803575	0.6039106145760315
KMO	GTF2A1	0.16269390904681102	0.16269390904681102	0.5934170257872335	0.6039106145760315
ATP2B1	ENPP4	0.16268472416534005	0.16268472416534005	0.5934388348302678	0.6039106145760315
PURB	USP9X	-0.1626377783942612	0.1626377783942612	0.5935439604478432	0.6039106145760315
VTCN1	EBLN2	0.1626233717608762	0.1626233717608762	0.5935758197411236	0.6039106145760315
P2RX7	LAMP2	0.16260614416672514	0.16260614416672514	0.5936122016470149	0.6039106145760315
ZNF850	ARFGEF1	0.16259409867083452	0.16259409867083452	0.5936415483777339	0.6039106145760315
STAU2	ZNF501	0.1625664658761412	0.1625664658761412	0.5937014478692012	0.6039106145760315
ETV6	TM9SF2	0.16247624482646716	0.16247624482646716	0.5939098900593075	0.6039106145760315
CLDN1	FUT4	0.16246230682431603	0.16246230682431603	0.5939415483475831	0.6039106145760315
TRIP12	VPS50	0.16242061239646322	0.16242061239646322	0.5940331061273261	0.6039106145760315
LAMP3	ZNF407	-0.16241755229483446	0.16241755229483446	0.5940420508500451	0.6039106145760315
SYT14	THAP5	0.16239374482591773	0.16239374482591773	0.5940913975787541	0.6039106145760315
ADAL	BAZ1A	-0.16237983067005157	0.16237983067005157	0.594122050842005	0.6039106145760315
FLVCR1	TIPIN	-0.16236810037475669	0.16236810037475669	0.5941475784776303	0.6039106145760315
MTF1	ARFGEF1	-0.16233809501671756	0.16233809501671756	0.5942137091242503	0.6039106145760315
KMO	OSBPL11	0.16231240690766835	0.16231240690766835	0.5942732066057079	0.6039106145760315
CLIC5	PLPBP	-0.1623038038238659	0.1623038038238659	0.5942906940411363	0.6039106145760315
ELF1	DYRK1A	0.16228269406461648	0.16228269406461648	0.5943399402673427	0.6039106145760315
ADAM17	TIGD1	0.16227142627638447	0.16227142627638447	0.5943670759430074	0.6039106145760315
RTN4	C6orf62	0.16226690759565476	0.16226690759565476	0.5943772266957561	0.6039106145760315
ITGB8	MGAM2	0.16222669283940522	0.16222669283940522	0.5944709955305532	0.6039106145760315
FBXL5	HIVEP1	-0.1621872163763285	0.1621872163763285	0.5945593372302174	0.6039106145760315
LAMP3	TAS2R4	-0.16217272509044967	0.16217272509044967	0.5945958196386111	0.6039106145760315
TM9SF2	BCL6	-0.1621655646977142	0.1621655646977142	0.5946108950139805	0.6039106145760315
CCNE2	GCH1	-0.1621419955313177	0.1621419955313177	0.5946682819428862	0.6039106145760315
WDR20	ARFGEF1	-0.16211786231155412	0.16211786231155412	0.5947231563092306	0.6039106145760315
TRIP12	RNF111	0.16209336683780795	0.16209336683780795	0.5947776286655649	0.6039106145760315
RNF111	SKIL	-0.16203003377324743	0.16203003377324743	0.59491662362647	0.6039106145760315
NSMAF	BTBD11	0.16201330821488413	0.16201330821488413	0.5949523020148441	0.6039106145760315
MGAM2	TBCEL	0.16197744016299243	0.16197744016299243	0.5950355180868826	0.6039106145760315
TPPP	ZC3H11A	0.16193631964870836	0.16193631964870836	0.5951306939567141	0.6039106145760315
ASPH	ZNF100	0.1619182907118134	0.1619182907118134	0.5951677793801227	0.6039106145760315
NABP1	GNS	0.16191802359895135	0.16191802359895135	0.5951685834001423	0.6039106145760315
ZNF254	KRAS	0.16190921466107788	0.16190921466107788	0.5951883823931274	0.6039106145760315
ATP23	PLCH1	0.1618822498967314	0.1618822498967314	0.595248985402112	0.6039106145760315
STAU2	PIAS1	0.16175892198022146	0.16175892198022146	0.5955296888914886	0.6039106145760315
AKIRIN2	SLC35A5	-0.161756784716531	0.161756784716531	0.5955355180366314	0.6039106145760315
WDR11	SPG11	0.16174865688360685	0.16174865688360685	0.5955526034620499	0.6039106145760315
EREG	STXBP3	-0.16173430256984278	0.16173430256984278	0.5955833572278033	0.6039106145760315
SMOX	PGBD4	-0.1616959031003578	0.1616959031003578	0.5956677793298715	0.6039106145760315
FBXL5	NABP1	-0.16162469066188434	0.16162469066188434	0.595827779313791	0.6039106145760315
MGAM2	ZNF91	0.1616054614699215	0.1616054614699215	0.5958735079524112	0.6039106145760315
SCARF2	ZFYVE16	-0.1616049507117356	0.1616049507117356	0.5958743119724309	0.6039106145760315
ADNP2	ZMPSTE24	-0.16156774235580618	0.16156774235580618	0.5959598396020261	0.6039106145760315
HDAC9	ELF2	-0.1615574110047685	0.1615574110047685	0.5959830556800949	0.6039106145760315
ZNF254	SLC1A3	0.16148651069966868	0.16148651069966868	0.5961439601865367	0.6039106145760315
BACH1	RESF1	0.1614684816492885	0.1614684816492885	0.5961856687250584	0.6039106145760315
ATF6	SLAIN1	-0.16145805042576	0.16145805042576	0.5962141109332552	0.6039106145760315
CLEC5A	MAP3K13	0.16145191664684477	0.16145191664684477	0.5962294878161318	0.6039106145760315
SYT14	SH3BP4	0.16138096517149758	0.16138096517149758	0.5963871762424948	0.6039106145760315
KRAS	SMOX	-0.1613620320850866	0.1613620320850866	0.5964294877960313	0.6039106145760315
DES	ELF2	-0.16134857404479347	0.16134857404479347	0.5964576284967208	0.6039106145760315
SERINC3	STX7	0.16131347039844046	0.16131347039844046	0.5965346134136067	0.6039106145760315
PAN3	ZNF91	-0.1612972386277025	0.1612972386277025	0.5965717993395176	0.6039106145760315
CCL22	PLSCR1	-0.16129017123838996	0.16129017123838996	0.5965875782324042	0.6039106145760315
MFAP4	ZNF91	-0.16128439989199128	0.16128439989199128	0.5966031561202858	0.6039106145760315
TLR2	ARID2	0.16127012894472753	0.16127012894472753	0.5966322013434974	0.6039106145760315
PLSCR1	BRAF	0.16122365256278026	0.16122365256278026	0.5967431561062154	0.6039106145760315
PIAS1	KRAS	-0.1611627953270831	0.1611627953270831	0.5968808445345885	0.6039106145760315
WDR11	ZC3H11A	0.16114844159135616	0.16114844159135616	0.596912703827869	0.6039106145760315
C3AR1	SUMO4	-0.16112881715376065	0.16112881715376065	0.5969575279439671	0.6039106145760315
KYNU	ADNP2	-0.16106886655151226	0.16106886655151226	0.5970917992872563	0.6039106145760315
CCL22	IL7R	-0.16106486683291066	0.16106486683291066	0.5971010455174829	0.6039106145760315
CNOT11	ACTR3	-0.1610514845639589	0.1610514845639589	0.5971331058157683	0.6039106145760315
ELF2	SEC22B	-0.16105020243033596	0.16105020243033596	0.5971356183783298	0.6039106145760315
NSUN6	ANKRD12	-0.16103252769086818	0.16103252769086818	0.5971729048067432	0.6039106145760315
KMO	AFAP1L2	0.16103052897786163	0.16103052897786163	0.5971772264143491	0.6039106145760315
ACTR3	TAS2R4	0.16099205955390905	0.16099205955390905	0.5972645630889887	0.6039106145760315
ARID2	STX7	0.16098969461456492	0.16098969461456492	0.5972694877116093	0.6080819143947915
SYT14	TRDMT1	-0.1609728770017399	0.1609728770017399	0.5973080806725547	0.6080819143947915
PLSCR1	ZMPSTE24	0.1609622524787434	0.1609622524787434	0.5973308947406136	0.6080819143947915
ERICH5	KRT86	-0.16087489709551095	0.16087489709551095	0.5975342113030944	0.6080819143947915
BACH1	IBSP	0.16086808421492582	0.16086808421492582	0.5975509952210055	0.6080819143947915
VPS50	TMBIM4	0.16085896779191988	0.16085896779191988	0.5975702917014782	0.6080819143947915
SH3BP4	MCOLN2	-0.1608531701682316	0.1608531701682316	0.5975830555192909	0.6080819143947915
FBXL5	SHOC2	-0.16083291426772062	0.16083291426772062	0.5976286836554087	0.6080819143947915
CNOT6	ARFGEF1	0.16081743433167683	0.16081743433167683	0.5976639600337729	0.6080819143947915
SIPA1L1	PIAS1	0.16080481024483084	0.16080481024483084	0.5976933067644917	0.6080819143947915
CCL22	TAFA2	-0.16080281845756356	0.16080281845756356	0.5976978293771026	0.6080819143947915
ANXA3	TNIP3	-0.1607987163891893	0.1607987163891893	0.5977066735973192	0.6080819143947915
INO80D	BRAF	0.1607890725771493	0.1607890725771493	0.5977259700777919	0.6080819143947915
EPYC	ADAM10	-0.16075735406023242	0.16075735406023242	0.5978000404221064	0.6080819143947915
LAMP3	GTF2A1	-0.16069526457699324	0.16069526457699324	0.5979424524680952	0.6080819143947915
TLR2	SAR1B	0.16063329547292282	0.16063329547292282	0.5980825529565273	0.6080819143947915
RTN4	ACSL3	-0.16059449983461627	0.16059449983461627	0.5981743117412752	0.6080819143947915
SUZ12	TLR2	0.1605097975456355	0.1605097975456355	0.598369387098554	0.6080819143947915
MFAP4	GPX3	-0.16050770718897645	0.16050770718897645	0.5983743117211747	0.6080819143947915
ZNF407	PIK3C3	0.16050705254566822	0.16050705254566822	0.5983756182537067	0.6080819143947915
ATP2B1	ZNF608	0.16050193021529963	0.16050193021529963	0.5983874775489972	0.6080819143947915
IBSP	CCNE2	0.16049845399764925	0.16049845399764925	0.5983967237792237	0.6080819143947915
VPS50	STX7	-0.16048950064384315	0.16048950064384315	0.5984174272947309	0.6080819143947915
ADAM10	EBLN2	-0.16047909196785798	0.16047909196785798	0.5984426534228489	0.6080819143947915
RCAN3	CD274	0.16044848100465006	0.16044848100465006	0.598508583064464	0.6080819143947915
NSUN6	HIVEP1	-0.1604476093274556	0.1604476093274556	0.5985104926120108	0.6080819143947915
IRF2BP2	RAPGEF2	-0.1604197978438296	0.1604197978438296	0.5985759197411136	0.6080819143947915
TXNRD1	SLC35A5	0.16040594229482064	0.16040594229482064	0.5986063719993596	0.6080819143947915
SNX13	PLPBP	-0.1603797543285158	0.1603797543285158	0.5986655679733097	0.6080819143947915
C3AR1	TAS2R4	-0.16037724521983504	0.16037724521983504	0.5986709951084427	0.6080819143947915
TM9SF2	SKIL	-0.16037051792534274	0.16037051792534274	0.5986869750063342	0.6080819143947915
TFEC	ETV6	0.1603454600292598	0.1603454600292598	0.5987414473626687	0.6080819143947915
SLC25A40	SYT14	0.16030982027660212	0.16030982027660212	0.5988256684597318	0.6080819143947915
KYNU	EHHADH	0.16030226235857048	0.16030226235857048	0.5988404423275937	0.6080819143947915
ATF6	TLR2	-0.16027958361259265	0.16027958361259265	0.5988958192064503	0.6080819143947915
PLEKHM3	MXRA8	-0.16026207436874024	0.16026207436874024	0.5989342111623909	0.6080819143947915
NABP1	GPX3	0.1602375710268933	0.1602375710268933	0.5989997387939962	0.6080819143947915
AKIRIN2	SCARF2	0.16019903700293248	0.16019903700293248	0.5990866734586258	0.6080819143947915
SUZ12	IRAK3	0.1601824921110731	0.1601824921110731	0.599127175967118	0.6080819143947915
ANKRD36C	CADM4	-0.16013654656578272	0.16013654656578272	0.5992279799770874	0.6080819143947915
TFEC	WDR1	0.16013249864568138	0.16013249864568138	0.5992363216847918	0.6080819143947915
BHLHE41	TM2D1	0.1601294808903604	0.1601294808903604	0.5992434573624666	0.6080819143947915
PLCH1	ADAM17	0.1601264526078755	0.1601264526078755	0.5992498895226241	0.6080819143947915
SNX13	TMEM141	0.16012513938284875	0.16012513938284875	0.5992530051002005	0.6080819143947915
KMO	KRT86	-0.16011695892678493	0.16011695892678493	0.5992690855005944	0.6080819143947915
MFAP4	C6orf62	-0.16011609304304925	0.16011609304304925	0.5992712965556486	0.6080819143947915
MTF1	TM9SF2	-0.16011303898901544	0.16011303898901544	0.5992780302233135	0.6080819143947915
BTLA	EXOC8	-0.1600890112869613	0.1600890112869613	0.5993326030821504	0.6080819143947915
ATP23	ZNF66	-0.16007122926845396	0.16007122926845396	0.5993748141331845	0.6080819143947915
TNIP3	FAM91A1	-0.16002308104707008	0.16002308104707008	0.5994874774384444	0.6080819143947915
CCL22	SCARF2	-0.15997728288836296	0.15997728288836296	0.5995868744133794	0.6080819143947915
IRF2BP2	MCOLN2	-0.15995017089376257	0.15995017089376257	0.5996493869699109	0.6080819143947915
TLR2	ZNF501	0.15994558204115922	0.15994558204115922	0.5996597387276644	0.6080819143947915
ZFAND6	CNOT6	-0.15990663885772322	0.15990663885772322	0.5997486834423433	0.6080819143947915
JMJD1C	ZNF100	0.15990509968967126	0.15990509968967126	0.5997516985174173	0.6080819143947915
ACSL3	PIK3C3	-0.15988947419166566	0.15988947419166566	0.5997850653482346	0.6080819143947915
NABP1	ZNF292	-0.15985048660349865	0.15985048660349865	0.5998729045353864	0.6080819143947915
DES	PIK3C3	-0.1598245577303325	0.1598245577303325	0.599928482419248	0.6080819143947915
EHHADH	SKIL	0.15981023859741716	0.15981023859741716	0.5999635577926072	0.6080819143947915
BACH1	C3AR1	0.15978161321389295	0.15978161321389295	0.6000275778866756	0.6080819143947915
FLVCR1	MGAM2	0.1597506150681911	0.1597506150681911	0.6000943115483104	0.6080819143947915
ERICH5	SLC25A40	0.1597244387271321	0.1597244387271321	0.6001545125472851	0.6080819143947915
MAP3K13	SYT14	0.1596994281563855	0.1596994281563855	0.6002095879186344	0.6080819143947915
AREL1	KMO	-0.159687624764175	0.159687624764175	0.6002344120367425	0.6080819143947915
CLDN1	ZBED5	-0.15968752167427192	0.15968752167427192	0.6002346130417474	0.6080819143947915
SNX13	SLC35A5	-0.1596818857266863	0.1596818857266863	0.6002479798745749	0.6080819143947915
BTBD11	PGBD4	0.15964311369847078	0.15964311369847078	0.6003331054941603	0.6080819143947915
DES	ATP2B1	-0.15963852273628734	0.15963852273628734	0.6003429547394016	0.6080819143947915
DES	GLA	-0.15963811257981522	0.15963811257981522	0.6003434572519138	0.6080819143947915
SLC25A40	ZNF608	0.1595807556566839	0.1595807556566839	0.6004754170376465	0.6080819143947915
ITGB8	SEC22B	0.15957783508601542	0.15957783508601542	0.6004817486953017	0.6080819143947915
C3AR1	BRAF	-0.15953459353354288	0.15953459353354288	0.6005767235601283	0.6080819143947915
CD274	ZFYVE16	0.15949836473050077	0.15949836473050077	0.6006539094820191	0.6080819143947915
TRIP12	PIK3C3	0.15945042384004415	0.15945042384004415	0.6007680803248161	0.6080819143947915
RCAN3	GNS	0.1594140094205691	0.1594140094205691	0.6008468742867463	0.6080819143947915
TMBIM4	TIMM8A	-0.15937945290465308	0.15937945290465308	0.6009248642286569	0.6080819143947915
ZNF66	ACSL3	0.15929849896565018	0.15929849896565018	0.6011077787831378	0.6080819143947915
HIVEP1	SLC1A3	0.15928847687769954	0.15928847687769954	0.601130894358704	0.6080819143947915
EPAS1	GCH1	0.1592057497908508	0.1592057497908508	0.6013214471033721	0.6080819143947915
ATF6	BAZ1A	-0.1592039862652228	0.1592039862652228	0.6013248641884559	0.6080819143947915
GPBP1	IRAK3	-0.1591804892629286	0.1591804892629286	0.6013749144346819	0.6080819143947915
RPA4	TIPIN	0.1591509201504116	0.1591509201504116	0.6014438591513709	0.6080819143947915
PLEKHM3	TAS2R38	0.15909948421077225	0.15909948421077225	0.6015569244666408	0.6080819143947915
ATP23	ALG6	-0.15909801565918547	0.15909801565918547	0.6015608440642368	0.6080819143947915
LAMP3	RTKN2	0.15908269959272775	0.15908269959272775	0.6015940098900493	0.6080819143947915
ATP23	TM9SF2	-0.15908002504499047	0.15908002504499047	0.6015986330051625	0.6080819143947915
CD47	TNFAIP8	0.15906784522065331	0.15906784522065331	0.6016266732033494	0.6080819143947915
TAS2R38	NAT1	-0.15903154550348558	0.15903154550348558	0.6017136078679791	0.6080819143947915
SCARF2	STX7	-0.15898920389459115	0.15898920389459115	0.6018068741902639	0.6080819143947915
SUZ12	ZNF292	0.1589797445123664	0.1589797445123664	0.6018268741882539	0.6080819143947915
FBXL5	CD47	-0.1589221035826509	0.1589221035826509	0.601958934476489	0.6080819143947915
BTLA	STX7	0.15884692018034652	0.15884692018034652	0.6021299897356794	0.6080819143947915
TAS2R38	SIPA1L1	0.15884252804111543	0.15884252804111543	0.6021387334533936	0.6080819143947915
CLIP4	NABP1	0.15881664258901446	0.15881664258901446	0.602199939477393	0.6080819143947915
IRF2BP2	TMEM106B	0.1587973318862036	0.1587973318862036	0.6022473766585551	0.6080819143947915
ZNF407	SUMO4	0.15877619253162356	0.15877619253162356	0.6022955173572344	0.6080819143947915
PLEKHM3	RAPGEF2	0.15877466332800216	0.15877466332800216	0.6022990349448206	0.6080819143947915
CCL22	ZNF850	0.15870428416867777	0.15870428416867777	0.6024634570388485	0.6080819143947915
BACH1	IFIH1	-0.1586858584430202	0.1586858584430202	0.6025078791449368	0.6080819143947915
NSMAF	ELF2	-0.15867398431852753	0.15867398431852753	0.6025312962280104	0.6080819143947915
PURB	ELF1	-0.15865799508070555	0.15865799508070555	0.6025677786364042	0.6080819143947915
ZNF254	PLSCR1	0.1586458444660953	0.1586458444660953	0.602596220844601	0.6080819143947915
RPLP1	ZNF407	-0.15862826216698186	0.15862826216698186	0.6026376278756153	0.6080819143947915
HDAC9	TPPP	0.15862465107966497	0.15862465107966497	0.6026451655633	0.6080819143947915
GPBP1	RNF111	0.15861903700991586	0.15861903700991586	0.6026594369186495	0.6080819143947915
LAMP2	KRAS	-0.15861188302929974	0.15861188302929974	0.6026766228465705	0.6080819143947915
ATP13A3	CEP135	-0.1585802963149357	0.1585802963149357	0.6027471756032989	0.6080819143947915
JMJD1C	TRIP12	0.15857774674017922	0.15857774674017922	0.6027536077634565	0.6080819143947915
CD274	ZNF132	0.15857512978631563	0.15857512978631563	0.6027597384161066	0.6080819143947915
SLC39A8	AFAP1L2	0.15857330681832646	0.15857330681832646	0.6027645625362249	0.6080819143947915
ZNF100	KRAS	0.15852834056584253	0.15852834056584253	0.6028704921738198	0.6080819143947915
BNIP5	MFAP4	0.1585236353833612	0.1585236353833612	0.602879235891534	0.6080819143947915
BTBD11	ADAM10	0.15851568364711238	0.15851568364711238	0.6028972258394748	0.6080819143947915
CEP135	CD47	0.15850544403162115	0.15850544403162115	0.6029202409125386	0.6080819143947915
JMJD1C	WDR11	0.15849485863641521	0.15849485863641521	0.602945768548164	0.6080819143947915
MTF1	SLC1A3	-0.15849447725062332	0.15849447725062332	0.6029465725681836	0.6080819143947915
ALG6	AFAP1L2	0.1584287496641963	0.1584287496641963	0.6030968238093645	0.6080819143947915
FLVCR1	THAP5	-0.15841220178495785	0.15841220178495785	0.6031331052127532	0.6080819143947915
WDR11	FLVCR1	0.15836433194169264	0.15836433194169264	0.6032462710305255	0.6080819143947915
BNIP5	VPS50	0.1583178474150102	0.1583178474150102	0.603356220768219	0.6080819143947915
TFEC	SLC25A40	0.15830375027452948	0.15830375027452948	0.603388180564002	0.6080819143947915
SLC39A8	BTLA	0.158278342637447	0.158278342637447	0.6034441604578733	0.6080819143947915
SLC7A11	ANKRD36C	-0.15823959495826895	0.15823959495826895	0.6035319996450251	0.6080819143947915
ATP2B1	XPO1	0.1582278141994422	0.1582278141994422	0.6035592358231924	0.6080819143947915
PAN3	STAU2	-0.15819636191749242	0.15819636191749242	0.6036315976249651	0.6080819143947915
ATF6	SMOX	-0.1581940585438381	0.1581940585438381	0.6036378287801177	0.6080819143947915
ZNF66	ZNF407	0.1581813958057141	0.1581813958057141	0.6036664719933194	0.6080819143947915
NABP1	ZNF407	0.15817271150678835	0.15817271150678835	0.6036854669662848	0.6080819143947915
GALNT7	CD47	0.15817267424304382	0.15817267424304382	0.6036856679712896	0.6080819143947915
DCUN1D1	STXBP3	0.15815271237779172	0.15815271237779172	0.6037331051524517	0.6080819143947915
HTATIP2	PIK3C3	0.15814979094718895	0.15814979094718895	0.603740341332629	0.6080819143947915
ACTR3	PGBD4	0.1581494814122002	0.1581494814122002	0.603740542337634	0.6080819143947915
LAMP3	HTATIP2	0.15813907323392007	0.15813907323392007	0.6037639594207076	0.6080819143947915
KATNBL1	PLPBP	0.15813774151353477	0.15813774151353477	0.603767074998284	0.6080819143947915
BTLA	TMBIM4	0.15813078532049804	0.15813078532049804	0.6037828538911705	0.6080819143947915
CCL22	ZFC3H1	0.15810321422134563	0.15810321422134563	0.6038432558951502	0.6080819143947915
EBLN2	PIK3C3	-0.15809515063147173	0.15809515063147173	0.6038650649381845	0.6080819143947915
INO80D	GLA	-0.15805328785594436	0.15805328785594436	0.6039629543755825	0.6116848449521264
CLDN1	TAS2R4	0.1580517446526819	0.1580517446526819	0.6039669744756809	0.6116848449521264
IFIH1	TMEM141	-0.15801466005894502	0.15801466005894502	0.6040467734626358	0.6116848449521264
TMEM141	GCH1	-0.15788901623087667	0.15788901623087667	0.6043332055946528	0.6116848449521264
ATF6	PIK3C3	-0.15787515867843882	0.15787515867843882	0.6043635573503963	0.6116848449521264
GTF2A1	TIMM8A	0.1578730988305498	0.1578730988305498	0.6043676779529972	0.6116848449521264
ZNF608	SEC22B	0.1578451081615509	0.1578451081615509	0.6044306930220409	0.6116848449521264
ARG2	MPC1	-0.15782837168875619	0.15782837168875619	0.6044709945255282	0.6121941965081638
ZNF292	SLC25A40	0.15782099476026776	0.15782099476026776	0.6044861704033999	0.6121941965081638
C3AR1	ANKRD12	-0.1577969859971735	0.1577969859971735	0.6045426528097836	0.6121941965081638
IFIH1	EBLN2	-0.15778204818755293	0.15778204818755293	0.6045778286856454	0.6121941965081638
SNX13	ARID2	0.15772793820865139	0.15772793820865139	0.6046955171160284	0.6121941965081638
ZNF66	SUMO4	0.15768126886219014	0.15768126886219014	0.6048032557986678	0.6121941965081638
SPG11	ZNF292	-0.15768011988582542	0.15768011988582542	0.6048057683612293	0.6121941965081638
ITGB8	BNIP5	0.1576790502593628	0.1576790502593628	0.6048082809237909	0.6121941965081638
SRGAP3	CD47	0.157669162425904	0.157669162425904	0.6048318990118694	0.6121941965081638
EPAS1	PLSCR1	0.15765712112889163	0.15765712112889163	0.6048624517726179	0.6121941965081638
MTF1	CLIP4	-0.15763637038219735	0.15763637038219735	0.6049110949838096	0.6121941965081638
SLC1A3	GPX3	0.15763491709276028	0.15763491709276028	0.6049152155864105	0.6121941965081638
ZNF66	TNFAIP8	0.15760813719034072	0.15760813719034072	0.6049784316604592	0.6121941965081638
CXCL5	GCH1	-0.15755858720571242	0.15755858720571242	0.6050907934582117	0.6121941965081638
IFIH1	MXRA8	-0.15753857595231757	0.15753857595231757	0.6051341100367729	0.6121941965081638
CCL22	MFAP4	0.1575255648022061	0.1575255648022061	0.6051663713400632	0.6121941965081638
TMEM106B	BTLA	-0.1575027142098882	0.1575027142098882	0.605215919073777	0.6121941965081638
ERICH5	SUMO4	0.15749825833530148	0.15749825833530148	0.6052251653040035	0.6121941965081638
ERBIN	TNFAIP8	0.15746538567976942	0.15746538567976942	0.6053003411758451	0.6121941965081638
BACH1	BRAF	-0.15746288530784702	0.15746288530784702	0.6053058688134805	0.6121941965081638
CLEC5A	SOD3	-0.15745921021495374	0.15745921021495374	0.605315115043707	0.6121941965081638
NSUN6	TMEM141	-0.1574558202719124	0.1574558202719124	0.605323155243904	0.6121941965081638
NTN4	MGAM2	0.15739674025456576	0.15739674025456576	0.6054564215621687	0.6121941965081638
PAN3	SCARF2	-0.15736950495455188	0.15736950495455188	0.6055161200486312	0.6121941965081638
KMO	SPG11	0.15736852131953094	0.15736852131953094	0.6055186326111927	0.6121941965081638
BTBD11	TLR2	0.15733908401865765	0.15733908401865765	0.6055879793378915	0.6121941965081638
ZFAND6	SYT14	-0.15732139006294216	0.15732139006294216	0.605626371293832	0.6121941965081638
NSMAF	ELF1	-0.15731249045201567	0.15731249045201567	0.6056458687793097	0.6121941965081638
CLIC5	ZNF850	0.15726794784292164	0.15726794784292164	0.6057574265570426	0.6121941965081638
RESF1	ELF2	-0.157254163601399	0.157254163601399	0.6057891853478206	0.6121941965081638
ERICH5	GCH1	-0.1572232302855845	0.1572232302855845	0.6058575270494948	0.6121941965081638
ARID2	ZFYVE16	0.1572198225870548	0.1572198225870548	0.6058648637321745	0.6121941965081638
TDRD7	GPX3	-0.15720841992539464	0.15720841992539464	0.6058911953878195	0.6121941965081638
WDR20	RPA4	-0.15720488442837255	0.15720488442837255	0.6058996375980263	0.6121941965081638
EPAS1	PIK3C3	-0.15719254361449517	0.15719254361449517	0.6059303913637798	0.6121941965081638
BTLA	TIPIN	0.15717374212767166	0.15717374212767166	0.6059752154798779	0.6121941965081638
SCARF2	NABP1	-0.15715293145094547	0.15715293145094547	0.6060182305509316	0.6121941965081638
TRIP12	CD274	0.15714727300698544	0.15714727300698544	0.6060312958762517	0.6121941965081638
ITGB8	ZFYVE16	0.15712367092697788	0.15712367092697788	0.6060808436099655	0.6121941965081638
KYNU	WDR1	0.1571125866108813	0.1571125866108813	0.6061055672255712	0.6121941965081638
TNIP3	MAP3K13	0.15710867358040437	0.15710867358040437	0.6061131049132558	0.6121941965081638
TNIP3	GLA	-0.15708877896021906	0.15708877896021906	0.6061580295318564	0.6121941965081638
MXRA8	SUMO4	-0.15708622935857353	0.15708622935857353	0.606164260687009	0.6121941965081638
CLIC5	PGBD4	-0.15707955595023937	0.15707955595023937	0.6061805420924078	0.6121941965081638
NTN4	MFAP4	0.1570514950934382	0.1570514950934382	0.6062426526389294	0.6121941965081638
EHHADH	AFTPH	0.15704495362367443	0.15704495362367443	0.6062589340443283	0.6121941965081638
KYNU	NAT1	-0.1570259677836381	0.1570259677836381	0.6063035571554214	0.6121941965081638
IL7R	ATP23	0.15702240539660328	0.15702240539660328	0.6063093863005642	0.6121941965081638
ARG2	PLSCR1	0.15700262595755698	0.15700262595755698	0.6063576275017459	0.6121941965081638
PIAS1	MFAP4	0.15700224217134734	0.15700224217134734	0.6063588335317756	0.6121941965081638
TAS2R38	VPS50	0.15695464564540074	0.15695464564540074	0.606466170204405	0.6121941965081638
TFEC	SUZ12	-0.15692581642935466	0.15692581642935466	0.6065314968310054	0.6121941965081638
ZNF100	FUT4	0.1569071584951326	0.1569071584951326	0.6065718988369951	0.6121941965081638
ASPH	ENPP4	0.15690384512149125	0.15690384512149125	0.6065793360221773	0.6121941965081638
ZFYVE16	SUMO4	-0.15688444932582823	0.15688444932582823	0.6066235571232605	0.6121941965081638
MPC1	BCL6	-0.15687718199289924	0.15687718199289924	0.6066398385286594	0.6121941965081638
KYNU	ELF1	0.1568527227573827	0.1568527227573827	0.6066968234475554	0.6121941965081638
MAP3K13	SMNDC1	-0.15680838360196658	0.15680838360196658	0.6068011450451111	0.6121941965081638
RTN4	DCUN1D1	-0.15680719884687777	0.15680719884687777	0.6068044616276923	0.6121941965081638
CXCL5	ANXA3	0.15679416142598507	0.15679416142598507	0.6068338083584113	0.6121941965081638
ASPH	SEC22B	0.156793993420622	0.156793993420622	0.6068342103684211	0.6121941965081638
LAMP3	TRDMT1	-0.1567453110635313	0.1567453110635313	0.6069426525685776	0.6121941965081638
ZNF292	USP9X	-0.15670521485819622	0.15670521485819622	0.6070325018057787	0.6121941965081638
PLEKHM3	MCOLN2	0.15666292036388496	0.15666292036388496	0.6071290847106448	0.6121941965081638
SLC7A11	SHOC2	0.1566558103321546	0.1566558103321546	0.6071461701360633	0.6121941965081638
P2RX7	AFAP1L2	0.15663797124073883	0.15663797124073883	0.6071846625945063	0.6121941965081638
CLDN1	TAFA2	0.15663400340040445	0.15663400340040445	0.6071936073172254	0.6121941965081638
HDAC9	PGBD4	-0.1566126356415043	0.1566126356415043	0.6072447630909786	0.6121941965081638
KATNBL1	ATP2B1	-0.1566024101953195	0.1566024101953195	0.6072666726365153	0.6121941965081638
ZNF254	IRF2BP2	-0.15659708829706334	0.15659708829706334	0.607278330926801	0.6121941965081638
TRIP12	ARID2	0.1565841385876816	0.1565841385876816	0.6073090846925543	0.6121941965081638
ELF1	TM2D1	0.15658321928345564	0.15658321928345564	0.6073112957476084	0.6121941965081638
ELF1	AFAP1L2	0.15657085713657157	0.15657085713657157	0.6073404414733224	0.6121941965081638
WDR20	WDR11	-0.1565542618846919	0.1565542618846919	0.6073776273992334	0.6121941965081638
CLEC5A	ATF6	0.15654530906245867	0.15654530906245867	0.6073974263922185	0.6121941965081638
CEP135	DES	-0.156530664045574	0.156530664045574	0.6074320997555679	0.6121941965081638
CLEC5A	CLDN1	-0.1564709343791983	0.1564709343791983	0.6075642605463055	0.6121941965081638
IFIH1	CD47	-0.15646652835616803	0.15646652835616803	0.607574813309064	0.6121941965081638
CD274	STX7	0.15643096659649874	0.15643096659649874	0.6076546122960189	0.6121941965081638
ATF6	CCNE2	0.1563812663937375	0.1563812663937375	0.6077671750987764	0.6121941965081638
WDR11	ERICH5	0.15637658329578358	0.15637658329578358	0.6077774263540275	0.6121941965081638
NAT1	TNIP3	0.1563556200835604	0.1563556200835604	0.6078272755952487	0.6121941965081638
MGAM2	ZFYVE16	0.15634873636092916	0.15634873636092916	0.6078433559956427	0.6121941965081638
LAMP2	TRDMT1	0.15634577301102048	0.15634577301102048	0.6078493861457903	0.6121941965081638
EPB41L4A	ACSL3	0.15627584856886145	0.15627584856886145	0.6080110946722518	0.6121941965081638
EBLN2	STX7	-0.15625808127164087	0.15625808127164087	0.6080509941657293	0.6121941965081638
BNIP5	ZFYVE16	0.15622979052905311	0.15622979052905311	0.6081169238073444	0.6121941965081638
PLCH1	WDR1	0.15621796104129682	0.15621796104129682	0.6081438584780041	0.6121941965081638
DES	ZNF501	-0.15613097644138788	0.15613097644138788	0.6083456675029479	0.6121941965081638
AREL1	SUZ12	-0.15612364723952943	0.15612364723952943	0.6083626524258641	0.6121941965081638
CEP135	SLC25A40	0.1560794533077612	0.1560794533077612	0.6084682805559517	0.6121941965081638
NSMAF	INO80D	-0.15606851262703209	0.15606851262703209	0.6084939086940795	0.6121941965081638
GTF2A1	RPA4	0.1560546671185253	0.1560546671185253	0.6085242604498231	0.6121941965081638
SCARF2	DES	-0.15604571748677903	0.15604571748677903	0.6085443609503155	0.6121941965081638
FBXL5	MFAP4	0.15603001816641202	0.15603001816641202	0.6085829539112609	0.6121941965081638
PLSCR1	SH3BP4	0.15601888614020482	0.15601888614020482	0.6086081800393789	0.6121941965081638
IFIH1	ZFYVE16	-0.15600460660337523	0.15600460660337523	0.6086439589302554	0.6121941965081638
TAS2R38	RCAN3	0.1559440965245641	0.1559440965245641	0.6087791347960668	0.6121941965081638
ZNF100	ACSL3	0.1559268786711001	0.1559268786711001	0.6088217478571107	0.6121941965081638
ANKRD36C	PLSCR1	0.15591365685078729	0.15591365685078729	0.6088520996128544	0.6121941965081638
ZNF66	PGBD4	0.15589416491328256	0.15589416491328256	0.6088959187039278	0.6121941965081638
DYRK1A	PLSCR1	0.155881195162915	0.155881195162915	0.6089264714646763	0.6121941965081638
C3AR1	TXNRD1	0.1558437072898091	0.1558437072898091	0.6090126021092862	0.6121941965081638
NABP1	BHLHE41	0.15582193520763407	0.15582193520763407	0.6090667729581133	0.6121941965081638
ITGB8	TIPIN	-0.15581911126806466	0.15581911126806466	0.6090718985857388	0.6121941965081638
ITGB8	ATP13A3	-0.1558086438421224	0.1558086438421224	0.6090954161713149	0.6121941965081638
IFIH1	SERINC3	-0.15577605601001732	0.15577605601001732	0.6091679789780926	0.6121941965081638
PLEKHM3	ZC3H11A	0.15576403725760746	0.15576403725760746	0.6091927025936982	0.6121941965081638
ATP23	MCOLN2	0.15574211898106655	0.15574211898106655	0.6092423508299145	0.6121941965081638
GTF2A1	IFIH1	0.15572643782042106	0.15572643782042106	0.6092746121332048	0.6121941965081638
CXCL5	TAS2R38	0.15563607411645008	0.15563607411645008	0.6094827528158038	0.6121941965081638
ANXA3	BNIP5	0.15561593015334918	0.15561593015334918	0.609529586981951	0.6121941965081638
LAMP3	XPO1	-0.15561120034340337	0.15561120034340337	0.609540441252217	0.6121941965081638
MCOLN2	ZC3H11A	0.15554147754090988	0.15554147754090988	0.6097023507836833	0.6121941965081638
IBSP	MAP3K13	0.15553868419920133	0.15553868419920133	0.6097095869638606	0.6193731464108592
ATF6	STAU2	-0.15553609569545168	0.15553609569545168	0.6097168231440379	0.6193731464108592
NSUN6	B3GNT5	-0.15551030999307958	0.15551030999307958	0.6097751145954659	0.6193731464108592
TDRD7	TM9SF2	0.15549885607056113	0.15549885607056113	0.6098019487636233	0.6193731464108592
CLIP4	PLPBP	-0.15549676036340426	0.15549676036340426	0.609806471376234	0.6193731464108592
AKIRIN2	EHHADH	0.1554964363699089	0.1554964363699089	0.6098069738887464	0.6193731464108592
EREG	HMGCS1	-0.15547078966689287	0.15547078966689287	0.6098640593101448	0.6193731464108592
WDR11	SRGAP3	0.15542654257479782	0.15542654257479782	0.6099663708576512	0.6193731464108592
SLC7A11	FBXL5	0.15538654160447968	0.15538654160447968	0.6100559185873449	0.6193731464108592
IFIH1	CD274	0.15537223787687449	0.15537223787687449	0.6100883808956401	0.6193731464108592
SLC39A8	WDR20	-0.15536924896370502	0.15536924896370502	0.6100951145633051	0.6193731464108592
KMO	PGBD4	0.15536187267675625	0.15536187267675625	0.6101120994862211	0.6193731464108592
EXOC8	TM2D1	-0.1553007734606454	0.1553007734606454	0.6102478783670474	0.6193731464108592
CXCL5	SKIL	0.15524101111492214	0.15524101111492214	0.6103834562428687	0.6193731464108592
JMJD1C	GLA	-0.15519414518420627	0.15519414518420627	0.6104926019605426	0.6193731464108592
EHHADH	BCL6	-0.15512853453751507	0.15512853453751507	0.6106444612417626	0.6193731464108592
NAT1	TIPIN	0.1551253687153782	0.1551253687153782	0.6106512954119301	0.6193731464108592
DYRK1A	PLPBP	-0.1550746449156873	0.1550746449156873	0.6107711948973673	0.6193731464108592
CCL22	ZFAND6	-0.15506099993468403	0.15506099993468403	0.61080395871317	0.6193731464108592
ASPH	FUT4	0.15502701060913682	0.15502701060913682	0.6108834561926174	0.6193731464108592
BNIP5	WDR1	-0.15501638054282926	0.15501638054282926	0.6109068732756912	0.6193731464108592
ARID2	EXOC8	0.15501412934260528	0.15501412934260528	0.6109118984008143	0.6193731464108592
RTN4	TMEM141	0.1549918542652757	0.1549918542652757	0.6109630541745674	0.6193731464108592
STAU2	KATNBL1	0.15497028792982764	0.15497028792982764	0.6110163205008723	0.6193731464108592
MPC1	ZNF132	0.15494838362605173	0.15494838362605173	0.6110656672295812	0.6193731464108592
EPB41L4A	ASPH	0.15493574942494748	0.15493574942494748	0.6110943104427828	0.6193731464108592
GPBP1	USP9X	-0.1549304381747505	0.1549304381747505	0.6111063707430783	0.6193731464108592
EPB41L4A	PGBD4	-0.1549050568099959	0.1549050568099959	0.611162853149462	0.6193731464108592
ZNF66	ZNF292	0.15490440916410353	0.15490440916410353	0.6111646621945063	0.6193731464108592
EREG	PIAS1	-0.1548996757041603	0.1548996757041603	0.6111737074197279	0.6193731464108592
CLIC5	SLC25A40	0.15481936867546417	0.15481936867546417	0.6113546119241596	0.6193731464108592
GTF2A1	INO80D	-0.15481254945916567	0.15481254945916567	0.6113713958420708	0.6193731464108592
TM9SF2	TAS2R4	0.15478283833990325	0.15478283833990325	0.6114391345287302	0.6193731464108592
CLIP4	ARID2	-0.15475812013899737	0.15475812013899737	0.6114903908049858	0.6193731464108592
RPLP1	SKIL	0.15473579097533469	0.15473579097533469	0.6115383304986602	0.6193731464108592
RNF111	BRAF	0.15472651625861322	0.15472651625861322	0.6115597375316847	0.6193731464108592
BCL6	FUT4	-0.1546778411754211	0.1546778411754211	0.6116746118919988	0.6193731464108592
DES	C6orf62	-0.15454623742756493	0.15454623742756493	0.6119812450270106	0.6193731464108592
IL7R	KATNBL1	-0.15454592654882787	0.15454592654882787	0.6119820490470302	0.6193731464108592
PLPBP	SUMO4	-0.15454193550065798	0.15454193550065798	0.611990692262242	0.6193731464108592
CCL22	PIAS1	0.15452779815031017	0.15452779815031017	0.612019837987956	0.6193731464108592
TM9SF2	TNFAIP8	0.15452737647591064	0.15452737647591064	0.6120207425104781	0.6193731464108592
FLVCR1	TMEM141	-0.15451901290290793	0.15451901290290793	0.6120403404984582	0.6193731464108592
PIAS1	TMEM141	0.1545117816626964	0.1545117816626964	0.6120566219038571	0.6193731464108592
EPAS1	PLCH1	0.1544502809878029	0.1544502809878029	0.6121982299298261	0.6193731464108592
PAN3	EPYC	-0.15441952497267855	0.15441952497267855	0.6122743103241899	0.6193731464108592
ACTR3	SKIL	0.1543366802716657	0.1543366802716657	0.612463556536326	0.6193731464108592
RTKN2	SH3BP4	0.15433415790895033	0.15433415790895033	0.6124688831689564	0.6201864227932564
ZNF501	TMBIM4	0.15430460149071942	0.15430460149071942	0.6125373253731331	0.6201864227932564
HIVEP1	ANKRD12	0.15426478081594297	0.15426478081594297	0.6126306921979204	0.6201864227932564
GPBP1	C6orf62	0.1542556291124454	0.1542556291124454	0.6126532047584718	0.6201864227932564
RESF1	TIPIN	-0.15423728774532297	0.15423728774532297	0.6126989333970921	0.6201864227932564
DYRK1A	HDAC9	0.1541626254124956	0.1541626254124956	0.6128710941838096	0.6201864227932564
NSUN6	BAZ1A	-0.15415384847676616	0.15415384847676616	0.6128901896592774	0.6201864227932564
SLC39A8	AKIRIN2	0.15411916079250698	0.15411916079250698	0.6129726017112963	0.6201864227932564
TLR2	C12orf66	0.15408848371363393	0.15408848371363393	0.6130458680355911	0.6201864227932564
BACH1	SLC35A5	-0.15405796820972945	0.15405796820972945	0.6131167222998269	0.6201864227932564
ZMPSTE24	TAS2R4	0.15404468525383452	0.15404468525383452	0.6131465715430582	0.6201864227932564
SLC1A3	WDR1	0.1540439458765866	0.1540439458765866	0.6131480790805951	0.6201864227932564
ARID2	BCL6	0.1540300223361632	0.1540300223361632	0.6131790338513534	0.6201864227932564
IL7R	TXNRD1	0.15401955405075787	0.15401955405075787	0.6132032549544467	0.6201864227932564
AKIRIN2	SLC25A40	-0.15397472270535284	0.15397472270535284	0.6133045614769285	0.6201864227932564
IRAK3	CNOT11	-0.15396341687842552	0.15396341687842552	0.6133293855950366	0.6201864227932564
WDR20	TMEM141	0.15388675058066395	0.15388675058066395	0.6135104911044733	0.6201864227932564
GPX3	BAZ1A	-0.15385755328582545	0.15385755328582545	0.61357853129864	0.6201864227932564
CCL22	MAP3K13	0.15374216341391525	0.15374216341391525	0.6138470739852186	0.6201864227932564
ETV6	FBXL5	-0.1537377192115924	0.1537377192115924	0.6138560187079378	0.6201864227932564
CLDN1	BAZ1A	0.15373222892828192	0.15373222892828192	0.6138684810182431	0.6201864227932564
SLC7A11	TIGD1	-0.1536825726290899	0.1536825726290899	0.6139805413084883	0.6201864227932564
ANXA3	ACTR3	0.15367346481579863	0.15367346481579863	0.6139981292464192	0.6201864227932564
ADNP2	STAU2	0.1536544679554624	0.1536544679554624	0.6140439583875419	0.6201864227932564
TMEM106B	CD274	-0.15362707246388746	0.15362707246388746	0.6141064709440732	0.6201864227932564
C3AR1	ATP2B1	-0.15361982248981587	0.15361982248981587	0.6141228528519745	0.6201864227932564
SRGAP3	SAR1B	0.15361011787243484	0.15361011787243484	0.614144259884999	0.6201864227932564
MTF1	GTF2A1	-0.15360214908391745	0.15360214908391745	0.6141647623955012	0.6201864227932564
ZNF501	MGAM2	0.15356715435494991	0.15356715435494991	0.6142443603774512	0.6201864227932564
IRAK3	ZNF407	0.15352558556478701	0.15352558556478701	0.6143386317247607	0.6201864227932564
KATNBL1	C12orf66	0.15352317542559127	0.15352317542559127	0.6143440588598936	0.6201864227932564
PLSCR1	KRT86	-0.1535107261646889	0.1535107261646889	0.6143730035806027	0.6201864227932564
BHLHE41	ZNF132	0.1535053713719695	0.1535053713719695	0.6143849633783957	0.6201864227932564
ITGB8	PLCH1	0.1534540161929221	0.1534540161929221	0.6145019482912615	0.6201864227932564
CLIC5	SOD3	-0.15343110160366108	0.15343110160366108	0.6145574256726205	0.6201864227932564
ZNF254	TNIP3	0.1534253258640766	0.1534253258640766	0.6145708930079504	0.6201864227932564
RPA4	STX7	0.1534213384916727	0.1534213384916727	0.6145797372281672	0.6201864227932564
CXCL5	CNOT11	0.1534098206173954	0.1534098206173954	0.6146071744113393	0.6201864227932564
BACH1	ZNF501	0.15338031365902105	0.15338031365902105	0.6146731040529544	0.6201864227932564
ZNF254	BCL6	0.1533759297042966	0.1533759297042966	0.6146823502831809	0.6201864227932564
IRF2BP2	PIAS1	0.15335970265178123	0.15335970265178123	0.6147210437466287	0.6201864227932564
FBXL5	SOD3	-0.15335892210208568	0.15335892210208568	0.6147221492741558	0.6201864227932564
ETV6	TM2D1	-0.15332727189588058	0.15332727189588058	0.6147949130859384	0.6201864227932564
NTN4	SLAIN1	0.1533185436129824	0.1533185436129824	0.6148153150939382	0.6201864227932564
CLEC5A	PURB	-0.15330841703136194	0.15330841703136194	0.6148384306695045	0.6201864227932564
ZNF292	BRAF	-0.15323514743534072	0.15323514743534072	0.6150070738686358	0.6201864227932564
USP9X	MCOLN2	0.15322206084588874	0.15322206084588874	0.6150338075342907	0.6201864227932564
BACH1	HTATIP2	0.15321284560424075	0.15321284560424075	0.6150555160748225	0.6201864227932564
ZNF100	SMNDC1	0.15320398642376276	0.15320398642376276	0.6150753150678075	0.6201864227932564
ANXA3	TAS2R38	0.15309944829344183	0.15309944829344183	0.6153166215762189	0.6201864227932564
NAT1	ALG6	0.15308459490682358	0.15308459490682358	0.615349485894524	0.6201864227932564
PLEKHM3	FUT4	0.15305444608629892	0.15305444608629892	0.6154169230736761	0.6201864227932564
WDR20	ELF2	-0.15305316173160122	0.15305316173160122	0.6154193351337351	0.6201864227932564
ARG2	ZNF100	0.15302396911449948	0.15302396911449948	0.6154853652778527	0.6201864227932564
TRIP12	CNOT11	0.15300649162992164	0.15300649162992164	0.6155262697963548	0.6201864227932564
IRF2BP2	CCL22	-0.15300361316625127	0.15300361316625127	0.6155313954239804	0.6201864227932564
STXBP3	ARFGEF1	-0.15300205500317343	0.15300205500317343	0.6155345110015567	0.6201864227932564
CLIC5	IL7R	0.15298886486256819	0.15298886486256819	0.615563053712256	0.6201864227932564
ATP2B1	BHLHE41	0.15298003873603971	0.15298003873603971	0.6155829532077434	0.6201864227932564
AKIRIN2	BCL6	0.1529783557964579	0.1529783557964579	0.6155862697903246	0.6201864227932564
ARHGEF28	MACC1	-0.1529493452121884	0.1529493452121884	0.6156564205370432	0.6201864227932564
RCAN3	STX7	0.15292868132638138	0.15292868132638138	0.615703154200688	0.6201864227932564
PLSCR1	SKIL	0.15292139162569474	0.15292139162569474	0.6157187320885696	0.6201864227932564
BACH1	GTF2A1	0.15291488029299583	0.15291488029299583	0.6157320989213971	0.6201864227932564
LAMP3	ZC3H11A	-0.15284204900272663	0.15284204900272663	0.615907375285691	0.6201864227932564
BNIP5	TIPIN	-0.1528072009339373	0.1528072009339373	0.6159888828151877	0.6201864227932564
WDR1	ZNF292	0.15279314158584326	0.15279314158584326	0.6160204406009607	0.6201864227932564
HMGCS1	ADNP2	-0.15276504646015088	0.15276504646015088	0.6160862697400734	0.6201864227932564
RESF1	CEP135	0.15273997353117602	0.15273997353117602	0.6161457672215309	0.6201864227932564
AFAP1L2	TAFA2	0.15270661876888836	0.15270661876888836	0.616222350128407	0.6201864227932564
TNIP3	ZC3H11A	0.1526941090536637	0.1526941090536637	0.6162531038941604	0.6201864227932564
IL7R	GTF2A1	0.15269003725021257	0.15269003725021257	0.6162637571594214	0.6201864227932564
WDR20	KATNBL1	-0.15267350312343764	0.15267350312343764	0.6163010435878348	0.6201864227932564
ATP13A3	FUT4	-0.15259366651190534	0.15259366651190534	0.616493807387557	0.6201864227932564
ADNP2	TMEM106B	0.15258113814817542	0.15258113814817542	0.6165239581382956	0.6201864227932564
ATF6	ARID2	0.15252760804018495	0.15252760804018495	0.6166487822463536	0.6201864227932564
SLC7A11	RNF111	0.15252505824922896	0.15252505824922896	0.6166557169190234	0.6201864227932564
TM2D1	PGBD4	0.15249143040189456	0.15249143040189456	0.616733907865939	0.6201864227932564
SNX13	TM2D1	-0.15248949321561533	0.15248949321561533	0.6167369229410128	0.6201864227932564
SAR1B	EBLN2	0.15248712851752355	0.15248712851752355	0.6167425510811506	0.6201864227932564
AKIRIN2	DCUN1D1	-0.15248068368544276	0.15248068368544276	0.616757425451515	0.6201864227932564
HTATIP2	ZFC3H1	0.1524165415165042	0.1524165415165042	0.6169012445325383	0.6201864227932564
RAPGEF2	ZNF100	0.15237441260379903	0.15237441260379903	0.6170006415074732	0.6201864227932564
MAP3K13	CCNE2	0.15234739437032424	0.15234739437032424	0.6170614455214628	0.6201864227932564
KRAS	RPA4	0.152322673544802	0.152322673544802	0.6171224505404572	0.6201864227932564
PURB	JMJD1C	0.15231215374624685	0.15231215374624685	0.6171489832011072	0.6201864227932564
ADAL	SUMO4	0.15227811764482213	0.15227811764482213	0.6172269731430178	0.6201864227932564
ATP23	INO80D	0.1522638147696126	0.1522638147696126	0.6172602394713327	0.6201864227932564
ADAM10	ZNF91	0.1522272452925828	0.1522272452925828	0.6173404404682974	0.6201864227932564
ADNP2	TM9SF2	-0.1522231995972789	0.1522231995972789	0.6173509932310559	0.6201864227932564
HTATIP2	ZNF66	0.15220136301078957	0.15220136301078957	0.6173977268947008	0.6201864227932564
ACSL3	TAS2R4	0.15216405977423153	0.15216405977423153	0.6174830535192911	0.6201864227932564
GPX3	GCH1	0.15215200457527678	0.15215200457527678	0.6175117972349953	0.6201864227932564
AKIRIN2	RESF1	0.15215004560894796	0.15215004560894796	0.6175152143200789	0.6201864227932564
BRAF	SEC22B	-0.1521264743031825	0.1521264743031825	0.6175708927064429	0.6201864227932564
TFEC	SLC1A3	-0.1520838304748111	0.1520838304748111	0.6176651640537524	0.6201864227932564
KRAS	TM2D1	-0.15207778506443037	0.15207778506443037	0.6176781288765699	0.6201864227932564
HTATIP2	SPG11	-0.15202036676898167	0.15202036676898167	0.6178084806222632	0.6201864227932564
ERICH5	FAM91A1	0.15197973117748165	0.15197973117748165	0.617901746944548	0.6201864227932564
BNIP5	ACTR3	0.15195959299806586	0.15195959299806586	0.617945666538124	0.6201864227932564
TRIP12	ERBIN	-0.15195217659724558	0.15195217659724558	0.6179638574910696	0.6201864227932564
C3AR1	ZBED5	0.1519456010962047	0.1519456010962047	0.6179798373889611	0.6201864227932564
ALG6	RPLP1	0.15193742103478206	0.15193742103478206	0.617995917789355	0.6201864227932564
SKIL	ARFGEF1	-0.15193307412150026	0.15193307412150026	0.6180048625120741	0.6201864227932564
EREG	ACTR3	0.1518885185764033	0.1518885185764033	0.6181041589845067	0.6300791871746139
EREG	SERINC3	0.15186810640212955	0.15186810640212955	0.61815491274825	0.6300791871746139
NTN4	ZNF132	0.15185409066942873	0.15185409066942873	0.61818797807156	0.6300791871746139
KRAS	ZFC3H1	0.1518448764058662	0.1518448764058662	0.6182096866120917	0.6300791871746139
KYNU	THAP5	-0.15182100668398324	0.15182100668398324	0.6182631539434016	0.6300791871746139
RPLP1	ANKRD12	0.15180382992340521	0.15180382992340521	0.6183078775569972	0.6300791871746139
ARG2	ELF2	-0.15178934198246113	0.15178934198246113	0.6183419479053319	0.6300791871746139
HTATIP2	TMBIM4	-0.15177261129871056	0.15177261129871056	0.618380038353765	0.6300791871746139
SH3BP4	FUT4	0.15173817647751797	0.15173817647751797	0.6184591338232026	0.6300791871746139
ATP13A3	TRDMT1	-0.1517075480327582	0.1517075480327582	0.618529686579931	0.6334461784013722
ATP13A3	NABP1	-0.15168158103817098	0.15168158103817098	0.6185936061714968	0.6334461784013722
RAPGEF2	AFAP1L2	0.15168109987411568	0.15168109987411568	0.6185948122015265	0.6334461784013722
SIPA1L1	AFAP1L2	-0.15166182264286185	0.15166182264286185	0.618640842347654	0.6334461784013722
NAT1	THAP5	0.1516437110638798	0.1516437110638798	0.6186852644537423	0.6334461784013722
ARHGEF28	TAS2R38	0.15163221825106266	0.15163221825106266	0.618713706661939	0.6334461784013722
KRT86	TIGD1	-0.15158439172964633	0.15158439172964633	0.6188243599171498	0.6334461784013722
ANKRD36C	TIPIN	0.15154538607944956	0.15154538607944956	0.6189156161893853	0.6334461784013722
PURB	NAT1	-0.15153115113507407	0.15153115113507407	0.6189477769901731	0.6334461784013722
EXOC8	TNFAIP8	0.1514420092632277	0.1514420092632277	0.6191550131502499	0.6334461784013722
PLPBP	ASPH	0.151394555820061	0.151394555820061	0.6192636563554115	0.6334461784013722
ASPH	SYT14	-0.15139369826416013	0.15139369826416013	0.6192660684154705	0.6334461784013722
ARSE	EXOC8	-0.15136775736349511	0.15136775736349511	0.6193302895145437	0.6334461784013722
SLAIN1	CNOT6	-0.15135103893678004	0.15135103893678004	0.6193695859930064	0.6334461784013722
TMEM141	TM2D1	0.15134964785324906	0.15134964785324906	0.6193719980530655	0.6334461784013722
JMJD1C	TMEM141	0.15134587699986363	0.15134587699986363	0.6193811437807896	0.6334461784013722
NSUN6	GCH1	-0.15133308563140435	0.15133308563140435	0.6194119980490455	0.6334461784013722
MTF1	TDRD7	-0.1513311520575978	0.1513311520575978	0.6194159176466414	0.6334461784013722
HDAC9	KATNBL1	-0.15132413854098245	0.15132413854098245	0.6194322995545427	0.6334461784013722
ENPP4	ZNF91	0.15131411019441277	0.15131411019441277	0.6194553146276066	0.6334461784013722
JMJD1C	SH3BP4	0.15129630647653255	0.15129630647653255	0.6194974251761382	0.6334461784013722
CNOT6	ADAM17	0.15129298508473654	0.15129298508473654	0.6195064704013598	0.6334461784013722
WDR20	KRAS	-0.15124745542098395	0.15124745542098395	0.6196153146115262	0.6334461784013722
DYRK1A	SMOX	-0.15122585797701915	0.15122585797701915	0.6196640583252203	0.6334461784013722
EPYC	RESF1	0.1511982601380046	0.1511982601380046	0.6197291839468156	0.6334461784013722
GTF2A1	OSBPL11	-0.15117822713570317	0.15117822713570317	0.6197745105754261	0.6334461784013722
TXNRD1	SLAIN1	0.15117736003825435	0.15117736003825435	0.6197766211279778	0.6334461784013722
CLDN1	ATP13A3	-0.15117042126073074	0.15117042126073074	0.6197924000208643	0.6334461784013722
ADNP2	ZNF91	-0.15115873650047185	0.15115873650047185	0.6198209427315635	0.6334461784013722
PURB	TIPIN	-0.15114355661433837	0.15114355661433837	0.6198578271499671	0.6334461784013722
ZNF407	BCL6	-0.1511395619069874	0.1511395619069874	0.6198664703651788	0.6334461784013722
SERINC3	SEC22B	0.15109398098911664	0.15109398098911664	0.6199763196003699	0.6334461784013722
AKIRIN2	SUZ12	0.15108407831520376	0.15108407831520376	0.6199975256283894	0.6334461784013722
IBSP	RAPGEF2	0.1510788898577511	0.1510788898577511	0.6200107919587143	0.6334461784013722
ATP2B1	TIGD1	-0.15107598905214692	0.15107598905214692	0.6200179276363892	0.6334461784013722
ITGB8	CD274	-0.1510708466809355	0.1510708466809355	0.6200294854241724	0.6334461784013722
GTF2A1	ZNF91	0.1510472715325944	0.1510472715325944	0.6200810432079353	0.6334461784013722
NABP1	SHOC2	0.15101665323120028	0.15101665323120028	0.6201497869196194	0.6334461784013722
HIVEP1	ZFYVE16	-0.15098905612181612	0.15098905612181612	0.6202138070136878	0.6334461784013722
AFTPH	XPO1	0.15093508475051398	0.15093508475051398	0.6203398371517752	0.6334461784013722
FBXL5	GALNT7	-0.15091286072875737	0.15091286072875737	0.6203901889055087	0.6334461784013722
PLCH1	PGBD4	-0.15084619781985242	0.15084619781985242	0.6205452642668076	0.6334461784013722
CXCL5	CD47	-0.15082213677733697	0.15082213677733697	0.6205982290856051	0.6334461784013722
CLEC5A	BTLA	-0.15082145044563366	0.15082145044563366	0.620599736623142	0.6334461784013722
ZNF292	BCL6	-0.15079764033642767	0.15079764033642767	0.620654309481979	0.6334461784013722
TRIP12	KATNBL1	-0.15079674355347383	0.15079674355347383	0.6206564200345307	0.6334461784013722
HTATIP2	MGAM2	0.15079364791930328	0.15079364791930328	0.620663254204698	0.6334461784013722
NSUN6	PGBD4	0.15075871248338846	0.15075871248338846	0.6207479778142736	0.6334461784013722
C3AR1	STAU2	-0.1506853403118366	0.1506853403118366	0.6209238571935822	0.6334461784013722
ZFAND6	TRDMT1	0.15065955896310823	0.15065955896310823	0.6209820481425077	0.6334461784013722
HMGCS1	TIGD1	0.15065234363896773	0.15065234363896773	0.620999736582941	0.6334461784013722
HTATIP2	SUMO4	0.15065042647891924	0.15065042647891924	0.6210042591955518	0.6334461784013722
ERICH5	PGBD4	0.1506428417831976	0.1506428417831976	0.6210214451234729	0.6334461784013722
NSMAF	MPC1	-0.1506241066276761	0.1506241066276761	0.6210645606970291	0.6334461784013722
PURB	ADAL	-0.150595241808959	0.150595241808959	0.6211276762685752	0.6334461784013722
CEP135	MFAP4	-0.15054012142230275	0.15054012142230275	0.621255716456712	0.6334461784013722
ANKRD36C	GCH1	-0.1505341934426371	0.1505341934426371	0.6212686812795295	0.6334461784013722
IL7R	ELF2	0.15050661544259425	0.15050661544259425	0.6213334048911151	0.6334461784013722
HMGCS1	THAP5	0.15050446093166425	0.15050446093166425	0.6213371234837062	0.6334461784013722
SLAIN1	SYT14	-0.15050444548834746	0.15050444548834746	0.6213371234837062	0.6334461784013722
ATP2B1	TMEM141	0.15049684356371673	0.15049684356371673	0.6213578269992134	0.6334461784013722
CEP135	AFAP1L2	0.1504935132828347	0.1504935132828347	0.6213646611693808	0.6334461784013722
HTATIP2	ZNF292	-0.150461974956268	0.150461974956268	0.6214322993535377	0.6334461784013722
NSMAF	ENPP4	-0.15041886499484397	0.15041886499484397	0.6215314953234679	0.6334461784013722
SLC39A8	SH3BP4	0.150414581715867	0.150414581715867	0.6215414450712116	0.6334461784013722
SH3BP4	EBLN2	0.1503291500070948	0.1503291500070948	0.6217321988208845	0.6334461784013722
TMEM106B	ELF2	-0.15026484050139602	0.15026484050139602	0.6218861686546564	0.6346842213483236
PIAS1	MAP3K13	0.15026026141852544	0.15026026141852544	0.6218959173973952	0.6346842213483236
CNOT6	RPA4	0.15003656793261816	0.15003656793261816	0.6224220479977841	0.6346842213483236
AKIRIN2	SEC22B	0.1499145205886735	0.1499145205886735	0.622708480129801	0.6346842213483236
THAP5	EBLN2	0.14990650015896456	0.14990650015896456	0.6227286811327959	0.6346842213483236
JMJD1C	SPG11	0.14985366402230416	0.14985366402230416	0.6228493846382528	0.6346842213483236
LAMP2	TIPIN	-0.1498467437315607	0.1498467437315607	0.6228657665461541	0.6346842213483236
TXNRD1	CNOT6	0.1498064966864087	0.1498064966864087	0.622960138395966	0.6346842213483236
RAPGEF2	ERICH5	0.14978652730151798	0.14978652730151798	0.6230071735671182	0.6346842213483236
PURB	ATP13A3	-0.14974781003240012	0.14974781003240012	0.6230964197893045	0.6346842213483236
CXCL5	SEC22B	0.1497371026981824	0.1497371026981824	0.6231237564699742	0.6346842213483236
B3GNT5	ARFGEF1	-0.14973531423153108	0.14973531423153108	0.6231278770725752	0.6346842213483236
SLC35A5	SUMO4	-0.1497225292355872	0.1497225292355872	0.6231565202857768	0.6346842213483236
FBXL5	ZNF292	-0.14965521821739658	0.14965521821739658	0.6233149122296571	0.6346842213483236
WDR20	PLPBP	-0.14964532809699693	0.14964532809699693	0.623337726297716	0.6346842213483236
ZNF66	VPS50	-0.14960348530858658	0.14960348530858658	0.6234304901074884	0.6346842213483236
SLC7A11	CCL22	-0.14957048289080416	0.14957048289080416	0.6235098870844334	0.6346842213483236
SIPA1L1	GALNT7	0.14951910159578585	0.14951910159578585	0.6236271735048067	0.6346842213483236
IFIH1	THAP5	-0.1495123639052094	0.1495123639052094	0.6236445604377326	0.6346842213483236
HMGCS1	ELF1	0.14950789574316525	0.14950789574316525	0.6236543091804715	0.6346842213483236
ARID2	ADAL	-0.14945763397931344	0.14945763397931344	0.623774510173416	0.6346842213483236
THAP5	ZNF91	0.14944242193537027	0.14944242193537027	0.6238088820292581	0.6346842213483236
KRAS	ZNF91	0.1493659688810619	0.1493659688810619	0.6239892840211775	0.6346842213483236
GALNT7	IRAK3	-0.14933485927228435	0.14933485927228435	0.6240606407979256	0.6346842213483236
RTKN2	MXRA8	0.14932789772517285	0.14932789772517285	0.6240765201933145	0.6346842213483236
P2RX7	ATP23	0.149268465268508	0.149268465268508	0.6242164196767418	0.6346842213483236
IRAK3	USP9X	-0.14923645413751596	0.14923645413751596	0.6242906910260612	0.6346842213483236
C3AR1	EPB41L4A	0.14923544056921279	0.14923544056921279	0.6242929020811153	0.6346842213483236
STAU2	ARID2	-0.14923223504683247	0.14923223504683247	0.6243008417788098	0.6346842213483236
ATP23	CD47	-0.14923122296198343	0.14923122296198343	0.6243023493163468	0.6346842213483236
MXRA8	CCNE2	-0.14921020292733533	0.14921020292733533	0.6243514950400507	0.6346842213483236
KATNBL1	PLCH1	0.1492052228296126	0.1492052228296126	0.6243648618728782	0.6346842213483236
NABP1	FUT4	0.1491886576831858	0.1491886576831858	0.6244020477987892	0.6346842213483236
KATNBL1	DES	0.14918209557509293	0.14918209557509293	0.6244179271941782	0.6346842213483236
WDR1	MFAP4	-0.14917854245094142	0.14917854245094142	0.6244264699068874	0.6346842213483236
ZBED5	TM9SF2	0.14917031773953804	0.14917031773953804	0.6244455653823552	0.6346842213483236
ENPP4	SH3BP4	0.1491584634869659	0.1491584634869659	0.62447270105802	0.6346842213483236
GNS	C6orf62	0.14914788167254633	0.14914788167254633	0.6244978266836355	0.6346842213483236
SLC39A8	USP9X	-0.14910907254488726	0.14910907254488726	0.6245826507957135	0.6346842213483236
TMEM106B	HDAC9	0.14908419055526145	0.14908419055526145	0.6246415452621562	0.6346842213483236
RTKN2	TAFA2	0.14907410852045244	0.14907410852045244	0.6246638568177029	0.6346842213483236
EREG	FLVCR1	-0.14907003528162222	0.14907003528162222	0.6246729020429245	0.6346842213483236
SCARF2	B3GNT5	-0.14906438875506106	0.14906438875506106	0.6246850628457223	0.6346842213483236
ARSE	FAM91A1	-0.14897751271431328	0.14897751271431328	0.62488335428308	0.6346842213483236
ZFAND6	WDR1	0.14896986121189534	0.14896986121189534	0.6249006407135035	0.6346842213483236
ATP2B1	ANKRD12	0.14895503041407265	0.14895503041407265	0.6249372236243996	0.6346842213483236
HTATIP2	GTF2A1	0.1489370109774673	0.1489370109774673	0.6249789321629214	0.6346842213483236
GPBP1	SAR1B	0.14893384144629773	0.14893384144629773	0.6249868718606159	0.6346842213483236
ATP23	TMEM141	-0.14893319547850534	0.14893319547850534	0.6249891834181726	0.6346842213483236
ERICH5	GNS	0.14892171696331147	0.14892171696331147	0.6250167211038471	0.6346842213483236
BHLHE41	IRAK3	0.148906835292468	0.148906835292468	0.6250524999947236	0.6346842213483236
CLDN1	THAP5	0.1488971740443566	0.1488971740443566	0.6250748115502702	0.6346842213483236
SIPA1L1	HDAC9	0.14887471601893298	0.14887471601893298	0.6251240577764766	0.6346842213483236
EXOC8	MCOLN2	-0.1488672971116018	0.1488672971116018	0.6251423492319247	0.6346842213483236
ATF6	VTCN1	0.14884125710670515	0.14884125710670515	0.6252025502308994	0.6346842213483236
HIVEP1	MAP3K13	-0.14883247814826195	0.14883247814826195	0.6252239572639239	0.6346842213483236
ATP2B1	SH3BP4	-0.1487930928261638	0.1487930928261638	0.6253159170536767	0.6346842213483236
JMJD1C	MFAP4	0.14875845942329477	0.14875845942329477	0.6253990326232128	0.6346842213483236
TRIP12	RPA4	0.14873349572106415	0.14873349572106415	0.6254598366372024	0.6346842213483236
RTKN2	SOD3	0.1486713980930131	0.1486713980930131	0.6256033542107182	0.6346842213483236
TLR2	GALNT7	-0.14864898031759	0.14864898031759	0.6256578265670526	0.6346842213483236
SLC39A8	TM2D1	-0.1486340263618493	0.1486340263618493	0.6256912939003725	0.6346842213483236
SLC35A5	SAR1B	-0.14860274707265236	0.14860274707265236	0.6257616456520959	0.6346842213483236
ELF1	TMBIM4	-0.14855156283446513	0.14855156283446513	0.625879535087484	0.6346842213483236
FBXL5	EBLN2	-0.14852638280607383	0.14852638280607383	0.625935012468843	0.6346842213483236
AREL1	TXNRD1	-0.14851686819019158	0.14851686819019158	0.625957424526892	0.6346842213483236
HIVEP1	CD274	0.1485069716329771	0.1485069716329771	0.6259792335699262	0.6346842213483236
AFTPH	ZNF91	0.14849045386540138	0.14849045386540138	0.6260197360784184	0.6346842213483236
EPYC	LAMP2	-0.14843859082018915	0.14843859082018915	0.6261432536539444	0.6346842213483236
NSMAF	BRAF	-0.14842897241810526	0.14842897241810526	0.6261683792795598	0.6346842213483236
LAMP2	ARSE	-0.14839886525138535	0.14839886525138535	0.6262433541463965	0.6346842213483236
BACH1	INO80D	0.14839602234896193	0.14839602234896193	0.6262495853015492	0.6346842213483236
CLEC5A	BAZ1A	0.1482848936788962	0.1482848936788962	0.6265041581402856	0.6346842213483236
ZNF254	RCAN3	-0.14826482740495672	0.14826482740495672	0.6265493842663935	0.6346842213483236
ZNF501	SUMO4	0.14820262774960313	0.14820262774960313	0.6266968214375054	0.6346842213483236
SCARF2	USP9X	-0.1481863258877087	0.1481863258877087	0.6267351128909434	0.6346842213483236
AKIRIN2	RPA4	0.14817318166027268	0.14817318166027268	0.62676395710915	0.6346842213483236
RTN4	BRAF	-0.14813736763423901	0.14813736763423901	0.6268446606186271	0.6346842213483236
EPAS1	JMJD1C	-0.14812534965865046	0.14812534965865046	0.6268708917717697	0.6346842213483236
GPBP1	CD47	-0.14808998475561552	0.14808998475561552	0.626956017391355	0.6346842213483236
AFAP1L2	GLA	0.14808226912362316	0.14808226912362316	0.626974509851808	0.6346842213483236
PAN3	ALG6	-0.1480698032291604	0.1480698032291604	0.6270032535675122	0.6346842213483236
IFIH1	FUT4	0.14804563288250483	0.14804563288250483	0.6270606404964181	0.6346842213483236
PIAS1	CD274	0.14802662891495594	0.14802662891495594	0.6271073741600629	0.6346842213483236
KYNU	BCL6	-0.14797384610481185	0.14797384610481185	0.6272285801780322	0.6346842213483236
ZNF100	THAP5	-0.1479602242129231	0.1479602242129231	0.6272619470088495	0.6346842213483236
HTATIP2	CLIP4	0.14795006890696843	0.14795006890696843	0.62728727363947	0.6346842213483236
SUZ12	SYT14	0.14784647902248702	0.14784647902248702	0.6275381278856152	0.6346842213483236
DCUN1D1	VTCN1	0.14784400104249354	0.14784400104249354	0.6275433540157433	0.6346842213483236
CCL22	AFTPH	-0.14783022189746847	0.14783022189746847	0.627576117831546	0.6346842213483236
CLIP4	B3GNT5	0.1478062084645269	0.1478062084645269	0.627626369082777	0.6346842213483236
ZNF292	XPO1	-0.14779946969745406	0.14779946969745406	0.627643555010698	0.6346842213483236
ATP23	WDR1	0.14777594853202417	0.14777594853202417	0.6276989318895546	0.6346842213483236
DES	ZNF850	-0.14774829238261183	0.14774829238261183	0.6277604394210614	0.6346842213483236
HTATIP2	KRT86	-0.14774511250678854	0.14774511250678854	0.6277672735912287	0.6346842213483236
CXCL5	RCAN3	0.14771481182630214	0.14771481182630214	0.6278323992128242	0.6346842213483236
OSBPL11	STXBP3	0.14770688533064547	0.14770688533064547	0.6278506906682723	0.6346842213483236
ARHGEF28	ARSE	0.1476976954918682	0.1476976954918682	0.6278704896612574	0.6346842213483236
MXRA8	ZNF91	-0.14769210468176042	0.14769210468176042	0.6278836554890799	0.6346842213483236
INO80D	SH3BP4	-0.1476742861055853	0.1476742861055853	0.6279274745801533	0.6346842213483236
C12orf66	CD47	0.14767264394370572	0.14767264394370572	0.6279309921677395	0.6346842213483236
SLC39A8	STAU2	0.14765641827972886	0.14765641827972886	0.6279661680436012	0.6346842213483236
TMBIM4	BAZ1A	-0.14764775069279487	0.14764775069279487	0.627984157991542	0.6346842213483236
ZNF501	AFAP1L2	0.14762659144791962	0.14762659144791962	0.6280309921576892	0.6346842213483236
CLEC5A	CCL22	-0.14761701261910404	0.14761701261910404	0.6280514946681915	0.6346842213483236
TRIP12	ZNF66	0.1475760308049726	0.1475760308049726	0.6281482785780624	0.6346842213483236
DYRK1A	RCAN3	0.14754251867311374	0.14754251867311374	0.6282261680174706	0.6346842213483236
GPX3	GNS	0.14752199688191847	0.14752199688191847	0.6282714946460809	0.6346842213483236
TMEM106B	RNF111	0.1474967872425688	0.1474967872425688	0.628335012227637	0.6346842213483236
TM9SF2	EBLN2	0.14747352003921277	0.14747352003921277	0.628389183076464	0.6346842213483236
GTF2A1	SMOX	0.1474509709949785	0.1474509709949785	0.6284408413627295	0.6346842213483236
TMEM106B	SPG11	0.14743705995036568	0.14743705995036568	0.6284719971384928	0.6346842213483236
GNS	SH3BP4	-0.14743683724007198	0.14743683724007198	0.6284726001535075	0.6346842213483236
SLC7A11	TMBIM4	0.14741691741649418	0.14741691741649418	0.62851883130464	0.6346842213483236
TIPIN	C6orf62	0.1473964314107798	0.1473964314107798	0.6285670725058219	0.6346842213483236
RPLP1	SH3BP4	-0.14737657289830036	0.14737657289830036	0.6286157157170135	0.6346842213483236
CLIP4	SMNDC1	0.147354335626374	0.147354335626374	0.6286678765157913	0.6346842213483236
ZBED5	ZMPSTE24	-0.14735130208567115	0.14735130208567115	0.628673906665939	0.6346842213483236
FAM91A1	SHOC2	-0.147326296912912	0.147326296912912	0.6287334041473965	0.6346842213483236
TDRD7	TLR2	0.14721892813009158	0.14721892813009158	0.6289873739711181	0.6346842213483236
SNX13	SERINC3	0.1472136796180844	0.1472136796180844	0.6289983287438865	0.6346842213483236
SLAIN1	AFTPH	0.14717216984128945	0.14717216984128945	0.6290982282313339	0.6346842213483236
SNX13	OSBPL11	0.14714204875572923	0.14714204875572923	0.6291675749580327	0.6346842213483236
EPYC	IRAK3	-0.14713805664491658	0.14713805664491658	0.6291754141532248	0.6346842213483236
SAR1B	SEC22B	-0.14705200106897331	0.14705200106897331	0.6293736050880799	0.6346842213483236
MTF1	BNIP5	-0.14699860732302183	0.14699860732302183	0.6294968211560984	0.6346842213483236
SLC7A11	BCL6	-0.14699414167226468	0.14699414167226468	0.6295075749238618	0.6346842213483236
CLIP4	THAP5	0.1469400949668982	0.1469400949668982	0.6296303889818704	0.6346842213483236
GPBP1	ELF1	0.14687098558383127	0.14687098558383127	0.6297926000208443	0.6346842213483236
RAPGEF2	GCH1	-0.14685640318177595	0.14685640318177595	0.6298298864492576	0.6346842213483236
MTF1	ADAM17	-0.14685169655487113	0.14685169655487113	0.629841042227031	0.6346842213483236
ZNF850	EXOC8	0.14683397935186862	0.14683397935186862	0.6298831527755625	0.6346842213483236
ERBIN	AFAP1L2	0.1468233715139022	0.1468233715139022	0.6299062683511288	0.6346842213483236
EBLN2	SKIL	-0.14679863566706652	0.14679863566706652	0.629963956787542	0.6346842213483236
GPX3	C12orf66	0.14679698928685178	0.14679698928685178	0.6299684794001528	0.6383452362052341
MGAM2	ADAM10	-0.14678556136497206	0.14678556136497206	0.629998730653394	0.6383452362052341
ERBIN	GPBP1	0.14676674894824204	0.14676674894824204	0.6300438562769993	0.6383452362052341
TFEC	ATP13A3	-0.14675361463114675	0.14675361463114675	0.6300752130577675	0.6383452362052341
CLIC5	GCH1	-0.14671437145388072	0.14671437145388072	0.6301636552599341	0.6383452362052341
DES	CD274	-0.1467055185746022	0.1467055185746022	0.6301826502328994	0.6383452362052341
PLSCR1	USP9X	0.1466955133200214	0.1466955133200214	0.630206268320978	0.6383452362052341
ZNF254	ARFGEF1	-0.14668991176565516	0.14668991176565516	0.6302241577664163	0.6383452362052341
NSMAF	ATP2B1	0.14666255918450188	0.14666255918450188	0.6302875748454698	0.6383452362052341
TRIP12	HDAC9	0.14663679460334444	0.14663679460334444	0.6303528009695677	0.6383452362052341
AFTPH	PIK3C3	0.14662782188610668	0.14662782188610668	0.6303727004650552	0.6383452362052341
FBXL5	XPO1	0.14662737597661024	0.14662737597661024	0.6303737054900799	0.6383452362052341
WDR1	MCOLN2	0.14648130349592842	0.14648130349592842	0.630718931586037	0.6383452362052341
CLIC5	RCAN3	-0.14647461148319296	0.14647461148319296	0.6307346099764211	0.6383452362052341
EHHADH	KRAS	0.14646625024283505	0.14646625024283505	0.630751996909347	0.6383452362052341
TDRD7	BTLA	0.14644201403266888	0.14644201403266888	0.6308091828332479	0.6383452362052341
ELF1	SMNDC1	0.14644036430336305	0.14644036430336305	0.6308139064508637	0.6383452362052341
RPA4	AFAP1L2	0.1463943104403449	0.1463943104403449	0.6309211426209906	0.6383452362052341
TFEC	CNOT6	0.146353698405577	0.146353698405577	0.6310109918581918	0.6383452362052341
AKIRIN2	TXNRD1	0.14633844532248586	0.14633844532248586	0.6310431526589796	0.6383452362052341
NSMAF	B3GNT5	-0.14631979484365376	0.14631979484365376	0.6310853637100137	0.6383452362052341
DES	PLPBP	-0.14627926157270624	0.14627926157270624	0.6311821476198847	0.6383452362052341
RTKN2	TBCEL	0.14626974772057022	0.14626974772057022	0.6312028511353919	0.6383452362052341
CLIP4	ERBIN	0.14625270854296846	0.14625270854296846	0.6312418461063471	0.6383452362052341
SLC1A3	BCL6	0.14624225369078725	0.14624225369078725	0.6312674742444749	0.6383452362052341
DYRK1A	AFAP1L2	0.14619864686860473	0.14619864686860473	0.6313645596618533	0.6383452362052341
WDR20	FUT4	0.14619500320676493	0.14619500320676493	0.6313739063945822	0.6383452362052341
KMO	STXBP3	0.1461370288079996	0.1461370288079996	0.6315087807528864	0.6383452362052341
TNIP3	TMBIM4	-0.1461359064894972	0.1461359064894972	0.6315113938179504	0.6383452362052341
LAMP2	STX7	-0.14611943269085526	0.14611943269085526	0.6315470722063244	0.6383452362052341
TMEM106B	PLCH1	0.14611323987156988	0.14611323987156988	0.6315623485866987	0.6383452362052341
BNIP5	TMEM141	0.14610267828363974	0.14610267828363974	0.6315866701922944	0.6383452362052341
ZNF91	EBLN2	0.14605313607621628	0.14605313607621628	0.6317051626426973	0.6383452362052341
ZNF254	INO80D	0.14602579741610405	0.14602579741610405	0.6317683787167458	0.6388338330735099
GALNT7	PGBD4	0.14600464482194003	0.14600464482194003	0.6318188309729819	0.6388338330735099
WDR20	STXBP3	-0.14598264862181276	0.14598264862181276	0.6318694842342227	0.6388338330735099
ERBIN	WDR11	0.14598036560154998	0.14598036560154998	0.631875413881868	0.6388338330735099
ANKRD36C	EBLN2	0.14596752322140127	0.14596752322140127	0.6319052631250992	0.6388338330735099
B3GNT5	SH3BP4	0.14594625704412287	0.14594625704412287	0.631954810858813	0.6388338330735099
HTATIP2	FBXL5	-0.14586167537766748	0.14586167537766748	0.632156016868742	0.6388338330735099
PURB	RPLP1	-0.14585047765143333	0.14585047765143333	0.6321830520419043	0.6388338330735099
KATNBL1	MAP3K13	-0.14584405340981232	0.14584405340981232	0.632197122392249	0.6388338330735099
ZNF254	FAM91A1	-0.14583591867223367	0.14583591867223367	0.6322144088226724	0.6388338330735099
ZNF292	ZNF132	0.14575847794838953	0.14575847794838953	0.6323900871969762	0.6388338330735099
TXNRD1	ASPH	0.14572276031187487	0.14572276031187487	0.6324739062840296	0.6388338330735099
P2RX7	CCL22	0.14570471214083613	0.14570471214083613	0.6325145092950242	0.6388338330735099
SLC1A3	ZFAND6	0.1456840054493373	0.1456840054493373	0.6325658660737823	0.6388338330735099
CLDN1	ZFC3H1	0.14567286481039599	0.14567286481039599	0.632594509286984	0.6388338330735099
SLC35A5	PLSCR1	-0.14562169413468312	0.14562169413468312	0.6327152127924409	0.6388338330735099
SLC25A40	ZNF407	0.14561746635875167	0.14561746635875167	0.6327246600276724	0.6388338330735099
BNIP5	TXNRD1	-0.1456125442680607	0.1456125442680607	0.6327366198254654	0.6388338330735099
CLEC5A	NAT1	-0.14560700284740524	0.14560700284740524	0.6327473735932287	0.6388338330735099
FAM91A1	TRDMT1	0.14558380939584803	0.14558380939584803	0.6328046600196322	0.6388338330735099
SRGAP3	ZC3H11A	0.14554987183088958	0.14554987183088958	0.6328856650366166	0.6388338330735099
ITGB8	STAU2	0.1455323140685278	0.1455323140685278	0.6329259665401039	0.6388338330735099
C3AR1	FUT4	-0.1455255486694099	0.1455255486694099	0.6329397353829411	0.6388338330735099
C3AR1	PLSCR1	-0.1455132981126182	0.1455132981126182	0.6329657655310789	0.6388338330735099
ENPP4	ZFYVE16	0.1454602274824044	0.1454602274824044	0.633087172554053	0.6388338330735099
ATP13A3	EHHADH	-0.14529961003373293	0.14529961003373293	0.6334658659833301	0.6388338330735099
STAU2	ADAL	-0.14529353744314177	0.14529353744314177	0.6334795343236649	0.6388338330735099
IL7R	IFIH1	0.14528154286352746	0.14528154286352746	0.633507172511842	0.6388338330735099
FBXL5	PLSCR1	0.14522801899663362	0.14522801899663362	0.6336319966198999	0.6388338330735099
GALNT7	CNOT6	0.14516050512412937	0.14516050512412937	0.6337869714786963	0.6388338330735099
MTF1	SYT14	-0.14507819880415915	0.14507819880415915	0.6339809413084481	0.6388338330735099
DCUN1D1	DYRK1A	0.1450380143110458	0.1450380143110458	0.63408184582092	0.6388338330735099
MXRA8	STX7	-0.14502715129030658	0.14502715129030658	0.634108579486575	0.6388338330735099
TMEM106B	BAZ1A	-0.14501402108514827	0.14501402108514827	0.6341411422973726	0.6388338330735099
ATP13A3	EPB41L4A	-0.1449973295163084	0.1449973295163084	0.6341802377708303	0.6388338330735099
ETV6	ACSL3	-0.14499509386517262	0.14499509386517262	0.6341848608859436	0.6388338330735099
PLEKHM3	SH3BP4	-0.14498947002061507	0.14498947002061507	0.6341977252062587	0.6388338330735099
KMO	ATP2B1	0.14498501893035665	0.14498501893035665	0.6342064689239729	0.6388338330735099
ALG6	TNIP3	-0.14497772971666195	0.14497772971666195	0.6342244588719137	0.6388338330735099
ITGB8	SERINC3	0.14497019659567528	0.14497019659567528	0.634240840779815	0.6388338330735099
NSUN6	BRAF	0.14494490214117395	0.14494490214117395	0.6342996347437553	0.6388338330735099
GALNT7	ADAM10	0.14493053694259772	0.14493053694259772	0.6343341071020998	0.6388338330735099
MAP3K13	SRGAP3	0.144906193568562	0.144906193568562	0.6343884789559318	0.6388338330735099
NSUN6	PIAS1	0.14488730075634448	0.14488730075634448	0.6344348106095667	0.6388338330735099
GPX3	SLC25A40	0.14484571084776887	0.14484571084776887	0.6345323985394574	0.6388338330735099
GPBP1	ADAL	0.14482086888033818	0.14482086888033818	0.6345923985334273	0.6388338330735099
DES	SYT14	0.1447931214262055	0.1447931214262055	0.6346610417426088	0.6388338330735099
HMGCS1	ATP2B1	-0.1447858560410653	0.1447858560410653	0.6346759161129732	0.6388338330735099
CEP135	PGBD4	-0.1447548053909583	0.1447548053909583	0.634744157312145	0.6388338330735099
CLEC5A	STX7	0.14474032246391577	0.14474032246391577	0.6347768206254452	0.6388338330735099
TRIP12	RCAN3	0.14473374482149015	0.14473374482149015	0.6347930015283415	0.6388338330735099
IBSP	IFIH1	0.14472797203579277	0.14472797203579277	0.6348085794162232	0.6388338330735099
TMBIM4	ACTR3	-0.14472283788494789	0.14472283788494789	0.6348195341889915	0.6388338330735099
CXCL5	CCNE2	-0.14464979060948083	0.14464979060948083	0.6349925994982312	0.6388338330735099
RESF1	ZNF100	-0.14463594335730345	0.14463594335730345	0.6350265693440634	0.6388338330735099
SLC1A3	SH3BP4	0.1446033066344722	0.1446033066344722	0.6351028507434321	0.6388338330735099
JMJD1C	IRAK3	-0.14457819810176264	0.14457819810176264	0.6351591321448108	0.6388338330735099
NSUN6	ERICH5	0.14449527022427172	0.14449527022427172	0.635354911019607	0.6388338330735099
ZMPSTE24	ARFGEF1	-0.14447430834502328	0.14447430834502328	0.6354053632758428	0.6388338330735099
SCARF2	TIPIN	-0.14445162617881113	0.14445162617881113	0.635457825582128	0.6388338330735099
PLEKHM3	EXOC8	-0.14439611932912827	0.14439611932912827	0.6355913934079002	0.6388338330735099
IRF2BP2	TBCEL	0.14438973426348883	0.14438973426348883	0.6356056647632498	0.6388338330735099
CD274	GLA	-0.14438811386397632	0.14438811386397632	0.6356098858683532	0.6388338330735099
WDR1	RPLP1	0.14438723796134567	0.14438723796134567	0.6356132024509344	0.6388338330735099
ZFYVE16	BRAF	0.14437985701331946	0.14437985701331946	0.635631594408885	0.6388338330735099
GCH1	C6orf62	-0.14436849670132224	0.14436849670132224	0.6356557150094759	0.6388338330735099
KYNU	HDAC9	-0.1443457879634611	0.1443457879634611	0.635712297918362	0.640391031009697
RNF111	LAMP2	0.14431503734252904	0.14431503734252904	0.635785162232647	0.640391031009697
SNX13	LAMP2	-0.14425624149477345	0.14425624149477345	0.635918931063424	0.640391031009697
NSMAF	HIVEP1	-0.14424529822066712	0.14424529822066712	0.6359445592015518	0.640391031009697
TLR2	HDAC9	-0.1442289479942977	0.1442289479942977	0.6359856647250588	0.640391031009697
FUT4	TBCEL	-0.14420268533002883	0.14420268533002883	0.6360466697440533	0.640391031009697
KATNBL1	ZMPSTE24	-0.14418040951643996	0.14418040951643996	0.6361012426028901	0.6508804332672244
SPG11	CNOT6	0.14416752210194916	0.14416752210194916	0.6361291822985746	0.6508804332672244
ALG6	CCNE2	0.14413200816055705	0.14413200816055705	0.6362131018881305	0.6508804332672244
P2RX7	ARSE	-0.14412146866507075	0.14412146866507075	0.6362384285187509	0.6508804332672244
TDRD7	TBCEL	0.14408759495326479	0.14408759495326479	0.6363169209731737	0.6508804332672244
ADAM10	GPX3	0.14406065761203163	0.14406065761203163	0.6363778254896658	0.6508804332672244
CCNE2	BTLA	0.14401107283029002	0.14401107283029002	0.6364895842724035	0.6508804332672244
NSMAF	ZNF100	-0.1440076818269413	0.1440076818269413	0.6364974234675956	0.6508804332672244
WDR20	AFTPH	-0.143993613002195	0.143993613002195	0.636528177233349	0.6508804332672244
INO80D	ANKRD12	0.14398929030374658	0.14398929030374658	0.6365392325086199	0.6508804332672244
RESF1	GNS	0.1439656929030887	0.1439656929030887	0.6365922978299198	0.6508804332672244
PLPBP	SMOX	-0.14395840615657585	0.14395840615657585	0.6366097852653482	0.6508804332672244
KYNU	ZFYVE16	0.14394473270895625	0.14394473270895625	0.6366381269710425	0.6508804332672244
TDRD7	ZNF66	0.1439403873271563	0.1439403873271563	0.6366470716937617	0.6508804332672244
ZNF254	EBLN2	-0.14393684300175907	0.14393684300175907	0.6366549108889537	0.6508804332672244
VPS50	SYT14	-0.14385769720541752	0.14385769720541752	0.6368413430310208	0.6508804332672244
TMBIM4	SKIL	-0.14381978796271677	0.14381978796271677	0.6369236545805372	0.6508804332672244
HIVEP1	FUT4	0.14380833001291038	0.14380833001291038	0.6369487802061528	0.6508804332672244
SLC7A11	ARSE	0.1437531854201226	0.1437531854201226	0.6370854636095011	0.6508804332672244
NSUN6	SRGAP3	0.14373777101443208	0.14373777101443208	0.6371224485304072	0.6508804332672244
CLIP4	PGBD4	0.14364938638624103	0.14364938638624103	0.6373278756454396	0.6508804332672244
TMBIM4	SYT14	0.14364817307984107	0.14364817307984107	0.6373303882080011	0.6508804332672244
WDR1	IRAK3	0.14359529171493635	0.14359529171493635	0.6374531017635073	0.6508804332672244
ZNF254	RPLP1	-0.14359507467830326	0.14359507467830326	0.637454106788532	0.6508804332672244
WDR11	PGBD4	0.14358768380241105	0.14358768380241105	0.6374705891989357	0.6508804332672244
SNX13	MPC1	0.14354198273185853	0.14354198273185853	0.6375788303940874	0.6508804332672244
IL7R	NAT1	-0.14352715404284094	0.14352715404284094	0.6376122977274072	0.6508804332672244
CLDN1	PLSCR1	0.14352531491624484	0.14352531491624484	0.637617021345023	0.6508804332672244
ANKRD36C	ATP2B1	0.1435071632109356	0.1435071632109356	0.637659232396057	0.6508804332672244
ARHGEF28	TNIP3	0.14341586031932596	0.14341586031932596	0.6378696846362126	0.6508804332672244
IFIH1	AFTPH	-0.14339307507039656	0.14339307507039656	0.6379228504600151	0.6508804332672244
TAS2R38	CNOT11	-0.14339259594871878	0.14339259594871878	0.6379239559875421	0.6508804332672244
ATP13A3	DES	-0.14335001953205176	0.14335001953205176	0.638018327837354	0.6508804332672244
GTF2A1	MGAM2	-0.1433327827963029	0.1433327827963029	0.638062046425925	0.6508804332672244
GPBP1	ZFC3H1	0.14331029729845857	0.14331029729845857	0.6381152122497274	0.6508804332672244
BNIP5	TNFAIP8	0.14324002531172347	0.14324002531172347	0.6382771217811938	0.6508804332672244
BNIP5	TBCEL	-0.14322380587399616	0.14322380587399616	0.6383129006720702	0.6508804332672244
ZNF100	STXBP3	-0.14321538885863005	0.14321538885863005	0.6383317951425331	0.6508804332672244
AFAP1L2	TM2D1	0.14318415421726655	0.14318415421726655	0.6384075740293895	0.6508804332672244
ANKRD36C	TNFAIP8	0.14316988450233348	0.14316988450233348	0.6384392323176651	0.6508804332672244
HDAC9	ANKRD12	0.1431645287566662	0.1431645287566662	0.6384512926179605	0.6508804332672244
WDR20	HMGCS1	0.1431489062898882	0.1431489062898882	0.6384912926139404	0.6508804332672244
TMEM141	ZFC3H1	-0.143137995568496	0.143137995568496	0.638517724772088	0.6508804332672244
CLIC5	CEP135	0.14310668312445068	0.14310668312445068	0.6385925991364222	0.6508804332672244
PAN3	HTATIP2	-0.14307249023632862	0.14307249023632862	0.6386740061634165	0.6508804332672244
LAMP2	MCOLN2	-0.1430447766336041	0.1430447766336041	0.6387392322875144	0.6508804332672244
PIAS1	SMNDC1	0.14302970322841724	0.14302970322841724	0.6387736041433564	0.6508804332672244
BHLHE41	GPR135	0.14299252965408327	0.14299252965408327	0.638862046345523	0.6508804332672244
NTN4	MXRA8	-0.1429782316518256	0.1429782316518256	0.6388976242313945	0.6508804332672244
NAT1	ZFYVE16	0.1429763373039891	0.1429763373039891	0.6389027498590201	0.6508804332672244
IL7R	SIPA1L1	0.14296918032805195	0.14296918032805195	0.6389202372944485	0.6508804332672244
BNIP5	RCAN3	0.1429509951844845	0.1429509951844845	0.6389631518629998	0.6508804332672244
GTF2A1	TM9SF2	0.14293783032575297	0.14293783032575297	0.6389951116587828	0.6508804332672244
EXOC8	USP9X	0.14279817468491973	0.14279817468491973	0.63932687041941	0.6508804332672244
EHHADH	AFAP1L2	0.14279552407588067	0.14279552407588067	0.639332096549538	0.6508804332672244
ELF1	VTCN1	0.14277884108866556	0.14277884108866556	0.6393722975505228	0.6508804332672244
ANXA3	ALG6	0.14277627236229257	0.14277627236229257	0.6393770211681385	0.6508804332672244
TAS2R38	ZMPSTE24	-0.14277220503599136	0.14277220503599136	0.6393873729258922	0.6508804332672244
INO80D	GNS	0.1427673482447216	0.1427673482447216	0.6393977246836458	0.6508804332672244
ADNP2	BTBD11	0.1427643271784988	0.1427643271784988	0.6394046593563156	0.6508804332672244
JMJD1C	ATP2B1	0.1427522702470081	0.1427522702470081	0.6394320965394877	0.6508804332672244
SLC7A11	ZNF132	0.14275170064261022	0.14275170064261022	0.6394337045795272	0.6508804332672244
DCUN1D1	GCH1	0.14274257687704012	0.14274257687704012	0.6394578251801181	0.6508804332672244
TMEM106B	SKIL	-0.14262319915775595	0.14262319915775595	0.6397396341970217	0.6508804332672244
AFAP1L2	PGBD4	-0.14260808204898162	0.14260808204898162	0.6397775236404499	0.6508804332672244
LAMP3	ACTR3	-0.14256145887221527	0.14256145887221527	0.6398900864432074	0.6508804332672244
SIPA1L1	TM9SF2	0.14255688262909372	0.14255688262909372	0.6399016442309905	0.6508804332672244
RESF1	BRAF	-0.14255077155955842	0.14255077155955842	0.6399158150838377	0.6508804332672244
FBXL5	SUZ12	0.14255027420505467	0.14255027420505467	0.6399173226213746	0.6508804332672244
CLEC5A	ELF2	0.1425476780784528	0.1425476780784528	0.6399237547815322	0.6508804332672244
USP9X	ARFGEF1	0.14251024955018488	0.14251024955018488	0.6400085788936102	0.6508804332672244
RTN4	RAPGEF2	-0.14246957060839438	0.14246957060839438	0.6401035537584369	0.6508804332672244
P2RX7	TLR2	-0.14245527461654514	0.14245527461654514	0.6401348100367025	0.6508804332672244
B3GNT5	INO80D	0.14245324745779248	0.14245324745779248	0.640138830136801	0.6508804332672244
CEP135	SMNDC1	0.14242933044606926	0.14242933044606926	0.6401933024931354	0.6508804332672244
ZFAND6	IRAK3	0.1424215822223462	0.1424215822223462	0.6402118954560909	0.6508804332672244
NTN4	ADAL	0.1424135258170222	0.1424135258170222	0.6402284783689971	0.6508804332672244
WDR1	ZFYVE16	0.14241035502124794	0.14241035502124794	0.6402361165591842	0.6508804332672244
NSMAF	SERINC3	-0.1423875841878658	0.1423875841878658	0.6402873728354399	0.6508804332672244
EPAS1	NABP1	0.14237261019486197	0.14237261019486197	0.6403247597663558	0.6508804332672244
ZNF66	TIPIN	0.1423403539513336	0.1423403539513336	0.6404036542307885	0.6508804332672244
AFAP1L2	FUT4	-0.14233647104249725	0.14233647104249725	0.6404103878984535	0.6508804332672244
SRGAP3	GCH1	-0.14232021017737675	0.14232021017737675	0.6404475738243645	0.6508804332672244
TFEC	ZNF254	0.14231643327613464	0.14231643327613464	0.6404561165370737	0.6508804332672244
SLC7A11	ACSL3	0.1423124022636944	0.1423124022636944	0.6404667698023347	0.6508804332672244
WDR1	GNS	0.14223899561586692	0.14223899561586692	0.6406316944088749	0.6508804332672244
C3AR1	CD274	0.14219956095544556	0.14219956095544556	0.6407252622386671	0.6508804332672244
STAU2	ZNF407	0.14219338051547847	0.14219338051547847	0.6407401366090315	0.6508804332672244
NSUN6	IL7R	0.1421815956856024	0.1421815956856024	0.6407672722846962	0.6508804332672244
ELF2	STX7	-0.14211483370051747	0.14211483370051747	0.6409189305609115	0.6508804332672244
ZNF292	EXOC8	0.14210742302615315	0.14210742302615315	0.640934910458803	0.6508804332672244
GPX3	TMEM141	-0.14205928966682793	0.14205928966682793	0.6410520963766737	0.6508804332672244
IBSP	C12orf66	0.14205724141609263	0.14205724141609263	0.641056719491787	0.6508804332672244
OSBPL11	AFAP1L2	0.1420489635262973	0.1420489635262973	0.6410779255198065	0.6508804332672244
NSMAF	RESF1	-0.14195564174694175	0.14195564174694175	0.6412901868050064	0.6508804332672244
ARG2	TIMM8A	0.14195148532796065	0.14195148532796065	0.641299232030228	0.6508804332672244
IRF2BP2	TNIP3	-0.14193895480817936	0.14193895480817936	0.641326870218405	0.6508804332672244
MPC1	MGAM2	0.14193032440541697	0.14193032440541697	0.6413443576538334	0.6508804332672244
FLVCR1	ZNF100	-0.141923463269076	0.141923463269076	0.6413595335317052	0.6508804332672244
JMJD1C	EHHADH	0.1419110186966147	0.1419110186966147	0.6413883777499118	0.6508804332672244
SLC39A8	SUMO4	-0.14186555998287642	0.14186555998287642	0.6414979254775954	0.6508804332672244
TDRD7	USP9X	0.1418207823480805	0.1418207823480805	0.6415994330050822	0.6508804332672244
BTLA	ACSL3	0.1418200525029949	0.1418200525029949	0.6416014430551313	0.6508804332672244
ATP13A3	CCNE2	-0.1417967951040267	0.1417967951040267	0.6416537043564117	0.6508804332672244
C3AR1	SOD3	-0.14177428814215182	0.14177428814215182	0.6417074731952288	0.6508804332672244
TMBIM4	C6orf62	-0.1417733546486814	0.1417733546486814	0.641709684250283	0.6508804332672244
ITGB8	SKIL	0.1417284542057817	0.1417284542057817	0.6418151113753657	0.6508804332672244
ETV6	ATP23	-0.14171990039595034	0.14171990039595034	0.6418335033333162	0.6508804332672244
ALG6	OSBPL11	-0.1416567064816715	0.1416567064816715	0.6419816440219454	0.6508804332672244
CCNE2	SMOX	-0.1416423845321309	0.1416423845321309	0.6420148098477578	0.6508804332672244
IL7R	HDAC9	-0.14162587374823288	0.14162587374823288	0.6420519957736688	0.6508804332672244
RAPGEF2	MGAM2	0.14162354616363937	0.14162354616363937	0.642058126426319	0.6508804332672244
LAMP2	RPLP1	-0.1416059097828154	0.1416059097828154	0.6420966188847619	0.6508804332672244
ITGB8	XPO1	0.14160394996775724	0.14160394996775724	0.6421021465223974	0.6508804332672244
ERICH5	CD47	0.14160253821842383	0.14160253821842383	0.6421053626024761	0.6508804332672244
JMJD1C	BRAF	0.1415905002433282	0.1415905002433282	0.6421342068206828	0.6508804332672244
KRT86	XPO1	-0.1415646647305045	0.1415646647305045	0.6422002369648003	0.6508804332672244
GPBP1	DES	-0.14151218064614207	0.14151218064614207	0.6423289806704542	0.6508804332672244
NABP1	ANKRD12	-0.1415024330506467	0.1415024330506467	0.642351995743518	0.6508804332672244
BAZ1A	STX7	-0.14148014283134946	0.14148014283134946	0.6424034530247786	0.6508804332672244
BHLHE41	GCH1	-0.1414645550883509	0.1414645550883509	0.6424363173430837	0.6508804332672244
IRAK3	ZNF608	0.1414426403146447	0.1414426403146447	0.6424868701018221	0.6508804332672244
NAT1	LAMP2	0.1414139259136577	0.1414139259136577	0.6425576238635554	0.6508804332672244
TMIGD2	SH3BP4	0.14138870559715938	0.14138870559715938	0.6426146087824514	0.6508804332672244
EPYC	SUZ12	-0.14135862021297713	0.14135862021297713	0.6426831514891305	0.6508804332672244
ANXA3	PGBD4	-0.1413581591373514	0.1413581591373514	0.6426844580216625	0.6508804332672244
ARG2	ZFC3H1	0.14130501444506816	0.14130501444506816	0.6428043575070997	0.6508804332672244
CEP135	ZNF91	0.14127894354242487	0.14127894354242487	0.6428614429284982	0.6508804332672244
TNIP3	CD47	-0.14120626336203718	0.14120626336203718	0.6430329001976984	0.6508804332672244
BCL6	PIK3C3	0.1411594227448581	0.1411594227448581	0.6431388298352935	0.6508804332672244
TM9SF2	ZNF91	0.14110805217359634	0.14110805217359634	0.6432590308282381	0.6508804332672244
KATNBL1	ERICH5	0.1410678914863438	0.1410678914863438	0.6433516941355081	0.6508804332672244
KRAS	SKIL	-0.14104782161535812	0.14104782161535812	0.6433974227741284	0.6508804332672244
BNIP5	MCOLN2	0.14103041389503615	0.14103041389503615	0.6434376237751132	0.6508804332672244
GALNT7	MPC1	0.14102681773298736	0.14102681773298736	0.6434464679953299	0.6508804332672244
TRDMT1	BAZ1A	0.14102585239575638	0.14102585239575638	0.6434484780453791	0.6508804332672244
ERBIN	TAFA2	0.14102296047234392	0.14102296047234392	0.6434548097030341	0.6508804332672244
TNFAIP8	SKIL	-0.14101732830829705	0.14101732830829705	0.6434669705058321	0.6508804332672244
ZNF501	IRAK3	0.14100829013070548	0.14100829013070548	0.643487171508827	0.6508804332672244
VPS50	RCAN3	0.1409619621118554	0.1409619621118554	0.6435974227540279	0.6508804332672244
MFAP4	TIMM8A	-0.14095076625364072	0.14095076625364072	0.6436252619472098	0.6508804332672244
ANKRD36C	GTF2A1	0.14090445484687503	0.14090445484687503	0.643736216709928	0.6508804332672244
GTF2A1	B3GNT5	0.14087745669919483	0.14087745669919483	0.6437975232364298	0.6508804332672244
ASPH	CD47	0.14080761504954759	0.14080761504954759	0.6439649604055316	0.6508804332672244
RPA4	PIK3C3	0.14080367683038386	0.14080367683038386	0.643973302113236	0.6508804332672244
PLPBP	BHLHE41	-0.1407786267928493	0.1407786267928493	0.6440326990921911	0.6508804332672244
VPS50	VTCN1	0.14077718684283033	0.14077718684283033	0.6440352116547526	0.6508804332672244
CXCL5	PLEKHM3	0.14074785342559532	0.14074785342559532	0.6441056639089785	0.6508804332672244
SLC7A11	AKIRIN2	0.14071467311956337	0.14071467311956337	0.6441861664134506	0.6508804332672244
NSUN6	MCOLN2	0.14069388988367515	0.14069388988367515	0.6442322970620807	0.6508804332672244
IRAK3	EXOC8	0.14068137935620703	0.14068137935620703	0.6442604377627701	0.6508804332672244
GALNT7	TM2D1	-0.14067894338819675	0.14067894338819675	0.644264558365371	0.6508804332672244
WDR11	RPLP1	-0.14064915793392613	0.14064915793392613	0.6443338045895673	0.6508804332672244
MXRA8	TBCEL	0.14064536324494123	0.14064536324494123	0.6443429503172914	0.6508804332672244
STAU2	ADAM17	-0.1406368735147736	0.1406368735147736	0.6443626488077739	0.6508804332672244
GALNT7	FAM91A1	-0.14060388130101076	0.14060388130101076	0.6444390307096451	0.6508804332672244
RAPGEF2	HDAC9	0.14059820754621544	0.14059820754621544	0.6444498849799111	0.6508804332672244
RPLP1	SEC22B	-0.1405726987862672	0.1405726987862672	0.6445052618587677	0.6508804332672244
CLEC5A	ZBED5	0.14056590151275572	0.14056590151275572	0.644521643766669	0.6508804332672244
SAR1B	GCH1	-0.14056115322023158	0.14056115322023158	0.6445339050719694	0.6508804332672244
ERBIN	RCAN3	0.14052775183467553	0.14052775183467553	0.6446097844613282	0.6508804332672244
PLEKHM3	TMEM141	-0.14049028867408475	0.14049028867408475	0.6447047593261549	0.6508804332672244
AFAP1L2	BAZ1A	0.14048001711640762	0.14048001711640762	0.6447292819367556	0.6508804332672244
WDR20	ZFAND6	0.14046280354582463	0.14046280354582463	0.6447697844452478	0.6508804332672244
SLC35A5	PIK3C3	-0.1404079110744315	0.1404079110744315	0.6448988296584091	0.6508804332672244
THAP5	PIK3C3	0.14037433389525278	0.14037433389525278	0.6449805381929107	0.6508804332672244
SCARF2	TLR2	-0.14029482099640012	0.14029482099640012	0.6451664678224656	0.6508804332672244
ARG2	IBSP	0.14028363674800193	0.14028363674800193	0.6451905884230564	0.6508804332672244
ITGB8	EPB41L4A	0.1402594216938658	0.1402594216938658	0.6452460658044155	0.6508804332672244
PAN3	CCL22	0.14020797466001397	0.14020797466001397	0.6453631512197838	0.6508804332672244
PGBD4	TBCEL	-0.14019842072457717	0.14019842072457717	0.6453855632778328	0.6508804332672244
ZFYVE16	PGBD4	0.1401858834679564	0.1401858834679564	0.6454158145310739	0.6608469225221832
SERINC3	MFAP4	0.14013350765511143	0.14013350765511143	0.645537623564058	0.6608469225221832
IL7R	SUMO4	-0.1401188781782593	0.1401188781782593	0.6455727994399196	0.6608469225221832
B3GNT5	TIPIN	0.14010241474479934	0.14010241474479934	0.6456126989333971	0.6608469225221832
MAP3K13	INO80D	0.14008239111392046	0.14008239111392046	0.6456587290795247	0.6608469225221832
HMGCS1	ZFYVE16	0.14006920307444715	0.14006920307444715	0.6456920959103422	0.6608469225221832
EPAS1	LAMP2	0.1400669383358901	0.1400669383358901	0.6456976235479776	0.6608469225221832
TMIGD2	TMBIM4	-0.14006271493214478	0.14006271493214478	0.6457071712857114	0.6608469225221832
ITGB8	IBSP	-0.14004984509397017	0.14004984509397017	0.6457344074638787	0.6608469225221832
ACSL3	ZNF292	-0.14003917963187318	0.14003917963187318	0.6457589300744794	0.6608469225221832
SLC7A11	EREG	0.13999965772361464	0.13999965772361464	0.6458553119743405	0.6608469225221832
P2RX7	ZNF66	0.13993731833343898	0.13993731833343898	0.6459981260303391	0.6608469225221832
LAMP3	CNOT11	0.13989326883294373	0.13989326883294373	0.6461033521504169	0.6608469225221832
KMO	TDRD7	0.139846496797145	0.139846496797145	0.6462199350532729	0.6608469225221832
ANKRD36C	TLR2	-0.1398340750107986	0.1398340750107986	0.646250186306514	0.6608469225221832
BRAF	BAZ1A	0.13982892189976948	0.13982892189976948	0.6462623471093119	0.6608469225221832
RESF1	XPO1	0.13981758342206219	0.13981758342206219	0.6462899852974889	0.6608469225221832
NABP1	EXOC8	0.1397286252282482	0.1397286252282482	0.6465008395476544	0.6608469225221832
RPLP1	XPO1	-0.13968540732974444	0.13968540732974444	0.6466030505926582	0.6608469225221832
GTF2A1	ELF2	0.13965174599996683	0.13965174599996683	0.6466833520921255	0.6608469225221832
RNF111	VTCN1	0.1396509270887122	0.1396509270887122	0.6466850606346672	0.6608469225221832
ADAM10	C12orf66	0.13962175988190795	0.13962175988190795	0.6467469701761839	0.6608469225221832
JMJD1C	SMNDC1	0.139555891582274	0.139555891582274	0.6469066686525962	0.6608469225221832
HIVEP1	EBLN2	-0.13954511141235149	0.13954511141235149	0.6469344073432757	0.6608469225221832
NTN4	TXNRD1	0.13953894722184595	0.13953894722184595	0.6469495832211474	0.6608469225221832
B3GNT5	MAP3K13	-0.13952724865643773	0.13952724865643773	0.6469779249268417	0.6608469225221832
TFEC	HMGCS1	0.13952560916020912	0.13952560916020912	0.646982548041955	0.6608469225221832
AREL1	SAR1B	-0.1395181088063472	0.1395181088063472	0.6469998344723784	0.6608469225221832
ATP2B1	MCOLN2	0.13943238091999077	0.13943238091999077	0.6472031510348591	0.6608469225221832
SLC39A8	ERBIN	0.1394062956036614	0.1394062956036614	0.6472626485163168	0.6608469225221832
INO80D	KRAS	0.13931204930052477	0.13931204930052477	0.647487372111822	0.6608469225221832
CXCL5	ACSL3	0.13930019897477075	0.13930019897477075	0.6475152113050039	0.6608469225221832
ATP23	KRT86	0.13925485611082178	0.13925485611082178	0.6476260655652195	0.6608469225221832
TNIP3	MFAP4	0.13922004928630113	0.13922004928630113	0.6477103871647852	0.6608469225221832
CLIP4	ADAM17	0.13917845909804333	0.13917845909804333	0.647804960019602	0.6608469225221832
ZNF66	EXOC8	0.13917416255367665	0.13917416255367665	0.6478142062498286	0.6608469225221832
BTLA	ZFC3H1	0.13910719467404253	0.13910719467404253	0.6479708896511669	0.6608469225221832
CEP135	ZNF608	0.1391032593781253	0.1391032593781253	0.6479790303538663	0.6608469225221832
KYNU	KATNBL1	-0.1390798674019687	0.1390798674019687	0.6480373218052943	0.6608469225221832
SLC1A3	BTBD11	0.1390595441745889	0.1390595441745889	0.6480878745640327	0.6608469225221832
ADAL	INO80D	0.13905085010387774	0.13905085010387774	0.648109683607067	0.6608469225221832
WDR20	GPBP1	-0.13904614421040862	0.13904614421040862	0.6481221459173723	0.6608469225221832
TRIP12	ZFAND6	0.1390166419587393	0.1390166419587393	0.6481884775689972	0.6608469225221832
DCUN1D1	KRAS	-0.13898613911369145	0.13898613911369145	0.648259331833233	0.6608469225221832
BNIP5	SKIL	0.13898337501434613	0.13898337501434613	0.6482657639933905	0.6608469225221832
NAT1	CNOT11	0.1389678780122405	0.1389678780122405	0.6483011408742572	0.6608469225221832
TIGD1	ZNF608	0.1389627935138238	0.1389627935138238	0.6483116936370157	0.6608469225221832
RPLP1	GPR135	-0.13893547602683268	0.13893547602683268	0.648375713731084	0.6608469225221832
TFEC	ADAM10	0.138913893851198	0.138913893851198	0.6484280755348668	0.6608469225221832
SH3BP4	ACTR3	0.13888801451739985	0.13888801451739985	0.6484934021614671	0.6608469225221832
ITGB8	GPBP1	0.13886410269014113	0.13886410269014113	0.6485495830603434	0.667161760769824
AREL1	ALG6	-0.13885956328174476	0.13885956328174476	0.64855882929057	0.667161760769824
BACH1	SMOX	-0.13883616069147098	0.13883616069147098	0.6486100855668255	0.667161760769824
ZNF254	HIVEP1	-0.13882491671746022	0.13882491671746022	0.6486332011423919	0.667161760769824
CNOT6	TAS2R4	-0.13880809563413443	0.13880809563413443	0.6486717941033373	0.667161760769824
CXCL5	C6orf62	-0.13875418091675834	0.13875418091675834	0.6488021458490306	0.667161760769824
GPBP1	MGAM2	0.13873934178236436	0.13873934178236436	0.6488338041373061	0.667161760769824
RCAN3	C12orf66	0.13873735610539129	0.13873735610539129	0.6488390302674342	0.667161760769824
ANXA3	MGAM2	-0.1386926488491914	0.1386926488491914	0.6489409398049307	0.667161760769824
GTF2A1	ZNF608	0.13868412717978162	0.13868412717978162	0.6489589297528714	0.667161760769824
CCL22	SNX13	0.138662503108357	0.138662503108357	0.6490119950741714	0.667161760769824
DCUN1D1	TNIP3	-0.1386557729699875	0.1386557729699875	0.6490269699470382	0.667161760769824
PAN3	SMNDC1	0.13864020994464066	0.13864020994464066	0.6490636533604368	0.667161760769824
ACSL3	TMBIM4	0.13863591450121127	0.13863591450121127	0.6490740051181905	0.667161760769824
NSMAF	ZNF501	-0.13863272420664136	0.13863272420664136	0.6490821458208899	0.667161760769824
CLDN1	ZNF850	0.13859954490279733	0.13859954490279733	0.6491589297327709	0.667161760769824
ATP23	CNOT6	-0.13858982843995515	0.13858982843995515	0.6491822463133421	0.667161760769824
ATP23	SCARF2	0.13856921156720786	0.13856921156720786	0.6492268694244352	0.667161760769824
EREG	PIK3C3	0.13856665356143613	0.13856665356143613	0.6492323970620707	0.667161760769824
ITGB8	SNX13	0.13855160586568993	0.13855160586568993	0.6492669699229175	0.667161760769824
ASPH	PIK3C3	-0.13854485515990422	0.13854485515990422	0.6492840553483361	0.667161760769824
TFEC	STX7	-0.13852517870849002	0.13852517870849002	0.6493277739369071	0.667161760769824
ATF6	FLVCR1	0.13852178895395717	0.13852178895395717	0.6493345076045721	0.667161760769824
ITGB8	AFTPH	0.1384521864355437	0.1384521864355437	0.6495042563312305	0.667161760769824
RESF1	EBLN2	-0.13843480353455156	0.13843480353455156	0.6495425477846686	0.667161760769824
MAP3K13	ZFC3H1	0.1384330752421914	0.1384330752421914	0.6495467688897719	0.667161760769824
MTF1	RPA4	-0.13840489574115414	0.13840489574115414	0.6496108894863427	0.667161760769824
RESF1	ZFC3H1	0.13839915304418948	0.13839915304418948	0.6496230502891407	0.667161760769824
PLCH1	SH3BP4	0.13835874121103175	0.13835874121103175	0.6497139045513664	0.667161760769824
GALNT7	ADAM17	-0.1383332316330288	0.1383332316330288	0.6497750100728633	0.667161760769824
MTF1	TMBIM4	-0.13829490023794172	0.13829490023794172	0.6498597336824389	0.667161760769824
RTN4	MAP3K13	0.13828902266504928	0.13828902266504928	0.6498717939827343	0.667161760769824
TMEM106B	ACSL3	0.13827715116329037	0.13827715116329037	0.6499003366934335	0.667161760769824
IFIH1	TAS2R38	0.13823350676509016	0.13823350676509016	0.6500062663310285	0.667161760769824
EXOC8	SMNDC1	0.13821770609662953	0.13821770609662953	0.6500435527594419	0.667161760769824
FLVCR1	SKIL	-0.13818094481258736	0.13818094481258736	0.6501318944591061	0.667161760769824
ATP2B1	TRDMT1	-0.1381808177038404	0.1381808177038404	0.650132296469116	0.667161760769824
CD274	MCOLN2	-0.13816279347090232	0.13816279347090232	0.6501712914400712	0.667161760769824
IRF2BP2	OSBPL11	-0.13815090539494534	0.13815090539494534	0.6501968190756966	0.667161760769824
TMEM106B	BRAF	-0.1381078807967969	0.1381078807967969	0.6502958140406218	0.667161760769824
ERBIN	GPX3	-0.13808903703757713	0.13808903703757713	0.6503404371517149	0.667161760769824
ADNP2	ATP23	-0.13807726154162106	0.13807726154162106	0.6503655627773304	0.667161760769824
PAN3	BCL6	-0.13805733601666537	0.13805733601666537	0.6504091808633989	0.667161760769824
AREL1	ITGB8	0.13805724836060085	0.13805724836060085	0.6504092813659014	0.667161760769824
WDR20	CEP135	0.13805605639178997	0.13805605639178997	0.6504111909134481	0.667161760769824
MTF1	RNF111	-0.13805604834368923	0.13805604834368923	0.6504112914159507	0.667161760769824
ZNF100	SRGAP3	0.1380212087555428	0.1380212087555428	0.6504965175380384	0.667161760769824
PAN3	TFEC	-0.13801449797565296	0.13801449797565296	0.6505128994459397	0.667161760769824
RTKN2	TMEM141	-0.13798429019955927	0.13798429019955927	0.6505876733077716	0.667161760769824
WDR11	TNFAIP8	0.13792698461718977	0.13792698461718977	0.6507222461585682	0.667161760769824
ZFAND6	STAU2	-0.13791800157167922	0.13791800157167922	0.650742648166568	0.667161760769824
ASPH	ARFGEF1	0.13790849724420806	0.13790849724420806	0.65076395469709	0.667161760769824
TNIP3	ERICH5	0.13789169598071255	0.13789169598071255	0.650806165748124	0.667161760769824
ATP23	RTKN2	0.13781519253724203	0.13781519253724203	0.6509869697500533	0.667161760769824
TLR2	ZNF91	0.13779017149767347	0.13779017149767347	0.6510411405988803	0.667161760769824
CD47	ANKRD12	0.13776924555251135	0.13776924555251135	0.6510907888350966	0.667161760769824
BNIP5	ZNF850	0.13776557877415785	0.13776557877415785	0.6510998340603182	0.667161760769824
EPAS1	CNOT11	0.13775618866659775	0.13775618866659775	0.6511229496358845	0.667161760769824
CLIC5	ATP2B1	0.13774974593134387	0.13774974593134387	0.651138929533776	0.667161760769824
ZNF501	MFAP4	-0.13771949308890175	0.13771949308890175	0.6512124973655782	0.667161760769824
NSMAF	TNFAIP8	-0.13770038509492932	0.13770038509492932	0.6512597335417353	0.667161760769824
SRGAP3	ZFC3H1	0.13767064410331042	0.13767064410331042	0.6513261656958628	0.667161760769824
EPB41L4A	FAM91A1	0.1376643651870638	0.1376643651870638	0.6513404370512124	0.667161760769824
RESF1	GPBP1	-0.1376640782274705	0.1376640782274705	0.6513416430812419	0.667161760769824
SLC7A11	NABP1	-0.13763406271157047	0.13763406271157047	0.6514161154355663	0.667161760769824
ITGB8	ENPP4	0.13761958126461038	0.13761958126461038	0.6514497837738911	0.667161760769824
FAM91A1	ADAL	0.1375820078610973	0.1375820078610973	0.651536316428511	0.667161760769824
ZNF850	AFAP1L2	-0.13753191720392496	0.13753191720392496	0.6516517938038399	0.667161760769824
FLVCR1	BCL6	0.13752234913083194	0.13752234913083194	0.6516743063643913	0.667161760769824
NABP1	ZNF501	0.13748250694438574	0.13748250694438574	0.6517707887667549	0.667161760769824
ELF1	RPLP1	0.1374701723335235	0.1374701723335235	0.6518027485625378	0.667161760769824
KYNU	SHOC2	0.13746019179017765	0.13746019179017765	0.6518230500680352	0.667161760769824
RTN4	TMEM106B	-0.13743328614162748	0.13743328614162748	0.6518838540820248	0.667161760769824
IRAK3	GNS	0.1374175300573346	0.1374175300573346	0.6519234520679947	0.667161760769824
WDR11	LAMP2	0.1374062819631845	0.1374062819631845	0.6519517937736891	0.667161760769824
BACH1	WDR11	0.13732379685899654	0.13732379685899654	0.6521478741559925	0.667161760769824
SPG11	PLSCR1	0.13729842308105789	0.13729842308105789	0.6522068691249377	0.667161760769824
EREG	SHOC2	-0.13724855728594942	0.13724855728594942	0.6523277736353996	0.667161760769824
GTF2A1	TAS2R4	0.1372126468484611	0.1372126468484611	0.6524114922199505	0.667161760769824
C3AR1	TIGD1	-0.13720128460505981	0.13720128460505981	0.652440738448167	0.667161760769824
HDAC9	ZMPSTE24	0.13719902872408452	0.13719902872408452	0.6524453615632803	0.667161760769824
ZNF66	ATF6	0.13713542691747727	0.13713542691747727	0.6525922962218798	0.667161760769824
ZNF100	ZNF407	0.13705556403569386	0.13705556403569386	0.6527797333889716	0.667161760769824
CLIP4	PLEKHM3	-0.13703957614398932	0.13703957614398932	0.6528176228323997	0.667161760769824
SLC39A8	ZNF407	0.13703110031222843	0.13703110031222843	0.6528370198153749	0.667161760769824
IRF2BP2	AKIRIN2	0.1370186608276353	0.1370186608276353	0.6528636529785273	0.667161760769824
SLC35A5	ZBED5	0.13699255448110415	0.13699255448110415	0.6529254620175415	0.667161760769824
RNF111	CNOT11	0.13699071864365442	0.13699071864365442	0.6529288791026252	0.667161760769824
NAT1	TIMM8A	-0.13691660649360587	0.13691660649360587	0.653096316271727	0.667161760769824
EPYC	HDAC9	-0.13686447125528195	0.13686447125528195	0.6532188288222283	0.667161760769824
WDR11	CCNE2	-0.13685551059160478	0.13685551059160478	0.6532408388702674	0.667161760769824
GPX3	SAR1B	-0.1368238793646927	0.1368238793646927	0.6533132006720401	0.667161760769824
GTF2A1	BTLA	0.13676306581541908	0.13676306581541908	0.6534558137230339	0.667161760769824
EPB41L4A	NABP1	0.13671269064734942	0.13671269064734942	0.6535719946158799	0.667161760769824
SUZ12	TNIP3	-0.13667634277144525	0.13667634277144525	0.6536568187279579	0.667161760769824
ARG2	PLPBP	-0.1366650337979725	0.1366650337979725	0.6536848589261448	0.667161760769824
DCUN1D1	ATP2B1	0.13665559088415452	0.13665559088415452	0.6537073714866963	0.667161760769824
CLEC5A	GALNT7	0.13664462843255298	0.13664462843255298	0.6537317935947946	0.667161760769824
MGAM2	STXBP3	0.13660689203473958	0.13660689203473958	0.653819532279444	0.667161760769824
HTATIP2	EHHADH	0.13660588913975258	0.13660588913975258	0.6538217433344982	0.667161760769824
WDR1	AFAP1L2	0.13655275767274222	0.13655275767274222	0.6539440548799945	0.667161760769824
DCUN1D1	ZNF292	-0.13655094309150814	0.13655094309150814	0.6539495825176299	0.667161760769824
SLC7A11	ZNF407	0.13646344301785918	0.13646344301785918	0.6541465674224556	0.667161760769824
KATNBL1	TM9SF2	-0.13646275366550734	0.13646275366550734	0.6541478739549875	0.667161760769824
ADAL	CD274	-0.13644179560665515	0.13644179560665515	0.6541941051061201	0.667161760769824
B3GNT5	TMBIM4	0.1364357898000098	0.1364357898000098	0.6542064669139229	0.667161760769824
PAN3	WDR20	-0.13642011634881612	0.13642011634881612	0.6542481754524446	0.667161760769824
PLEKHM3	GTF2A1	-0.13637239876326257	0.13637239876326257	0.6543599342351825	0.667161760769824
DYRK1A	MFAP4	0.13636983387715423	0.13636983387715423	0.6543651603653106	0.667161760769824
SLAIN1	STXBP3	-0.1362991038764778	0.1362991038764778	0.6545363161270034	0.667161760769824
WDR20	B3GNT5	-0.13626555927856476	0.13626555927856476	0.654616919133978	0.667161760769824
HDAC9	C12orf66	-0.1362650805675768	0.1362650805675768	0.6546180246615051	0.667161760769824
ARID2	AFAP1L2	0.13624254724140608	0.13624254724140608	0.6546673713902139	0.667161760769824
DYRK1A	GPX3	0.13623262110332754	0.13623262110332754	0.6546898839507654	0.667161760769824
P2RX7	SOD3	-0.13622800984765682	0.13622800984765682	0.6547026477685781	0.667161760769824
HIVEP1	GPX3	-0.13621622505224884	0.13621622505224884	0.6547282759067059	0.667161760769824
HTATIP2	SIPA1L1	0.13620605869882285	0.13620605869882285	0.6547513914822722	0.667161760769824
ELF1	GNS	-0.13613091240244501	0.13613091240244501	0.6549259643290488	0.667161760769824
ITGB8	ADNP2	0.1360899962732396	0.1360899962732396	0.6550268688415207	0.667161760769824
CLDN1	SMNDC1	0.1360520328313004	0.1360520328313004	0.6551140045111553	0.667161760769824
FBXL5	EXOC8	0.1360509575631456	0.1360509575631456	0.6551168185812243	0.667161760769824
NSUN6	EXOC8	-0.13603585359298048	0.13603585359298048	0.6551532004871156	0.667161760769824
DES	TM2D1	-0.13601446327304026	0.13601446327304026	0.6552048587733811	0.667161760769824
ARHGEF28	TAFA2	0.13599176855881823	0.13599176855881823	0.6552568185671539	0.667161760769824
P2RX7	FAM91A1	0.13598486797017117	0.13598486797017117	0.6552748085150947	0.667161760769824
PURB	PLPBP	-0.1359381959727708	0.1359381959727708	0.655387572322857	0.667161760769824
ADNP2	PLPBP	-0.1358609575603864	0.1358609575603864	0.655568074817279	0.667161760769824
CLDN1	TMEM141	0.13585162289638675	0.13585162289638675	0.6555910898903428	0.667161760769824
NSMAF	EHHADH	-0.1358445022490582	0.1358445022490582	0.6556047582306775	0.667161760769824
CLEC5A	ANXA3	0.13582612873951488	0.13582612873951488	0.6556505873718003	0.667161760769824
CLIC5	KMO	0.13568341171266984	0.13568341171266984	0.6559805370873832	0.667161760769824
BACH1	GCH1	0.13565744607884556	0.13565744607884556	0.6560404365788506	0.667161760769824
PAN3	KYNU	-0.13561275496737868	0.13561275496737868	0.6561474717439727	0.667161760769824
BHLHE41	SKIL	0.13560024406765792	0.13560024406765792	0.6561807380722876	0.667161760769824
EPAS1	ELF1	-0.13559136288648924	0.13559136288648924	0.6562013410852924	0.667161760769824
EPAS1	TLR2	-0.1355026102765589	0.1355026102765589	0.6564132003604823	0.667161760769824
KRAS	PIK3C3	0.13544189656532385	0.13544189656532385	0.6565611400441065	0.667161760769824
KRT86	C6orf62	-0.13542280831589776	0.13542280831589776	0.6566061651652095	0.667161760769824
SLC39A8	ANKRD36C	0.13542256790978074	0.13542256790978074	0.6566063661702145	0.667161760769824
FBXL5	SNX13	0.1354041142132082	0.1354041142132082	0.6566514917938199	0.667161760769824
CNOT6	SYT14	0.13538711634420547	0.13538711634420547	0.6566920948048146	0.667161760769824
IL7R	IRAK3	-0.13536511019915587	0.13536511019915587	0.6567433510810703	0.667161760769824
ATF6	OSBPL11	0.13534543623876372	0.13534543623876372	0.6567885772071782	0.667161760769824
TXNRD1	PLPBP	0.13530348433484807	0.13530348433484807	0.6568859641320639	0.667161760769824
RAPGEF2	NABP1	0.13527459037542489	0.13527459037542489	0.6569568183962997	0.667161760769824
PLEKHM3	GALNT7	-0.1352634904589945	0.1352634904589945	0.6569842555794718	0.667161760769824
SLC7A11	JMJD1C	0.13526124481959872	0.13526124481959872	0.6569888786945851	0.667161760769824
CNOT11	TIPIN	-0.1351949240280167	0.1351949240280167	0.6571427480258545	0.667161760769824
ELF2	KRAS	-0.13518542152531143	0.13518542152531143	0.6571633510388591	0.667161760769824
RCAN3	XPO1	0.13518270027148727	0.13518270027148727	0.65716787365147	0.667161760769824
CXCL5	TIPIN	-0.1351622353472518	0.1351622353472518	0.6572228485203168	0.667161760769824
TLR2	TMBIM4	-0.1351114375952539	0.1351114375952539	0.657345160065813	0.667161760769824
CCL22	ELF1	0.1350781767111418	0.1350781767111418	0.6574237530227384	0.667161760769824
RESF1	CCNE2	0.13506650990126456	0.13506650990126456	0.6574508886984032	0.667161760769824
BACH1	GNS	0.13505991264794437	0.13505991264794437	0.6574664665862847	0.667161760769824
NAT1	SMNDC1	-0.135044992264165	0.135044992264165	0.657500235427112	0.667161760769824
KATNBL1	KRT86	-0.13502608740624483	0.13502608740624483	0.6575445570306978	0.667161760769824
RPLP1	BRAF	0.13498496631690637	0.13498496631690637	0.6576392303880171	0.667161760769824
ATP13A3	PLCH1	-0.13492922299111254	0.13492922299111254	0.6577682756011783	0.667161760769824
SIPA1L1	GNS	0.13492738268030546	0.13492738268030546	0.657771893691267	0.667161760769824
VTCN1	ZMPSTE24	0.13491014949605368	0.13491014949605368	0.6578141047423011	0.667161760769824
TMEM106B	TAS2R4	0.13487104487287188	0.13487104487287188	0.6579075720695907	0.667161760769824
ZNF254	TIGD1	0.13486276678272896	0.13486276678272896	0.6579298836251374	0.667161760769824
STXBP3	TBCEL	-0.13478922045078268	0.13478922045078268	0.658110788129569	0.667161760769824
TIMM8A	GLA	0.13475881347332846	0.13475881347332846	0.65818103937879	0.667161760769824
MAP3K13	C6orf62	0.13471530837618406	0.13471530837618406	0.6582866675088777	0.667161760769824
MPC1	ZNF292	-0.13466450312381684	0.13466450312381684	0.6584075720193395	0.667161760769824
KATNBL1	SUMO4	-0.13463928890659377	0.13463928890659377	0.6584709890983931	0.667161760769824
WDR1	TM2D1	0.13457662008217797	0.13457662008217797	0.6586202353145492	0.667161760769824
ZNF66	MXRA8	-0.13457637286354468	0.13457637286354468	0.658620838329564	0.667161760769824
SRGAP3	TM2D1	0.1345561429299853	0.1345561429299853	0.6586665669681843	0.667161760769824
LAMP3	EPAS1	0.13455448264714703	0.13455448264714703	0.6586702855607753	0.667161760769824
LAMP3	ARID2	0.13448330645874096	0.13448330645874096	0.6588400342874338	0.667161760769824
JMJD1C	BAZ1A	0.13446901002776723	0.13446901002776723	0.6588755116708028	0.667161760769824
SLC7A11	SEC22B	0.13441826062430318	0.13441826062430318	0.6589964161812647	0.667161760769824
ETV6	C3AR1	0.1344164223549631	0.1344164223549631	0.6590005367838656	0.667161760769824
ZNF407	STXBP3	0.1343746147870657	0.1343746147870657	0.6591027478288696	0.667161760769824
GTF2A1	C12orf66	0.13436105979246118	0.13436105979246118	0.6591341046096377	0.667161760769824
PLSCR1	BCL6	-0.13434804067498846	0.13434804067498846	0.6591663659129281	0.667161760769824
LAMP3	CNOT6	0.13432077596743575	0.13432077596743575	0.659231391032021	0.667161760769824
RTN4	SLAIN1	-0.13431740632373446	0.13431740632373446	0.6592391297247105	0.667161760769824
ZBED5	LAMP2	0.1343087108888572	0.1343087108888572	0.6592616422852621	0.667161760769824
GTF2A1	KATNBL1	-0.1342945450918846	0.1342945450918846	0.6592943055985623	0.667161760769824
KMO	ZMPSTE24	-0.13428329744886414	0.13428329744886414	0.659321441274227	0.667161760769824
ZNF100	C12orf66	0.1342749226248483	0.1342749226248483	0.6593426473022465	0.667161760769824
PURB	PIK3C3	-0.13422571726023502	0.13422571726023502	0.6594572201550533	0.667161760769824
SNX13	VTCN1	0.13420935847249427	0.13420935847249427	0.6594980241710529	0.667161760769824
ITGB8	TM2D1	0.13405077781534275	0.13405077781534275	0.6598705869476797	0.667161760769824
SNX13	MFAP4	-0.13401837962531596	0.13401837962531596	0.6599479738745755	0.667161760769824
IFIH1	SMNDC1	-0.13401370422668424	0.13401370422668424	0.6599582251298266	0.667161760769824
SERINC3	CNOT6	0.13399397183412576	0.13399397183412576	0.6600067678385158	0.667161760769824
EHHADH	GPX3	0.1339907239852783	0.1339907239852783	0.6600139035161906	0.667161760769824
TFEC	TMIGD2	-0.1339561254155238	0.1339561254155238	0.660093602000643	0.667161760769824
TXNRD1	BTBD11	0.13394436472945961	0.13394436472945961	0.6601185266212536	0.667161760769824
RAPGEF2	TNIP3	0.13393633114277037	0.13393633114277037	0.6601410391818051	0.667161760769824
ELF2	KRT86	-0.1339252460746544	0.1339252460746544	0.6601676723449575	0.667161760769824
EPYC	ZNF850	-0.13391172706408438	0.13391172706408438	0.6602017426932922	0.667161760769824
TMBIM4	TM2D1	-0.13390962474834373	0.13390962474834373	0.660206466310908	0.667161760769824
HIVEP1	NABP1	0.13384719449913995	0.13384719449913995	0.6603550090095468	0.667161760769824
SIPA1L1	SPG11	-0.13381624138261639	0.13381624138261639	0.6604338029714771	0.667161760769824
ERICH5	TIPIN	0.13377745351821557	0.13377745351821557	0.6605234512036733	0.667161760769824
GTF2A1	CCNE2	0.13376918302658736	0.13376918302658736	0.6605430491916533	0.667161760769824
BAZ1A	EBLN2	-0.13375891305679855	0.13375891305679855	0.6605662652697221	0.667161760769824
BNIP5	DCUN1D1	0.1337496221214065	0.1337496221214065	0.6605896823527957	0.667161760769824
ALG6	ADAM17	-0.1337415212871338	0.1337415212871338	0.6606105868733079	0.667161760769824
AREL1	TAS2R38	0.1337199362469339	0.1337199362469339	0.6606599336020167	0.667161760769824
TMIGD2	GPX3	0.13366008578522426	0.13366008578522426	0.6608012401204784	0.667161760769824
AREL1	RTKN2	0.13365754819096687	0.13365754819096687	0.6608075717781335	0.667161760769824
BTBD11	ZNF292	0.13365133581449512	0.13365133581449512	0.6608205366009511	0.667161760769824
ZNF100	PIK3C3	-0.13360504873472778	0.13360504873472778	0.6609284762885953	0.667161760769824
ZFYVE16	SAR1B	-0.13360424426102768	0.13360424426102768	0.6609300843286348	0.667161760769824
ATP2B1	AFAP1L2	-0.13357729293147463	0.13357729293147463	0.6609940039202006	0.667161760769824
HIVEP1	ZFAND6	0.13356534397135972	0.13356534397135972	0.6610239536659342	0.667161760769824
IRAK3	KRT86	-0.13355160246605427	0.13355160246605427	0.6610549084366926	0.667161760769824
KYNU	ENPP4	-0.1335507103016545	0.1335507103016545	0.6610579235117665	0.667161760769824
EPYC	DYRK1A	0.13354032117682926	0.13354032117682926	0.6610844561724165	0.667161760769824
CLIP4	C3AR1	-0.1335268121523306	0.1335268121523306	0.6611138029031354	0.667161760769824
ENPP4	TIPIN	-0.13350934901139533	0.13350934901139533	0.661155712446662	0.667161760769824
ZNF501	BCL6	-0.1335019935503206	0.1335019935503206	0.6611731998820904	0.667161760769824
TM9SF2	PGBD4	0.1335014284675202	0.1335014284675202	0.6611749084246323	0.667161760769824
NTN4	IBSP	0.13341113663213253	0.13341113663213253	0.6613925968449651	0.667161760769824
SLC35A5	CNOT6	0.13339665945181617	0.13339665945181617	0.661427370710817	0.667161760769824
ARG2	PGBD4	-0.13338538732026645	0.13338538732026645	0.6614553104065015	0.667161760769824
EREG	HIVEP1	0.1333820246185941	0.1333820246185941	0.6614627475916837	0.667161760769824
SLC35A5	CNOT11	-0.13336533006281043	0.13336533006281043	0.6615001345225996	0.667161760769824
ADNP2	NABP1	-0.13335775587977028	0.13335775587977028	0.6615193305005698	0.667161760769824
EREG	VTCN1	-0.13333555205698952	0.13333555205698952	0.6615734008468944	0.667161760769824
TFEC	ELF2	0.13325849346203167	0.13325849346203167	0.661756013893868	0.667161760769824
SLC39A8	NSUN6	0.13324892058151538	0.13324892058151538	0.6617780239419071	0.667161760769824
ITGB8	RTKN2	0.13324809389664127	0.13324809389664127	0.6617798329869514	0.667161760769824
B3GNT5	SUMO4	0.1332404645376125	0.1332404645376125	0.6617967174073651	0.667161760769824
HTATIP2	SHOC2	0.13322531486909617	0.13322531486909617	0.6618370189108523	0.667161760769824
RPA4	ZNF132	-0.13321233487096074	0.13321233487096074	0.6618674711690984	0.667161760769824
SLC39A8	PLPBP	-0.13313579260308173	0.13313579260308173	0.662044657080939	0.667161760769824
ANXA3	BTBD11	-0.13313277286684427	0.13313277286684427	0.6620508882360916	0.667161760769824
NAT1	ADAL	0.13313140397178383	0.13313140397178383	0.6620544058236778	0.667161760769824
OSBPL11	EBLN2	0.1330936458783703	0.1330936458783703	0.6621485766684848	0.667161760769824
NABP1	FAM91A1	-0.13303307271865372	0.13303307271865372	0.6622944057995572	0.667161760769824
KATNBL1	OSBPL11	-0.13303205570729987	0.13303205570729987	0.6622962148446015	0.667161760769824
TIGD1	CNOT11	0.13303098568663863	0.13303098568663863	0.6622995314271828	0.667161760769824
GPBP1	SLC35A5	-0.13302335223863965	0.13302335223863965	0.6623159133350841	0.667161760769824
C12orf66	BCL6	0.13296626711334125	0.13296626711334125	0.6624491796533488	0.667161760769824
ZFC3H1	SH3BP4	0.13295698059746452	0.13295698059746452	0.6624717927164028	0.667161760769824
ADAM17	GCH1	-0.13289617331967857	0.13289617331967857	0.6626064660697019	0.667161760769824
SHOC2	TMBIM4	-0.13285107706852117	0.13285107706852117	0.6627091796272181	0.667161760769824
RAPGEF2	TIGD1	0.13284910851052623	0.13284910851052623	0.6627143052548436	0.667161760769824
ATP13A3	SOD3	-0.13283869483849012	0.13283869483849012	0.6627382248504297	0.667161760769824
ARG2	BCL6	0.13278903963621488	0.13278903963621488	0.6628647575010294	0.667161760769824
TFEC	SCARF2	-0.1327679133783752	0.1327679133783752	0.6629119936771866	0.667161760769824
SLC39A8	MTF1	-0.1327392447591954	0.1327392447591954	0.6629813404038853	0.667161760769824
ITGB8	TMEM141	0.1327053452384902	0.1327053452384902	0.6630631494408895	0.667161760769824
RCAN3	GPX3	0.13268814502903867	0.13268814502903867	0.6631046569744063	0.667161760769824
PLPBP	GPX3	-0.13268582831420506	0.13268582831420506	0.6631087775770073	0.667161760769824
ADAM10	BAZ1A	-0.1326488810741704	0.1326488810741704	0.6631906871165139	0.667161760769824
PLCH1	GLA	-0.1326406967609089	0.1326406967609089	0.6632106871145038	0.667161760769824
ADAM17	TM9SF2	0.13261283331005813	0.13261283331005813	0.6632750087160795	0.667161760769824
SRGAP3	STX7	-0.13260449963792065	0.13260449963792065	0.6632938026840399	0.667161760769824
RESF1	DES	0.13259048914260693	0.13259048914260693	0.6633250589623056	0.667161760769824
KATNBL1	INO80D	0.132522543536433	0.132522543536433	0.663484556433713	0.667161760769824
NSUN6	ELF1	0.13250404210113853	0.13250404210113853	0.6635300840673283	0.667161760769824
CLEC5A	NABP1	-0.13249250665858486	0.13249250665858486	0.6635560137129635	0.667161760769824
GALNT7	GPX3	-0.13248871300806891	0.13248871300806891	0.6635642549181653	0.667161760769824
RTKN2	SMOX	-0.13245241772799976	0.13245241772799976	0.6636542046578688	0.667161760769824
ZMPSTE24	GNS	-0.1324440080907736	0.1324440080907736	0.6636773202334352	0.667161760769824
B3GNT5	BCL6	-0.1323986931153881	0.1323986931153881	0.6637842548960547	0.667161760769824
MFAP4	GLA	0.13239774511962543	0.13239774511962543	0.6637868679611187	0.667161760769824
ELF1	IRAK3	0.13239644906555825	0.13239644906555825	0.6637906870562124	0.667161760769824
RESF1	ZNF66	0.13238733975996952	0.13238733975996952	0.6638131996167639	0.667161760769824
EPAS1	NAT1	0.13238548093422478	0.13238548093422478	0.6638193302694141	0.667161760769824
ARG2	GNS	-0.13235361559359526	0.13235361559359526	0.6638992297588714	0.667161760769824
ERBIN	SPG11	0.13234729660025646	0.13234729660025646	0.6639145061392456	0.667161760769824
GCH1	ARFGEF1	-0.13232159480290823	0.13232159480290823	0.6639768176907721	0.667161760769824
EPAS1	GPR135	0.13230794291600903	0.13230794291600903	0.664010084019087	0.6775591048473415
ARG2	ATP2B1	-0.13222567876944102	0.13222567876944102	0.6642082749539422	0.6775591048473415
BACH1	ALG6	0.13222037830918365	0.13222037830918365	0.6642225463092918	0.6775591048473415
LAMP3	BRAF	-0.13218432481017262	0.13218432481017262	0.6643051593663156	0.6775591048473415
RTN4	ZNF407	-0.13216260050795148	0.13216260050795148	0.6643543050900196	0.6775591048473415
ENPP4	RPA4	-0.13215511278866632	0.13215511278866632	0.6643716920229455	0.6775591048473415
SRGAP3	ARFGEF1	0.1321351239975872	0.1321351239975872	0.6644195312141175	0.6775591048473415
EHHADH	RCAN3	0.13211274205908324	0.13211274205908324	0.664474908092974	0.6775591048473415
RTN4	AFAP1L2	0.13209061930178786	0.13209061930178786	0.6645255613542149	0.6775591048473415
AKIRIN2	EPB41L4A	0.13204470635151583	0.13204470635151583	0.6646379231519676	0.6775591048473415
TFEC	PIK3C3	0.13201466130169137	0.13201466130169137	0.6647147070638485	0.6775591048473415
IRF2BP2	STXBP3	-0.13193974451415358	0.13193974451415358	0.6648986266433541	0.6775591048473415
EREG	CD47	-0.13191245723312345	0.13191245723312345	0.6649603351798659	0.6775591048473415
SPG11	TMBIM4	-0.13178222372550857	0.13178222372550857	0.6652755110275869	0.6775591048473415
ZNF254	GCH1	-0.13175663046126526	0.13175663046126526	0.6653419431817142	0.6775591048473415
PLEKHM3	TRDMT1	0.13175260283405243	0.13175260283405243	0.6653504858944236	0.6775591048473415
EXOC8	FUT4	-0.13175249029719965	0.13175249029719965	0.6653509884069359	0.6775591048473415
EREG	NAT1	-0.1317509913264746	0.1317509913264746	0.6653541039845121	0.6775591048473415
HTATIP2	PIAS1	0.13174651708430674	0.13174651708430674	0.665364958254778	0.6775591048473415
BHLHE41	CCNE2	0.13168456826531433	0.13168456826531433	0.6655153099984613	0.6775591048473415
BTLA	IRAK3	-0.131665256284759	0.131665256284759	0.66555852607452	0.6775591048473415
ENPP4	PIK3C3	0.1316590117188169	0.1316590117188169	0.6655696818522933	0.6775591048473415
EHHADH	ADAL	0.13159722951578545	0.13159722951578545	0.6657176215359174	0.6775591048473415
BTBD11	TNIP3	-0.1315967052998273	0.1315967052998273	0.6657187270634445	0.6775591048473415
CLDN1	RAPGEF2	0.13157215209882367	0.13157215209882367	0.6657779230373947	0.6775591048473415
TMEM141	STXBP3	-0.13151018653276994	0.13151018653276994	0.6659231491534523	0.6775591048473415
SNX13	SH3BP4	0.1314864458828499	0.1314864458828499	0.6659802345748508	0.6775591048473415
GPX3	GPR135	0.13147875367826772	0.13147875367826772	0.6660031491454121	0.6775591048473415
MTF1	ERBIN	0.1314762266756751	0.1314762266756751	0.6660091792955599	0.6775591048473415
TNIP3	INO80D	-0.13139439559357083	0.13139439559357083	0.6662072697279126	0.6775591048473415
AREL1	SLC25A40	-0.13139407876344963	0.13139407876344963	0.666208676762947	0.6775591048473415
SHOC2	SLC25A40	0.13135405196556882	0.13135405196556882	0.6663001340401875	0.6775591048473415
CLIP4	MXRA8	-0.1313084776353204	0.1313084776353204	0.6664057621702751	0.6775591048473415
CLDN1	RESF1	0.1313057143409198	0.1313057143409198	0.6664142043804819	0.6775591048473415
SERINC3	TAS2R4	0.13128953180118474	0.13128953180118474	0.6664525963364225	0.6775591048473415
TMEM106B	SAR1B	-0.1312856994788404	0.1312856994788404	0.6664609380441269	0.6775591048473415
B3GNT5	FAM91A1	-0.13125591986620866	0.13125591986620866	0.666529279745801	0.6775591048473415
ENPP4	PGBD4	-0.13121175543436786	0.13121175543436786	0.666636716920933	0.6775591048473415
IFIH1	PGBD4	0.13120581274461143	0.13120581274461143	0.66665128978379	0.6775591048473415
GPBP1	ACSL3	0.1312043536228077	0.1312043536228077	0.6666545058638688	0.6775591048473415
SYT14	SAR1B	0.13119780638132517	0.13119780638132517	0.6666673701841839	0.6775591048473415
IRF2BP2	SRGAP3	0.13119651139829872	0.13119651139829872	0.6666702847567553	0.6775591048473415
P2RX7	KRAS	0.13119398144517505	0.13119398144517505	0.6666767169169129	0.6775591048473415
TFEC	SNX13	0.1311743249892775	0.1311743249892775	0.6667258626406168	0.6775591048473415
ATF6	ANKRD12	-0.1311600821630351	0.1311600821630351	0.6667588274614243	0.6775591048473415
PURB	MXRA8	0.13112039653106294	0.13112039653106294	0.6668568174013249	0.6775591048473415
CD274	ZNF407	-0.1311166650082286	0.1311166650082286	0.6668660636315514	0.6775591048473415
AREL1	TNIP3	-0.13104502623325326	0.13104502623325326	0.6670319932631162	0.6775591048473415
CLIP4	MCOLN2	-0.13101288964227975	0.13101288964227975	0.6671087771749973	0.6775591048473415
SERINC3	SLC25A40	0.13096043828632484	0.13096043828632484	0.6672343048005723	0.6775591048473415
CCL22	FLVCR1	0.13094345563071894	0.13094345563071894	0.6672737017815376	0.6775591048473415
HMGCS1	LAMP2	0.13092620737015703	0.13092620737015703	0.6673163148425815	0.6775591048473415
FBXL5	JMJD1C	0.13088498282165495	0.13088498282165495	0.6674148072949943	0.6775591048473415
RAPGEF2	C6orf62	0.1308810543348291	0.1308810543348291	0.6674238525202159	0.6775591048473415
RTN4	ERBIN	0.1308478426643439	0.1308478426643439	0.6675019429646288	0.6775591048473415
ETV6	HDAC9	0.13083355155213178	0.13083355155213178	0.66753872688053	0.6775591048473415
P2RX7	MACC1	0.1308075246762808	0.1308075246762808	0.6676018424520761	0.6775591048473415
ALG6	USP9X	-0.13078528488726648	0.13078528488726648	0.6676581238534549	0.6775591048473415
C3AR1	GTF2A1	-0.13068982381502864	0.13068982381502864	0.6678893801116201	0.6775591048473415
HDAC9	TMBIM4	-0.13068481687671926	0.13068481687671926	0.6678994303618663	0.6775591048473415
HTATIP2	CNOT11	0.13068199250878865	0.13068199250878865	0.6679072695570584	0.6775591048473415
ERBIN	FLVCR1	-0.13067890697251183	0.13067890697251183	0.6679147067422405	0.6775591048473415
TFEC	BTBD11	0.13066647937596268	0.13066647937596268	0.6679460635230087	0.6775591048473415
TFEC	RESF1	0.1306088161354254	0.1306088161354254	0.6680840534588891	0.6775591048473415
ANKRD36C	IRAK3	-0.13060065095617035	0.13060065095617035	0.6681034504418643	0.6775591048473415
DCUN1D1	ANKRD12	0.13057597399790344	0.13057597399790344	0.6681601338532529	0.6775591048473415
MPC1	KRAS	0.13057213816135016	0.13057213816135016	0.6681683750584547	0.6775591048473415
ASPH	KRT86	0.13052292534606402	0.13052292534606402	0.6682786263036556	0.6775591048473415
CLIC5	TIPIN	-0.13049475068710598	0.13049475068710598	0.668341339865192	0.6775591048473415
SLC39A8	CLIP4	-0.13047798230714025	0.13047798230714025	0.6683816413686793	0.6775591048473415
C3AR1	SMNDC1	0.13046286342976732	0.13046286342976732	0.6684176212645607	0.6775591048473415
AKIRIN2	ZNF100	-0.13045790612189068	0.13045790612189068	0.668430083574866	0.6775591048473415
WDR11	SH3BP4	0.1304569904413847	0.1304569904413847	0.668432897644935	0.6775591048473415
RCAN3	SLC25A40	0.13042950580102847	0.13042950580102847	0.6684983247740377	0.6775591048473415
ARID2	TM2D1	-0.13040650996168257	0.13040650996168257	0.6685504855728155	0.6775591048473415
INO80D	RPLP1	0.13036742083398445	0.13036742083398445	0.6686417418450511	0.6775591048473415
SERINC3	ARFGEF1	0.13034491449941887	0.13034491449941887	0.6686959126938781	0.6775591048473415
BACH1	AFTPH	-0.1303224859358536	0.1303224859358536	0.6687458624376018	0.6775591048473415
HMGCS1	SERINC3	0.13030824825427856	0.13030824825427856	0.6687807368059561	0.6775591048473415
EHHADH	GPR135	-0.13026573167287714	0.13026573167287714	0.6688836513684773	0.6775591048473415
ADAL	THAP5	0.13025931513908873	0.13025931513908873	0.6688998322713736	0.6775591048473415
ITGB8	CADM4	-0.13024299225632902	0.13024299225632902	0.668939932769856	0.6775591048473415
SERINC3	STXBP3	0.13023364900929635	0.13023364900929635	0.6689616413103878	0.6775591048473415
EPYC	DCUN1D1	-0.13022473998075346	0.13022473998075346	0.6689822443233925	0.6775591048473415
AKIRIN2	TRIP12	0.13011700508114132	0.13011700508114132	0.6692455608798431	0.6775591048473415
C3AR1	ZNF501	0.1300766212585227	0.1300766212585227	0.6693343045895171	0.6775591048473415
HDAC9	ALG6	0.12999193222020544	0.12999193222020544	0.6695397317045496	0.6775591048473415
BNIP5	GCH1	-0.12996030608289177	0.12996030608289177	0.6696161136064207	0.6775591048473415
TDRD7	GNS	-0.12994422452147858	0.12994422452147858	0.6696539025473465	0.6775591048473415
ASPH	CD274	-0.1299424974166946	0.1299424974166946	0.6696571186274253	0.6775591048473415
DYRK1A	GCH1	-0.12986211610637877	0.12986211610637877	0.66984304825698	0.6775591048473415
PLEKHM3	BTBD11	0.1298503184583411	0.1298503184583411	0.6698708874501621	0.6775591048473415
ARG2	CEP135	0.1298362463972007	0.1298362463972007	0.6699019427234228	0.6775591048473415
SPG11	ACTR3	0.12983456990019215	0.12983456990019215	0.6699063648335312	0.6775591048473415
HMGCS1	IRAK3	-0.12980257117670102	0.12980257117670102	0.6699812391978655	0.6775591048473415
KYNU	KRAS	0.12975188553858502	0.12975188553858502	0.6700942040106328	0.6775591048473415
TAS2R38	STXBP3	0.12975136371467344	0.12975136371467344	0.6700957115481697	0.6775591048473415
EREG	IL7R	-0.1297049805366905	0.1297049805366905	0.6702025457082869	0.6775591048473415
HIVEP1	USP9X	-0.12967153794253283	0.12967153794253283	0.6702795306251728	0.6775591048473415
CEP135	SEC22B	0.12965731278741355	0.12965731278741355	0.670316113536069	0.6775591048473415
ADNP2	SLAIN1	-0.12961717100885967	0.12961717100885967	0.6704114904109055	0.6775591048473415
B3GNT5	ELF2	0.12960405334774916	0.12960405334774916	0.6704414401566392	0.6775591048473415
ENPP4	ZNF100	-0.1295377602347002	0.1295377602347002	0.6705979225529726	0.6775591048473415
TFEC	EPB41L4A	0.12952141228041952	0.12952141228041952	0.6706390280764796	0.6775591048473415
BACH1	OSBPL11	-0.12949961214653782	0.12949961214653782	0.6706891788252082	0.6775591048473415
CD274	BRAF	0.1294515332091205	0.1294515332091205	0.6708050582105469	0.6775591048473415
ATF6	ZNF91	0.12943081695814407	0.12943081695814407	0.6708540029292459	0.6775591048473415
CD274	STXBP3	-0.1294200935556945	0.1294200935556945	0.6708793295598664	0.6775591048473415
RNF111	MAP3K13	0.12939501118000463	0.12939501118000463	0.6709392290513337	0.6775591048473415
IRAK3	AFAP1L2	0.12932193088113525	0.12932193088113525	0.671111992853066	0.6775591048473415
IRF2BP2	IFIH1	0.12931627213770558	0.12931627213770558	0.671126565715923	0.6775591048473415
TAS2R38	SYT14	-0.12930868087501035	0.12930868087501035	0.6711431486288293	0.6775591048473415
HMGCS1	VTCN1	0.12926840875572435	0.12926840875572435	0.6712398320361977	0.6775591048473415
EHHADH	PLSCR1	0.12926366009469756	0.12926366009469756	0.6712497817839416	0.6775591048473415
IRF2BP2	SLC1A3	0.12913192432714074	0.12913192432714074	0.6715629475816133	0.6775591048473415
WDR1	SH3BP4	-0.12906679327227816	0.12906679327227816	0.6717171184203901	0.6775591048473415
RPLP1	ZNF608	-0.12906073988517974	0.12906073988517974	0.671732093293257	0.6775591048473415
DES	MAP3K13	-0.12905746527578116	0.12905746527578116	0.6717395304784392	0.6775591048473415
CLIP4	MPC1	0.1290178865613551	0.1290178865613551	0.6718344048407633	0.6775591048473415
DYRK1A	TBCEL	0.12901764377146785	0.12901764377146785	0.6718350078557781	0.6775591048473415
KYNU	BAZ1A	-0.12900781037276632	0.12900781037276632	0.6718556108687829	0.6775591048473415
ITGB8	BAZ1A	0.12899484154534743	0.12899484154534743	0.6718831485544574	0.6775591048473415
SCARF2	PLPBP	-0.1289885673255849	0.1289885673255849	0.6718978219198168	0.6775591048473415
LAMP3	C6orf62	-0.12895509112142833	0.12895509112142833	0.6719769173892546	0.6775591048473415
SLC35A5	ASPH	-0.1289488474516542	0.1289488474516542	0.6719935003021608	0.6775591048473415
DES	TMBIM4	-0.1289013378870728	0.1289013378870728	0.6721048570748888	0.6775591048473415
ADAL	KRAS	0.1288684817895156	0.1288684817895156	0.6721785254091934	0.6775591048473415
EREG	ADAL	-0.1288517175962119	0.1288517175962119	0.6722185254051734	0.6775591048473415
KYNU	GPX3	0.12885145485601118	0.12885145485601118	0.6722190279176856	0.6775591048473415
PGBD4	GCH1	0.12878357462775503	0.12878357462775503	0.6723807364441471	0.6775591048473415
ITGB8	ZNF501	0.12878079771400974	0.12878079771400974	0.6723879726243244	0.6775591048473415
GPX3	EBLN2	0.12876571676748527	0.12876571676748527	0.6724201334251122	0.6775591048473415
EREG	P2RX7	0.1287138487672132	0.1287138487672132	0.6725437515031406	0.6775591048473415
KMO	ARFGEF1	0.1286775063639113	0.1286775063639113	0.6726267665701742	0.6775591048473415
EPB41L4A	ZNF292	0.1286654400855068	0.1286654400855068	0.6726528972208143	0.6775591048473415
ALG6	ZNF407	-0.12864687166012168	0.12864687166012168	0.6726946057593362	0.6775591048473415
SIPA1L1	CD47	-0.1286292214160608	0.1286292214160608	0.672733098217779	0.6775591048473415
ZFAND6	BRAF	0.12862372534376298	0.12862372534376298	0.6727464650506065	0.6775591048473415
MTF1	WDR20	-0.1286104552938527	0.1286104552938527	0.6727784248463895	0.6775591048473415
SLC39A8	RPA4	0.12858593177803762	0.12858593177803762	0.6728387263478667	0.6775591048473415
ATP23	AFAP1L2	-0.1285856848042755	0.1285856848042755	0.6728394298653839	0.6775591048473415
GTF2A1	IRAK3	-0.1285353041452672	0.1285353041452672	0.6729628469384074	0.6775591048473415
KATNBL1	EXOC8	-0.1284790430264106	0.1284790430264106	0.6730991283317459	0.6775591048473415
NSUN6	BHLHE41	-0.128463216782506	0.128463216782506	0.673135912247647	0.6775591048473415
SLC39A8	ELF1	-0.12845214974384522	0.12845214974384522	0.6731607363657551	0.6775591048473415
IBSP	MFAP4	0.12844455735339222	0.12844455735339222	0.6731807363637451	0.6775591048473415
DCUN1D1	ADAM10	-0.1284355568532723	0.1284355568532723	0.6732025454067794	0.6775591048473415
RTKN2	ARSE	0.12843514323284522	0.12843514323284522	0.6732032489242966	0.6775591048473415
TIGD1	EXOC8	-0.12840493486170995	0.12840493486170995	0.6732752087160594	0.6775591048473415
AKIRIN2	C12orf66	0.12834626612014216	0.12834626612014216	0.6734205353346195	0.6775591048473415
TFEC	MGAM2	0.12833820706836924	0.12833820706836924	0.6734388267900676	0.6775591048473415
HTATIP2	SYT14	0.12832589131764982	0.12832589131764982	0.6734660629682349	0.6775591048473415
TBCEL	GCH1	-0.12830748493162092	0.12830748493162092	0.6735073694967468	0.6775591048473415
KYNU	RESF1	0.12828039679472236	0.12828039679472236	0.6735726961233471	0.6838538490680949
ADAL	ZNF608	-0.12827862475824792	0.12827862475824792	0.6735773192384604	0.6838538490680949
PLEKHM3	NABP1	-0.12827275345326394	0.12827275345326394	0.6735900830562731	0.6838538490680949
CLEC5A	TMBIM4	0.12824590144835038	0.12824590144835038	0.6736532991303217	0.6838538490680949
SLC39A8	B3GNT5	-0.12824140747422985	0.12824140747422985	0.673663148375563	0.6838538490680949
SLC7A11	TAS2R38	0.12821894403744208	0.12821894403744208	0.6737146056568235	0.6838538490680949
ZNF850	C12orf66	0.1282122001992254	0.1282122001992254	0.6737286760071682	0.6838538490680949
ADAM17	ZNF292	-0.12819937637474665	0.12819937637474665	0.6737587262554044	0.6838538490680949
ZNF66	SH3BP4	-0.12818889238942438	0.12818889238942438	0.6737814398209608	0.6838538490680949
WDR1	ZNF91	0.12809002251583934	0.12809002251583934	0.674017017686732	0.6838538490680949
EPB41L4A	SYT14	0.12807547275223108	0.12807547275223108	0.6740525955726034	0.6838538490680949
EPYC	BRAF	-0.12806849552568073	0.12806849552568073	0.6740684749679925	0.6838538490680949
ITGB8	ERICH5	0.1280480364610293	0.1280480364610293	0.6741143041091152	0.6838538490680949
BTLA	EBLN2	-0.1280288625358783	0.1280288625358783	0.6741626458127994	0.6838538490680949
SLC1A3	B3GNT5	0.12802307791501744	0.12802307791501744	0.6741779221931736	0.6838538490680949
CEP135	MPC1	0.1280127942549117	0.1280127942549117	0.6742005352562276	0.6838538490680949
ATP23	ELF2	-0.1279887899162132	0.1279887899162132	0.6742555101250743	0.6838538490680949
MTF1	VPS50	0.12798215671756508	0.12798215671756508	0.6742690779629067	0.6838538490680949
JMJD1C	FAM91A1	-0.1279573667183589	0.1279573667183589	0.6743278719268471	0.6838538490680949
RCAN3	ZNF850	0.12793575929139367	0.12793575929139367	0.6743801332281273	0.6838538490680949
SAR1B	ARFGEF1	0.12792880231334336	0.12792880231334336	0.6743982236785705	0.6838538490680949
ZNF254	PLCH1	0.12791098570928994	0.12791098570928994	0.6744375201570332	0.6838538490680949
KMO	WDR1	0.12783676762741064	0.12783676762741064	0.6746113894862925	0.6838538490680949
SNX13	AFTPH	-0.12779867270826928	0.12779867270826928	0.6747025452560256	0.6838538490680949
RESF1	ZBED5	0.1277064344143934	0.1277064344143934	0.6749194296563388	0.6838538490680949
B3GNT5	ZNF407	-0.1276861267235354	0.1276861267235354	0.6749717914601214	0.6838538490680949
ANKRD36C	BTBD11	-0.12768102168218282	0.12768102168218282	0.6749821432178751	0.6838538490680949
NSUN6	AKIRIN2	0.1276228753491202	0.1276228753491202	0.6751262638064056	0.6838538490680949
GALNT7	ZFYVE16	-0.1276045545120542	0.1276045545120542	0.6751701833999816	0.6838538490680949
VTCN1	ZNF292	0.12760159676986507	0.12760159676986507	0.6751773190776563	0.6838538490680949
HTATIP2	GCH1	-0.12756298525330945	0.12756298525330945	0.6752687763548968	0.6838538490680949
ANKRD36C	VTCN1	0.12755754832820365	0.12755754832820365	0.6752807361526898	0.6838538490680949
IRF2BP2	SLC35A5	-0.12754005865258694	0.12754005865258694	0.6753216406711919	0.6838538490680949
FBXL5	ZNF501	0.12748736268941918	0.12748736268941918	0.6754549069894565	0.6838538490680949
AREL1	KRT86	0.12741645000558724	0.12741645000558724	0.6756243542086077	0.6838538490680949
FLVCR1	CD274	-0.1274046967777136	0.1274046967777136	0.6756543039543413	0.6838538490680949
WDR20	FBXL5	-0.12733503868557539	0.12733503868557539	0.6758252587110293	0.6838538490680949
TLR2	SOD3	-0.12730226012604406	0.12730226012604406	0.6759022436279152	0.6838538490680949
CLEC5A	IRAK3	0.12729257508775427	0.12729257508775427	0.6759251581984765	0.6838538490680949
SCARF2	KATNBL1	0.12727302676116758	0.12727302676116758	0.6759738014096682	0.6838538490680949
PLSCR1	VTCN1	-0.12724376543954485	0.12724376543954485	0.6760430476338646	0.6838538490680949
KATNBL1	BTLA	0.1272408625548362	0.1272408625548362	0.6760499823065345	0.6838538490680949
TMEM106B	CD47	-0.12723934049586755	0.12723934049586755	0.6760529973816083	0.6838538490680949
EPAS1	MXRA8	-0.12722425249817543	0.12722425249817543	0.676087067729943	0.6838538490680949
BACH1	SHOC2	-0.127213704112633	0.127213704112633	0.6761103843105142	0.6838538490680949
AREL1	WDR11	-0.1271835078415424	0.1271835078415424	0.6761850576698435	0.6838538490680949
TRDMT1	SEC22B	-0.12717139790405696	0.12717139790405696	0.6762134998780402	0.6838538490680949
MTF1	KYNU	0.12715817002907565	0.12715817002907565	0.6762459621863355	0.6838538490680949
ERBIN	PGBD4	0.1271495102300475	0.1271495102300475	0.6762660626868279	0.6838538490680949
CEP135	RPA4	0.12713797771040503	0.12713797771040503	0.6762924948449754	0.6838538490680949
PURB	ACTR3	-0.1271089517319951	0.1271089517319951	0.676363952124226	0.6838538490680949
MTF1	RTKN2	0.12709720814377662	0.12709720814377662	0.6763905852873784	0.6838538490680949
NSMAF	SIPA1L1	0.1270933898343003	0.1270933898343003	0.6763992285025902	0.6838538490680949
GPX3	TRDMT1	0.12708008363643097	0.12708008363643097	0.6764321933233977	0.6838538490680949
ATP23	ARID2	-0.12707400427046722	0.12707400427046722	0.6764482737237916	0.6838538490680949
NSUN6	ZNF100	-0.12707331275098344	0.12707331275098344	0.6764497812613285	0.6838538490680949
MTF1	SCARF2	-0.1270671750925488	0.1270671750925488	0.676464253621683	0.6838538490680949
TXNRD1	RTKN2	-0.12705727468975161	0.12705727468975161	0.6764862636697222	0.6838538490680949
SLAIN1	BTLA	0.1270044814501301	0.1270044814501301	0.676612595315317	0.6838538490680949
KYNU	ZNF608	0.12700153834831768	0.12700153834831768	0.6766202335055042	0.6838538490680949
RNF111	RPA4	0.12693942292249688	0.12693942292249688	0.6767682736916308	0.6838538490680949
ARG2	PLCH1	0.126893272734342	0.126893272734342	0.6768771179017972	0.6838538490680949
BCL6	C6orf62	-0.12685643005558705	0.12685643005558705	0.6769624445263874	0.6838538490680949
PAN3	KMO	-0.12683148226685637	0.12683148226685637	0.6770199319577958	0.6838538490680949
AKIRIN2	STX7	0.1268018136246566	0.1268018136246566	0.6770868666244355	0.6838538490680949
BACH1	ELF2	0.12678899435912394	0.12678899435912394	0.6771218414952923	0.6838538490680949
C3AR1	TMEM106B	0.12677932733456243	0.12677932733456243	0.6771435500358242	0.6838538490680949
THAP5	ARFGEF1	0.1267758429096576	0.1267758429096576	0.6771508867185039	0.6838538490680949
LAMP2	CNOT11	-0.12677403245227253	0.12677403245227253	0.6771551078236072	0.6838538490680949
SH3BP4	TIPIN	0.12677020418468812	0.12677020418468812	0.6771642535513313	0.6838538490680949
SNX13	MAP3K13	0.1267280364435588	0.1267280364435588	0.6772678716313697	0.6838538490680949
PLEKHM3	DES	-0.1266925076428961	0.1266925076428961	0.6773487761458516	0.6838538490680949
CLIP4	RPA4	0.1266542480178725	0.1266542480178725	0.6774397309105799	0.6838538490680949
SLAIN1	CCNE2	0.1266324476303533	0.1266324476303533	0.6774904846743232	0.6838538490680949
HIVEP1	CD47	-0.1266270311740404	0.1266270311740404	0.6775034494971408	0.6838538490680949
ELF1	STX7	0.1266216440551351	0.1266216440551351	0.6775169168324706	0.6838538490680949
ADNP2	ARID2	-0.1266120962640463	0.1266120962640463	0.6775377208504804	0.6838538490680949
RESF1	SLC25A40	0.12660071009300866	0.12660071009300866	0.677566565068687	0.6838538490680949
TIGD1	ZNF407	0.1265734908712487	0.1265734908712487	0.6776322937052971	0.6838538490680949
GALNT7	ACTR3	0.1265687465059444	0.1265687465059444	0.6776436504880753	0.6838538490680949
RESF1	C3AR1	-0.12656509678936995	0.12656509678936995	0.6776527962157993	0.6838538490680949
IL7R	USP9X	0.12653236622280684	0.12653236622280684	0.6777342032427937	0.6838538490680949
FBXL5	PIK3C3	0.12652372854506289	0.12652372854506289	0.6777552082658083	0.6838538490680949
NSMAF	ZNF292	-0.12651728556518882	0.12651728556518882	0.6777710876611972	0.6838538490680949
SAR1B	BRAF	0.12650789582909228	0.12650789582909228	0.6777962132868127	0.6838538490680949
P2RX7	SKIL	0.1265024589801479	0.1265024589801479	0.6778102836371575	0.6838538490680949
TMBIM4	GNS	-0.1264957415185508	0.1264957415185508	0.6778276705700833	0.6838538490680949
EPYC	C3AR1	0.12648418500185082	0.12648418500185082	0.677858926848349	0.6838538490680949
ATP13A3	OSBPL11	-0.12644331341846207	0.12644331341846207	0.6779569167882495	0.6838538490680949
HDAC9	TMEM141	0.12644055323537776	0.12644055323537776	0.6779624444258849	0.6838538490680949
THAP5	TMEM141	-0.12642136074701799	0.12642136074701799	0.6780119921595987	0.6838538490680949
ATP23	C12orf66	0.12638843653449366	0.12638843653449366	0.6780940022016079	0.6838538490680949
EREG	ZFAND6	-0.12637879980478073	0.12637879980478073	0.6781178212946913	0.6838538490680949
NAT1	TMBIM4	0.12636114561905845	0.12636114561905845	0.6781602333507303	0.6838538490680949
B3GNT5	C12orf66	0.1263445257197937	0.1263445257197937	0.6782007358592226	0.6838538490680949
IL7R	ZMPSTE24	0.12632831747081208	0.12632831747081208	0.6782389268101581	0.6838538490680949
NSUN6	ZNF91	-0.12632042100620477	0.12632042100620477	0.6782590273106506	0.6838538490680949
SLAIN1	ADAM17	0.12623920259793853	0.12623920259793853	0.678456414225486	0.6838538490680949
PLEKHM3	EPB41L4A	0.12622203713560587	0.12622203713560587	0.6785000323115545	0.6838538490680949
IRF2BP2	RPLP1	0.12620505935072004	0.12620505935072004	0.678542343865091	0.6838538490680949
ACSL3	TNFAIP8	0.12619069460244103	0.12619069460244103	0.6785778212484602	0.6838538490680949
NAT1	MAP3K13	0.12618594003528175	0.12618594003528175	0.6785894795387458	0.6838538490680949
WDR1	TM9SF2	0.12611982267232774	0.12611982267232774	0.6787528966077491	0.6838538490680949
RPA4	ZFYVE16	-0.12607041188369972	0.12607041188369972	0.6788766151882799	0.6838538490680949
EBLN2	C6orf62	0.1260580602948273	0.1260580602948273	0.6789053589039841	0.6838538490680949
TIGD1	XPO1	0.12604348959104006	0.12604348959104006	0.678942544829895	0.6892433105554728
TRIP12	SLC25A40	0.12601481309331014	0.12601481309331014	0.679009982009047	0.6892433105554728
LAMP3	BHLHE41	0.12600921947290256	0.12600921947290256	0.6790215397968302	0.6892433105554728
ADAL	TIPIN	0.1259906672260087	0.1259906672260087	0.6790649568778938	0.6892433105554728
SLC25A40	SAR1B	0.12592949154266186	0.12592949154266186	0.6792093789739317	0.6892433105554728
SERINC3	GPX3	-0.1259202063509977	0.1259202063509977	0.6792325950520005	0.6892433105554728
WDR20	SUMO4	-0.1259101479297755	0.1259101479297755	0.6792544040950348	0.6892433105554728
TRIP12	ELF2	-0.1259093428907665	0.1259093428907665	0.6792569166575964	0.6892433105554728
KYNU	LAMP3	0.12590457303602187	0.12590457303602187	0.679268373942877	0.6892433105554728
RESF1	NAT1	0.12588451942293566	0.12588451942293566	0.6793157106215366	0.6892433105554728
PLPBP	GNS	-0.12587821445093267	0.12587821445093267	0.6793310875044133	0.6892433105554728
TM9SF2	ZFC3H1	0.1258524301631011	0.1258524301631011	0.6793944040809644	0.6892433105554728
TMEM106B	WDR11	0.12580384040931553	0.12580384040931553	0.6795138010538894	0.6892433105554728
SLC35A5	MAP3K13	-0.12577411620434947	0.12577411620434947	0.6795867658706768	0.6892433105554728
ZNF501	VTCN1	0.12576289368438143	0.12576289368438143	0.6796150070738687	0.6892433105554728
IL7R	KRAS	0.1257070771489766	0.1257070771489766	0.6797495799246653	0.6892433105554728
AREL1	BHLHE41	-0.1257059744536158	0.1257059744536158	0.6797519919847245	0.6892433105554728
CNOT6	TM9SF2	0.12566946641348908	0.12566946641348908	0.6798398311718763	0.6892433105554728
PLPBP	ATP2B1	-0.1256616124712232	0.1256616124712232	0.6798597306673637	0.6892433105554728
TXNRD1	MACC1	0.1256615366940348	0.1256615366940348	0.6798598311698663	0.6892433105554728
RNF111	ZNF407	0.12565609604916217	0.12565609604916217	0.6798721929776691	0.6892433105554728
SCARF2	MPC1	-0.1256193338769782	0.1256193338769782	0.6799658613099637	0.6892433105554728
NSMAF	ZFAND6	0.12547761970246155	0.12547761970246155	0.6803045547432608	0.6892433105554728
IBSP	CADM4	-0.12547079570262382	0.12547079570262382	0.680319831123635	0.6892433105554728
EPB41L4A	ATP2B1	0.12544642984996618	0.12544642984996618	0.6803789265950827	0.6892433105554728
TXNRD1	ZC3H11A	0.1254392419857096	0.1254392419857096	0.6803974190555357	0.6892433105554728
TDRD7	STX7	0.12540749916716276	0.12540749916716276	0.6804708863848355	0.6892433105554728
ADNP2	ELF1	-0.1253872438046384	0.1253872438046384	0.6805228461786085	0.6892433105554728
ACSL3	BCL6	-0.12536990892487854	0.12536990892487854	0.68056495672714	0.6892433105554728
HDAC9	GNS	-0.1253371485092209	0.1253371485092209	0.6806456602366171	0.6892433105554728
EPAS1	KRAS	0.12533610397364883	0.12533610397364883	0.6806486753116909	0.6892433105554728
KYNU	MCOLN2	-0.1252976429390592	0.1252976429390592	0.6807384240463895	0.6892433105554728
TMIGD2	SYT14	-0.12527275538403246	0.12527275538403246	0.6807965144928126	0.6892433105554728
TM9SF2	ZMPSTE24	0.12522285363070718	0.12522285363070718	0.680917318500772	0.6892433105554728
VPS50	SUMO4	0.1252073487946288	0.1252073487946288	0.6809520923666239	0.6892433105554728
PAN3	GALNT7	0.12520125789677716	0.12520125789677716	0.6809660622144661	0.6892433105554728
BACH1	JMJD1C	0.12518091577229473	0.12518091577229473	0.6810150069331651	0.6892433105554728
KRT86	RPA4	0.1251677204106253	0.1251677204106253	0.6810473687389579	0.6892433105554728
ETV6	ZFYVE16	-0.12516144996219636	0.12516144996219636	0.6810633486368494	0.6892433105554728
EPAS1	DCUN1D1	0.12514917409354773	0.12514917409354773	0.6810930973775782	0.6892433105554728
BACH1	TIPIN	0.12514836182694966	0.12514836182694966	0.6810951074276274	0.6892433105554728
NABP1	TM2D1	-0.1251475470770651	0.1251475470770651	0.6810972179801791	0.6892433105554728
IL7R	AFTPH	0.12514239277125316	0.12514239277125316	0.6811085747629573	0.6892433105554728
ERICH5	WDR1	0.12513171288049857	0.12513171288049857	0.6811335998860704	0.6892433105554728
C12orf66	TBCEL	0.12513166631281925	0.12513166631281925	0.6811337003885728	0.6892433105554728
ZNF100	IRAK3	-0.12512625581439651	0.12512625581439651	0.68114787124142	0.6892433105554728
ADAM10	KRAS	0.1251240549229793	0.1251240549229793	0.6811537003865628	0.6892433105554728
TAS2R38	ZNF66	0.12511591797401633	0.12511591797401633	0.6811714893294986	0.6892433105554728
ZNF254	GNS	0.1251002432971381	0.1251002432971381	0.681209881285439	0.6892433105554728
EHHADH	ERICH5	0.125039956471729	0.125039956471729	0.6813458611712703	0.6892433105554728
LAMP2	FUT4	0.1250351882555948	0.1250351882555948	0.6813581224765706	0.6892433105554728
SERINC3	TIPIN	0.1249567175425812	0.1249567175425812	0.6815431475836032	0.6892433105554728
LAMP3	RTN4	-0.12486181486050374	0.12486181486050374	0.6817773184143399	0.6892433105554728
ARID2	C12orf66	0.12485961597363004	0.12485961597363004	0.6817819415294532	0.6892433105554728
FBXL5	TRDMT1	0.12485141687266321	0.12485141687266321	0.6818022430349504	0.6892433105554728
TDRD7	TMEM141	-0.12483400421991345	0.12483400421991345	0.6818411375034032	0.6892433105554728
RESF1	CD274	0.12480327062162555	0.12480327062162555	0.6819178209127819	0.6892433105554728
SUMO4	MCOLN2	-0.12472241382202642	0.12472241382202642	0.6821187254152035	0.6892433105554728
CEP135	SYT14	-0.12470954443043636	0.12470954443043636	0.6821538007885627	0.6892433105554728
CCNE2	AFAP1L2	0.12470641936830343	0.12470641936830343	0.6821608359637351	0.6892433105554728
KMO	TLR2	0.12469296412139963	0.12469296412139963	0.6821948058095673	0.6892433105554728
TFEC	BAZ1A	0.12464862303540314	0.12464862303540314	0.6823036500197337	0.6892433105554728
IRF2BP2	BCL6	-0.12463479429785351	0.12463479429785351	0.6823406349406397	0.6892433105554728
IBSP	PLEKHM3	0.1246286988819823	0.1246286988819823	0.682354604788482	0.6892433105554728
STAU2	TM9SF2	-0.12462765533800285	0.12462765533800285	0.682357217853546	0.6892433105554728
MTF1	BRAF	-0.12459043666283809	0.12459043666283809	0.6824492781458011	0.6892433105554728
TIMM8A	EBLN2	-0.1245876265897663	0.1245876265897663	0.6824559113109637	0.6892433105554728
NTN4	TNIP3	-0.12458380496422386	0.12458380496422386	0.6824652580436926	0.6892433105554728
TNIP3	TNFAIP8	0.12455419435262982	0.12455419435262982	0.6825309866803029	0.6892433105554728
IRF2BP2	SAR1B	0.12455014607152515	0.12455014607152515	0.6825407354230416	0.6892433105554728
IBSP	BTLA	0.12453255121929988	0.12453255121929988	0.6825834489865881	0.6892433105554728
TMEM141	GNS	-0.1245196649588587	0.1245196649588587	0.6826129967223119	0.6892433105554728
ARG2	STX7	0.12451234286960233	0.12451234286960233	0.6826293786302132	0.6892433105554728
BACH1	EPYC	0.12449801688548875	0.12449801688548875	0.6826644540035725	0.6892433105554728
ALG6	ACSL3	0.12449121681341269	0.12449121681341269	0.6826793283739369	0.6892433105554728
CXCL5	WDR20	-0.12443110592879209	0.12443110592879209	0.6828306851426447	0.6892433105554728
GTF2A1	PIAS1	-0.12441974399937661	0.12441974399937661	0.6828584238333243	0.6892433105554728
MTF1	BACH1	-0.12441960834132965	0.12441960834132965	0.6828587253408316	0.6892433105554728
PLEKHM3	EBLN2	-0.1243632546175325	0.1243632546175325	0.6829931976891258	0.6892433105554728
SLC7A11	CLIP4	0.1243540765009305	0.1243540765009305	0.6830129966821109	0.6892433105554728
ARG2	SKIL	0.12432124092289112	0.12432124092289112	0.683098725316711	0.6892433105554728
OSBPL11	RPLP1	0.12431117282412106	0.12431117282412106	0.6831215393847699	0.6892433105554728
NAT1	GALNT7	0.12430172719480981	0.12430172719480981	0.6831447554628386	0.6892433105554728
IRF2BP2	JMJD1C	-0.12428087201668697	0.12428087201668697	0.6831908861114687	0.6892433105554728
ZMPSTE24	SKIL	-0.12425491188761673	0.12425491188761673	0.6832553082155469	0.6892433105554728
SCARF2	VTCN1	-0.12423755863181421	0.12423755863181421	0.6832991273066203	0.6892433105554728
HDAC9	INO80D	0.12423693161587795	0.12423693161587795	0.6833002328341474	0.6892433105554728
CLEC5A	CD47	0.12423012220500285	0.12423012220500285	0.6833190268021079	0.6892433105554728
ADAM17	USP9X	0.12417797922879936	0.12417797922879936	0.6834434489001558	0.6892433105554728
PLEKHM3	ANKRD12	-0.1241732044557271	0.1241732044557271	0.6834543031704218	0.6892433105554728
ALG6	TM9SF2	0.12416497248590974	0.12416497248590974	0.6834743031684117	0.6892433105554728
ANXA3	WDR1	0.12413912257451268	0.12413912257451268	0.6835410368300465	0.6892433105554728
NAT1	USP9X	0.12410910095221928	0.12410910095221928	0.6836148056668537	0.6892433105554728
EPAS1	ELF2	-0.12410537726053827	0.12410537726053827	0.6836230468720556	0.6892433105554728
NSUN6	BTLA	0.1240852535322865	0.1240852535322865	0.6836743031483112	0.6892433105554728
EHHADH	ZNF100	0.12407053793896372	0.12407053793896372	0.6837100820391877	0.6892433105554728
TMIGD2	PGBD4	-0.12404314489460788	0.12404314489460788	0.6837749061532757	0.6892433105554728
PIAS1	SHOC2	-0.124035908983958	0.124035908983958	0.6837893785136303	0.6892433105554728
ARHGEF28	CCL22	-0.1240067248022827	0.1240067248022827	0.683860232777866	0.6892433105554728
KATNBL1	GPR135	0.12399378356723662	0.12399378356723662	0.683892393578654	0.6892433105554728
HDAC9	SAR1B	0.12398537074396998	0.12398537074396998	0.6839129965916586	0.6892433105554728
SERINC3	INO80D	0.12396535246318996	0.12396535246318996	0.6839610367878355	0.6892433105554728
NSUN6	GPX3	0.12393087140269055	0.12393087140269055	0.6840375191922091	0.6892433105554728
VPS50	AFTPH	0.12387215803839435	0.12387215803839435	0.6841765141531142	0.6892433105554728
MTF1	XPO1	0.12383041413849613	0.12383041413849613	0.6842782226856058	0.6892433105554728
ADNP2	DCUN1D1	0.12376494413323147	0.12376494413323147	0.6844355091019589	0.6892433105554728
EREG	SKIL	-0.12373285224334085	0.12373285224334085	0.6845113884913178	0.6892433105554728
CCNE2	CNOT11	0.12371931169159323	0.12371931169159323	0.6845403332120268	0.6892433105554728
ERICH5	ZNF100	-0.12370524137062616	0.12370524137062616	0.6845750065753762	0.6892433105554728
ZFAND6	LAMP2	-0.12370400659479008	0.12370400659479008	0.6845773181329329	0.6892433105554728
P2RX7	INO80D	0.12366236769672134	0.12366236769672134	0.684677820635395	0.6892433105554728
TMEM106B	ZNF91	-0.12365700491311316	0.12365700491311316	0.6846922929957494	0.6892433105554728
ZNF254	EXOC8	0.12365443783203425	0.12365443783203425	0.6846982226433947	0.6892433105554728
TMBIM4	SAR1B	0.12363872640798027	0.12363872640798027	0.6847381221368721	0.6892433105554728
ETV6	HTATIP2	0.12363681679727379	0.12363681679727379	0.6847421422369706	0.6892433105554728
WDR11	STXBP3	-0.1236338027576791	0.1236338027576791	0.6847500819346651	0.6892433105554728
NSUN6	RPA4	0.12362961473347095	0.12362961473347095	0.6847626447474728	0.6892433105554728
TM9SF2	BRAF	0.12362844758826858	0.12362844758826858	0.6847651573100344	0.6892433105554728
ETV6	ELF2	0.12361028731971435	0.12361028731971435	0.6848110869536596	0.6892433105554728
DES	SKIL	-0.12358405531749442	0.12358405531749442	0.684873800515196	0.6892433105554728
RESF1	PIK3C3	0.12357625283394835	0.12357625283394835	0.6848921924731465	0.6892433105554728
MAP3K13	ADAM17	-0.12356049438667382	0.12356049438667382	0.6849323934741313	0.6892433105554728
CNOT6	RCAN3	-0.12354489067690622	0.12354489067690622	0.6849710869375792	0.6892433105554728
BTBD11	AFTPH	0.12348626080825104	0.12348626080825104	0.6851102829034892	0.6892433105554728
VPS50	BRAF	0.12347135033455936	0.12347135033455936	0.6851529964670355	0.6892433105554728
ARG2	OSBPL11	0.12346525081281093	0.12346525081281093	0.6851672678223851	0.6892433105554728
C3AR1	SERINC3	-0.12345802833097114	0.12345802833097114	0.6851857602828382	0.6892433105554728
KATNBL1	SRGAP3	-0.12345252438952439	0.12345252438952439	0.685200735155705	0.6892433105554728
TFEC	BACH1	0.12344038377365918	0.12344038377365918	0.6852291773639018	0.6892433105554728
HMGCS1	HIVEP1	0.12342907134007985	0.12342907134007985	0.6852543029895173	0.6892433105554728
RPLP1	TBCEL	0.12340634571243958	0.12340634571243958	0.6853132979584625	0.6892433105554728
EPAS1	TM2D1	0.12339899438512676	0.12339899438512676	0.6853277703188171	0.6892433105554728
TBCEL	STX7	-0.12338651553455648	0.12338651553455648	0.6853641522247084	0.6892433105554728
IRF2BP2	SUMO4	-0.12335285408210828	0.12335285408210828	0.6854446547291805	0.6927039789645056
B3GNT5	CD274	-0.12334346048072031	0.12334346048072031	0.6854681723147565	0.6927039789645056
EHHADH	BRAF	0.12327610644393772	0.12327610644393772	0.6856262627511294	0.6927039789645056
JMJD1C	TMBIM4	0.1232515573984837	0.1232515573984837	0.6856851572175722	0.6927039789645056
MXRA8	MGAM2	0.12322231478070841	0.12322231478070841	0.6857567149993251	0.6927039789645056
CNOT6	ZMPSTE24	-0.12320805192713591	0.12320805192713591	0.68579038333765	0.6927039789645056
NABP1	ADAM10	-0.12320533270621215	0.12320533270621215	0.6857965139903001	0.6927039789645056
FBXL5	C6orf62	-0.1231973769694118	0.1231973769694118	0.6858159109732753	0.6927039789645056
EPAS1	ANKRD12	0.1231788570203615	0.1231788570203615	0.6858627451394226	0.6927039789645056
BACH1	ADNP2	0.12313833184025147	0.12313833184025147	0.6859619411093526	0.6927039789645056
CCNE2	C12orf66	0.1231246302648582	0.1231246302648582	0.6859969159802094	0.6927039789645056
BHLHE41	EBLN2	-0.1229895975689837	0.1229895975689837	0.6863253581582555	0.6927039789645056
TFEC	RCAN3	0.12297659576966241	0.12297659576966241	0.6863548053914769	0.6927039789645056
IRF2BP2	ADAL	0.12294069434835109	0.12294069434835109	0.6864455591512001	0.6927039789645056
SNX13	NABP1	0.12293907056507958	0.12293907056507958	0.6864500817638108	0.6927039789645056
FBXL5	STXBP3	-0.12291752139492929	0.12291752139492929	0.6865018405525788	0.6927039789645056
RESF1	CNOT11	-0.1229164585019864	0.1229164585019864	0.6865047551251502	0.6927039789645056
KMO	TRDMT1	0.12286981006799402	0.12286981006799402	0.6866117902902723	0.6927039789645056
SIPA1L1	TM2D1	-0.12285300630208451	0.12285300630208451	0.6866496797337005	0.6927039789645056
ARG2	FLVCR1	0.12284589885891596	0.12284589885891596	0.6866674686766363	0.6927039789645056
CLIP4	DES	-0.12281165064545084	0.12281165064545084	0.6867488757036306	0.6927039789645056
ZNF66	C6orf62	0.12277324297920544	0.12277324297920544	0.6868463631310188	0.6927039789645056
PAN3	IFIH1	-0.12276390835495943	0.12276390835495943	0.6868710867466244	0.6927039789645056
PLPBP	TNIP3	-0.12274325935832725	0.12274325935832725	0.6869239510629195	0.6927039789645056
VPS50	ADAM10	-0.12274014251176224	0.12274014251176224	0.6869313882481017	0.6927039789645056
MGAM2	TM9SF2	0.12263551093525632	0.12263551093525632	0.6871816394792322	0.6927039789645056
SLC35A5	TMEM141	-0.12251122074743068	0.12251122074743068	0.6874775188464806	0.6927039789645056
GPBP1	FLVCR1	0.12249744914571725	0.12249744914571725	0.6875122927123324	0.6927039789645056
TMBIM4	TRDMT1	0.12249067105154607	0.12249067105154607	0.6875299811527658	0.6927039789645056
PLSCR1	MGAM2	-0.12247249372882607	0.12247249372882607	0.6875722927063023	0.6927039789645056
ZNF292	AFTPH	0.12247191860753426	0.12247191860753426	0.6875738002438392	0.6927039789645056
WDR11	AFTPH	0.1224550985917166	0.1224550985917166	0.6876118906922722	0.6927039789645056
ATP2B1	PGBD4	0.12245437807082943	0.12245437807082943	0.6876131972248043	0.6927039789645056
KRT86	TBCEL	0.12244627697915113	0.12244627697915113	0.6876320916952672	0.6927039789645056
ZNF66	FUT4	0.12244512722594214	0.12244512722594214	0.6876349057653361	0.6927039789645056
NSMAF	DES	0.1224307529114261	0.1224307529114261	0.6876678705861436	0.6927039789645056
RPA4	ARFGEF1	0.1224040988444437	0.1224040988444437	0.6877286746001332	0.6927039789645056
EPAS1	ENPP4	0.12238754018361833	0.12238754018361833	0.6877672675610786	0.6927039789645056
EBLN2	ARFGEF1	-0.12235911063210592	0.12235911063210592	0.6878306846401322	0.6927039789645056
VTCN1	USP9X	0.12230528800911336	0.12230528800911336	0.6879672675409781	0.6927841652417395
CCL22	MCOLN2	0.12229219874150321	0.12229219874150321	0.6879990263317561	0.6927841652417395
AREL1	ARG2	0.12224725128454873	0.12224725128454873	0.6881075690344152	0.6927841652417395
CCL22	GPBP1	0.12218852937169439	0.12218852937169439	0.6882477700253498	0.6927841652417395
RCAN3	KRT86	0.12218825423157195	0.12218825423157195	0.6882481720353596	0.6927841652417395
FBXL5	ZBED5	0.12218374461165799	0.12218374461165799	0.6882590263056255	0.6927841652417395
BACH1	SEC22B	0.12216950422080852	0.12216950422080852	0.6882944031864922	0.6927841652417395
ZNF254	TLR2	0.12216622757294573	0.12216622757294573	0.6883036494167186	0.6927841652417395
SIPA1L1	ELF2	-0.1221632692710215	0.1221632692710215	0.6883110866019009	0.6927841652417395
SLC7A11	MAP3K13	-0.12209614378491068	0.12209614378491068	0.6884649559331703	0.6927841652417395
AREL1	CLIP4	-0.12209265427767578	0.12209265427767578	0.6884736996508845	0.6927841652417395
IRF2BP2	FUT4	-0.12208794154480296	0.12208794154480296	0.6884858604536823	0.6927841652417395
TXNRD1	AFAP1L2	0.1220651552712802	0.1220651552712802	0.6885383227599675	0.6927841652417395
TM2D1	STX7	-0.12204237757310132	0.12204237757310132	0.6885943026538389	0.6927841652417395
ITGB8	GPR135	0.12203044434448823	0.12203044434448823	0.6886244534045776	0.6927841652417395
SLC35A5	FLVCR1	-0.1220111437251229	0.1220111437251229	0.6886742021432962	0.6927841652417395
FBXL5	EPAS1	-0.12200232059015043	0.12200232059015043	0.6886954081713158	0.6927841652417395
AKIRIN2	PLSCR1	0.1219831015208307	0.1219831015208307	0.6887403327899163	0.6927841652417395
KMO	CNOT6	-0.12192928708493167	0.12192928708493167	0.6888734986056785	0.6927841652417395
ETV6	ELF1	-0.12191851623765937	0.12191851623765937	0.6889011367938556	0.6927841652417395
ZFYVE16	ZFC3H1	-0.1219130080640829	0.1219130080640829	0.6889161116667224	0.6927841652417395
TLR2	TMEM141	0.12188634594590174	0.12188634594590174	0.6889788252282588	0.6927841652417395
IRAK3	ZFC3H1	-0.12180110772077268	0.12180110772077268	0.6891868654083553	0.6927841652417395
CNOT6	FUT4	0.12177303608755619	0.12177303608755619	0.6892538000749949	0.6927841652417395
SLC35A5	ZNF91	-0.12176796111433502	0.12176796111433502	0.6892658603752904	0.6927841652417395
ARG2	EBLN2	-0.12168981573042947	0.12168981573042947	0.6894564131199585	0.6927841652417395
ARHGEF28	PLPBP	0.12167070589976892	0.12167070589976892	0.6895005337185394	0.6927841652417395
CNOT6	C6orf62	0.1216574028379449	0.1216574028379449	0.6895356090918986	0.6927841652417395
TFEC	TRDMT1	-0.12165672618778955	0.12165672618778955	0.6895368151219281	0.6927841652417395
SYT14	TM2D1	0.12163217602363147	0.12163217602363147	0.6895962121008832	0.6927841652417395
WDR11	TM2D1	-0.12162593165358015	0.12162593165358015	0.6896117899887648	0.6927841652417395
PLEKHM3	TAS2R4	0.12160922678928332	0.12160922678928332	0.6896523929997594	0.6927841652417395
LAMP2	GNS	-0.12160818115598893	0.12160818115598893	0.6896558100848432	0.6927841652417395
CEP135	TMEM141	-0.12160576538403448	0.12160576538403448	0.6896612372199762	0.6927841652417395
CCNE2	XPO1	0.1215859270805052	0.1215859270805052	0.6897058603310693	0.6927841652417395
AKIRIN2	ENPP4	0.12157711936352134	0.12157711936352134	0.6897288754041331	0.6927841652417395
ANKRD36C	SEC22B	0.12154915663309035	0.12154915663309035	0.6897974181108123	0.6927841652417395
SLC39A8	EPAS1	-0.1215412996375886	0.1215412996375886	0.689815408058753	0.6927841652417395
FLVCR1	AFTPH	0.12152628168075041	0.12152628168075041	0.689852392979659	0.6927841652417395
NTN4	ATP23	0.1214951782054515	0.1214951782054515	0.6899308854340819	0.6927841652417395
FAM91A1	ZMPSTE24	0.12148301907749981	0.12148301907749981	0.6899598301547909	0.6927841652417395
KATNBL1	TRDMT1	-0.12147821905927592	0.12147821905927592	0.6899703829175494	0.6927841652417395
BRAF	TMEM141	0.1214745221783829	0.1214745221783829	0.6899779206052341	0.6927841652417395
MGAM2	TRDMT1	0.12144036648749845	0.12144036648749845	0.6900621417022973	0.6927841652417395
HIVEP1	TMEM141	-0.12140937888042957	0.12140937888042957	0.6901328954640306	0.6927841652417395
IRF2BP2	TM9SF2	-0.12140593050888365	0.12140593050888365	0.6901430462167792	0.6927841652417395
CXCL5	PLSCR1	0.12140514263594215	0.12140514263594215	0.6901443527493113	0.6927841652417395
ALG6	MFAP4	-0.12140257003191077	0.12140257003191077	0.690148875361922	0.6927841652417395
ANKRD36C	LAMP3	-0.12136651572420465	0.12136651572420465	0.6902361115340592	0.6927841652417395
CD274	BAZ1A	0.12135043797838252	0.12135043797838252	0.6902743024849948	0.6927841652417395
ZNF254	CLIP4	0.12134529282978734	0.12134529282978734	0.6902876693178222	0.6927841652417395
ELF1	EBLN2	0.1213112351506111	0.1213112351506111	0.6903714884048755	0.6927841652417395
HMGCS1	DES	0.12128045690509438	0.12128045690509438	0.6904453577441851	0.6927841652417395
CLDN1	ADNP2	-0.12127029377601697	0.12127029377601697	0.6904726944248548	0.6927841652417395
ZNF91	SKIL	-0.1212360951681456	0.1212360951681456	0.6905564130094057	0.6927841652417395
GALNT7	ACSL3	0.12122781837362662	0.12122781837362662	0.6905757094898785	0.6927841652417395
BNIP5	PLEKHM3	0.1212109904689825	0.1212109904689825	0.6906188250634346	0.6927841652417395
CCL22	RTN4	0.1212081421751878	0.1212081421751878	0.6906254582285971	0.6927841652417395
RNF111	TM9SF2	0.12119420940186632	0.12119420940186632	0.6906556089793358	0.6927841652417395
LAMP2	BTLA	-0.12115345645974518	0.12115345645974518	0.690750282336655	0.6927841652417395
SLC35A5	NABP1	-0.1211493936378028	0.1211493936378028	0.6907591265568717	0.6927841652417395
TFEC	PGBD4	0.12109652107738664	0.12109652107738664	0.6908852571974616	0.6927841652417395
ATP13A3	TIPIN	-0.121088201495231	0.121088201495231	0.6909068652354909	0.6927841652417395
KRT86	TRDMT1	-0.12107901161788419	0.12107901161788419	0.690930583826072	0.6927841652417395
ADAM17	XPO1	0.1210737052643075	0.1210737052643075	0.6909450561864265	0.6927841652417395
KYNU	CNOT6	-0.12104822002816229	0.12104822002816229	0.6910042521603766	0.6927841652417395
RPLP1	SYT14	-0.1210476120924846	0.1210476120924846	0.691006061205421	0.6927841652417395
PAN3	USP9X	-0.12102611034677735	0.12102611034677735	0.6910578199941889	0.6927841652417395
ADAL	EBLN2	-0.1209728162434871	0.1209728162434871	0.6911831466147591	0.6927841652417395
SLC35A5	GNS	-0.12094610102680947	0.12094610102680947	0.6912440511312511	0.6927841652417395
SLC35A5	ACSL3	0.12093086943913545	0.12093086943913545	0.6912820410771818	0.6927841652417395
SLC7A11	SH3BP4	-0.1208837791793397	0.1208837791793397	0.6913993274975551	0.6927841652417395
B3GNT5	ZFC3H1	0.12085902427156325	0.12085902427156325	0.6914596289990322	0.6927841652417395
ITGB8	P2RX7	0.12083976113491919	0.12083976113491919	0.6915035485926082	0.6927841652417395
NAT1	TM9SF2	0.12081941549416009	0.12081941549416009	0.6915546038638589	0.6927841652417395
CLEC5A	C12orf66	0.12080529734421136	0.12080529734421136	0.6915901817497305	0.6927841652417395
IRAK3	EBLN2	-0.12079333680920057	0.12079333680920057	0.6916187244604297	0.6927841652417395
CCNE2	TM9SF2	0.1207878495988885	0.1207878495988885	0.6916316892832473	0.6927841652417395
RAPGEF2	TAS2R4	-0.12078702335294156	0.12078702335294156	0.6916336993332965	0.6927841652417395
KATNBL1	ENPP4	0.12075256368487482	0.12075256368487482	0.6917185234453745	0.6927841652417395
KATNBL1	BHLHE41	0.12073689524918756	0.12073689524918756	0.6917548048487633	0.6927841652417395
RTN4	TRDMT1	-0.12072028222239573	0.12072028222239573	0.6917939003222211	0.6927841652417395
SCARF2	STXBP3	-0.12069778014120193	0.12069778014120193	0.6918465636335112	0.6927841652417395
CXCL5	SAR1B	0.12069375338857426	0.12069375338857426	0.6918562118737476	0.6927841652417395
HMGCS1	FAM91A1	-0.12064973865095174	0.12064973865095174	0.6919602319637957	0.6927841652417395
TM9SF2	ZFYVE16	-0.12063381697969322	0.12063381697969322	0.6920017394973126	0.6927841652417395
MTF1	DES	0.12060880325350849	0.12060880325350849	0.6920632470288194	0.6927841652417395
TFEC	CD274	0.12058210602411662	0.12058210602411662	0.6921256590828483	0.6927841652417395
BTBD11	TM9SF2	0.12056990669514485	0.12056990669514485	0.692154101291045	0.6927841652417395
MPC1	ARFGEF1	0.12055069654072037	0.12055069654072037	0.6921983223921284	0.6927841652417395
JMJD1C	HMGCS1	0.12047436957342206	0.12047436957342206	0.6923867645842448	0.6927841652417395
IFIH1	PLSCR1	0.12045118063910876	0.12045118063910876	0.6924426439756137	0.6927841652417395
AREL1	ZNF850	0.1204277384085323	0.1204277384085323	0.692501437939554	0.6927841652417395
ARFGEF1	PIK3C3	-0.12042595820811464	0.12042595820811464	0.6925056590446573	0.6927841652417395
AREL1	ZBED5	-0.12041658791206897	0.12041658791206897	0.6925267645701744	0.7000778057466163
TM2D1	PIK3C3	0.120403051513718	0.120403051513718	0.6925585233609525	0.7000778057466163
EPAS1	SPG11	-0.12039361579479992	0.12039361579479992	0.6925812369265089	0.7000778057466163
BACH1	MGAM2	0.12030508803513018	0.12030508803513018	0.6927967142917875	0.7000778057466163
IBSP	CD274	-0.12025842260066996	0.12025842260066996	0.6929076690545056	0.7000778057466163
SLAIN1	KRAS	0.12020085081391618	0.12020085081391618	0.6930422419053023	0.7000778057466163
SLC7A11	ARHGEF28	0.12019619318719421	0.12019619318719421	0.693053699190583	0.7000778057466163
GALNT7	TAFA2	0.12017974638155632	0.12017974638155632	0.6930947042115875	0.7000778057466163
ARG2	MAP3K13	0.12015340711094148	0.12015340711094148	0.6931588248081583	0.7000778057466163
ATF6	ADAL	-0.12013516888032427	0.12013516888032427	0.6932002318391727	0.7000778057466163
RTN4	SHOC2	0.12013101331596354	0.12013101331596354	0.6932103825919214	0.7000778057466163
ELF2	EBLN2	-0.120083026638938	0.120083026638938	0.6933262619772601	0.7000778057466163
ELF1	KRAS	-0.12007136830022636	0.12007136830022636	0.6933530961454175	0.7000778057466163
HIVEP1	C6orf62	0.1200671539068413	0.1200671539068413	0.6933634479031711	0.7000778057466163
MTF1	HMGCS1	-0.1200571639378123	0.1200571639378123	0.6933875685037619	0.7000778057466163
SNX13	STXBP3	0.12005517819177203	0.12005517819177203	0.6933925936288851	0.7000778057466163
ERBIN	ZNF91	-0.1200333445045213	0.1200333445045213	0.693444553422658	0.7000778057466163
RESF1	STX7	-0.1200038200120781	0.1200038200120781	0.693514804671879	0.7000778057466163
EREG	FBXL5	0.11996757263419422	0.11996757263419422	0.6936025433565283	0.7000778057466163
CD274	XPO1	-0.11996547627323711	0.11996547627323711	0.6936076689841538	0.7000778057466163
RESF1	ADAL	0.11993721825600678	0.11993721825600678	0.6936822418409807	0.7000778057466163
VTCN1	THAP5	0.11992520951411043	0.11992520951411043	0.6937084729941233	0.7000778057466163
NAT1	C6orf62	0.11990111480519955	0.11990111480519955	0.6937671664555611	0.7000778057466163
TMBIM4	ZNF91	-0.11990073777559114	0.11990073777559114	0.6937681714805858	0.7000778057466163
MAP3K13	KRT86	-0.11984652862195586	0.11984652862195586	0.6938927945836387	0.7000778057466163
WDR20	THAP5	-0.11982267340451136	0.11982267340451136	0.6939507845275593	0.7000778057466163
GTF2A1	WDR11	0.11982006946053066	0.11982006946053066	0.6939568146777071	0.7000778057466163
MFAP4	ARFGEF1	-0.11981696727714819	0.11981696727714819	0.6939643523653917	0.7000778057466163
CLIC5	DES	-0.11977542742573713	0.11977542742573713	0.6940615382852725	0.7000778057466163
TLR2	STXBP3	-0.11977467049939239	0.11977467049939239	0.6940632468278144	0.7000778057466163
PURB	OSBPL11	-0.11976994290655263	0.11976994290655263	0.6940744026055877	0.7000778057466163
DES	XPO1	-0.11976775373355555	0.11976775373355555	0.6940797292382181	0.7000778057466163
PURB	EPAS1	-0.11976679398295018	0.11976679398295018	0.6940810357707502	0.7000778057466163
TMBIM4	PIK3C3	0.1197600110297602	0.1197600110297602	0.6940967141611343	0.7000778057466163
EXOC8	ZNF132	0.119730160978369	0.119730160978369	0.6941700809879315	0.7000778057466163
PLEKHM3	SHOC2	0.11969554481268607	0.11969554481268607	0.6942549051000095	0.7000778057466163
AREL1	NAT1	0.11962273370481742	0.11962273370481742	0.6944301814643034	0.7000778057466163
TNIP3	GCH1	0.1196218662594174	0.1196218662594174	0.6944326940268649	0.7000778057466163
GTF2A1	ALG6	-0.11954823700909406	0.11954823700909406	0.6946081713961637	0.7000778057466163
IL7R	ZNF100	0.11953531535743456	0.11953531535743456	0.6946412367194736	0.7000778057466163
BACH1	C6orf62	0.1195030170104674	0.1195030170104674	0.6947213372139359	0.7000778057466163
PAN3	ZNF407	-0.11948836282124198	0.11948836282124198	0.6947553070597682	0.7000778057466163
CD274	ANKRD12	-0.11941407707268648	0.11941407707268648	0.6949342015141506	0.7000778057466163
ITGB8	TMIGD2	-0.1194053588933813	0.1194053588933813	0.6949528949796085	0.7000778057466163
B3GNT5	THAP5	-0.11930333975965968	0.11930333975965968	0.6951957090255568	0.7000778057466163
ADAL	SMNDC1	-0.11928681546247288	0.11928681546247288	0.6952353070115269	0.7000778057466163
TMEM106B	INO80D	-0.11924214124891647	0.11924214124891647	0.6953484728292992	0.7000778057466163
USP9X	TBCEL	0.11920697711354233	0.11920697711354233	0.6954345029714067	0.7000778057466163
TAS2R38	SLC25A40	0.11919232552036019	0.11919232552036019	0.69547219140983	0.7000778057466163
PAN3	TM9SF2	0.11918995341398841	0.11918995341398841	0.6954776185449629	0.7000778057466163
HDAC9	XPO1	-0.11917908261452859	0.11917908261452859	0.6955020406530612	0.7000778057466163
CD274	RPA4	-0.11916551006876314	0.11916551006876314	0.695534402458854	0.7000778057466163
ACSL3	SAR1B	0.1191570153297068	0.1191570153297068	0.6955538999443317	0.7000778057466163
HDAC9	BRAF	0.11913326832222576	0.11913326832222576	0.6956125934057695	0.7000778057466163
ZFAND6	STXBP3	0.11912820292604331	0.11912820292604331	0.6956233471735329	0.7000778057466163
LAMP3	RAPGEF2	-0.11912630843529892	0.11912630843529892	0.6956273672736314	0.7000778057466163
FUT4	SEC22B	0.11910548766149759	0.11910548766149759	0.695680332092429	0.7000778057466163
SLC7A11	BTLA	-0.11909867390591578	0.11909867390591578	0.695697317015345	0.7072678683516402
MGAM2	ZNF292	0.11908833286082188	0.11908833286082188	0.6957217391234433	0.7072678683516402
PLSCR1	CD47	0.11908334204073479	0.11908334204073479	0.6957327943987142	0.7072678683516402
BHLHE41	ASPH	0.11903254130867502	0.11903254130867502	0.6958580205167818	0.7072678683516402
SLC7A11	RAPGEF2	0.11896265258226174	0.11896265258226174	0.696027266730928	0.7072678683516402
BTLA	TM2D1	0.11895772868225518	0.11895772868225518	0.6960406335637555	0.7072678683516402
KATNBL1	ASPH	0.11893124415402567	0.11893124415402567	0.6961029451152819	0.7072678683516402
C3AR1	SEC22B	-0.11890675383731208	0.11890675383731208	0.6961606335516951	0.7072678683516402
NSMAF	TMIGD2	0.11881400722039363	0.11881400722039363	0.6963877692072594	0.7072678683516402
SCARF2	MGAM2	-0.11874884266834698	0.11874884266834698	0.6965490757237109	0.7072678683516402
BHLHE41	GLA	-0.11874583691468289	0.11874583691468289	0.696555809391376	0.7072678683516402
MFAP4	XPO1	-0.11872744089852227	0.11872744089852227	0.6966026435575232	0.7072678683516402
HIVEP1	ZNF100	-0.11870329780631339	0.11870329780631339	0.6966618395314734	0.7072678683516402
KATNBL1	ZNF91	-0.11867361131257548	0.11867361131257548	0.6967399299758864	0.7072678683516402
KATNBL1	USP9X	-0.118672340452183	0.118672340452183	0.6967429450509603	0.7072678683516402
TMEM106B	ARSE	0.11862918576744474	0.11862918576744474	0.6968394274533238	0.7072678683516402
WDR1	PIK3C3	0.11860701698103265	0.11860701698103265	0.6968970153872346	0.7072678683516402
RTKN2	IRAK3	0.11860615909475238	0.11860615909475238	0.696898623427274	0.7072678683516402
CXCL5	BAZ1A	0.11856591232383384	0.11856591232383384	0.6969943018096179	0.7072678683516402
WDR11	PIK3C3	0.11849765565770443	0.11849765565770443	0.6971598294311729	0.7072678683516402
NSMAF	SYT14	-0.11849368096685521	0.11849368096685521	0.6971688746563945	0.7072678683516402
KATNBL1	AFAP1L2	-0.1184915737875814	0.1184915737875814	0.6971736987765127	0.7072678683516402
ADNP2	TIMM8A	-0.11847796619014644	0.11847796619014644	0.697207266612335	0.7072678683516402
SLC1A3	SLAIN1	-0.1184634908532658	0.1184634908532658	0.6972413369606697	0.7072678683516402
EREG	ADNP2	-0.1184612809186536	0.1184612809186536	0.69724706560331	0.7072678683516402
PLCH1	TAS2R4	0.1183797138629703	0.1183797138629703	0.6974447540256529	0.7072678683516402
GPX3	AFTPH	0.11837617100192299	0.11837617100192299	0.6974534977433671	0.7072678683516402
SIPA1L1	BCL6	-0.11835408581459783	0.11835408581459783	0.6975062615571597	0.7072678683516402
ADAL	BCL6	0.1183178641692178	0.1183178641692178	0.697597919839405	0.7072678683516402
ADNP2	INO80D	0.11826158750559948	0.11826158750559948	0.6977320906801919	0.7072678683516402
PLEKHM3	BCL6	0.11823605127481085	0.11823605127481085	0.6977989248443291	0.7072678683516402
CLIP4	WDR20	0.1182061537300525	0.1182061537300525	0.6978682715710279	0.7072678683516402
SH3BP4	GPR135	0.11819154889411798	0.11819154889411798	0.6979034474468897	0.7072678683516402
MTF1	PIAS1	-0.11817447428398054	0.11817447428398054	0.6979402313627908	0.7072678683516402
GALNT7	STXBP3	-0.11816066346873444	0.11816066346873444	0.6979730956810959	0.7072678683516402
RNF111	SUMO4	0.11814177523657088	0.11814177523657088	0.698022040399795	0.7072678683516402
FBXL5	IL7R	0.11812183819113542	0.11812183819113542	0.6980714876310062	0.7072678683516402
BACH1	NSUN6	0.11812141825623412	0.11812141825623412	0.6980722916510259	0.7072678683516402
WDR20	ZNF91	0.11811845690643308	0.11811845690643308	0.6980790253186909	0.7072678683516402
HIVEP1	C3AR1	-0.11810961866424186	0.11810961866424186	0.6980979197891538	0.7072678683516402
ELF2	GNS	-0.11806737232098075	0.11806737232098075	0.6982038494267488	0.7072678683516402
ZBED5	BTLA	0.11806264268629807	0.11806264268629807	0.6982150052045221	0.7072678683516402
ETV6	FLVCR1	0.11803917895452598	0.11803917895452598	0.6982684725358319	0.7072678683516402
BACH1	ZNF91	0.11796211875499352	0.11796211875499352	0.6984523921153375	0.7072678683516402
JMJD1C	EBLN2	0.11791955639260543	0.11791955639260543	0.6985525931102922	0.7072678683516402
KYNU	ASPH	0.11791256864342947	0.11791256864342947	0.6985707840632378	0.7072678683516402
MXRA8	BRAF	0.11790386095826588	0.11790386095826588	0.6985905830562228	0.7072678683516402
MAP3K13	STXBP3	-0.11787775934117317	0.11787775934117317	0.6986572162153551	0.7072678683516402
KMO	PIK3C3	0.11787071167886987	0.11787071167886987	0.6986754071683008	0.7072678683516402
CLDN1	SOD3	-0.11784266457488181	0.11784266457488181	0.6987359096747829	0.7072678683516402
TFEC	XPO1	-0.1178382403699566	0.1178382403699566	0.6987475679650685	0.7072678683516402
ETV6	ADAM10	0.11778100540841097	0.11778100540841097	0.6988813367958455	0.7072678683516402
HIVEP1	ERICH5	0.11774187239010003	0.11774187239010003	0.6989743016106229	0.7072678683516402
C3AR1	HDAC9	0.11771110168815554	0.11771110168815554	0.699052392055036	0.7072678683516402
ACSL3	TMEM141	-0.11770524609485872	0.11770524609485872	0.6990654573803561	0.7072678683516402
PURB	AFAP1L2	-0.11769618000861085	0.11769618000861085	0.6990874674283952	0.7072678683516402
TLR2	CCNE2	0.11769408883840293	0.11769408883840293	0.6990918895385035	0.7072678683516402
DYRK1A	TAFA2	0.11765297515134221	0.11765297515134221	0.6991886734483745	0.7072678683516402
VTCN1	TIMM8A	-0.11762374109699927	0.11762374109699927	0.6992600302251226	0.7072678683516402
ELF2	ARID2	0.11762059796333146	0.11762059796333146	0.6992663618827777	0.7072678683516402
ADNP2	TRDMT1	-0.11761420844060821	0.11761420844060821	0.6992840503232111	0.7072678683516402
ADNP2	SERINC3	-0.11760919594628527	0.11760919594628527	0.6992946030859696	0.7072678683516402
ADAM17	TM2D1	0.11741319605906542	0.11741319605906542	0.6997652563049994	0.7072678683516402
TLR2	PIAS1	0.11736933321591903	0.11736933321591903	0.6998676683550082	0.7072678683516402
TRIP12	TBCEL	0.11723241669414541	0.11723241669414541	0.7001987235981182	0.7072678683516402
ZFAND6	ARID2	0.11723212425765517	0.11723212425765517	0.700199527618138	0.7072678683516402
GPX3	PGBD4	0.11721275980056037	0.11721275980056037	0.7002467637942951	0.7072678683516402
TRIP12	ACTR3	0.11720911735389505	0.11720911735389505	0.7002546029894872	0.7072678683516402
NSMAF	C12orf66	-0.11719669543470973	0.11719669543470973	0.7002846532377233	0.7072678683516402
PLEKHM3	TXNRD1	0.11718708345347753	0.11718708345347753	0.7003069647932698	0.7072678683516402
FBXL5	PIAS1	-0.11709503473537786	0.11709503473537786	0.7005322914037898	0.7072678683516402
HDAC9	SH3BP4	0.11707593563406615	0.11707593563406615	0.7005779195399076	0.7072678683516402
NABP1	SUMO4	0.11706301694636245	0.11706301694636245	0.7006119898882422	0.7072678683516402
SLC35A5	BAZ1A	-0.11703836919330812	0.11703836919330812	0.7006707838521825	0.7072678683516402
BNIP5	CEP135	0.11701008994701734	0.11701008994701734	0.7007388240463494	0.7072678683516402
ERBIN	MPC1	0.11697441989895994	0.11697441989895994	0.7008295778060726	0.7072678683516402
IL7R	MGAM2	0.11695962572148716	0.11695962572148716	0.7008684722745254	0.7072678683516402
OSBPL11	KRAS	-0.11693766588201204	0.11693766588201204	0.7009189245307613	0.7072678683516402
RTN4	EBLN2	-0.11692371483958086	0.11692371483958086	0.7009484722664852	0.7072678683516402
BACH1	CNOT6	0.11691288525213339	0.11691288525213339	0.700975406937145	0.7072678683516402
ERICH5	SKIL	0.11689731167261883	0.11689731167261883	0.7010137988930856	0.7072678683516402
ERBIN	INO80D	0.11689483674121615	0.11689483674121615	0.7010209345707603	0.7072678683516402
DCUN1D1	SCARF2	-0.11685738616899272	0.11685738616899272	0.7011147034055575	0.7072678683516402
ATF6	RNF111	-0.1168291842034268	0.1168291842034268	0.7011856581722956	0.7072678683516402
NABP1	CD274	0.11682025265015028	0.11682025265015028	0.7012082712353497	0.7072678683516402
ADAL	ZFC3H1	0.11679902407217557	0.11679902407217557	0.7012594270091028	0.7072678683516402
STAU2	KRAS	0.11675956965011947	0.11675956965011947	0.7013620400641166	0.7072678683516402
RTN4	BTLA	-0.11673359621033008	0.11673359621033008	0.7014277687007268	0.7072678683516402
BRAF	ACTR3	-0.11673163169449174	0.11673163169449174	0.7014331958358597	0.7072678683516402
TM2D1	ACTR3	-0.11666050792574356	0.11666050792574356	0.7016073666726265	0.7072678683516402
ERBIN	TAS2R4	0.11658562160045538	0.11658562160045538	0.7017867636395212	0.7072678683516402
PGBD4	GPR135	-0.11656762675072008	0.11656762675072008	0.7018300802180824	0.7072678683516402
CCNE2	TMBIM4	0.11656641879928381	0.11656641879928381	0.7018333968006636	0.7129902225495459
WDR20	ZNF501	-0.11655446915589518	0.11655446915589518	0.7018633465463974	0.7129902225495459
ITGB8	GLA	-0.11650179444410472	0.11650179444410472	0.7019941003021005	0.7129902225495459
EHHADH	SLAIN1	0.11645587584037698	0.11645587584037698	0.7021022409947496	0.7129902225495459
CNOT6	SUMO4	-0.11643199316667052	0.11643199316667052	0.7021629445062367	0.7129902225495459
AKIRIN2	GCH1	0.1164212399522998	0.1164212399522998	0.7021883716393597	0.7129902225495459
TMEM106B	ALG6	-0.11640077748816585	0.11640077748816585	0.7022396279156153	0.7129902225495459
ZMPSTE24	CD274	-0.11638934050147243	0.11638934050147243	0.7022683716313194	0.7129902225495459
SNX13	KRT86	-0.1163793254588783	0.1163793254588783	0.7022922912269054	0.7129902225495459
NSUN6	KMO	0.11635957676985453	0.11635957676985453	0.7023434470006585	0.7129902225495459
MPC1	SMNDC1	-0.11635754688937539	0.11635754688937539	0.7023477686082644	0.7129902225495459
INO80D	TM2D1	-0.1163151674300581	0.1163151674300581	0.7024505826682832	0.7129902225495459
TLR2	TM9SF2	0.11630395539451904	0.11630395539451904	0.7024829444740759	0.7129902225495459
IFIH1	ARFGEF1	-0.11629991820891916	0.11629991820891916	0.7024939997493468	0.7129902225495459
C3AR1	ZNF850	-0.11629437480094162	0.11629437480094162	0.702506663064657	0.7129902225495459
DES	ZNF608	0.11626669822802901	0.11626669822802901	0.7025758087863508	0.7129902225495459
NSMAF	AFAP1L2	0.1162564527626	0.1162564527626	0.7025999293869418	0.7129902225495459
ATP23	TMBIM4	0.11621882285126253	0.11621882285126253	0.7026934972167339	0.7129902225495459
WDR20	STAU2	0.1162109921448427	0.1162109921448427	0.7027120901796894	0.7129902225495459
ARG2	RNF111	-0.11618444976161538	0.11618444976161538	0.7027736982136986	0.7129902225495459
HTATIP2	WDR11	0.11608787331722459	0.11608787331722459	0.7030061605018935	0.7129902225495459
SLC7A11	TMEM106B	0.11608682252437702	0.11608682252437702	0.7030094770844747	0.7129902225495459
FBXL5	SLC35A5	-0.11603054680962671	0.11603054680962671	0.7031464619953305	0.7129902225495459
HTATIP2	SMNDC1	0.11602204878560707	0.11602204878560707	0.7031671655108377	0.7129902225495459
ARID2	CD274	0.11601528652110316	0.11601528652110316	0.7031823413887094	0.7129902225495459
ARG2	CD47	0.11598512491675242	0.11598512491675242	0.7032545021854771	0.7129902225495459
NSUN6	MPC1	-0.11592681794742699	0.11592681794742699	0.7033963112164512	0.7129902225495459
MFAP4	PGBD4	-0.11590286149678622	0.11590286149678622	0.7034537986478594	0.7129902225495459
NAT1	HDAC9	0.11585175811989751	0.11585175811989751	0.7035733966257893	0.7129902225495459
ITGB8	RAPGEF2	0.1158310733367342	0.1158310733367342	0.7036254569220647	0.7129902225495459
CCL22	VPS50	0.11582102487819215	0.11582102487819215	0.7036502810401728	0.7129902225495459
INO80D	ZNF91	0.11580554952440347	0.11580554952440347	0.7036875674685862	0.7129902225495459
SCARF2	SEC22B	-0.11579761534991719	0.11579761534991719	0.7037057584215318	0.7129902225495459
CLIC5	BTLA	0.11574340429889901	0.11574340429889901	0.7038387232322891	0.7129902225495459
ZNF407	SEC22B	-0.11571169948737192	0.11571169948737192	0.7039163111641898	0.7129902225495459
ARG2	GALNT7	0.115695152332758	0.115695152332758	0.7039582207077165	0.7129902225495459
CLIC5	VPS50	0.11567498547679678	0.11567498547679678	0.7040080699489377	0.7129902225495459
C3AR1	TMBIM4	0.11567457011378035	0.11567457011378035	0.7040092759789672	0.7129902225495459
GTF2A1	AFTPH	0.11566245112579576	0.11566245112579576	0.7040376176846616	0.7129902225495459
ATP13A3	ENPP4	-0.11565358755448754	0.11565358755448754	0.704058823712681	0.7129902225495459
MTF1	ZNF66	-0.11563361337626366	0.11563361337626366	0.7041088739589071	0.7129902225495459
TRIP12	IFIH1	0.1156047049886233	0.1156047049886233	0.7041789242031232	0.7129902225495459
CCL22	TRIP12	0.11558840172565069	0.11558840172565069	0.7042183211840883	0.7129902225495459
IL7R	ATP2B1	-0.1155634374361636	0.1155634374361636	0.7042757081129941	0.7129902225495459
P2RX7	ADNP2	-0.1155625332145031	0.1155625332145031	0.7042777181630434	0.7129902225495459
DES	TIGD1	-0.1155391108209777	0.1155391108209777	0.7043353060969542	0.7129902225495459
TLR2	SHOC2	0.11553511936529615	0.11553511936529615	0.704345054839693	0.7129902225495459
HTATIP2	ATP2B1	-0.11551616777132967	0.11551616777132967	0.7043915874983329	0.7129902225495459
LAMP3	VTCN1	0.1154971284638352	0.1154971284638352	0.7044361101069236	0.7129902225495459
HMGCS1	C3AR1	-0.11549259016199248	0.11549259016199248	0.7044466628696822	0.7129902225495459
ZNF292	ARFGEF1	-0.11544469790634737	0.11544469790634737	0.7045594266774445	0.7129902225495459
CLEC5A	MGAM2	0.11543864710246293	0.11543864710246293	0.704574100042804	0.7129902225495459
ENPP4	SUMO4	0.1154083343463983	0.1154083343463983	0.7046453563170496	0.7129902225495459
CNOT6	WDR1	0.11533257835342625	0.11533257835342625	0.7048275673540133	0.7129902225495459
ITGB8	ELF2	0.11532387216345989	0.11532387216345989	0.7048488738845353	0.7129902225495459
ETV6	RESF1	-0.11530887260282319	0.11530887260282319	0.704884250765402	0.7129902225495459
CLIP4	STAU2	0.1152902880169796	0.1152902880169796	0.7049302809115295	0.7129902225495459
AKIRIN2	TAS2R4	-0.11518029109638578	0.11518029109638578	0.7052013361606697	0.7129902225495459
HMGCS1	PLEKHM3	0.11518022044135712	0.11518022044135712	0.7052015371656747	0.7129902225495459
NSMAF	GPX3	0.11517798879841956	0.11517798879841956	0.7052066627933002	0.7129902225495459
SLAIN1	TM2D1	-0.1151433652144207	0.1151433652144207	0.7052884718303043	0.7129902225495459
NSUN6	CNOT11	-0.115101530513255	0.115101530513255	0.7053913863928255	0.7129902225495459
MGAM2	ZMPSTE24	0.115075522457667	0.115075522457667	0.7054540999543618	0.7129902225495459
FBXL5	ATP2B1	0.11502593429646524	0.11502593429646524	0.7055759089873458	0.7129902225495459
CNOT6	ADAM10	0.11501131755518279	0.11501131755518279	0.7056126929032469	0.7129902225495459
IRF2BP2	TLR2	-0.11500592237945462	0.11500592237945462	0.7056280697861237	0.7129902225495459
ANKRD36C	TBCEL	0.11497528700810244	0.11497528700810244	0.705698622542852	0.7129902225495459
TLR2	GPX3	-0.1149696183261037	0.1149696183261037	0.7057130949032066	0.7129902225495459
SLC35A5	WDR11	0.11493037690311897	0.11493037690311897	0.7058101803205848	0.7129902225495459
ERICH5	TMEM141	0.11489647330170052	0.11489647330170052	0.7058942004126432	0.7129902225495459
KATNBL1	SLC25A40	-0.1148958069306359	0.1148958069306359	0.7058957079501801	0.7129902225495459
B3GNT5	CNOT11	-0.11484157646867976	0.11484157646867976	0.7060291752734498	0.7129902225495459
ARID2	EBLN2	0.11483473364347019	0.11483473364347019	0.7060458586888584	0.7129902225495459
TMEM106B	ACTR3	-0.11480319387897187	0.11480319387897187	0.7061222405907296	0.7129902225495459
PLEKHM3	SIPA1L1	0.11479786056337093	0.11479786056337093	0.7061322908409758	0.7129902225495459
CLIP4	ZNF292	-0.1147296243276576	0.1147296243276576	0.7062982204725406	0.7129902225495459
WDR20	SIPA1L1	-0.11470136533243513	0.11470136533243513	0.7063617380540966	0.7129902225495459
JMJD1C	RTN4	0.11469599583153167	0.11469599583153167	0.7063744013694069	0.7129902225495459
RTN4	FUT4	0.11466250209166384	0.11466250209166384	0.7064507832712781	0.7129902225495459
ATP2B1	RPA4	-0.1146103449203687	0.1146103449203687	0.7065745018518088	0.7129902225495459
SLAIN1	TRDMT1	-0.1146057231713441	0.1146057231713441	0.7065835470770304	0.7129902225495459
EPYC	MGAM2	0.11460369881375913	0.11460369881375913	0.706589778232183	0.7129902225495459
SNX13	RPA4	0.11459858965815778	0.11459858965815778	0.7066005319999465	0.7129902225495459
P2RX7	EPYC	-0.11456241203439185	0.11456241203439185	0.7066873661620737	0.7129902225495459
TFEC	RPA4	0.1145596444563774	0.1145596444563774	0.7066933963122215	0.7129902225495459
PLEKHM3	TM9SF2	-0.11454959709699342	0.11454959709699342	0.7067189239478469	0.7129902225495459
CXCL5	SLC7A11	0.11454020395387654	0.11454020395387654	0.7067425420359255	0.7129902225495459
ZNF66	AFAP1L2	0.11453889633185188	0.11453889633185188	0.7067457581160043	0.7129902225495459
FAM91A1	USP9X	-0.11453663826013183	0.11453663826013183	0.7067520897736593	0.7129902225495459
BACH1	CD274	0.11448930402494695	0.11448930402494695	0.7068649540839242	0.7129902225495459
KMO	ACTR3	0.11448212916917777	0.11448212916917777	0.706878823429264	0.7129902225495459
ACSL3	ZFYVE16	0.11445607850091577	0.11445607850091577	0.7069442505583667	0.7129902225495459
MTF1	TBCEL	0.11444892448356742	0.11444892448356742	0.7069644515613617	0.7129902225495459
AREL1	TIGD1	-0.11444678581108966	0.11444678581108966	0.7069700797014995	0.7129902225495459
RTKN2	SYT14	0.11443909374139194	0.11443909374139194	0.7069887731669575	0.7129902225495459
ANKRD36C	SMOX	-0.11443759640716566	0.11443759640716566	0.7069929942720609	0.7129902225495459
ETV6	PIK3C3	0.11438589925819653	0.11438589925819653	0.707119828430168	0.7129902225495459
EREG	IFIH1	-0.11437911096723075	0.11437911096723075	0.7071347028005324	0.7129902225495459
CLIP4	GPBP1	0.11433640338249557	0.11433640338249557	0.7072389238955855	0.7129902225495459
PLEKHM3	TLR2	-0.11432529806219338	0.11432529806219338	0.7072660595712503	0.7129902225495459
TMEM106B	MAP3K13	-0.11432252316007663	0.11432252316007663	0.70727339625393	0.7129902225495459
MTF1	ATP2B1	-0.11431715136865794	0.11431715136865794	0.7072852555492205	0.7129902225495459
PAN3	RNF111	-0.11429657804088666	0.11429657804088666	0.7073359088104614	0.7129902225495459
JMJD1C	ARFGEF1	0.11426867752303504	0.11426867752303504	0.7073999289045297	0.7129902225495459
TMBIM4	GLA	-0.11425427970320465	0.11425427970320465	0.7074338987503619	0.7129902225495459
ERBIN	PLSCR1	0.11420101131668647	0.11420101131668647	0.7075662605461045	0.7129902225495459
VTCN1	ERICH5	0.11419366990134128	0.11419366990134128	0.7075840494890403	0.7129902225495459
ADAM10	SH3BP4	0.11416242070062035	0.11416242070062035	0.7076639489784976	0.7129902225495459
GPX3	BCL6	0.11415398335544075	0.11415398335544075	0.707685356011522	0.7129902225495459
ZNF501	PGBD4	-0.11413342304070184	0.11413342304070184	0.7077338987202112	0.7129902225495459
SLC1A3	KRT86	-0.11412863764104131	0.11412863764104131	0.7077453560054918	0.7129902225495459
KMO	ZNF608	0.11412195997809832	0.11412195997809832	0.7077599288683488	0.7129902225495459
ATF6	SPG11	-0.11411897616804345	0.11411897616804345	0.7077680695710483	0.7129902225495459
TLR2	XPO1	0.11411822267049443	0.11411822267049443	0.7077692756010778	0.7129902225495459
WDR11	TAS2R4	-0.11410493584714543	0.11410493584714543	0.7078004313768411	0.7129902225495459
AREL1	P2RX7	-0.11410130551296219	0.11410130551296219	0.707807165044506	0.7129902225495459
USP9X	BRAF	-0.11409669508255971	0.11409669508255971	0.7078179188122695	0.7129902225495459
SPG11	XPO1	0.11408632731396329	0.11408632731396329	0.7078432454428899	0.7129902225495459
CLIP4	TNFAIP8	-0.11407872882960557	0.11407872882960557	0.707860230365806	0.7129902225495459
MGAM2	TAFA2	-0.11407860841215134	0.11407860841215134	0.707860230365806	0.7129902225495459
IRAK3	ARFGEF1	-0.11401086022731188	0.11401086022731188	0.7080258584898634	0.7129902225495459
TM9SF2	SH3BP4	0.11400288041389411	0.11400288041389411	0.7080456574828485	0.7129902225495459
GPBP1	EBLN2	-0.1139969405748037	0.1139969405748037	0.7080598283356957	0.7129902225495459
ZFAND6	ATP2B1	0.11398956384977327	0.11398956384977327	0.708077516776129	0.7129902225495459
PGBD4	ARFGEF1	0.11398204402249651	0.11398204402249651	0.7080955067240696	0.7129902225495459
ATP2B1	ZNF91	0.11396360108117554	0.11396360108117554	0.708137114760089	0.7129902225495459
DES	ZC3H11A	-0.1139568863106696	0.1139568863106696	0.7081522906379607	0.7129902225495459
ARID2	KRAS	0.11387679300558873	0.11387679300558873	0.7083432453926386	0.7129902225495459
TDRD7	MPC1	-0.11384183389355895	0.11384183389355895	0.7084289740272388	0.7129902225495459
SNX13	B3GNT5	0.11383537507860408	0.11383537507860408	0.7084447529201253	0.7129902225495459
TBCEL	MCOLN2	-0.11370552246765842	0.11370552246765842	0.7087624413304079	0.7129902225495459
CNOT11	TAFA2	-0.11370264822442544	0.11370264822442544	0.708767265450526	0.7202044136365566
TRIP12	SIPA1L1	-0.11370183051206062	0.11370183051206062	0.7087693760030778	0.7202044136365566
GPBP1	HDAC9	-0.11368930670853195	0.11368930670853195	0.7088034463514125	0.7202044136365566
TFEC	THAP5	-0.11361323359148456	0.11361323359148456	0.7089868634184057	0.7202044136365566
IBSP	BTBD11	-0.1136011990796489	0.1136011990796489	0.7090175166816566	0.7202044136365566
PAN3	MPC1	0.1135936423861506	0.1135936423861506	0.7090377176846515	0.7202044136365566
KATNBL1	ZFYVE16	-0.11358063451872225	0.11358063451872225	0.7090699789879418	0.7202044136365566
BHLHE41	EXOC8	0.11356504727929156	0.11356504727929156	0.709105456371311	0.7202044136365566
TNFAIP8	SUMO4	-0.11344724911650017	0.11344724911650017	0.7093865618706973	0.7202044136365566
ZNF850	ADAM10	0.11344043875181425	0.11344043875181425	0.7094053558386577	0.7202044136365566
KYNU	TM2D1	-0.11343664679780308	0.11343664679780308	0.7094151045813966	0.7202044136365566
ZFAND6	BHLHE41	0.1134261729370496	0.1134261729370496	0.7094402302070121	0.7202044136365566
STAU2	ADAM10	-0.11342496635167065	0.11342496635167065	0.7094428432720761	0.7202044136365566
WDR20	TRDMT1	0.1134188746978434	0.1134188746978434	0.7094575166374355	0.7202044136365566
P2RX7	NAT1	-0.1134164288644835	0.1134164288644835	0.7094644513101054	0.7202044136365566
IRF2BP2	RESF1	-0.1133941655177726	0.1133941655177726	0.7095175166314054	0.7202044136365566
TFEC	ERBIN	0.11333857336428499	0.11333857336428499	0.7096534965172365	0.7202044136365566
STAU2	SERINC3	0.11319175096424516	0.11319175096424516	0.710019225123696	0.7202044136365566
ZNF100	ZFYVE16	0.11319012473400836	0.11319012473400836	0.7100230442187895	0.7202044136365566
CLEC5A	TMEM141	0.11315668370936144	0.11315668370936144	0.7101000291356755	0.7202044136365566
TDRD7	ZFC3H1	0.1131357561978591	0.1131357561978591	0.7101484713418622	0.7202044136365566
NABP1	MCOLN2	0.11313385214364158	0.11313385214364158	0.7101530944569754	0.7202044136365566
CCNE2	ZFC3H1	0.11311396824328823	0.11311396824328823	0.7102049537482459	0.7202044136365566
SLAIN1	ZFC3H1	0.11309694091075717	0.11309694091075717	0.7102460592717529	0.7202044136365566
ELF2	RPLP1	0.11309043769536624	0.11309043769536624	0.7102624411796542	0.7202044136365566
ASPH	STXBP3	0.11308010485371545	0.11308010485371545	0.7102873658002647	0.7202044136365566
SHOC2	GPX3	-0.11307532990488417	0.11307532990488417	0.7103007326330922	0.7202044136365566
KYNU	BRAF	0.11306999650526584	0.11306999650526584	0.7103134964509049	0.7202044136365566
RPLP1	ZNF91	0.11305798170634201	0.11305798170634201	0.7103426421766189	0.7202044136365566
ZFAND6	AFTPH	0.11302007099220324	0.11302007099220324	0.7104379185489529	0.7202044136365566
IRF2BP2	B3GNT5	-0.11298433895867249	0.11298433895867249	0.7105226421585285	0.7202044136365566
ATP2B1	SAR1B	-0.1129430536438567	0.1129430536438567	0.710629777826153	0.7202044136365566
PLEKHM3	GPBP1	-0.11293155538879329	0.11293155538879329	0.7106556069692858	0.7202044136365566
SLC35A5	TAFA2	0.11292404880597645	0.11292404880597645	0.7106720893796895	0.7202044136365566
C3AR1	CNOT6	0.11291963544327827	0.11291963544327827	0.7106835466649701	0.7202044136365566
PLEKHM3	IRAK3	0.11287068936747424	0.11287068936747424	0.7108015366028606	0.7202044136365566
ZBED5	RPA4	-0.11286550295904374	0.11286550295904374	0.7108127928831364	0.7202044136365566
VTCN1	CCNE2	-0.1127929440976791	0.1127929440976791	0.710987365729913	0.7202044136365566
PLCH1	RPLP1	-0.11274764865581749	0.11274764865581749	0.7110995265226606	0.7202044136365566
WDR20	TMBIM4	-0.1126744810193783	0.1126744810193783	0.7112804310270924	0.7202044136365566
ZBED5	ZFC3H1	0.1126457381192415	0.1126457381192415	0.7113565114214562	0.7202044136365566
RESF1	ATP2B1	0.11263616785733421	0.11263616785733421	0.7113799285045298	0.7202044136365566
EPAS1	BCL6	-0.11260314447959557	0.11260314447959557	0.7114607325165093	0.7202044136365566
NSMAF	EPYC	0.11259655764574553	0.11259655764574553	0.7114769134194057	0.7202044136365566
BTBD11	DYRK1A	0.11259309235207432	0.11259309235207432	0.711484149599583	0.7202044136365566
NSMAF	RPA4	-0.1125839432540263	0.1125839432540263	0.7115066621601345	0.7202044136365566
NAT1	SEC22B	0.11257376682841713	0.11257376682841713	0.7115322902982623	0.7202044136365566
CD274	EXOC8	0.11252008670993052	0.11252008670993052	0.7116615365164285	0.7202044136365566
ATP2B1	TNFAIP8	0.1125188160821865	0.1125188160821865	0.7116647525965073	0.7202044136365566
CXCL5	ZNF407	0.11251425955305078	0.11251425955305078	0.7116765113892953	0.7202044136365566
B3GNT5	ZFYVE16	0.11251161272487153	0.11251161272487153	0.7116828430469504	0.7202044136365566
ELF2	SUMO4	0.11251046247123964	0.11251046247123964	0.711685355609512	0.7202044136365566
MTF1	SLC35A5	-0.11248531337605516	0.11248531337605516	0.7117506822361124	0.7202044136365566
RAPGEF2	KRAS	-0.11247766630537448	0.11247766630537448	0.7117685716815506	0.7202044136365566
TLR2	KRAS	-0.11247557473370484	0.11247557473370484	0.7117724912791467	0.7202044136365566
MGAM2	SH3BP4	0.1124377670940959	0.1124377670940959	0.7118660591089387	0.7202044136365566
MAP3K13	THAP5	-0.11241102658908586	0.11241102658908586	0.7119304812130169	0.7202044136365566
FBXL5	BAZ1A	-0.11237631911360246	0.11237631911360246	0.7120176168826515	0.7202044136365566
SLC7A11	NAT1	0.11235809984978784	0.11235809984978784	0.7120605314512028	0.7202044136365566
BACH1	PLSCR1	0.11230394006160482	0.11230394006160482	0.7121930942519503	0.7202044136365566
CLIP4	ADAL	0.11225730401513156	0.11225730401513156	0.7123047525321857	0.7202044136365566
SLC7A11	STXBP3	0.11223478737145026	0.11223478737145026	0.7123619384560866	0.7202044136365566
TDRD7	ATF6	0.11222163519995254	0.11222163519995254	0.7123918882018203	0.7202044136365566
BNIP5	TIGD1	0.1122108451145255	0.1122108451145255	0.7124213354350417	0.7202044136365566
RTKN2	EPB41L4A	0.11214802339203078	0.11214802339203078	0.7125755062738185	0.7202044136365566
ASPH	RPA4	0.11212319886133615	0.11212319886133615	0.7126332952127341	0.7202044136365566
WDR20	STX7	-0.1121210456166909	0.1121210456166909	0.7126398278753941	0.7202044136365566
HDAC9	ACSL3	0.1121105534685986	0.1121105534685986	0.7126668630485565	0.7202044136365566
WDR20	PLCH1	0.11210586366226072	0.11210586366226072	0.7126774158113149	0.7202044136365566
VPS50	EBLN2	-0.11209465552095765	0.11209465552095765	0.7127068630445363	0.7202044136365566
SERINC3	GALNT7	0.112077023916473	0.112077023916473	0.7127467625380138	0.7202044136365566
RESF1	SCARF2	0.1120690540088762	0.1120690540088762	0.7127694761035702	0.7202044136365566
KMO	FLVCR1	-0.1120521011724771	0.1120521011724771	0.7128127926821314	0.7202044136365566
BACH1	ARID2	0.11200186920599076	0.11200186920599076	0.7129368127701696	0.7202044136365566
FLVCR1	GNS	0.1119954162698904	0.1119954162698904	0.7129510841255192	0.7202044136365566
HDAC9	TAS2R4	-0.11197893308512435	0.11197893308512435	0.7129909836189966	0.7202044136365566
CLEC5A	AFAP1L2	0.11197141695347043	0.11197141695347043	0.7130104811044743	0.7202044136365566
EPAS1	SNX13	0.11196806641113576	0.11196806641113576	0.7130203303497156	0.7202044136365566
SNX13	RESF1	-0.11193122719948323	0.11193122719948323	0.7131098780794093	0.7202044136365566
ADNP2	C3AR1	0.11191716945586927	0.11191716945586927	0.7131451544577734	0.7202044136365566
BTLA	ADAM10	0.11189694000744632	0.11189694000744632	0.7131949031964921	0.7202044136365566
ARG2	ZC3H11A	0.11188962617953555	0.11188962617953555	0.7132128931444328	0.7202044136365566
ACTR3	TBCEL	-0.11188045545921771	0.11188045545921771	0.7132361092225016	0.7202044136365566
TAS2R38	ZNF292	0.11180174838374463	0.11180174838374463	0.713434802669869	0.7202044136365566
NAT1	ZNF292	0.11178613720799774	0.11178613720799774	0.7134754056808638	0.7202044136365566
KYNU	FAM91A1	0.1117739783946291	0.1117739783946291	0.7135044509040753	0.7202044136365566
SLC35A5	OSBPL11	-0.11177390858519137	0.11177390858519137	0.7135045514065778	0.7202044136365566
ZFC3H1	SMNDC1	-0.11172130326604357	0.11172130326604357	0.7136379182273449	0.7202044136365566
KMO	ZFAND6	-0.11170741423915309	0.11170741423915309	0.7136715865656696	0.7202044136365566
B3GNT5	USP9X	0.11169345956840748	0.11169345956840748	0.7137043503814723	0.7202044136365566
SIPA1L1	BAZ1A	0.11166577244035814	0.11166577244035814	0.7137719885656293	0.7202044136365566
GTF2A1	ZNF292	0.11165593125791257	0.11165593125791257	0.7137979182112645	0.7202044136365566
CLDN1	MAP3K13	0.11163907518228039	0.11163907518228039	0.7138392247397765	0.7202044136365566
ETV6	CNOT11	0.11161965452628808	0.11161965452628808	0.713886762423441	0.7202044136365566
TXNRD1	ZNF608	0.11161034724144915	0.11161034724144915	0.713907867948958	0.7202044136365566
HDAC9	SEC22B	-0.11158158179607636	0.11158158179607636	0.7139802297507307	0.7202044136365566
DYRK1A	SLC25A40	0.11147520586884377	0.11147520586884377	0.7142451543472207	0.7202044136365566
PAN3	TBCEL	-0.11141273552168474	0.11141273552168474	0.7144034457885984	0.7202044136365566
HMGCS1	SLC35A5	0.1114110312913903	0.1114110312913903	0.7144079684012092	0.7202044136365566
FLVCR1	TNFAIP8	0.11133080617783198	0.11133080617783198	0.7146031442609905	0.7202044136365566
IFIH1	ZNF100	-0.11132027716372495	0.11132027716372495	0.7146289734041232	0.7202044136365566
DES	IRAK3	0.11130387530009375	0.11130387530009375	0.7146679683750785	0.7202044136365566
ANKRD36C	SLC25A40	0.11127135432164081	0.11127135432164081	0.714748973392063	0.7202044136365566
ADAM10	ZMPSTE24	0.11123426221810595	0.11123426221810595	0.7148404306693035	0.7202044136365566
STAU2	GPR135	0.11122334296331166	0.11122334296331166	0.7148684708674904	0.7202044136365566
CLIC5	DCUN1D1	0.11121902242624057	0.11121902242624057	0.7148786216202391	0.7202044136365566
TMEM106B	STXBP3	-0.11116321873738472	0.11116321873738472	0.7150131944710357	0.7202044136365566
FLVCR1	SUMO4	0.11115541229462933	0.11115541229462933	0.7150325914540109	0.7202044136365566
GALNT7	SMNDC1	0.1111383957332932	0.1111383957332932	0.7150754055200598	0.7202044136365566
TMBIM4	SH3BP4	-0.11110828621583613	0.11110828621583613	0.7151456567692808	0.7202044136365566
RTKN2	PLPBP	0.11107912007153475	0.11107912007153475	0.715215103998482	0.7202044136365566
IRF2BP2	ADAM10	-0.11107507341596046	0.11107507341596046	0.7152255562587381	0.7202044136365566
PIAS1	ZNF100	-0.11105411673462162	0.11105411673462162	0.7152768125349938	0.7202044136365566
SLC39A8	SLC25A40	0.11105388191860993	0.11105388191860993	0.7152778175600183	0.7202044136365566
IRF2BP2	MPC1	-0.1110533237730878	0.1110533237730878	0.71527992811257	0.7202044136365566
B3GNT5	MPC1	0.11103101180855188	0.11103101180855188	0.7153369130314661	0.7202044136365566
PLPBP	AFAP1L2	-0.11101091624173498	0.11101091624173498	0.7153891743327463	0.7202044136365566
KRT86	SYT14	0.11100746523141114	0.11100746523141114	0.7153982195579679	0.7202044136365566
CLIC5	ADNP2	0.11100085195552328	0.11100085195552328	0.7154134959383421	0.7202044136365566
PLEKHM3	ALG6	-0.11098602830575865	0.11098602830575865	0.715451988396785	0.7202044136365566
GTF2A1	TNFAIP8	0.11097444689523867	0.11097444689523867	0.715480028594972	0.7202044136365566
RAPGEF2	TLR2	-0.11096617486806226	0.11096617486806226	0.7155009331154841	0.7202044136365566
SLC35A5	ENPP4	-0.11095194683677656	0.11095194683677656	0.7155393250714246	0.7202044136365566
RPLP1	PIK3C3	-0.11090630096203234	0.11090630096203234	0.7156493753116205	0.7202044136365566
SIPA1L1	CNOT11	0.11090245428611956	0.11090245428611956	0.71565751601432	0.7202044136365566
EPYC	GPR135	-0.11088019907587789	0.11088019907587789	0.7157101793256101	0.7202044136365566
KRT86	ZC3H11A	-0.11083759141338581	0.11083759141338581	0.7158154054456879	0.7202044136365566
SLAIN1	ELF2	0.11082633002608988	0.11082633002608988	0.7158421391113428	0.7202044136365566
XPO1	PGBD4	0.11082208093072943	0.11082208093072943	0.715852189361589	0.7202044136365566
BNIP5	SCARF2	-0.11080015951012621	0.11080015951012621	0.7159041491553619	0.7202044136365566
GTF2A1	ACTR3	0.11078909422894567	0.11078909422894567	0.7159306818160118	0.7202044136365566
ERICH5	ZNF132	-0.11076709985574473	0.11076709985574473	0.715988772262435	0.7202044136365566
SPG11	MAP3K13	0.11074984119301012	0.11074984119301012	0.7160288727609173	0.7202044136365566
BACH1	PIK3C3	0.11074922214585903	0.11074922214585903	0.7160304808009567	0.7202044136365566
BACH1	ATP2B1	-0.11073980921839055	0.11073980921839055	0.7160547019040501	0.7202044136365566
TNFAIP8	STXBP3	0.11070995478755963	0.11070995478755963	0.7161302797859015	0.7202044136365566
HTATIP2	RTN4	-0.11067332200295255	0.11067332200295255	0.7162237471131913	0.7202044136365566
VPS50	USP9X	0.11066927499053236	0.11066927499053236	0.7162320888208956	0.7202044136365566
ATP2B1	KRT86	-0.11060407427988109	0.11060407427988109	0.7163935963423521	0.7202044136365566
ALG6	EXOC8	0.1105877901097988	0.1105877901097988	0.7164354053833764	0.7202044136365566
ETV6	RPLP1	0.11056727935253162	0.11056727935253162	0.7164845511070803	0.7202044136365566
JMJD1C	GALNT7	0.11052146833361592	0.11052146833361592	0.7166023400399658	0.7202044136365566
ZMPSTE24	BAZ1A	-0.11049867406796032	0.11049867406796032	0.7166567118937978	0.7202044136365566
KYNU	TMBIM4	0.11044639730928152	0.11044639730928152	0.716784651579432	0.7202044136365566
ATP23	OSBPL11	-0.11039916414795092	0.11039916414795092	0.7169014354872929	0.7202044136365566
HIVEP1	FLVCR1	0.1103214589306385	0.1103214589306385	0.7170901791869166	0.7202044136365566
HTATIP2	ZFAND6	0.1103165665418574	0.1103165665418574	0.7171029430047293	0.7202044136365566
HTATIP2	ZFYVE16	-0.11030930662130634	0.11030930662130634	0.7171214354651824	0.7202044136365566
HDAC9	SUMO4	-0.11030783048444642	0.11030783048444642	0.7171246515452612	0.7202044136365566
GTF2A1	CD274	0.11030044324326649	0.11030044324326649	0.7171426414932018	0.7202044136365566
GALNT7	ZNF850	-0.11026363282397933	0.11026363282397933	0.7172320887203931	0.7202044136365566
ZFAND6	ENPP4	-0.11023290598579782	0.11023290598579782	0.7173048525321756	0.7202044136365566
IRF2BP2	TRIP12	0.11022066644157397	0.11022066644157397	0.717338219362993	0.7202044136365566
GTF2A1	ATF6	0.1101949853886528	0.1101949853886528	0.71739932488449	0.7202044136365566
TIGD1	TM2D1	0.11014193075238732	0.11014193075238732	0.7175254555250798	0.7202044136365566
ZMPSTE24	TRDMT1	0.11013235358913198	0.11013235358913198	0.7175500786381831	0.7202044136365566
ZNF501	RPA4	-0.11012098783230262	0.11012098783230262	0.7175785208463799	0.7202044136365566
PLEKHM3	WDR1	0.1100347383649457	0.1100347383649457	0.7177929931866338	0.7202044136365566
SLC7A11	KRT86	0.11002646751077402	0.11002646751077402	0.7178113851445844	0.7202044136365566
ERBIN	ACSL3	-0.11002636879163114	0.11002636879163114	0.7178114856470869	0.7202044136365566
MAP3K13	FLVCR1	0.11002242636066006	0.11002242636066006	0.7178210333848207	0.7202044136365566
CD274	BCL6	-0.1099979030272149	0.1099979030272149	0.7178848524738842	0.7202044136365566
CEP135	GPX3	0.10996583836011498	0.10996583836011498	0.7179619378932726	0.7202044136365566
KMO	SUMO4	0.1099276718046539	0.1099276718046539	0.7180566112505918	0.7202044136365566
ETV6	LAMP3	0.10989136185639758	0.10989136185639758	0.7181477670203249	0.7202044136365566
NSUN6	GTF2A1	0.10988651756756806	0.10988651756756806	0.7181576162655662	0.7202044136365566
TM9SF2	STX7	0.10980596988217206	0.10980596988217206	0.7183571137329534	0.7202044136365566
RNF111	TBCEL	0.10978835992141955	0.10978835992141955	0.7183980182514554	0.7202044136365566
AREL1	CEP135	-0.10977779534401844	0.10977779534401844	0.7184258574446375	0.7202044136365566
CLEC5A	RTKN2	0.10974906087493963	0.10974906087493963	0.7184979177389027	0.7202044136365566
P2RX7	TAS2R38	-0.10970315506864292	0.10970315506864292	0.7186072644615814	0.7202044136365566
SLC35A5	CD47	-0.1096998386901169	0.1096998386901169	0.7186159076767932	0.7202044136365566
ZMPSTE24	ZNF91	-0.1096948686526884	0.1096948686526884	0.7186279679770886	0.7202044136365566
EREG	CEP135	0.10965807529212579	0.10965807529212579	0.7187181187217971	0.7202044136365566
WDR20	RCAN3	0.10959969087183352	0.10959969087183352	0.7188611337828006	0.7202044136365566
TLR2	ZMPSTE24	0.10953816722515552	0.10953816722515552	0.719016309646602	0.7202044136365566
ZFAND6	SHOC2	0.10945391630980028	0.10945391630980028	0.719224450329201	0.7202044136365566
GPX3	ZNF132	0.10943267834898193	0.10943267834898193	0.7192746010779295	0.7202044136365566
VPS50	ZNF100	-0.10942929879938457	0.10942929879938457	0.7192836463031511	0.7202044136365566
P2RX7	RPLP1	0.10941166067745195	0.10941166067745195	0.7193274653942245	0.7202044136365566
STXBP3	EBLN2	-0.1093611697274689	0.1093611697274689	0.7194517869897702	0.7202044136365566
TXNRD1	SUZ12	-0.10934986043180148	0.10934986043180148	0.7194790231679373	0.7202044136365566
CLIP4	JMJD1C	0.10931786518847209	0.10931786518847209	0.7195573146173553	0.7202044136365566
ERBIN	EXOC8	0.1093033340309573	0.1093033340309573	0.7195941990357589	0.7202044136365566
EHHADH	SIPA1L1	0.10930170945537393	0.10930170945537393	0.7195976161208426	0.7202044136365566
VTCN1	SKIL	-0.1092958077541882	0.1092958077541882	0.7196116864711873	0.7202044136365566
TIMM8A	SH3BP4	0.10929562512079652	0.10929562512079652	0.7196120884811972	0.7202044136365566
GLA	ZNF132	-0.10928972378407015	0.10928972378407015	0.7196253548115221	0.7202044136365566
MGAM2	BCL6	0.10926612371516076	0.10926612371516076	0.7196822392279156	0.7228196506252492
NSMAF	SLAIN1	0.10925248966303847	0.10925248966303847	0.7197161085712453	0.7228196506252492
ADAL	XPO1	-0.1092380289428061	0.1092380289428061	0.7197521889696292	0.7228196506252492
IRF2BP2	PLSCR1	0.10918232894078861	0.10918232894078861	0.7198905809155195	0.7228196506252492
GTF2A1	STXBP3	0.10917666927040748	0.10917666927040748	0.7199031437283273	0.7228196506252492
BNIP5	PLPBP	-0.10915772036499224	0.10915772036499224	0.7199497768894697	0.7228196506252492
IRF2BP2	ACSL3	0.10913035583251302	0.10913035583251302	0.720014902511065	0.7228196506252492
SLC39A8	PIAS1	0.1091285928557083	0.1091285928557083	0.720020329646198	0.7228196506252492
EXOC8	GCH1	-0.10912065347824068	0.10912065347824068	0.7200402291416855	0.7228196506252492
SLC39A8	FUT4	0.10909456597284145	0.10909456597284145	0.7201010331556751	0.7228196506252492
CNOT6	ELF2	-0.10899971878833381	0.10899971878833381	0.7203358070014264	0.7228196506252492
ZNF254	EHHADH	0.10891275099901582	0.10891275099901582	0.7205550029592962	0.7228196506252492
TMEM106B	CADM4	-0.1088606837066712	0.1088606837066712	0.7206856562124969	0.7228196506252492
IBSP	SUMO4	0.1088243314233501	0.1088243314233501	0.7207762089672152	0.7228196506252492
SLC25A40	SUMO4	0.10882282056988035	0.10882282056988035	0.7207801285648112	0.7228196506252492
BTLA	RPA4	-0.10879892326502683	0.10879892326502683	0.7208399275537761	0.7228196506252492
ZFYVE16	GCH1	-0.10869987304494722	0.10869987304494722	0.721089374764887	0.7228196506252492
EREG	MPC1	0.10866682081872465	0.10866682081872465	0.7211716863144034	0.7228196506252492
EREG	ANKRD12	-0.10866522159477388	0.10866522159477388	0.7211745003844723	0.7228196506252492
MXRA8	PIK3C3	-0.10865165828455386	0.10865165828455386	0.7212071636977725	0.7228196506252492
SLC35A5	USP9X	-0.10864991286279657	0.10864991286279657	0.721211183797871	0.7228196506252492
EREG	BACH1	0.10864459109340385	0.10864459109340385	0.7212236461081762	0.7228196506252492
IBSP	GPX3	-0.108639612750148	0.108639612750148	0.7212360079159791	0.7228196506252492
BACH1	TMIGD2	-0.1086326277442086	0.1086326277442086	0.7212513847988558	0.7228196506252492
HMGCS1	ATP23	0.10861928174489333	0.10861928174489333	0.7212859576597027	0.7228196506252492
ATP2B1	GPX3	-0.1085406812180496	0.1085406812180496	0.7214735958317994	0.7228196506252492
FAM91A1	ZFC3H1	-0.10852134750362386	0.10852134750362386	0.7215256561280747	0.7228196506252492
ATP2B1	TM9SF2	-0.1084991736712061	0.1084991736712061	0.7215825405444682	0.7228196506252492
AKIRIN2	IFIH1	0.10849484107906515	0.10849484107906515	0.7215932943122317	0.7228196506252492
ATF6	GALNT7	0.10843284375181428	0.10843284375181428	0.7217455556034618	0.7228196506252492
NAT1	NABP1	0.1084194373223229	0.1084194373223229	0.7217785204242693	0.7228196506252492
ZBED5	ATP2B1	-0.10837818776105762	0.10837818776105762	0.7218761083541599	0.7228196506252492
STX7	ARFGEF1	-0.10836364695673373	0.10836364695673373	0.7219115857375291	0.7228196506252492
CNOT6	THAP5	0.10827107220524634	0.10827107220524634	0.7221332942579604	0.7292101119914823
ZFYVE16	SH3BP4	0.10825110021073556	0.10825110021073556	0.7221827414891717	0.7292101119914823
IRF2BP2	PLPBP	-0.10825012316092636	0.10825012316092636	0.7221851535492309	0.7292101119914823
IFIH1	ZNF91	0.10822936878453282	0.10822936878453282	0.7222342992729347	0.7292101119914823
SIPA1L1	B3GNT5	-0.10819506613868834	0.10819506613868834	0.7223198269025299	0.7292101119914823
BTBD11	PLCH1	0.10813507673905659	0.10813507673905659	0.7224641484960654	0.7292101119914823
SCARF2	SHOC2	-0.10812458891353444	0.10812458891353444	0.7224890731166761	0.7292101119914823
ANXA3	ERICH5	0.10812072031955439	0.10812072031955439	0.7224975153268829	0.7292101119914823
ADNP2	ENPP4	0.10811719196997781	0.10811719196997781	0.722503846984538	0.7292101119914823
STAU2	ZBED5	0.10809340775785253	0.10809340775785253	0.7225623394409709	0.7292101119914823
WDR11	BRAF	0.10807433232319524	0.10807433232319524	0.7226113846621725	0.7292101119914823
B3GNT5	SPG11	-0.10807132624176574	0.10807132624176574	0.7226206308923989	0.7292101119914823
IRAK3	ZNF91	0.10807029919063427	0.10807029919063427	0.7226224399374432	0.7292101119914823
ACSL3	RPA4	-0.10805407953465154	0.10805407953465154	0.7226601283758665	0.7292101119914823
CEP135	ADAM10	-0.10805355736275657	0.10805355736275657	0.7226614349083985	0.7292101119914823
IFIH1	PLCH1	0.10801262626349722	0.10801262626349722	0.722764650978427	0.7292101119914823
PURB	B3GNT5	-0.10800665308845647	0.10800665308845647	0.7227788218312742	0.7292101119914823
RESF1	HDAC9	-0.1079636683743388	0.1079636683743388	0.7228822389063077	0.7292101119914823
RCAN3	GCH1	0.107917133959577	0.107917133959577	0.7230008318592129	0.7292101119914823
ERBIN	XPO1	0.10789787070773205	0.10789787070773205	0.7230464599953307	0.7292101119914823
SCARF2	THAP5	-0.107831006132407	0.107831006132407	0.7232117866118808	0.7292101119914823
PAN3	MAP3K13	-0.10777899175650507	0.10777899175650507	0.7233409323275445	0.7292101119914823
SNX13	GPX3	-0.10772154069787138	0.10772154069787138	0.723488067991149	0.7292101119914823
EREG	KATNBL1	0.10771625487202635	0.10771625487202635	0.7235022388439961	0.7292101119914823
ATF6	ZMPSTE24	-0.10770745085437938	0.10770745085437938	0.7235223393444885	0.7292101119914823
CNOT6	MGAM2	0.10770161645016058	0.10770161645016058	0.7235359071823209	0.7292101119914823
ELF2	FUT4	0.10769599019594145	0.10769599019594145	0.7235498770301632	0.7292101119914823
KATNBL1	ZBED5	-0.10767100732340423	0.10767100732340423	0.7236152036567635	0.7292101119914823
ZBED5	GPX3	0.10766958777134028	0.10766958777134028	0.7236191232543595	0.7292101119914823
ATP23	C6orf62	0.10765515453852903	0.10765515453852903	0.7236566106877779	0.7292101119914823
LAMP2	INO80D	0.10765378816860127	0.10765378816860127	0.7236593242553443	0.7292101119914823
SIPA1L1	EBLN2	0.10762546303908083	0.10762546303908083	0.7237279674645258	0.7292101119914823
CLDN1	ADAM10	0.10760947589771247	0.10760947589771247	0.7237690729880328	0.7292101119914823
ATP2B1	RPLP1	-0.10759663593581026	0.10759663593581026	0.7238014347938256	0.7292101119914823
CXCL5	ATF6	0.10759387117758507	0.10759387117758507	0.7238089724815103	0.7292101119914823
BHLHE41	SUMO4	-0.10758295701141984	0.10758295701141984	0.7238360076546726	0.7292101119914823
EBLN2	ANKRD12	0.10757353682378501	0.10757353682378501	0.7238601282552635	0.7292101119914823
SLC39A8	HDAC9	0.10753997188725156	0.10753997188725156	0.723942238799775	0.7294159902578302
CXCL5	ZFAND6	0.1075370534600936	0.1075370534600936	0.7239497764874596	0.7294159902578302
TMEM141	XPO1	-0.10750127917033439	0.10750127917033439	0.7240369121570942	0.7294159902578302
ACSL3	GNS	0.10747161951214412	0.10747161951214412	0.7241092739588669	0.7294159902578302
ADNP2	TMEM141	0.10746209404913631	0.10746209404913631	0.7241346005894874	0.7294159902578302
ZNF254	FUT4	0.10745042724071513	0.10745042724071513	0.7241624397826694	0.7294159902578302
SLC7A11	ETV6	0.10743779277717	0.10743779277717	0.72419389706594	0.7294159902578302
EHHADH	RPA4	0.10743095697551575	0.10743095697551575	0.724208469928797	0.7294159902578302
EBLN2	SEC22B	-0.10741373927348075	0.10741373927348075	0.7242477664072596	0.7294159902578302
DES	RPA4	-0.10733143355998867	0.10733143355998867	0.7244574146273955	0.729444258979319
SNX13	STAU2	0.10733003643276506	0.10733003643276506	0.724461233722489	0.729444258979319
NAT1	GLA	-0.1072541141498663	0.1072541141498663	0.7246447512919848	0.729444258979319
CLDN1	ADAL	0.1072442564705707	0.1072442564705707	0.724668067872556	0.729444258979319
TMEM141	ZNF608	0.10714408292513482	0.10714408292513482	0.7249146005110955	0.729444258979319
ZFAND6	MXRA8	0.1071423772480656	0.1071423772480656	0.724919525133716	0.729444258979319
ELF2	ZFYVE16	-0.10712253343360234	0.10712253343360234	0.7249684698524151	0.729444258979319
ZFYVE16	SKIL	-0.10711105271545907	0.10711105271545907	0.7249945000005528	0.729444258979319
SLAIN1	TMBIM4	0.10707222295488641	0.10707222295488641	0.7250901783828967	0.729444258979319
ENPP4	GCH1	0.10702746597899249	0.10702746597899249	0.7251969120405114	0.729444258979319
CCL22	SMOX	-0.10698874326439238	0.10698874326439238	0.725298620573003	0.729444258979319
CXCL5	MFAP4	-0.10694744254704758	0.10694744254704758	0.7254000275979872	0.729444258979319
IRF2BP2	ZBED5	0.10692711710618047	0.10692711710618047	0.7254498768392084	0.729444258979319
STAU2	TIGD1	0.1068775202621659	0.1068775202621659	0.7255682687871087	0.729444258979319
TRIP12	GPX3	-0.1068720655741589	0.1068720655741589	0.7255822386349509	0.729444258979319
HIVEP1	BAZ1A	0.1068421396361523	0.1068421396361523	0.725660329079364	0.729444258979319
NSMAF	NAT1	0.10681147538996746	0.10681147538996746	0.7257419371113631	0.729444258979319
CD47	TIGD1	0.10677497831109972	0.10677497831109972	0.7258333943886036	0.729444258979319
SERINC3	EPB41L4A	-0.10676469650467602	0.10676469650467602	0.725854801421628	0.729444258979319
JMJD1C	MPC1	0.10675456104775095	0.10675456104775095	0.7258797260422386	0.729444258979319
PIAS1	KRT86	0.10671939996117999	0.10671939996117999	0.7259584195016664	0.729444258979319
KATNBL1	C6orf62	-0.10669532013636701	0.10669532013636701	0.7260176154756165	0.729444258979319
GTF2A1	SPG11	0.1066237520074722	0.1066237520074722	0.7261986204825507	0.729444258979319
CEP135	ZNF407	0.10661314681343359	0.10661314681343359	0.7262228415856441	0.729444258979319
TIMM8A	GNS	0.10660838433868314	0.10660838433868314	0.7262342988709247	0.729444258979319
EPYC	C6orf62	-0.10660080318743029	0.10660080318743029	0.7262515853013483	0.729444258979319
MCOLN2	C6orf62	0.10658557281392256	0.10658557281392256	0.7262918868048355	0.729444258979319
IBSP	ATP13A3	0.10654094930852313	0.10654094930852313	0.7264074646826668	0.7452316600272274
ITGB8	DES	-0.10650356642896996	0.10650356642896996	0.7264995249749221	0.7452316600272274
SLAIN1	ACTR3	0.10647692482312132	0.10647692482312132	0.7265629420539756	0.7452316600272274
STAU2	ASPH	0.10644768285074335	0.10644768285074335	0.7266311832531475	0.7452316600272274
GTF2A1	SHOC2	-0.10642788910990375	0.10642788910990375	0.7266808314893637	0.7452316600272274
SHOC2	BRAF	-0.10640745588116118	0.10640745588116118	0.7267305802280823	0.7452316600272274
SLC1A3	TXNRD1	0.10639783611434184	0.10639783611434184	0.7267519872611068	0.7452316600272274
SPG11	THAP5	0.10636579887509479	0.10636579887509479	0.7268271631329485	0.7452316600272274
TNFAIP8	TM2D1	-0.10636184330247367	0.10636184330247367	0.7268358063481601	0.7452316600272274
BTLA	CNOT11	0.10633705474885502	0.10633705474885502	0.72689580634213	0.7452316600272274
EPAS1	SEC22B	-0.10632454008865233	0.10632454008865233	0.7269265601078834	0.7452316600272274
ZNF66	WDR1	-0.1062790375066679	0.1062790375066679	0.7270364093430745	0.7452316600272274
AFTPH	TIPIN	0.10619594259729342	0.10619594259729342	0.7272387208805305	0.7452316600272274
PURB	EPB41L4A	0.10618192990331704	0.10618192990331704	0.7272710826863233	0.7452316600272274
CLDN1	IFIH1	-0.106175504769973	0.106175504769973	0.7272861580616926	0.7452316600272274
TMEM106B	GPX3	-0.10615772289008547	0.10615772289008547	0.7273286706202341	0.7452316600272274
AREL1	CCNE2	0.10610738493604699	0.10610738493604699	0.7274541982458093	0.7452316600272274
TFEC	ZNF850	0.10610592018722576	0.10610592018722576	0.7274577158333954	0.7452316600272274
EPYC	ASPH	-0.10610491778286286	0.10610491778286286	0.7274602283959569	0.7452316600272274
DCUN1D1	ARID2	0.10608847594821397	0.10608847594821397	0.7274997258794246	0.7452316600272274
ZBED5	TIPIN	0.1060431888639477	0.1060431888639477	0.7276092736071081	0.7452316600272274
NSUN6	WDR11	-0.10604041132598763	0.10604041132598763	0.7276165097872854	0.7452316600272274
FBXL5	MAP3K13	0.10601621608594325	0.10601621608594325	0.7276741982236987	0.7452316600272274
ADAM17	PGBD4	0.10600572035361538	0.10600572035361538	0.7277024394268905	0.7452316600272274
ETV6	HIVEP1	0.10599074568896993	0.10599074568896993	0.7277394243477966	0.7452316600272274
SHOC2	AFTPH	0.10595871001952584	0.10595871001952584	0.7278225399173327	0.7452316600272274
CNOT11	XPO1	-0.10594487837440547	0.10594487837440547	0.7278554042356378	0.7452316600272274
WDR11	ADAL	-0.10593322460295324	0.10593322460295324	0.7278855549863764	0.7468269663864123
STAU2	ANKRD12	0.10592092761994942	0.10592092761994942	0.7279191228221987	0.7468269663864123
WDR20	TNFAIP8	-0.10587585369359076	0.10587585369359076	0.728030982107439	0.7468269663864123
CLIC5	TPPP	0.10586027251438707	0.10586027251438707	0.7280659569782958	0.7468269663864123
STXBP3	ANKRD12	0.10585691078500803	0.10585691078500803	0.7280749017010149	0.7468269663864123
ADNP2	ZNF608	-0.10580928990372797	0.10580928990372797	0.7281880675187872	0.7468269663864123
ELF2	MPC1	-0.10580660062971925	0.10580660062971925	0.728195203196462	0.7468269663864123
ETV6	GALNT7	0.10579687421595285	0.10579687421595285	0.7282196253045603	0.7468269663864123
TNFAIP8	ZFC3H1	-0.1057933485835032	0.1057933485835032	0.7282291730422942	0.7468269663864123
GTF2A1	TMBIM4	-0.1057728746155811	0.1057728746155811	0.7282784192685006	0.7468269663864123
JMJD1C	TIGD1	0.10574519104948699	0.10574519104948699	0.7283505800652683	0.7468269663864123
ETV6	ERBIN	0.10569527983351212	0.10569527983351212	0.7284779167358878	0.7468269663864123
ATP13A3	XPO1	-0.10568524312827676	0.10568524312827676	0.7285042483915328	0.7468269663864123
GPBP1	TBCEL	0.10566283689532685	0.10566283689532685	0.7285575147178377	0.7468269663864123
B3GNT5	TIGD1	0.10563174189971736	0.10563174189971736	0.7286347006397286	0.7468269663864123
ANXA3	ZNF608	0.1055788692642976	0.1055788692642976	0.7287656554004367	0.7468269663864123
SHOC2	CD274	0.10556069822518366	0.10556069822518366	0.7288076654464658	0.7468269663864123
MGAM2	STX7	0.10556025075700959	0.10556025075700959	0.7288093739890077	0.7468269663864123
FBXL5	ARSE	-0.10550152485323942	0.10550152485323942	0.7289536955825432	0.7468269663864123
DYRK1A	C6orf62	0.10544905462566068	0.10544905462566068	0.7290727910479607	0.7468269663864123
PURB	SHOC2	-0.10544284639246748	0.10544284639246748	0.72908786642333	0.7468269663864123
JMJD1C	C6orf62	0.10544089432885873	0.10544089432885873	0.7290936955684728	0.7468269663864123
FBXL5	ZNF608	0.1054183761157848	0.1054183761157848	0.7291482684273097	0.7468269663864123
MTF1	IBSP	-0.10536804093422274	0.10536804093422274	0.7292728915303627	0.7468269663864123
TRIP12	STAU2	-0.10534007304790449	0.10534007304790449	0.7293373136344409	0.7468269663864123
ATF6	PIAS1	-0.10530962095314522	0.10530962095314522	0.7294152030738489	0.7468269663864123
ADNP2	SHOC2	-0.10527940917618539	0.10527940917618539	0.7294886704031487	0.7468269663864123
CCL22	CADM4	0.10527057937988532	0.10527057937988532	0.729508971908646	0.7468269663864123
EREG	BTBD11	0.10521055065303841	0.10521055065303841	0.7296636452599351	0.7468269663864123
KYNU	TIPIN	-0.10518886374725739	0.10518886374725739	0.7297171125912449	0.7468269663864123
EREG	WDR11	-0.10517547260025298	0.10517547260025298	0.7297477658544959	0.7468269663864123
TM9SF2	CD274	-0.10516475931190836	0.10516475931190836	0.7297731929876188	0.7468269663864123
CLEC5A	FBXL5	0.10511054049811253	0.10511054049811253	0.7299082683509278	0.7468269663864123
ANXA3	NSUN6	0.10507125880083396	0.10507125880083396	0.7300032432157545	0.7468269663864123
DES	LAMP2	-0.10505912741380824	0.10505912741380824	0.7300317859264537	0.7468269663864123
HDAC9	GPR135	0.10505557405618682	0.10505557405618682	0.7300412331616851	0.7468269663864123
SNX13	SLC25A40	0.10497565750415305	0.10497565750415305	0.730235001986432	0.7468269663864123
HIVEP1	C12orf66	0.10496430682406832	0.10496430682406832	0.7302621376620967	0.7468269663864123
EPAS1	ADNP2	0.10495158102485101	0.10495158102485101	0.7302940974578797	0.7468269663864123
EPYC	SH3BP4	-0.10494781979519392	0.10494781979519392	0.7303040472056234	0.7468269663864123
PLEKHM3	DCUN1D1	-0.10493429535882204	0.10493429535882204	0.7303379165489531	0.7468269663864123
VTCN1	FUT4	-0.10491494723251588	0.10491494723251588	0.7303905798602432	0.7468269663864123
PLEKHM3	ARID2	0.10487868965251046	0.10487868965251046	0.7304793235699172	0.7468269663864123
CLIP4	ATP2B1	-0.1048706546281388	0.1048706546281388	0.7304965094978383	0.7468269663864123
MTF1	IFIH1	0.10485506046338033	0.10485506046338033	0.7305355044687936	0.7468269663864123
GPBP1	TMBIM4	0.10483361143472564	0.10483361143472564	0.7305883687850886	0.7468269663864123
ZBED5	CD274	-0.10481531664635824	0.10481531664635824	0.7306332934036891	0.7468269663864123
ZNF254	SHOC2	0.10481253681452052	0.10481253681452052	0.7306393235538369	0.7468269663864123
ACSL3	THAP5	0.10479635701324252	0.10479635701324252	0.7306799265648315	0.7468269663864123
CLIP4	BRAF	0.1047582946033695	0.1047582946033695	0.7307705798220523	0.7468269663864123
TDRD7	PGBD4	-0.10474084435495187	0.10474084435495187	0.7308157054456578	0.7468269663864123
WDR20	TRIP12	-0.1047377578739237	0.1047377578739237	0.7308230421283375	0.7468269663864123
NSMAF	BHLHE41	0.10468408336557417	0.10468408336557417	0.7309615345767302	0.7468269663864123
CLIC5	CCNE2	0.10468277777222856	0.10468277777222856	0.7309650521643164	0.7468269663864123
SHOC2	ADAM10	0.10467885247981323	0.10467885247981323	0.7309741978920404	0.7468269663864123
VPS50	LAMP2	-0.10463780440860726	0.10463780440860726	0.731073092354463	0.7468269663864123
BACH1	ANKRD12	-0.10463329434612545	0.10463329434612545	0.7310829415997043	0.7468269663864123
ZNF100	INO80D	0.10461544301771697	0.10461544301771697	0.7311264591832705	0.7468269663864123
KMO	TIMM8A	-0.10461521439931232	0.10461521439931232	0.7311270621982852	0.7468269663864123
TLR2	EPB41L4A	0.10461251404745434	0.10461251404745434	0.7311345998859698	0.7468269663864123
WDR20	RESF1	-0.1045723407876884	0.1045723407876884	0.7312338963584024	0.7468269663864123
ANXA3	TBCEL	0.10452241914368561	0.10452241914368561	0.7313588209689628	0.7468269663864123
EREG	AKIRIN2	0.10442484648815964	0.10442484648815964	0.7315982179298274	0.7468269663864123
TM2D1	SUMO4	0.10439739159878947	0.10439739159878947	0.7316652530989696	0.7468269663864123
WDR20	EPAS1	0.10434912357391612	0.10434912357391612	0.731784750574397	0.750030641694209
ZMPSTE24	ANKRD12	-0.10434673488514057	0.10434673488514057	0.7317905797195398	0.750030641694209
ADAM17	SH3BP4	0.10432617706581031	0.10432617706581031	0.7318426400158151	0.750030641694209
NTN4	CCL22	0.1042836970344202	0.1042836970344202	0.7319440470407993	0.750030641694209
LAMP3	ARFGEF1	0.1042701042949411	0.1042701042949411	0.7319786199016463	0.750030641694209
LAMP3	PIK3C3	0.1042688121595694	0.1042688121595694	0.7319818359817251	0.750030641694209
LAMP3	ARG2	0.10424135270654883	0.10424135270654883	0.7320511827084238	0.750030641694209
KMO	RCAN3	0.10423999758664937	0.10423999758664937	0.7320551023060199	0.750030641694209
TNFAIP8	STX7	-0.10423412781979169	0.10423412781979169	0.7320691726563645	0.750030641694209
CLEC5A	NSUN6	0.10422320731287693	0.10422320731287693	0.7320977153670638	0.750030641694209
ARG2	RAPGEF2	0.10421566534929178	0.10421566534929178	0.7321160068225119	0.750030641694209
TRIP12	ADAL	0.10417247616341796	0.10417247616341796	0.7322273635952399	0.750030641694209
PLSCR1	TAS2R4	0.1041353319840469	0.1041353319840469	0.7323173133349434	0.750030641694209
VPS50	ADAM17	0.10413244126825194	0.10413244126825194	0.7323257555451502	0.750030641694209
ATP23	SRGAP3	-0.10409006230676604	0.10409006230676604	0.7324330922177796	0.750030641694209
WDR20	ZBED5	-0.10407940692767959	0.10407940692767959	0.7324595243759272	0.750030641694209
PLSCR1	STXBP3	0.10404342358900098	0.10404342358900098	0.7325459565280446	0.750030641694209
IBSP	ZNF132	-0.1040095750047513	0.1040095750047513	0.7326347002377186	0.750030641694209
JMJD1C	ALG6	-0.10396587834067128	0.10396587834067128	0.7327433434428801	0.750030641694209
CCL22	DYRK1A	-0.10394420197337395	0.10394420197337395	0.7327955042416578	0.750030641694209
ZFYVE16	ZNF91	-0.10393050308802221	0.10393050308802221	0.7328320871525541	0.750030641694209
BNIP5	IL7R	0.10392970952106728	0.10392970952106728	0.7328342982076083	0.750030641694209
ADAL	SEC22B	-0.10391311440224993	0.10391311440224993	0.7328742982035881	0.750030641694209
CNOT6	ATP2B1	-0.10389962995582114	0.10389962995582114	0.7329069615168883	0.750030641694209
RESF1	DCUN1D1	0.10389490335486262	0.10389490335486262	0.7329176147821492	0.750030641694209
NABP1	ADAL	0.10387827518900372	0.10387827518900372	0.7329598258331833	0.750030641694209
MTF1	ELF1	-0.10385938530278438	0.10385938530278438	0.7330063584918233	0.750030641694209
EREG	SLC35A5	-0.10385835163606649	0.10385835163606649	0.7330088710543848	0.750030641694209
GTF2A1	HDAC9	0.10384812327970143	0.10384812327970143	0.733033695172493	0.750030641694209
BACH1	HMGCS1	0.10384558579533198	0.10384558579533198	0.7330396248201382	0.750030641694209
CNOT6	GPX3	-0.10382933892019391	0.10382933892019391	0.7330821373786797	0.750030641694209
DYRK1A	RPLP1	0.10382617526292064	0.10382617526292064	0.7330897755688668	0.750030641694209
TXNRD1	GCH1	0.10381831307762132	0.10381831307762132	0.7331098760693592	0.750030641694209
HIVEP1	GTF2A1	0.10380800545736557	0.10380800545736557	0.733136609735014	0.750030641694209
ADAM17	PIK3C3	-0.10379452402523603	0.10379452402523603	0.7331722881233881	0.750030641694209
NABP1	SH3BP4	0.10379144993668424	0.10379144993668424	0.7331788207860481	0.750030641694209
BCL6	SUMO4	0.103787668358862	0.103787668358862	0.7331888710362944	0.750030641694209
DYRK1A	SH3BP4	0.10378447251243723	0.10378447251243723	0.733197916261516	0.750030641694209
ETV6	ADAL	0.10377188109113183	0.10377188109113183	0.7332257554546979	0.750030641694209
NABP1	TIPIN	0.10375818231956474	0.10375818231956474	0.7332564087179488	0.750030641694209
DCUN1D1	INO80D	0.10370859585880798	0.10370859585880798	0.7333887705136914	0.750030641694209
AFTPH	BAZ1A	-0.10370032043955546	0.10370032043955546	0.7334099765417109	0.750030641694209
DCUN1D1	STX7	0.1036789217040186	0.1036789217040186	0.7334597252804296	0.750030641694209
C3AR1	STX7	-0.10366014458478867	0.10366014458478867	0.7335003282914243	0.750030641694209
IRAK3	MCOLN2	0.10365680929180932	0.10365680929180932	0.7335087705016311	0.750030641694209
EREG	SUZ12	-0.1036228867202465	0.1036228867202465	0.7335941976287239	0.750030641694209
SLC1A3	SLC25A40	0.10360909152080905	0.10360909152080905	0.733626860942024	0.750030641694209
CLEC5A	RNF111	0.10360713643749342	0.10360713643749342	0.7336321875746545	0.750030641694209
KRT86	AFTPH	0.10360573093696884	0.10360573093696884	0.733636006669748	0.750030641694209
C3AR1	ATF6	-0.10360246273348933	0.10360246273348933	0.7336438458649401	0.750030641694209
C3AR1	BTBD11	-0.1035726108386447	0.1035726108386447	0.7337135946016488	0.750030641694209
VPS50	GCH1	-0.10355983468950891	0.10355983468950891	0.7337439463573924	0.750030641694209
XPO1	SUMO4	0.1035578591627524	0.1035578591627524	0.7337485694725056	0.750030641694209
CCL22	C12orf66	0.1035459947974367	0.1035459947974367	0.7337778157007221	0.7540375462589413
SPG11	ZFYVE16	-0.10353513269522963	0.10353513269522963	0.7338044488638745	0.7540375462589413
HDAC9	ENPP4	0.10351610227014929	0.10351610227014929	0.7338504790100021	0.7540375462589413
AKIRIN2	ATF6	0.10350858507570382	0.10350858507570382	0.733871785540524	0.7540375462589413
PAN3	WDR11	0.10350559718732755	0.10350559718732755	0.7338796247357161	0.7540375462589413
CLDN1	ATP23	0.1034969601298418	0.1034969601298418	0.7339005292562282	0.7540375462589413
ELF1	TNIP3	0.10346370866640225	0.10346370866640225	0.7339810317607003	0.7540375462589413
SLC1A3	TLR2	-0.10339101160095387	0.10339101160095387	0.734163443802669	0.7540375462589413
ITGB8	BCL6	-0.10332805215465213	0.10332805215465213	0.7343178156464507	0.7540375462589413
PLEKHM3	BRAF	0.10330843638521936	0.10330843638521936	0.7343654538326178	0.7540375462589413
FBXL5	MPC1	-0.10328283785820414	0.10328283785820414	0.7344293734241836	0.7540375462589413
SLC35A5	BCL6	0.10321776693356571	0.10321776693356571	0.7345895744131081	0.7540375462589413
CEP135	VTCN1	-0.10321489101018427	0.10321489101018427	0.7345968105932854	0.7540375462589413
CLIP4	SIPA1L1	0.10320796575636307	0.10320796575636307	0.734616509083768	0.7540375462589413
PLEKHM3	KRAS	-0.10320089464638138	0.10320089464638138	0.7346354035542308	0.7540375462589413
HIVEP1	ZNF407	-0.10319966639887168	0.10319966639887168	0.7346388206393145	0.7540375462589413
CCL22	ASPH	-0.10317850450593558	0.10317850450593558	0.7346928909856391	0.7540375462589413
TMBIM4	EBLN2	0.10317842185026152	0.10317842185026152	0.734693091990644	0.7540375462589413
OSBPL11	AFTPH	0.10316974813876567	0.10316974813876567	0.7347172125912349	0.7540375462589413
IBSP	SAR1B	0.10316585897177606	0.10316585897177606	0.7347286698765156	0.7540375462589413
ELF1	ZNF292	0.10316222124716845	0.10316222124716845	0.7347388206292642	0.7540375462589413
ARSE	SYT14	-0.10316085305027656	0.10316085305027656	0.7347430417343677	0.7540375462589413
RCAN3	C6orf62	0.1031341035057306	0.1031341035057306	0.7348088708734803	0.7540375462589413
BACH1	RNF111	0.10312327675233612	0.10312327675233612	0.73483620755415	0.7540375462589413
SRGAP3	ZMPSTE24	-0.10311156674651711	0.10311156674651711	0.7348656547873714	0.7540375462589413
RESF1	SEC22B	-0.10309944264749116	0.10309944264749116	0.734896911065637	0.7540375462589413
VTCN1	ZFC3H1	0.10309429054326616	0.10309429054326616	0.7349109814159818	0.7540375462589413
HTATIP2	TDRD7	0.1029916299835183	0.1029916299835183	0.7351669612897527	0.7540375462589413
BACH1	MXRA8	0.10298249842439439	0.10298249842439439	0.7351863582727278	0.7540375462589413
IBSP	MPC1	0.10290217329732079	0.10290217329732079	0.7353943984528243	0.7540375462589413
SERINC3	TNIP3	0.10289757378697728	0.10289757378697728	0.7354061572456123	0.7540375462589413
HTATIP2	GALNT7	-0.10285162132787573	0.10285162132787573	0.7355187200483698	0.7540375462589413
THAP5	XPO1	0.10284813766123435	0.10284813766123435	0.7355287702986161	0.7540375462589413
CLEC5A	TAS2R4	-0.10283826624810116	0.10283826624810116	0.7355552024567635	0.7540375462589413
TFEC	ADNP2	0.1028337477058463	0.1028337477058463	0.7355673632595615	0.7540375462589413
ERBIN	ZNF292	-0.10277902996197374	0.10277902996197374	0.7357067602304763	0.7540375462589413
TMEM106B	SH3BP4	0.10277191620872206	0.10277191620872206	0.7357227401283678	0.7540375462589413
ATP2B1	AFTPH	-0.10276882603963466	0.10276882603963466	0.7357294737960328	0.7540375462589413
VTCN1	GCH1	-0.10275252152843929	0.10275252152843929	0.7357694737920126	0.7540375462589413
CLDN1	PGBD4	0.10274032975964575	0.10274032975964575	0.7358020366028104	0.7540375462589413
CNOT6	ARID2	-0.10273533782824829	0.10273533782824829	0.735815001425628	0.7540375462589413
LAMP3	ZNF254	-0.10273026891352582	0.10273026891352582	0.735828267755953	0.7540375462589413
TMBIM4	AFAP1L2	0.10269647279400787	0.10269647279400787	0.7359112828229867	0.7540375462589413
PLEKHM3	TRIP12	-0.102689424141856	0.102689424141856	0.7359278657358929	0.7540375462589413
SAR1B	XPO1	-0.10266080640904962	0.10266080640904962	0.7359983179901188	0.7540375462589413
EPYC	NABP1	0.10262475384721026	0.10262475384721026	0.7360892727548469	0.7540375462589413
CEP135	RPLP1	0.10256542412321693	0.10256542412321693	0.7362340968608948	0.7540375462589413
NABP1	BCL6	-0.10254292424853617	0.10254292424853617	0.7362876646947071	0.7540375462589413
CD47	PGBD4	0.10251450163358472	0.10251450163358472	0.7363561068988838	0.7540375462589413
AREL1	EPB41L4A	-0.10248401527656942	0.10248401527656942	0.7364367099058583	0.7540375462589413
SHOC2	SEC22B	0.10245667061787167	0.10245667061787167	0.73649841844237	0.7540375462589413
TFEC	BNIP5	-0.1024551405955273	0.1024551405955273	0.7365020365324586	0.7540375462589413
PLEKHM3	SEC22B	-0.10245137700314466	0.10245137700314466	0.7365113832651876	0.7540375462589413
C3AR1	SLC1A3	-0.10242095171493149	0.10242095171493149	0.7365889711970883	0.7540375462589413
ATP2B1	MFAP4	-0.10241217429036811	0.10241217429036811	0.7366094737075906	0.7540375462589413
SIPA1L1	PLSCR1	0.1023609085264533	0.1023609085264533	0.7367367098757075	0.7540375462589413
KYNU	ANKRD12	0.10234682066160039	0.10234682066160039	0.736771182234052	0.7540375462589413
MTF1	ZBED5	-0.10232996897026486	0.10232996897026486	0.7368113832350368	0.7540375462589413
SLC1A3	RCAN3	0.10230454104566938	0.10230454104566938	0.7368745993090855	0.7540375462589413
JMJD1C	MGAM2	-0.10229524946628976	0.10229524946628976	0.7368978153871543	0.7540375462589413
MPC1	GNS	0.1022734208801967	0.1022734208801967	0.7369521872409862	0.7540375462589413
PIAS1	AFTPH	0.10225638254725644	0.10225638254725644	0.7369988204021286	0.7540375462589413
RTN4	BCL6	-0.10224772573599816	0.10224772573599816	0.7370204284401579	0.7540375462589413
BNIP5	FBXL5	0.10224238045612072	0.10224238045612072	0.7370327902479608	0.7540375462589413
PLEKHM3	SERINC3	0.10222798944392608	0.10222798944392608	0.7370690716513496	0.7540375462589413
THAP5	BAZ1A	-0.10222699593837126	0.10222699593837126	0.7370715842139112	0.7540375462589413
ZBED5	BCL6	-0.10220846437496933	0.10220846437496933	0.7371190213950732	0.7540375462589413
SCARF2	ZNF501	-0.10220257592449172	0.10220257592449172	0.7371339962679401	0.7540375462589413
ANKRD36C	ZNF66	0.10218911124999108	0.10218911124999108	0.7371670615912501	0.7540375462589413
DYRK1A	ALG6	0.10217773651582451	0.10217773651582451	0.7371931922418902	0.7540375462589413
ADNP2	SOD3	-0.10216811842825926	0.10216811842825926	0.7372190213850229	0.7540375462589413
ADAL	GPX3	-0.10213913993135953	0.10213913993135953	0.7372948002718793	0.7540375462589413
ARHGEF28	CADM4	-0.1020964135031871	0.1020964135031871	0.7374005289044695	0.7540375462589413
BCL6	SKIL	-0.10209228487459743	0.10209228487459743	0.7374119861897501	0.7540375462589413
CXCL5	TM9SF2	-0.1020839735069494	0.1020839735069494	0.7374309811627154	0.7540375462589413
RAPGEF2	KATNBL1	-0.10208137344701185	0.10208137344701185	0.7374372123178681	0.7540375462589413
TXNRD1	TNIP3	-0.10207763880098271	0.10207763880098271	0.7374484685981438	0.7540375462589413
KATNBL1	ZNF407	-0.10207513618601138	0.10207513618601138	0.7374543982457891	0.7540375462589413
TDRD7	B3GNT5	0.10202468354074001	0.10202468354074001	0.7375810313988913	0.7540375462589413
TNIP3	SMNDC1	-0.10199618071661556	0.10199618071661556	0.7376497751105754	0.7540375462589413
LAMP3	FUT4	-0.10197995190226783	0.10197995190226783	0.737690579126575	0.7540375462589413
EREG	TIPIN	-0.10197793986967929	0.10197793986967929	0.7376952022416882	0.7540375462589413
PLEKHM3	ZNF100	-0.10195995706660832	0.10195995706660832	0.737738016307737	0.7540375462589413
JMJD1C	KMO	0.10186273418543346	0.10186273418543346	0.7379787198011337	0.7540375462589413
BTBD11	BHLHE41	0.10184950611904697	0.10184950611904697	0.7380084685418624	0.7540375462589413
ZFAND6	INO80D	0.10182927389869495	0.10182927389869495	0.7380611318531526	0.7540375462589413
MXRA8	SKIL	-0.10179131631513855	0.10179131631513855	0.7381561067179793	0.7540375462589413
KMO	FAM91A1	-0.10179114445559267	0.10179114445559267	0.7381566092304915	0.7540375462589413
RTN4	ARSE	-0.10178579041219168	0.10178579041219168	0.7381701770683239	0.7540375462589413
TAS2R38	TIGD1	0.10177290633820169	0.10177290633820169	0.7382037449041462	0.7540375462589413
GPX3	TIMM8A	0.10176659899097415	0.10176659899097415	0.7382190212845204	0.7540375462589413
WDR20	ZNF66	-0.10170429753697063	0.10170429753697063	0.7383777147359081	0.7540375462589413
ALG6	ZNF91	-0.10170295827166886	0.10170295827166886	0.7383812323234943	0.7540375462589413
ITGB8	GPX3	-0.10167943547876104	0.10167943547876104	0.738442739855001	0.7540375462589413
ZNF407	STX7	0.1016701357715154	0.1016701357715154	0.7384644483955328	0.7540375462589413
WDR20	ZNF100	-0.10166595606040196	0.10166595606040196	0.7384753026657987	0.7540375462589413
TNIP3	TIMM8A	-0.10165947620115373	0.10165947620115373	0.7384890715086361	0.7540375462589413
ZNF100	ARFGEF1	0.10164879873231425	0.10164879873231425	0.738513192109227	0.7540375462589413
WDR20	PGBD4	-0.10159809517936824	0.10159809517936824	0.7386381167197873	0.7540375462589413
ARG2	JMJD1C	-0.10156572507404159	0.10156572507404159	0.7387230413343677	0.7540375462589413
ERBIN	CNOT11	-0.10154647956199797	0.10154647956199797	0.7387688704754904	0.7540375462589413
EPYC	ERBIN	-0.10153648864232986	0.10153648864232986	0.7387958051461503	0.7540375462589413
ZNF254	BTLA	0.10153453677355573	0.10153453677355573	0.7388004282612635	0.7540375462589413
STAU2	CD274	0.1015184263936359	0.1015184263936359	0.7388409307697557	0.7540375462589413
TFEC	VPS50	-0.10148736239327705	0.10148736239327705	0.7389181166916465	0.7540375462589413
MPC1	AFAP1L2	-0.10146120649885935	0.10146120649885935	0.7389812322631928	0.7540375462589413
ALG6	GNS	-0.10144386138332662	0.10144386138332662	0.7390245488417538	0.7540375462589413
ERBIN	TM2D1	0.10143834403310059	0.10143834403310059	0.7390386191920986	0.7540375462589413
ATP23	EPB41L4A	-0.1014307465324622	0.1014307465324622	0.7390577146675663	0.7540375462589413
SNX13	EHHADH	0.10141830625928472	0.10141830625928472	0.7390927900409257	0.7540375462589413
RPLP1	CNOT11	-0.10140131788758645	0.10140131788758645	0.7391333930519203	0.7540375462589413
ELF2	GCH1	-0.10137732007991856	0.10137732007991856	0.7391910814883336	0.7540375462589413
VPS50	ACTR3	0.10132962384304167	0.10132962384304167	0.7393188201689628	0.7540375462589413
ADAM10	MCOLN2	0.10131728494336423	0.10131728494336423	0.7393492724272088	0.7540375462589413
ZMPSTE24	THAP5	-0.1012975354258866	0.1012975354258866	0.7393945990558192	0.7540375462589413
BNIP5	NSUN6	0.1012682571478554	0.1012682571478554	0.7394700764351682	0.7540375462589413
ZMPSTE24	SAR1B	-0.10125991833674497	0.10125991833674497	0.7394888704031286	0.7540375462589413
ZBED5	ACSL3	0.10123253414408573	0.10123253414408573	0.7395533930097092	0.7540375462589413
AFTPH	CNOT11	0.10122511559552361	0.10122511559552361	0.7395728904951869	0.7540375462589413
ZNF254	TRIP12	-0.10116072427623612	0.10116072427623612	0.7397293728915203	0.7540375462589413
HTATIP2	TBCEL	-0.10115296880754854	0.10115296880754854	0.7397490713820029	0.7540375462589413
BACH1	GALNT7	-0.10113970829804864	0.10113970829804864	0.7397800261527612	0.7540375462589413
TFEC	ENPP4	-0.10108340393435	0.10108340393435	0.7399174130736268	0.7540375462589413
C3AR1	SLC35A5	-0.10107276748275723	0.10107276748275723	0.7399444482467891	0.7540375462589413
NSUN6	CCNE2	-0.10102467960646933	0.10102467960646933	0.740061433159655	0.7540375462589413
GTF2A1	ANKRD12	-0.10101370849327351	0.10101370849327351	0.7400834432076941	0.7540375462589413
SUZ12	SLC25A40	-0.10100869533288576	0.10100869533288576	0.7400949004929748	0.7540375462589413
GPBP1	ZNF100	0.10098326510200173	0.10098326510200173	0.7401585185770333	0.7540375462589413
CLDN1	TIPIN	-0.10094682990936535	0.10094682990936535	0.7402479658042246	0.7540375462589413
WDR11	ARFGEF1	0.10094046479268448	0.10094046479268448	0.7402621366570717	0.7540375462589413
ZFAND6	ARFGEF1	-0.10092624842431985	0.10092624842431985	0.7402992220804802	0.7540375462589413
SLC39A8	ADAL	0.1009066679499161	0.1009066679499161	0.7403462572516324	0.7540375462589413
ADAL	ZNF91	-0.10088350480172026	0.10088350480172026	0.7404035436780358	0.7540375462589413
TXNRD1	C12orf66	0.10087866150403466	0.10087866150403466	0.7404151014658189	0.7540375462589413
VTCN1	ZFYVE16	-0.10086437029666284	0.10086437029666284	0.7404534934217595	0.7540375462589413
KMO	RPLP1	-0.10086168357404432	0.10086168357404432	0.7404600260844195	0.7540375462589413
ATP13A3	BCL6	-0.10082301205043875	0.10082301205043875	0.7405492723066058	0.7540375462589413
PLSCR1	ANKRD12	0.10082232375088895	0.10082232375088895	0.7405507798441427	0.7540375462589413
TXNRD1	SHOC2	0.10081902216626172	0.10081902216626172	0.7405576140143102	0.7540375462589413
TLR2	ZBED5	0.10081800657056877	0.10081800657056877	0.7405599255718668	0.7540375462589413
EREG	CLDN1	-0.10081504614965403	0.10081504614965403	0.7405674632595515	0.7540375462589413
FAM91A1	ZNF407	-0.10077871129634608	0.10077871129634608	0.7406576140042599	0.7540375462589413
IRF2BP2	SLAIN1	-0.10077103930476775	0.10077103930476775	0.7406744984246735	0.7540375462589413
GTF2A1	NABP1	0.10072868822740622	0.10072868822740622	0.7407867597199237	0.7540375462589413
SLC7A11	GTF2A1	0.10072553004351964	0.10072553004351964	0.7407941969051058	0.7540375462589413
SHOC2	KRT86	0.10072409272150035	0.10072409272150035	0.7407986190152142	0.7540375462589413
RTN4	MFAP4	-0.1006884836957373	0.1006884836957373	0.7408861566948586	0.7540375462589413
IL7R	CCNE2	0.10067532523359801	0.10067532523359801	0.7409174129731243	0.7540375462589413
DYRK1A	VTCN1	-0.10067235368592536	0.10067235368592536	0.7409256541783262	0.7540375462589413
ATP13A3	ZNF100	-0.10064431692186504	0.10064431692186504	0.7409961064325521	0.7540375462589413
PLSCR1	RPA4	0.10060448257650893	0.10060448257650893	0.7410958049149945	0.7540375462589413
ADAM17	IRAK3	0.10055722723602878	0.10055722723602878	0.7412104782703037	0.7540375462589413
SUMO4	SKIL	-0.1005346585460829	0.1005346585460829	0.7412681667067169	0.7540375462589413
ZBED5	ZNF100	0.1005346052512085	0.1005346052512085	0.7412683677117219	0.7562451908203182
CCL22	BRAF	0.10048345102256018	0.10048345102256018	0.7413916842822428	0.7562451908203182
ERBIN	TLR2	0.10046507940177274	0.10046507940177274	0.7414342973432867	0.7562451908203182
PLEKHM3	PIK3C3	-0.10042958382089873	0.10042958382089873	0.741520930500409	0.7562451908203182
TMBIM4	XPO1	0.10042538409742571	0.10042538409742571	0.7415309807506552	0.7562451908203182
PIAS1	NABP1	0.1004164455057196	0.1004164455057196	0.7415535938137091	0.7562451908203182
STXBP3	ACTR3	0.1004161883698298	0.1004161883698298	0.7415540963262215	0.7562451908203182
SIPA1L1	EXOC8	-0.10036773324828374	0.10036773324828374	0.7416730912891365	0.7562451908203182
TNIP3	ASPH	-0.10035946648837518	0.10035946648837518	0.7416924882721118	0.7562451908203182
MGAM2	EBLN2	0.10033751422921572	0.10033751422921572	0.7417482671609782	0.7562451908203182
LAMP3	GPR135	0.10028486544343562	0.10028486544343562	0.741878518404169	0.7562451908203182
PAN3	ADAM17	0.10028433102806811	0.10028433102806811	0.7418803274492133	0.7562451908203182
SERINC3	BRAF	-0.10027306754932619	0.10027306754932619	0.7419080661398928	0.7562451908203182
IFIH1	KRT86	-0.10025644577486895	0.10025644577486895	0.7419460560858235	0.7562451908203182
ERBIN	SUZ12	-0.1001788659817695	0.1001788659817695	0.7421420359656246	0.7562451908203182
VPS50	ATP2B1	-0.10016535238199265	0.10016535238199265	0.7421757043039493	0.7562451908203182
HIVEP1	ZNF66	0.10014850789966212	0.10014850789966212	0.742218719375003	0.7562451908203182
PLPBP	VTCN1	-0.10013737053364744	0.10013737053364744	0.7422507796732885	0.7562451908203182
ATP2B1	OSBPL11	0.10013226506290485	0.10013226506290485	0.7422646490186282	0.7562451908203182
VTCN1	BAZ1A	0.1001276187513967	0.1001276187513967	0.742275905298904	0.7562451908203182
TNIP3	C12orf66	-0.10012663417970685	0.10012663417970685	0.7422775133389434	0.7562451908203182
BTLA	SKIL	0.1000121096011739	0.1000121096011739	0.7425694731085957	0.7562451908203182
HIVEP1	SH3BP4	0.09993190647002226	0.09993190647002226	0.7427630409283376	0.7562451908203182
JMJD1C	C3AR1	-0.09987024475350481	0.09987024475350481	0.7429194228221686	0.7562451908203182
B3GNT5	C6orf62	0.09985575298120053	0.09985575298120053	0.7429536941755082	0.7562451908203182
MXRA8	STXBP3	-0.0998529868985586	0.0998529868985586	0.7429612318631927	0.7562451908203182
SOD3	ARSE	-0.09984622317669367	0.09984622317669367	0.7429807293486704	0.7562451908203182
FBXL5	EPB41L4A	0.09982539841695642	0.09982539841695642	0.7430328901474482	0.7562451908203182
B3GNT5	SMNDC1	0.09977814246534356	0.09977814246534356	0.7431470609902451	0.7562451908203182
ATP23	TDRD7	-0.0997730069482069	0.0997730069482069	0.7431603273205701	0.7562451908203182
SLC35A5	ERICH5	0.09974752864446226	0.09974752864446226	0.7432234428921163	0.7562451908203182
ATF6	TIGD1	0.09974479908165146	0.09974479908165146	0.7432305785697911	0.7562451908203182
KRAS	CD274	-0.09970301352036037	0.09970301352036037	0.7433401262974747	0.7562451908203182
ZNF254	FLVCR1	-0.09968653822266438	0.09968653822266438	0.7433840458910507	0.7562451908203182
NSUN6	VTCN1	-0.09964051337758158	0.09964051337758158	0.7434940961312466	0.7562451908203182
IFIH1	TM9SF2	-0.09963928545391842	0.09963928545391842	0.7434971112063204	0.7562451908203182
RNF111	SH3BP4	0.09961231184927118	0.09961231184927118	0.7435678649680538	0.7562451908203182
ANKRD36C	SOD3	-0.09958394516449653	0.09958394516449653	0.7436368096847428	0.7562451908203182
ACSL3	STXBP3	0.09957685882458533	0.09957685882458533	0.7436550006376884	0.7562451908203182
SUZ12	MXRA8	0.09953396912491264	0.09953396912491264	0.7437692719829877	0.7562451908203182
PURB	NABP1	-0.09953070729730507	0.09953070729730507	0.7437780157007019	0.7562451908203182
SIPA1L1	TMEM141	0.09952597240491506	0.09952597240491506	0.7437895734884851	0.7562451908203182
ERICH5	TAS2R4	-0.09950929022125843	0.09950929022125843	0.7438333925795585	0.7562451908203182
AREL1	FLVCR1	-0.09949255904662563	0.09949255904662563	0.7438747996105729	0.7562451908203182
LAMP2	EBLN2	-0.09941563936742204	0.09941563936742204	0.7440619352701573	0.7562451908203182
AKIRIN2	THAP5	0.09938314019200822	0.09938314019200822	0.7441456538547081	0.7562451908203182
EHHADH	STAU2	-0.0993678305892654	0.0993678305892654	0.7441805282230625	0.7562451908203182
LAMP2	AFTPH	-0.09935053083028911	0.09935053083028911	0.7442260558566778	0.7562451908203182
CCNE2	CD274	0.09934649571892684	0.09934649571892684	0.7442345985693871	0.7562451908203182
PAN3	HDAC9	0.09934358529372378	0.09934358529372378	0.7442411312320472	0.7562451908203182
ENPP4	XPO1	0.0993195631681788	0.0993195631681788	0.7443051513261154	0.7562451908203182
STAU2	TMBIM4	0.09926708137730245	0.09926708137730245	0.7444308799566954	0.7562451908203182
CXCL5	MCOLN2	0.09926466270407136	0.09926466270407136	0.7444366085993358	0.7562451908203182
SCARF2	ATP2B1	-0.09922802549510737	0.09922802549510737	0.7445237442689704	0.7562451908203182
TLR2	SMNDC1	-0.09921738733497576	0.09921738733497576	0.7445513824571475	0.7562451908203182
BCL6	ARFGEF1	-0.09917564980774879	0.09917564980774879	0.7446515834521021	0.7562451908203182
HIVEP1	EHHADH	0.09915576278612087	0.09915576278612087	0.7446973120907224	0.7562451908203182
CLEC5A	CCNE2	-0.09914968844224842	0.09914968844224842	0.7447114829435696	0.7562451908203182
CLEC5A	EBLN2	-0.09910094705187844	0.09910094705187844	0.7448340959965732	0.7562451908203182
PLPBP	RCAN3	-0.09908499153725953	0.09908499153725953	0.7448696738824448	0.7562451908203182
PAN3	CNOT11	0.09906382482937792	0.09906382482937792	0.74492213618873	0.7562451908203182
RPLP1	PGBD4	0.09903617369957474	0.09903617369957474	0.7449892718603747	0.7562451908203182
EHHADH	MCOLN2	0.09901998612219387	0.09901998612219387	0.7450300758763743	0.7562451908203182
GPBP1	BRAF	0.09901661250556337	0.09901661250556337	0.7450390205990934	0.7562451908203182
TNIP3	CNOT6	0.09900123290805984	0.09900123290805984	0.7450755030074871	0.7562451908203182
BACH1	EBLN2	0.0989568159344198	0.0989568159344198	0.745184246715151	0.7562451908203182
SAR1B	STXBP3	-0.09892046120972753	0.09892046120972753	0.7452778145449432	0.7562451908203182
KATNBL1	RNF111	-0.09891827677001147	0.09891827677001147	0.7452826386650614	0.7562451908203182
SHOC2	TIPIN	0.09888463191529195	0.09888463191529195	0.745368668807169	0.7562451908203182
SLAIN1	ZNF608	0.0988508331203306	0.0988508331203306	0.7454537944267543	0.7562451908203182
AKIRIN2	FUT4	0.09882715692351379	0.09882715692351379	0.7455180155258276	0.7562451908203182
SLC1A3	ANKRD12	0.0987734464625859	0.0987734464625859	0.7456485682765258	0.7562451908203182
EPAS1	TXNRD1	0.0987672018897589	0.0987672018897589	0.7456638446569	0.7562451908203182
LAMP3	SYT14	-0.098738827338397	0.098738827338397	0.7457296737960127	0.7562451908203182
SLC7A11	HMGCS1	-0.09873154193318107	0.09873154193318107	0.7457485682664755	0.7562451908203182
ZNF254	GLA	-0.09873014011535775	0.09873014011535775	0.7457519853515593	0.7562451908203182
TDRD7	HDAC9	0.0987204338057518	0.0987204338057518	0.7457750004246231	0.7562451908203182
FAM91A1	SMNDC1	-0.098700092169823	0.098700092169823	0.7458230406208	0.7562451908203182
FBXL5	SKIL	-0.0986771781135527	0.0986771781135527	0.745882437599755	0.7562451908203182
CLEC5A	WDR20	-0.09864258575094254	0.09864258575094254	0.7459676637218429	0.7562451908203182
KRT86	TM2D1	-0.09864233444367837	0.09864233444367837	0.7459682667368576	0.7562451908203182
TNIP3	GPR135	-0.09863895505782566	0.09863895505782566	0.7459765079420595	0.7562451908203182
SERINC3	TBCEL	-0.09862894071135264	0.09862894071135264	0.7459998245226307	0.7562451908203182
RAPGEF2	BCL6	-0.09858161722859637	0.09858161722859637	0.7461190204905507	0.7562451908203182
ARG2	SMNDC1	0.09857794401178241	0.09857794401178241	0.7461290707407969	0.7562451908203182
KMO	NAT1	-0.09857001022115008	0.09857001022115008	0.7461498747588066	0.7562451908203182
JMJD1C	CCL22	-0.09856855567918882	0.09856855567918882	0.7461524878238706	0.7562451908203182
KYNU	ZNF100	-0.09856326445611902	0.09856326445611902	0.7461660556617029	0.7562451908203182
RAPGEF2	IRAK3	-0.09849502131284682	0.09849502131284682	0.7463319852932678	0.7562451908203182
VTCN1	TM2D1	0.09846483541321738	0.09846483541321738	0.7464066586525971	0.7562451908203182
MACC1	ZC3H11A	0.0984541403783881	0.0984541403783881	0.7464339953332668	0.7562451908203182
SLC7A11	BAZ1A	0.09842181145607076	0.09842181145607076	0.7465144978377389	0.7562451908203182
PLEKHM3	ENPP4	0.09842077250135794	0.09842077250135794	0.746516909897798	0.7562451908203182
ACSL3	XPO1	-0.09840488713680495	0.09840488713680495	0.7465596234613444	0.7562451908203182
TMBIM4	SUMO4	-0.0983922958525549	0.0983922958525549	0.7465905782321027	0.7562451908203182
C12orf66	ZFYVE16	0.09837078658396747	0.09837078658396747	0.7466423370208707	0.7562451908203182
EPYC	SERINC3	-0.0983572351442761	0.0983572351442761	0.7466784174192546	0.7562451908203182
AKIRIN2	EPYC	-0.0983066926116598	0.0983066926116598	0.7468076636374208	0.7562451908203182
INO80D	PGBD4	0.09829695345657352	0.09829695345657352	0.7468332917755486	0.7562451908203182
LAMP2	TAFA2	0.09822295716045681	0.09822295716045681	0.7470153018075073	0.7562451908203182
GTF2A1	FAM91A1	0.09818730591896185	0.09818730591896185	0.7471004274270927	0.7562451908203182
TDRD7	NAT1	0.09816327747175418	0.09816327747175418	0.7471596234010429	0.7562451908203182
SLC25A40	STX7	0.0980886349396668	0.0980886349396668	0.7473442464980656	0.7562451908203182
LAMP2	ADAM17	0.09808020188337163	0.09808020188337163	0.7473649500135728	0.7562451908203182
SLC25A40	TMEM141	-0.09807617419743073	0.09807617419743073	0.7473743972488043	0.7562451908203182
CLDN1	SLAIN1	0.09804529963834988	0.09804529963834988	0.7474508796531779	0.7562451908203182
INO80D	SEC22B	0.09800859179716914	0.09800859179716914	0.7475456535129996	0.7562451908203182
CLIP4	STXBP3	0.09798725194059799	0.09798725194059799	0.7475970102917577	0.7562451908203182
EPAS1	SKIL	-0.09798702261030623	0.09798702261030623	0.7475975128042701	0.7562451908203182
TDRD7	TIMM8A	-0.09796249123189149	0.09796249123189149	0.747659924858299	0.7562451908203182
MFAP4	TIGD1	-0.09795031024727002	0.09795031024727002	0.7476903771165451	0.7562451908203182
HDAC9	GALNT7	0.09794169519140672	0.09794169519140672	0.7477125881695891	0.7562451908203182
TMEM141	FUT4	0.09794117382242426	0.09794117382242426	0.7477130906821015	0.7562451908203182
GPX3	CD274	0.09790208867519928	0.09790208867519928	0.7478109801194995	0.7562451908203182
B3GNT5	ARID2	0.0978954704328393	0.0978954704328393	0.7478279650424156	0.7562451908203182
SNX13	THAP5	0.09783183884865687	0.09783183884865687	0.7479830404037145	0.7562451908203182
USP9X	BAZ1A	-0.09781814442409975	0.09781814442409975	0.7480156032145122	0.7562451908203182
ARG2	SMOX	-0.09780058453091275	0.09780058453091275	0.7480598243155956	0.7562451908203182
CLIC5	CADM4	-0.09778907848821156	0.09778907848821156	0.7480886685338022	0.7562451908203182
CNOT6	BCL6	0.09778612661297353	0.09778612661297353	0.7480933921514179	0.7562451908203182
ADNP2	DYRK1A	0.09775427117319246	0.09775427117319246	0.7481741961633974	0.7562451908203182
CXCL5	DES	0.09771897545424132	0.09771897545424132	0.7482608293205196	0.7562451908203182
BACH1	ZNF100	-0.09769460168335031	0.09769460168335031	0.748318316751928	0.7562451908203182
DES	INO80D	-0.09763517009149697	0.09763517009149697	0.7484664574405571	0.7562451908203182
TLR2	RPA4	-0.09763207299176607	0.09763207299176607	0.7484732916107245	0.7562451908203182
CLIC5	TLR2	0.097619036040715	0.097619036040715	0.7485072614565567	0.7562451908203182
TNIP3	ENPP4	0.09758793398798193	0.09758793398798193	0.7485836433584278	0.7562451908203182
IFIH1	SEC22B	-0.09755055137215951	0.09755055137215951	0.7486753016406732	0.7562451908203182
CEP135	TM9SF2	0.09753469521379299	0.09753469521379299	0.7487152011341507	0.7562451908203182
WDR11	THAP5	-0.09751618645277171	0.09751618645277171	0.7487625378128103	0.7562451908203182
CXCL5	LAMP2	0.0974817984346382	0.0974817984346382	0.7488490704674301	0.7562451908203182
BTLA	ZNF100	0.09744926319454628	0.09744926319454628	0.7489329900569859	0.7562451908203182
ATP13A3	GTF2A1	0.09742701987313296	0.09742701987313296	0.7489837438207293	0.7562451908203182
ERBIN	SMNDC1	-0.09742261483074316	0.09742261483074316	0.7489952011060099	0.7562451908203182
SLC7A11	GPX3	-0.0974108581299149	0.0974108581299149	0.7490245478367289	0.7562451908203182
PURB	PLCH1	-0.09738596195266241	0.09738596195266241	0.7490832412981667	0.7562451908203182
TLR2	AFAP1L2	-0.09737874835292104	0.09737874835292104	0.749099623206068	0.7562451908203182
STAU2	TNFAIP8	-0.0973757456658828	0.0973757456658828	0.7491070603912502	0.7562451908203182
TLR2	MAP3K13	-0.09735231204040345	0.09735231204040345	0.7491630402851216	0.7562451908203182
ATF6	MGAM2	-0.0973471538697313	0.0973471538697313	0.7491748995804121	0.7562451908203182
ERICH5	ZC3H11A	0.0973262465179004	0.0973262465179004	0.7492280654042145	0.7562451908203182
WDR11	GCH1	-0.09732517320704753	0.09732517320704753	0.7492298744492588	0.7562451908203182
NSUN6	TMBIM4	-0.09728436904746396	0.09728436904746396	0.7493358040868539	0.7562451908203182
ZNF292	ZNF91	0.0972733843983501	0.0972733843983501	0.7493630402650211	0.7562451908203182
ANXA3	ENPP4	0.09724502942537361	0.09724502942537361	0.749430879454183	0.7562451908203182
AKIRIN2	ACTR3	0.09724236181575885	0.09724236181575885	0.7494377136243504	0.7562451908203182
ETV6	GPBP1	0.0971923228872763	0.0971923228872763	0.7495581156222999	0.7562451908203182
EHHADH	PLEKHM3	0.09718908193190406	0.09718908193190406	0.7495641457724477	0.7562451908203182
ARG2	BHLHE41	0.09715672621099775	0.09715672621099775	0.7496402261668115	0.7562451908203182
ERICH5	EXOC8	0.09706629059365862	0.09706629059365862	0.7498566080546123	0.7562451908203182
ADAM17	FUT4	0.09704480518296321	0.09704480518296321	0.7499103768934294	0.7562451908203182
TLR2	ZFC3H1	-0.09702141285816512	0.09702141285816512	0.7499695728673796	0.7562451908203182
ADAL	AFAP1L2	0.09700201473257175	0.09700201473257175	0.7500172110535466	0.7562451908203182
ZFYVE16	AFAP1L2	0.09699899759918854	0.09699899759918854	0.7500251507512411	0.7562451908203182
CD274	ACTR3	-0.09697764096882722	0.09697764096882722	0.7500791205950632	0.7562451908203182
NAT1	GCH1	-0.09694455997553342	0.09694455997553342	0.7501684673197521	0.7562451908203182
IRF2BP2	TAS2R4	0.09693053692943598	0.09693053692943598	0.7502055527431605	0.7562451908203182
ELF1	MPC1	0.09689265875443387	0.09689265875443387	0.750303542683061	0.7562451908203182
TMEM106B	MGAM2	0.0968629581803793	0.0968629581803793	0.7503775125248731	0.7562451908203182
MFAP4	FUT4	-0.09685768444646162	0.09685768444646162	0.7503908793577005	0.7562451908203182
ETV6	TIMM8A	0.09684070982525411	0.09684070982525411	0.7504305778461731	0.7562451908203182
TAS2R38	GPX3	0.09682680589328213	0.09682680589328213	0.750465351712025	0.7562451908203182
EPAS1	VPS50	0.09682202238435877	0.09682202238435877	0.7504778140223303	0.7562451908203182
LAMP3	TMEM141	0.09680715532066911	0.09680715532066911	0.7505163064807732	0.7562451908203182
EPB41L4A	ADAM10	0.09676675910552751	0.09676675910552751	0.7506171104907426	0.7562451908203182
STAU2	XPO1	-0.09675832905560533	0.09675832905560533	0.7506401255638064	0.7562451908203182
ADAM17	CNOT11	-0.09674490809906688	0.09674490809906688	0.7506763064646929	0.7562451908203182
ERBIN	BAZ1A	-0.09673311472127877	0.09673311472127877	0.7507070602304462	0.7562451908203182
WDR20	EHHADH	0.09670566205430087	0.09670566205430087	0.7507757034396277	0.7562451908203182
ATP13A3	ZNF132	-0.0966918345988172	0.0966918345988172	0.7508091707729476	0.7562451908203182
ZNF100	EXOC8	0.0966551275418498	0.0966551275418498	0.7508968089550946	0.7562451908203182
CLDN1	ZFAND6	0.09664830799485394	0.09664830799485394	0.7509158039280599	0.7562451908203182
NAT1	EXOC8	0.09664796719631952	0.09664796719631952	0.7509170099580894	0.7562451908203182
EHHADH	RESF1	0.09664172826353601	0.09664172826353601	0.7509325878459711	0.7562451908203182
CLIC5	IFIH1	0.09661963909240481	0.09661963909240481	0.7509852511572612	0.7562451908203182
CEP135	HDAC9	-0.09657563686488374	0.09657563686488374	0.7510982159700286	0.7562451908203182
NABP1	XPO1	0.09656512883027069	0.09656512883027069	0.7511253516456933	0.7562451908203182
TMBIM4	TIPIN	-0.09653569083603007	0.09653569083603007	0.7511992209850029	0.7562451908203182
SCARF2	EBLN2	-0.09651305096544054	0.09651305096544054	0.7512534923363324	0.7562451908203182
TXNRD1	SOD3	-0.0964984970790464	0.0964984970790464	0.7512894722322139	0.7562451908203182
TRIP12	TM2D1	-0.09646966391638745	0.09646966391638745	0.751361733531484	0.7562451908203182
TNIP3	SEC22B	0.09644774273681689	0.09644774273681689	0.7514186179478776	0.7562451908203182
ERBIN	ADAL	-0.09640894389393273	0.09640894389393273	0.7515164068827732	0.7562451908203182
TMEM106B	RAPGEF2	0.09636489190142766	0.09636489190142766	0.7516253515954421	0.7562451908203182
SUMO4	ARFGEF1	0.09635168915954972	0.09635168915954972	0.7516575123962299	0.7562451908203182
ZNF501	ASPH	-0.09632621873492031	0.09632621873492031	0.7517273616354411	0.7562451908203182
RPLP1	TM2D1	0.09627720224952023	0.09627720224952023	0.7518535927785334	0.7562451908203182
ZNF254	SNX13	0.0962679607670146	0.0962679607670146	0.7518746983040504	0.7562451908203182
MPC1	TIPIN	0.09625762953168515	0.09625762953168515	0.7519023364922275	0.7562451908203182
FBXL5	EPYC	0.09621328687805075	0.09621328687805075	0.752012085224916	0.7562451908203182
SLC1A3	ADAL	-0.09621192698784475	0.09621192698784475	0.7520155023099998	0.7562451908203182
CXCL5	ADAM10	-0.09619183404973736	0.09619183404973736	0.7520635425061767	0.7562451908203182
PLSCR1	TIGD1	0.09615034920693932	0.09615034920693932	0.7521701756612889	0.7562451908203182
C3AR1	ADAM17	0.09613337920631293	0.09613337920631293	0.7522138942498598	0.7562451908203182
ZNF254	EPAS1	-0.09612979836439131	0.09612979836439131	0.7522237434951011	0.7562451908203182
EPB41L4A	ZFYVE16	0.09605352192572608	0.09605352192572608	0.7524121856872176	0.7562451908203182
BRAF	TAS2R4	0.09603653482282365	0.09603653482282365	0.7524543967382515	0.7562451908203182
ALG6	XPO1	-0.09600905484170374	0.09600905484170374	0.7525224369324184	0.7562451908203182
DCUN1D1	SLC35A5	-0.09598496759044173	0.09598496759044173	0.7525874620515114	0.7562451908203182
ATP13A3	TNIP3	-0.09597742503408302	0.09597742503408302	0.7526077635570086	0.7562451908203182
SNX13	ZNF91	0.09596159635294099	0.09596159635294099	0.7526468590304665	0.7562451908203182
TXNRD1	PIAS1	0.09595088148084163	0.09595088148084163	0.7526711806360622	0.7562451908203182
GCH1	PIK3C3	-0.09593329033353482	0.09593329033353482	0.7527109796270373	0.7562451908203182
STXBP3	STX7	-0.0959204343358302	0.0959204343358302	0.7527423364078054	0.7605315883736623
SNX13	RTN4	-0.09588607627514623	0.09588607627514623	0.7528239444398046	0.7605315883736623
DCUN1D1	EXOC8	0.0958600461802403	0.0958600461802403	0.7528900750864246	0.7605315883736623
FBXL5	ZNF100	0.09583475746399484	0.09583475746399484	0.7529541956829954	0.7605315883736623
WDR11	ZFYVE16	-0.09582229000983222	0.09582229000983222	0.7529857534687685	0.7605315883736623
EHHADH	GTF2A1	0.09577659448849785	0.09577659448849785	0.7530966077289841	0.7605315883736623
ZNF66	TMEM106B	-0.09573216682915903	0.09573216682915903	0.7532085675167269	0.7605315883736623
ATP2B1	TAFA2	0.09570645239240738	0.09570645239240738	0.7532723866057903	0.7605315883736623
HDAC9	WDR1	-0.09568671323664607	0.09568671323664607	0.7533219343395041	0.7605315883736623
STAU2	IRAK3	0.09567784575359506	0.09567784575359506	0.7533439443875433	0.7605315883736623
TMBIM4	RPA4	0.09567504062179573	0.09567504062179573	0.7533531906177698	0.7605315883736623
IRF2BP2	ARG2	-0.09566001226701393	0.09566001226701393	0.7533894720211586	0.7605315883736623
SLC39A8	TIGD1	-0.09565536198749658	0.09565536198749658	0.7534007283014343	0.7605315883736623
C3AR1	SPG11	-0.09561920492862686	0.09561920492862686	0.7534881654785763	0.7605315883736623
MFAP4	RPA4	-0.09560980763850052	0.09560980763850052	0.7535123865816696	0.7605315883736623
NABP1	C6orf62	0.09559808239304468	0.09559808239304468	0.7535436428599354	0.7605315883736623
ADAL	ZNF292	-0.09559586571625267	0.09559586571625267	0.7535502760250978	0.7605315883736623
ERBIN	TMBIM4	0.09557905453225318	0.09557905453225318	0.7535918840611172	0.7605315883736623
PAN3	ADAL	0.09557741335832226	0.09557741335832226	0.7535962056687231	0.7605315883736623
ANKRD36C	KYNU	0.09554497122080513	0.09554497122080513	0.753682336313333	0.7605315883736623
RNF111	USP9X	0.09545156880559902	0.09545156880559902	0.7539147986015278	0.7605315883736623
AREL1	TRDMT1	-0.09545032207268195	0.09545032207268195	0.753918115184109	0.7605315883736623
ENPP4	IRAK3	-0.09544279161377373	0.09544279161377373	0.7539386176946112	0.7605315883736623
ZNF292	TRDMT1	-0.09541504387855304	0.09541504387855304	0.7540036428137042	0.7605315883736623
MAP3K13	TIGD1	0.0953568846994386	0.0953568846994386	0.754155200587417	0.7605315883736623
CXCL5	MTF1	0.09530331453148105	0.09530331453148105	0.7542873613781547	0.7605315883736623
PGBD4	TAS2R4	-0.09528167528228626	0.09528167528228626	0.7543403261969521	0.7605315883736623
SLC7A11	ZBED5	0.09523209113597059	0.09523209113597059	0.7544619342249312	0.7607025008410769
C3AR1	ENPP4	-0.09521263301646432	0.09521263301646432	0.7545083663810687	0.7607025008410769
MXRA8	ZNF100	0.09520653532715406	0.09520653532715406	0.7545228387414232	0.7607025008410769
MXRA8	FLVCR1	-0.09520067393013498	0.09520067393013498	0.7545363060767531	0.7607025008410769
EPAS1	ZFYVE16	-0.09519483668329379	0.09519483668329379	0.7545516829596298	0.7607025008410769
FBXL5	SIPA1L1	-0.09519123523251038	0.09519123523251038	0.7545595221548219	0.7607025008410769
EPAS1	STXBP3	-0.09517920779666325	0.09517920779666325	0.754589773408063	0.7607025008410769
GPX3	XPO1	-0.095175883267965	0.095175883267965	0.7545981151157674	0.7607025008410769
ERBIN	SAR1B	-0.09514694292259979	0.09514694292259979	0.7546681653599834	0.7607025008410769
ITGB8	ASPH	-0.09513301397407123	0.09513301397407123	0.7547052507833919	0.7607025008410769
IRF2BP2	P2RX7	0.09512042182695188	0.09512042182695188	0.7547367080666625	0.7607025008410769
TLR2	EXOC8	0.0951130609039898	0.0951130609039898	0.7547567080646524	0.7607025008410769
RTN4	PIK3C3	-0.09511286384514672	0.09511286384514672	0.7547569090696574	0.7607025008410769
TMBIM4	SEC22B	-0.09510588911587375	0.09510588911587375	0.7547757030376178	0.7607025008410769
ACSL3	SKIL	0.09510532167375751	0.09510532167375751	0.7547770095701498	0.7607025008410769
P2RX7	GCH1	-0.09509149345207221	0.09509149345207221	0.7548108789134795	0.7607025008410769
ZNF292	ACTR3	-0.09506835455301044	0.09506835455301044	0.7548659542848287	0.7607025008410769
B3GNT5	AFAP1L2	0.09505128867995624	0.09505128867995624	0.7549091703608874	0.7607025008410769
SLC35A5	MXRA8	0.09502571351665268	0.09502571351665268	0.7549732909574582	0.7607025008410769
EREG	ANKRD36C	-0.09501012467975434	0.09501012467975434	0.755012185425911	0.7607025008410769
SLC1A3	TAFA2	0.09500828084820345	0.09500828084820345	0.7550178135660489	0.7607025008410769
RAPGEF2	RPLP1	-0.09497096830251378	0.09497096830251378	0.75511419546591	0.7607025008410769
ELF1	HDAC9	0.09497066847027519	0.09497066847027519	0.755115300993437	0.7607025008410769
C3AR1	USP9X	-0.09494579118618907	0.09494579118618907	0.7551759040024217	0.7607025008410769
ZNF254	ZNF66	0.0949388190696423	0.0949388190696423	0.7551933914378501	0.7607025008410769
PLPBP	TIGD1	-0.09491791891287227	0.09491791891287227	0.7552433411815738	0.7607025008410769
BACH1	ZFAND6	-0.0949113015306895	0.0949113015306895	0.7552609291195046	0.7607025008410769
ELF2	TM9SF2	-0.09490184673718172	0.09490184673718172	0.7552834416800561	0.7607025008410769
C3AR1	ZMPSTE24	0.09489319011552333	0.09489319011552333	0.7553064567531199	0.7607025008410769
ADNP2	SAR1B	-0.09489033965502663	0.09489033965502663	0.75531298941578	0.7607025008410769
ITGB8	IRAK3	0.09484547036320569	0.09484547036320569	0.7554291703086261	0.7607025008410769
TAS2R38	BHLHE41	-0.09483605768828124	0.09483605768828124	0.7554513813616702	0.7607025008410769
INO80D	AFTPH	0.09483180058647728	0.09483180058647728	0.7554630396519558	0.7607025008410769
SNX13	KRAS	-0.09480853423153834	0.09480853423153834	0.7555198235658469	0.7607025008410769
STXBP3	SUMO4	0.09479523897034381	0.09479523897034381	0.755555300949216	0.7607025008410769
TM9SF2	KRAS	0.09478171983270611	0.09478171983270611	0.7555931903926442	0.7607025008410769
B3GNT5	TM2D1	-0.09473588643345676	0.09473588643345676	0.7557052506828894	0.7607025008410769
ATP23	SEC22B	-0.09472470768340335	0.09472470768340335	0.7557349994236181	0.7607025008410769
TDRD7	DYRK1A	0.09470831509260857	0.09470831509260857	0.7557744969070858	0.7607025008410769
SNX13	TMEM106B	-0.09469527817483314	0.09469527817483314	0.7558053511753416	0.7607025008410769
CXCL5	MPC1	0.09469113165046499	0.09469113165046499	0.7558183159981592	0.7607025008410769
ADAL	PGBD4	-0.09467458270439189	0.09467458270439189	0.7558636426267696	0.7607025008410769
CXCL5	ARHGEF28	-0.09464889914844711	0.09464889914844711	0.7559241451332518	0.7607025008410769
NTN4	CLDN1	0.09462589418894618	0.09462589418894618	0.7559850496497438	0.7607025008410769
RAPGEF2	MFAP4	-0.09460955052679337	0.09460955052679337	0.7560198235155956	0.7607025008410769
P2RX7	ZC3H11A	0.09457818187089882	0.09457818187089882	0.7560959039099594	0.7607025008410769
ARG2	TAS2R38	-0.09454228367338709	0.09454228367338709	0.7561880647047171	0.7607025008410769
SRGAP3	EBLN2	-0.0945308959011818	0.0945308959011818	0.7562154013853868	0.7607025008410769
TXNRD1	MAP3K13	0.09452653295769595	0.09452653295769595	0.7562273611831798	0.7607025008410769
TNIP3	SOD3	-0.09449404453793586	0.09449404453793586	0.7563095722301938	0.7607025008410769
SIPA1L1	ARFGEF1	0.09448212967234815	0.09448212967234815	0.7563393209709225	0.7607025008410769
IFIH1	ALG6	-0.09447020647245141	0.09447020647245141	0.7563697732291685	0.7607025008410769
TNIP3	EBLN2	-0.094463529735683	0.094463529735683	0.7563873611670994	0.7607025008410769
P2RX7	CEP135	0.09444308238048288	0.09444308238048288	0.7564428385484584	0.7607025008410769
ERICH5	ENPP4	0.09443487506263071	0.09443487506263071	0.7564680646765765	0.7607025008410769
MPC1	ZFYVE16	-0.09441730605918247	0.09441730605918247	0.7565128887926745	0.7607025008410769
SLC39A8	NABP1	-0.09439001523696844	0.09439001523696844	0.7565789189367921	0.7607025008410769
KRAS	SUMO4	0.09434503244386927	0.09434503244386927	0.7566860546044166	0.7607025008410769
FBXL5	NSMAF	-0.09434208600205496	0.09434208600205496	0.7566931902820915	0.7607025008410769
ACTR3	SEC22B	-0.09432547876523167	0.09432547876523167	0.7567317832430369	0.7607025008410769
SLC7A11	BRAF	0.09432431928458973	0.09432431928458973	0.7567345973131058	0.7607025008410769
EREG	ARFGEF1	0.0942936639128581	0.0942936639128581	0.7568160043401001	0.7607025008410769
LAMP2	OSBPL11	-0.09429147626504764	0.09429147626504764	0.7568231400177748	0.7607025008410769
IRAK3	GPX3	0.09428970786888541	0.09428970786888541	0.7568282656454004	0.7607025008410769
HTATIP2	JMJD1C	0.0942885162322542	0.0942885162322542	0.7568302756954497	0.7607025008410769
BACH1	SLAIN1	0.0942781832864531	0.0942781832864531	0.7568568083560997	0.7607025008410769
SPG11	SEC22B	-0.09424568864615435	0.09424568864615435	0.7569344967905028	0.7607025008410769
MXRA8	ACTR3	-0.09424410214279932	0.09424410214279932	0.756939320910621	0.7607025008410769
SIPA1L1	STX7	-0.09423683988967002	0.09423683988967002	0.7569566073410445	0.7607025008410769
IRAK3	SLC25A40	0.09417510184011657	0.09417510184011657	0.757118315867506	0.7607025008410769
MAP3K13	BAZ1A	-0.09415582137820089	0.09415582137820089	0.7571614314410622	0.7607025008410769
ERBIN	NABP1	0.09411549162744925	0.09411549162744925	0.7572639439935734	0.7607025008410769
IRF2BP2	ANKRD12	-0.09409469288049338	0.09409469288049338	0.7573131902197798	0.7607025008410769
IL7R	TAS2R38	0.09408840833947563	0.09408840833947563	0.7573280645901442	0.7607025008410769
ZNF66	TRDMT1	-0.09407889787257773	0.09407889787257773	0.7573528887082523	0.7607025008410769
MPC1	STXBP3	-0.0939900652076705	0.0939900652076705	0.7575766072787329	0.7607025008410769
MTF1	RPLP1	-0.0939899105354797	0.0939899105354797	0.7575768082837379	0.7607025008410769
RAPGEF2	SH3BP4	0.0939759531030421	0.0939759531030421	0.7576121851646045	0.7607025008410769
RAPGEF2	KRT86	-0.09396784191292712	0.09396784191292712	0.7576325871726043	0.7607025008410769
BRAF	TBCEL	0.09394709626016434	0.09394709626016434	0.7576880645539633	0.7607025008410769
TMBIM4	TNFAIP8	-0.09393539560004405	0.09393539560004405	0.7577190193247216	0.7607025008410769
C3AR1	AFTPH	-0.09393165556102323	0.09393165556102323	0.7577287680674605	0.7607025008410769
TIGD1	SMNDC1	-0.09391950432244611	0.09391950432244611	0.7577581147981794	0.7607025008410769
JMJD1C	AFAP1L2	-0.09389325801229381	0.09389325801229381	0.7578227379072625	0.7607025008410769
DCUN1D1	SLC25A40	0.09386704377059135	0.09386704377059135	0.7578855519713014	0.7607025008410769
SKIL	STX7	0.09385616317403955	0.09385616317403955	0.7579119841294488	0.7607025008410769
KATNBL1	TPPP	0.09383035677916407	0.09383035677916407	0.7579748986959901	0.7633030683212089
RTN4	USP9X	-0.09380013329202885	0.09380013329202885	0.7580493710503144	0.7633030683212089
ZBED5	PGBD4	0.09379507296203554	0.09379507296203554	0.758061230345605	0.7633030683212089
ELF2	CD274	0.09375446773169915	0.09375446773169915	0.7581569087279488	0.7633030683212089
ELF2	ADAL	0.09374553333931757	0.09374553333931757	0.7581779137509634	0.7633030683212089
JMJD1C	SKIL	-0.09374131827167576	0.09374131827167576	0.7581883660112195	0.7633030683212089
MPC1	CNOT11	0.0937312303568954	0.0937312303568954	0.7582132906318301	0.7633030683212089
CLIP4	VPS50	0.09368941918073326	0.09368941918073326	0.7583145971543118	0.7633030683212089
RPA4	ZNF407	-0.0936239225345682	0.0936239225345682	0.7584741951282216	0.7633030683212089
SLAIN1	PGBD4	0.09362398340418782	0.09362398340418782	0.7584741951282216	0.7633030683212089
PIAS1	SMOX	0.09361911265835832	0.09361911265835832	0.7584873609560441	0.7633030683212089
HIVEP1	ASPH	0.09360588583826546	0.09360588583826546	0.7585199237668419	0.7633030683212089
FLVCR1	TIGD1	0.09357641982993536	0.09357641982993536	0.7585870594384865	0.7633030683212089
SLC7A11	TFEC	0.09353500694871497	0.09353500694871497	0.7586926875685741	0.7633030683212089
MTF1	INO80D	0.09350660261431458	0.09350660261431458	0.7587633408278049	0.7633030683212089
FBXL5	RAPGEF2	0.09350436561892717	0.09350436561892717	0.7587690694704453	0.7633030683212089
CLEC5A	ZNF407	0.09349612079656644	0.09349612079656644	0.7587910795184845	0.7633030683212089
AKIRIN2	ADAL	0.09349288481050066	0.09349288481050066	0.7587986172061691	0.7633030683212089
FBXL5	SPG11	-0.09347651005973534	0.09347651005973534	0.7588396222271736	0.7633030683212089
SERINC3	ATP2B1	0.09347247469303843	0.09347247469303843	0.7588487679548976	0.7633030683212089
GPBP1	TLR2	-0.09343021603085211	0.09343021603085211	0.758952587039941	0.7633030683212089
WDR20	ACSL3	-0.0934282907169669	0.0934282907169669	0.7589581146775765	0.7633030683212089
BHLHE41	AFAP1L2	0.09336313814886268	0.09336313814886268	0.7591206272240576	0.7633030683212089
ZNF407	ARFGEF1	0.09335085155175094	0.09335085155175094	0.759149873452274	0.7633030683212089
KRT86	SKIL	-0.09333590627188484	0.09333590627188484	0.7591884664132195	0.7633030683212089
BACH1	ZNF407	0.09333020866027264	0.09333020866027264	0.7592030392760765	0.7633030683212089
XPO1	MCOLN2	0.0933057965321672	0.0933057965321672	0.7592606272099872	0.7633030683212089
ARHGEF28	MXRA8	-0.09328222329247099	0.09328222329247099	0.7593164060988536	0.7633030683212089
ERICH5	ACSL3	-0.09325404385599714	0.09325404385599714	0.7593865568455722	0.7633030683212089
HIVEP1	MPC1	0.09325153812991016	0.09325153812991016	0.7593927880007248	0.7633030683212089
MPC1	ERICH5	0.09321013375971998	0.09321013375971998	0.759494396030714	0.7633030683212089
DES	ADAL	0.09317749252376456	0.09317749252376456	0.7595766070777279	0.7633030683212089
WDR11	RPA4	0.09317473177664948	0.09317473177664948	0.7595821347153634	0.7633030683212089
HIVEP1	SERINC3	0.09314289089823613	0.09314289089823613	0.7596631397323478	0.7633030683212089
GCH1	GPR135	0.09308240470197282	0.09308240470197282	0.7598125869535088	0.7633030683212089
DCUN1D1	TM2D1	0.09308004331941755	0.09308004331941755	0.7598189186111639	0.7677166375837059
IL7R	C6orf62	0.09305788563927331	0.09305788563927331	0.7598741949875181	0.7677166375837059
SLC25A40	BCL6	-0.09304283433171592	0.09304283433171592	0.7599105768934094	0.7677166375837059
SLC7A11	IFIH1	0.09302643835008628	0.09302643835008628	0.7599503758843843	0.7677166375837059
ANKRD36C	PURB	-0.09302496796235976	0.09302496796235976	0.7599539939744729	0.7677166375837059
CLIP4	BTLA	-0.0930223117902913	0.0930223117902913	0.7599604261346306	0.7677166375837059
GPX3	USP9X	0.09302058082877451	0.09302058082877451	0.7599648482447389	0.7677166375837059
GPBP1	ADAM17	0.09301650910027481	0.09301650910027481	0.7599741949774679	0.7677166375837059
SLC39A8	ZNF66	0.0930120838581544	0.0930120838581544	0.7599865567852707	0.7677166375837059
TMEM106B	ZNF608	-0.09300716899962425	0.09300716899962425	0.7599970090455267	0.7677166375837059
NSUN6	PLSCR1	0.09299931065676592	0.09299931065676592	0.7600177125610339	0.7677166375837059
RAPGEF2	SKIL	-0.09297184807958747	0.09297184807958747	0.760079722605053	0.7677166375837059
SLC1A3	SLC35A5	-0.09296464462960369	0.09296464462960369	0.7600965065229641	0.7677166375837059
ETV6	MXRA8	-0.09294796932900976	0.09294796932900976	0.760136707523949	0.7677166375837059
VPS50	KRT86	-0.09293085466457693	0.09293085466457693	0.7601766070174264	0.7677166375837059
THAP5	TNFAIP8	0.09291427643158023	0.09291427643158023	0.760217612038431	0.7677166375837059
RCAN3	CD47	0.09290645145683618	0.09290645145683618	0.7602368080164013	0.7677166375837059
PLSCR1	SEC22B	0.09287836294650254	0.09287836294650254	0.760304848210568	0.7677166375837059
BACH1	DYRK1A	-0.09287234144610346	0.09287234144610346	0.7603209286109619	0.7677166375837059
KATNBL1	ZFC3H1	-0.09284576710090964	0.09284576710090964	0.7603865567450697	0.7677166375837059
WDR20	ADAL	0.09283887799242463	0.09283887799242463	0.7604017326229414	0.7677166375837059
SLC7A11	BACH1	-0.09283135813983112	0.09283135813983112	0.7604233406609708	0.7677166375837059
RTN4	WDR11	-0.09281694190984568	0.09281694190984568	0.7604610290993941	0.7677166375837059
ITGB8	SYT14	0.09279599848664866	0.09279599848664866	0.7605148984407137	0.7677166375837059
PAN3	EHHADH	0.09278935635844177	0.09278935635844177	0.7605321848711372	0.7677166375837059
EPAS1	RPLP1	0.09277348486259926	0.09277348486259926	0.7605695718020531	0.7677166375837059
MFAP4	ZNF608	0.09276989532806644	0.09276989532806644	0.7605796220522993	0.7677166375837059
SLC7A11	RTN4	0.09276594167859853	0.09276594167859853	0.7605887677800234	0.7677166375837059
LAMP3	PIAS1	-0.0927634004927248	0.0927634004927248	0.7605946974276686	0.7677166375837059
ZFAND6	SCARF2	-0.09275289301936725	0.09275289301936725	0.7606175114957275	0.7677166375837059
CLEC5A	ATP13A3	-0.09274490154203241	0.09274490154203241	0.7606382150112346	0.7677166375837059
ITGB8	CEP135	-0.0927365815452969	0.0927365815452969	0.7606578129992148	0.7677166375837059
IRF2BP2	ERICH5	-0.09272478681074175	0.09272478681074175	0.760690476312515	0.7677166375837059
ANKRD36C	RPA4	-0.09271008959485211	0.09271008959485211	0.7607265567108988	0.7677166375837059
KMO	ZNF100	0.09269512477563097	0.09269512477563097	0.7607615315817556	0.7677166375837059
TRDMT1	TBCEL	-0.09268985871015545	0.09268985871015545	0.7607732903745437	0.7677166375837059
RTN4	ZNF100	-0.09268067081911868	0.09268067081911868	0.7607959034375976	0.7677166375837059
GNS	SEC22B	-0.0926769548366988	0.0926769548366988	0.7608047476578143	0.7677166375837059
TMBIM4	TIGD1	-0.09266278917423065	0.09266278917423065	0.7608403255436859	0.7677166375837059
EREG	EPB41L4A	-0.0926570360168033	0.0926570360168033	0.7608553004165527	0.7677166375837059
MAP3K13	ZNF407	0.09260146516988543	0.09260146516988543	0.7609941948749553	0.7677166375837059
SUZ12	DCUN1D1	0.09254912177461305	0.09254912177461305	0.7611250491331609	0.7677166375837059
SLC39A8	ZBED5	-0.09247833801790406	0.09247833801790406	0.761308868210164	0.7677166375837059
TDRD7	RPA4	-0.09247404702357465	0.09247404702357465	0.7613201244904397	0.7677166375837059
ZNF100	EBLN2	-0.09246530075514686	0.09246530075514686	0.7613397224784199	0.7677166375837059
NAT1	TBCEL	0.09241077085304825	0.09241077085304825	0.7614830390469307	0.7677166375837059
EHHADH	ATP2B1	-0.09238455256589007	0.09238455256589007	0.7615500742160729	0.7677166375837059
NSUN6	OSBPL11	0.09238369205054875	0.09238369205054875	0.7615522852711271	0.7677166375837059
RESF1	TM9SF2	-0.09231652041714622	0.09231652041714622	0.7617107777175097	0.7677166375837059
BTLA	SYT14	-0.09228655827458704	0.09228655827458704	0.7617840440418047	0.7677166375837059
TRIP12	TLR2	0.09227460807867982	0.09227460807867982	0.7618102751949473	0.7677166375837059
IFIH1	TMBIM4	-0.09226465434299386	0.09226465434299386	0.7618368078555972	0.7677166375837059
WDR20	DES	-0.09220544861183766	0.09220544861183766	0.7619862550767583	0.7677166375837059
ARG2	SPG11	-0.09218834374709504	0.09218834374709504	0.7620258530627283	0.7677166375837059
DES	CCNE2	0.09214721788549965	0.09214721788549965	0.7621304761677914	0.7677166375837059
IL7R	AFAP1L2	0.09214298802012344	0.09214298802012344	0.7621411294330523	0.7677166375837059
GTF2A1	SLC35A5	-0.0920681811457971	0.0920681811457971	0.7623342952427844	0.7677166375837059
ITGB8	KRT86	0.09206405039306229	0.09206405039306229	0.7623443454930307	0.7677166375837059
EBLN2	ZC3H11A	-0.09205958844518408	0.09205958844518408	0.7623541947382719	0.7677166375837059
PURB	AKIRIN2	0.09205830959460409	0.09205830959460409	0.7623564057933261	0.7678673805908744
HIVEP1	SEC22B	0.09205004872264144	0.09205004872264144	0.7623788178513751	0.7678673805908744
TFEC	CNOT11	-0.09204163610687655	0.09204163610687655	0.7623993203618773	0.7678673805908744
WDR1	EBLN2	0.09203926264782294	0.09203926264782294	0.7624053505120251	0.7678673805908744
RCAN3	SH3BP4	-0.09201086533635444	0.09201086533635444	0.7624750992487337	0.7678673805908744
ADNP2	SLC1A3	-0.09199283652166099	0.09199283652166099	0.7625190188423097	0.7678673805908744
RTN4	GPR135	0.09197468724151259	0.09197468724151259	0.7625636419534029	0.7678673805908744
SLC39A8	BCL6	-0.09196498085285221	0.09196498085285221	0.7625900741115503	0.7678673805908744
KMO	SKIL	-0.09196481013957658	0.09196481013957658	0.7625904761215602	0.7678673805908744
ATP13A3	ERBIN	0.09193899750754414	0.09193899750754414	0.7626565062656777	0.7678673805908744
IRF2BP2	IL7R	-0.09193315523548862	0.09193315523548862	0.7626712801335397	0.7678673805908744
ELF2	ACTR3	-0.09186787505844873	0.09186787505844873	0.7628317826299716	0.7678673805908744
GPX3	CD47	-0.09186602872714783	0.09186602872714783	0.7628369082575972	0.7678673805908744
NSUN6	ZNF608	0.0918146908657132	0.0918146908657132	0.7629652499532412	0.7678673805908744
GTF2A1	BCL6	-0.09179726943648853	0.09179726943648853	0.7630111795968664	0.7678673805908744
RESF1	TMBIM4	0.09176232089816178	0.09176232089816178	0.763096807728964	0.7678673805908744
ZNF254	CD274	-0.09174773403591899	0.09174773403591899	0.7631342951623824	0.7678673805908744
DYRK1A	DES	-0.09174337678310021	0.09174337678310021	0.7631444459151311	0.7678673805908744
SERINC3	FAM91A1	-0.09173937946737387	0.09173937946737387	0.7631538931503625	0.7678673805908744
EHHADH	FUT4	0.09173044031769051	0.09173044031769051	0.7631757021933968	0.7678673805908744
CLDN1	KRT86	0.09171516244805164	0.09171516244805164	0.7632137926418299	0.7678673805908744
B3GNT5	ZNF91	0.09169976048181838	0.09169976048181838	0.7632514810802532	0.7678673805908744
CXCL5	KRT86	0.09165465144971095	0.09165465144971095	0.7633634408679959	0.7678673805908744
B3GNT5	KRT86	0.09165268976066425	0.09165268976066425	0.7633687675006264	0.7678673805908744
C3AR1	TNIP3	0.09164047671407516	0.09164047671407516	0.7633987172463601	0.7678673805908744
SLC39A8	VPS50	0.09162440580679299	0.09162440580679299	0.763437611714813	0.7678673805908744
SLC7A11	TLR2	0.09155189575378148	0.09155189575378148	0.7636204257667913	0.7678673805908744
CLEC5A	ANKRD36C	-0.0915446182883628	0.0915446182883628	0.7636379132022197	0.7678673805908744
TMEM106B	TIMM8A	0.09152052698290432	0.09152052698290432	0.7636992197287217	0.7678673805908744
DCUN1D1	THAP5	0.0915101898648557	0.0915101898648557	0.763726254901884	0.7678673805908744
IL7R	FAM91A1	0.09150806533268241	0.09150806533268241	0.7637319835445243	0.7678673805908744
AREL1	TIMM8A	0.09150594679195512	0.09150594679195512	0.7637369081671449	0.7678673805908744
BNIP5	SLAIN1	0.09149304806304054	0.09149304806304054	0.7637695714804451	0.7678673805908744
VTCN1	C6orf62	0.09149016276429964	0.09149016276429964	0.7637754006255879	0.7678673805908744
WDR11	BHLHE41	0.09148026722865865	0.09148026722865865	0.7637993202211738	0.7678673805908744
TXNRD1	BHLHE41	-0.09145115965299794	0.09145115965299794	0.7638669584053308	0.7678673805908744
EPB41L4A	SKIL	0.09141134794713468	0.09141134794713468	0.7639648478427289	0.7678673805908744
FBXL5	ACTR3	-0.09140988071089384	0.09140988071089384	0.7639681644253101	0.7678673805908744
RNF111	CD47	0.09137641953889863	0.09137641953889863	0.7640455513522059	0.7678673805908744
ARG2	MCOLN2	0.09133635074387919	0.09133635074387919	0.7641495714422541	0.7678673805908744
TAS2R38	RPA4	0.09130250799977774	0.09130250799977774	0.7642328880167951	0.7678673805908744
HIVEP1	ARFGEF1	-0.0912940328763463	0.0912940328763463	0.7642529885172876	0.7678673805908744
MTF1	PLPBP	0.0912916421070413	0.0912916421070413	0.764259822687455	0.7678673805908744
ZNF66	GALNT7	0.09127492259912762	0.09127492259912762	0.7642991191659176	0.7678673805908744
MAP3K13	C12orf66	0.09126018365848676	0.09126018365848676	0.7643342950417794	0.7678673805908744
P2RX7	GPX3	0.0912474209580527	0.0912474209580527	0.7643649483050303	0.7678673805908744
ADNP2	EPB41L4A	0.0911865097230043	0.0911865097230043	0.7645239432639253	0.7678673805908744
MAP3K13	TM9SF2	0.09117766983724596	0.09117766983724596	0.7645466568294818	0.7678673805908744
EPYC	TMBIM4	-0.09116217575586918	0.09116217575586918	0.7645853502929296	0.7678673805908744
B3GNT5	STXBP3	-0.09112869531257806	0.09112869531257806	0.7646745965151159	0.7678673805908744
EREG	VPS50	-0.09111300965336067	0.09111300965336067	0.7647163050536376	0.7678673805908744
TAS2R38	WDR1	0.09110873388392327	0.09110873388392327	0.7647264558063863	0.7678673805908744
B3GNT5	MGAM2	0.09110067347074957	0.09110067347074957	0.7647484658544256	0.7678673805908744
AREL1	BNIP5	0.09106875919322302	0.09106875919322302	0.7648271593138534	0.7678673805908744
AREL1	SUMO4	0.09106532047489957	0.09106532047489957	0.7648355010215577	0.7678673805908744
IBSP	NSUN6	0.09103220215304203	0.09103220215304203	0.7649170085510544	0.7678673805908744
ZNF254	TBCEL	-0.09102788308137294	0.09102788308137294	0.7649285663388375	0.7678673805908744
ZNF292	RPLP1	-0.09100274804694836	0.09100274804694836	0.7649955010054773	0.7678673805908744
JMJD1C	TM2D1	-0.09094596504929542	0.09094596504929542	0.7651396215940078	0.7678673805908744
WDR1	FUT4	-0.09092013542992261	0.09092013542992261	0.765206857768155	0.7678673805908744
PLCH1	IRAK3	0.09090764411954744	0.09090764411954744	0.7652380135439182	0.7678673805908744
IRF2BP2	C3AR1	0.0909046268507927	0.0909046268507927	0.7652454507291004	0.7678673805908744
DES	CNOT11	-0.0908825378736205	0.0908825378736205	0.765303641678026	0.7678673805908744
MXRA8	RCAN3	-0.09087938559611677	0.09087938559611677	0.765311480873218	0.7678673805908744
GTF2A1	ADAM10	0.09084371113015255	0.09084371113015255	0.7654021341304388	0.7678673805908744
ATP2B1	SRGAP3	0.09081948273474388	0.09081948273474388	0.7654629381444283	0.7678673805908744
AFAP1L2	ZNF407	0.09074756461455075	0.09074756461455075	0.7656356014436582	0.7678673805908744
ATP23	SPG11	-0.09072102534147153	0.09072102534147153	0.7657063552053914	0.7678673805908744
ZNF66	SLC35A5	0.09068547074067812	0.09068547074067812	0.7657959029350851	0.7678673805908744
KYNU	ADAM10	0.09059028901829091	0.09059028901829091	0.7660293702483045	0.7678673805908744
IBSP	SH3BP4	0.09056245486235467	0.09056245486235467	0.7661006265225501	0.7678673805908744
IL7R	WDR11	0.09055818766804202	0.09055818766804202	0.7661120838078308	0.7678673805908744
ANKRD36C	C3AR1	-0.09054489805630211	0.09054489805630211	0.7661467571711802	0.7678673805908744
IRF2BP2	ZFC3H1	-0.09051970415870808	0.09051970415870808	0.7662099732452288	0.7678673805908744
ZFAND6	RCAN3	0.090515621835699	0.090515621835699	0.7662188174654455	0.7678673805908744
TLR2	ELF2	0.09048305336515883	0.09048305336515883	0.7663032395675136	0.7678673805908744
EBLN2	SMNDC1	-0.0904038366876268	0.0904038366876268	0.7665046465824475	0.7678673805908744
IRAK3	TIGD1	0.09033999430469253	0.09033999430469253	0.766662435511313	0.7678673805908744
RESF1	VTCN1	-0.09032115187058518	0.09032115187058518	0.7667075611349184	0.7678673805908744
EPAS1	ATP23	-0.09029673840064997	0.09029673840064997	0.7667661540938538	0.7678673805908744
VPS50	PIK3C3	0.09027276082115088	0.09027276082115088	0.7668278626303656	0.7678673805908744
TXNRD1	VPS50	0.09024962802377881	0.09024962802377881	0.766889068654365	0.7678673805908744
PLPBP	CCNE2	-0.0901529348089144	0.0901529348089144	0.7671271590826976	0.7678673805908744
CXCL5	DYRK1A	0.09009043071404149	0.09009043071404149	0.767282334946499	0.7678673805908744
SEC22B	PIK3C3	0.0900387304909901	0.0900387304909901	0.767404344984488	0.7678673805908744
RTN4	TLR2	0.09003706771639697	0.09003706771639697	0.7674079630745766	0.7740070986393104
IL7R	BHLHE41	0.0900251606050646	0.0900251606050646	0.7674384153328225	0.7740070986393104
MTF1	HTATIP2	-0.09000312110743869	0.09000312110743869	0.7674931891966644	0.7740070986393104
ZNF100	SKIL	-0.09000168967798183	0.09000168967798183	0.7674967067842505	0.7740070986393104
TXNRD1	SH3BP4	-0.08999720053820139	0.08999720053820139	0.7675077620595214	0.7740070986393104
HMGCS1	GCH1	-0.08999312038588625	0.08999312038588625	0.7675187168322898	0.7740070986393104
ACSL3	BRAF	0.08997974569976197	0.08997974569976197	0.7675520836631071	0.7740070986393104
HDAC9	AFTPH	-0.08993458259417625	0.08993458259417625	0.767659721843244	0.7740070986393104
KMO	ALG6	0.0899057567735253	0.0899057567735253	0.7677308776149872	0.7740070986393104
AFAP1L2	SKIL	0.08985416536111474	0.08985416536111474	0.7678577117730943	0.7740070986393104
ITGB8	CCNE2	0.0898463757654138	0.0898463757654138	0.7678786162936064	0.7740070986393104
MFAP4	INO80D	-0.08983848179016776	0.08983848179016776	0.767898113779084	0.7740070986393104
CLEC5A	HIVEP1	0.08983298956965569	0.08983298956965569	0.7679118826219213	0.7740070986393104
PLCH1	ATP2B1	0.08983023419952374	0.08983023419952374	0.7679187167920888	0.7740070986393104
XPO1	ACTR3	0.08982735067531711	0.08982735067531711	0.7679261539772709	0.7740070986393104
MTF1	SERINC3	-0.08982212662240557	0.08982212662240557	0.7679388172925812	0.7740070986393104
MFAP4	TAS2R4	-0.08969123627965572	0.08969123627965572	0.7682672594706272	0.7740070986393104
RTN4	SAR1B	-0.08968943028403764	0.08968943028403764	0.7682720835907454	0.7740070986393104
ATP23	TIGD1	0.08968221142495914	0.08968221142495914	0.7682884654986467	0.7740070986393104
TMEM141	ARFGEF1	-0.0896811713099318	0.0896811713099318	0.7682908775587057	0.7740070986393104
EREG	FAM91A1	-0.08966606854588327	0.08966606854588327	0.7683263549420749	0.7740070986393104
WDR20	IRAK3	-0.08965117359047514	0.08965117359047514	0.7683658524255425	0.7740070986393104
TFEC	GTF2A1	0.08962755632500286	0.08962755632500286	0.7684277619670591	0.7740070986393104
GTF2A1	GPBP1	0.08962453204596882	0.08962453204596882	0.7684351991522413	0.7740070986393104
AFTPH	TIGD1	0.08949185523733816	0.08949185523733816	0.7687693699729277	0.7740070986393104
FBXL5	PLEKHM3	-0.08949034413741663	0.08949034413741663	0.7687740935905434	0.7740070986393104
SLC7A11	IRF2BP2	-0.08948532105088945	0.08948532105088945	0.7687874604233708	0.7740070986393104
ZNF407	CNOT11	0.08946104923350684	0.08946104923350684	0.7688478624273505	0.7740070986393104
SLC7A11	CD274	0.08941152149367987	0.08941152149367987	0.7689677619127877	0.7740070986393104
IRF2BP2	ERBIN	-0.08939240978100152	0.08939240978100152	0.769010877486344	0.7740070986393104
SNX13	ATP23	-0.08937629814945536	0.08937629814945536	0.7690567066274667	0.7740070986393104
CLEC5A	ARSE	-0.08932867379596057	0.08932867379596057	0.7691812292280171	0.7740070986393104
TMEM106B	WDR1	-0.08931091665793617	0.08931091665793617	0.7692250483190907	0.7740070986393104
HDAC9	TIGD1	-0.08930708818506083	0.08930708818506083	0.7692356010818492	0.7740070986393104
FUT4	GCH1	-0.0892881343069323	0.0892881343069323	0.7692839427855334	0.7740070986393104
TM9SF2	XPO1	-0.08924961839166601	0.08924961839166601	0.7693811287054142	0.7740070986393104
SH3BP4	ZNF608	-0.08924159626932715	0.08924159626932715	0.7694008271958968	0.7740070986393104
ELF2	TMBIM4	0.08923518944083408	0.08923518944083408	0.7694180131238177	0.7740070986393104
STAU2	FAM91A1	-0.08920055780296937	0.08920055780296937	0.769510073416073	0.7740070986393104
HIVEP1	TMBIM4	-0.08918501536457232	0.08918501536457232	0.7695507769295702	0.7740070986393104
SNX13	IRAK3	-0.08916964532971705	0.08916964532971705	0.7695889678805058	0.7740070986393104
TBCEL	C6orf62	-0.08916074277552966	0.08916074277552966	0.7696119829535696	0.7740070986393104
NSUN6	PLCH1	0.08911956069741389	0.08911956069741389	0.7697083648534306	0.7840935232117442
ARG2	ALG6	0.08899503212871056	0.08899503212871056	0.7700163045209745	0.7840935232117442
MXRA8	MAP3K13	0.0889848337715135	0.0889848337715135	0.7700394200965407	0.7840935232117442
ZNF254	ZNF91	-0.08897243549638123	0.08897243549638123	0.7700714803948261	0.7840935232117442
BCL6	ACTR3	-0.08893602827732161	0.08893602827732161	0.7701639426970912	0.7840935232117442
EPAS1	SLC25A40	0.08893594395744842	0.08893594395744842	0.7701640431995936	0.7840935232117442
RTN4	ZFYVE16	0.08892356017703906	0.08892356017703906	0.770194997970352	0.7840935232117442
SHOC2	TM2D1	0.08889248192644517	0.08889248192644517	0.7702766060023511	0.7840935232117442
BNIP5	TAS2R38	-0.0888749719999115	0.0888749719999115	0.7703208271034344	0.7840935232117442
FBXL5	ELF2	-0.08887058489406718	0.08887058489406718	0.7703320833837102	0.7840935232117442
LAMP2	ZMPSTE24	-0.08886403344359861	0.08886403344359861	0.7703489678041239	0.7840935232117442
RESF1	SERINC3	-0.08885641590395099	0.08885641590395099	0.7703693698121237	0.7840935232117442
MTF1	RESF1	-0.08883435104011073	0.08883435104011073	0.7704195205608522	0.7840935232117442
MXRA8	CNOT11	0.08880840810633917	0.08880840810633917	0.7704830381424083	0.7840935232117442
CXCL5	GPR135	0.0887853788734636	0.0887853788734636	0.7705445456739151	0.7840935232117442
ZFYVE16	TAS2R4	-0.08877951799026296	0.08877951799026296	0.7705612290893237	0.7840935232117442
EPAS1	EHHADH	0.08876992305612502	0.08876992305612502	0.7705832391373629	0.7840935232117442
PURB	SYT14	-0.0887676463222489	0.0887676463222489	0.7705889677800032	0.7840935232117442
NSUN6	CNOT6	0.08875856176402064	0.08875856176402064	0.7706116813455597	0.7840935232117442
RTN4	NAT1	0.08874847414317645	0.08874847414317645	0.7706367064686728	0.7840935232117442
NSMAF	XPO1	0.0887047830437846	0.0887047830437846	0.7707505758039622	0.7840935232117442
KMO	SEC22B	-0.0885972945713357	0.0885972945713357	0.7710179124605113	0.7840935232117442
ATP23	RESF1	-0.08859192029389618	0.08859192029389618	0.7710330883383831	0.7840935232117442
GPBP1	NABP1	-0.08856422732891345	0.08856422732891345	0.7711019325525696	0.7840935232117442
TLR2	MCOLN2	-0.08855717466801882	0.08855717466801882	0.7711196209930029	0.7840935232117442
NAT1	SH3BP4	-0.08855630752654732	0.08855630752654732	0.7711212290330423	0.7840935232117442
ARG2	CNOT6	-0.0885310520588268	0.0885310520588268	0.7711861536496328	0.7840935232117442
BCL6	SEC22B	0.08847158028871827	0.08847158028871827	0.7713317817757003	0.7840935232117442
ERBIN	GALNT7	-0.0884638702201388	0.0884638702201388	0.7713493697136312	0.7840935232117442
SLAIN1	MCOLN2	0.08846247789472594	0.08846247789472594	0.7713527867987149	0.7840935232117442
IBSP	INO80D	-0.08842507944479797	0.08842507944479797	0.7714411284983791	0.7840935232117442
TDRD7	VTCN1	0.08839346322291858	0.08839346322291858	0.7715230380378856	0.7840935232117442
ANXA3	BACH1	0.08836224019254041	0.08836224019254041	0.7715967063721904	0.7840935232117442
FBXL5	DES	0.08835631702628435	0.08835631702628435	0.7716113797375498	0.7840935232117442
ATF6	TAS2R4	0.08834479141322282	0.08834479141322282	0.7716394199357367	0.7840935232117442
WDR20	RNF111	-0.08833970564237759	0.08833970564237759	0.7716533897835789	0.7840935232117442
SYT14	TNFAIP8	-0.0883260506819673	0.0883260506819673	0.7716861535993815	0.7840935232117442
EPAS1	TMBIM4	-0.08831270094349283	0.08831270094349283	0.7717164048526226	0.7840935232117442
WDR20	JMJD1C	0.08829272164536733	0.08829272164536733	0.7717639425362872	0.7840935232117442
SLC1A3	MGAM2	0.08824360346716253	0.08824360346716253	0.7718905756893893	0.7840935232117442
NSUN6	TIPIN	0.08823452554668387	0.08823452554668387	0.7719151988024926	0.7840935232117442
KYNU	RCAN3	0.08822627795485322	0.08822627795485322	0.7719346962879702	0.7840935232117442
CXCL5	EREG	0.088214896914863	0.088214896914863	0.7719614299536252	0.7840935232117442
ALG6	RNF111	0.08821283789699819	0.08821283789699819	0.7719662540737433	0.7840935232117442
ZNF66	EBLN2	-0.08820773249278346	0.08820773249278346	0.7719780128665313	0.7840935232117442
ZNF254	STXBP3	-0.08814584321590269	0.08814584321590269	0.7721381133529535	0.7840935232117442
ARG2	ACSL3	-0.08813574342035438	0.08813574342035438	0.7721619324460369	0.7840935232117442
IRF2BP2	EBLN2	-0.08813187862263866	0.08813187862263866	0.7721728872188053	0.7840935232117442
SUZ12	TMEM141	0.0881303549579206	0.0881303549579206	0.7721768068164013	0.7840935232117442
RPA4	SKIL	0.08811560610751956	0.08811560610751956	0.7722162037973664	0.7840935232117442
ETV6	EPAS1	-0.08811510425315071	0.08811510425315071	0.7722172088223911	0.7840935232117442
ALG6	WDR11	0.08808983191076847	0.08808983191076847	0.7722830379615038	0.7840935232117442
ALG6	GPX3	-0.0880460375970828	0.0880460375970828	0.7723934902117096	0.7840935232117442
ALG6	MGAM2	0.08801137790503699	0.08801137790503699	0.7724795203538171	0.7840935232117442
P2RX7	MFAP4	0.08800629986327704	0.08800629986327704	0.7724907766340928	0.7840935232117442
ZNF501	RPLP1	-0.08800067087763624	0.08800067087763624	0.7725064550244769	0.7840935232117442
RTN4	CCNE2	0.08799415037075664	0.08799415037075664	0.7725217314048511	0.7840935232117442
HIVEP1	MXRA8	-0.08795411440314549	0.08795411440314549	0.7726279625499535	0.7840935232117442
TAS2R38	ERICH5	0.08790197554926099	0.08790197554926099	0.7727581132906419	0.7840935232117442
TIGD1	ZFC3H1	0.08788291144709492	0.08788291144709492	0.7728028369042375	0.7840935232117442
TM9SF2	TIMM8A	0.08788182805453759	0.08788182805453759	0.7728060529843163	0.7840935232117442
PLPBP	MCOLN2	-0.08787263197884587	0.08787263197884587	0.7728297715748973	0.7840935232117442
PAN3	TIPIN	0.08782799056505353	0.08782799056505353	0.7729428368901672	0.7840935232117442
ATF6	RAPGEF2	0.08779965792113997	0.08779965792113997	0.7730111785918413	0.7840935232117442
EHHADH	TBCEL	-0.08776951810695316	0.08776951810695316	0.773090274061279	0.7840935232117442
SRGAP3	TBCEL	0.08776420835920357	0.08776420835920357	0.7731021333565695	0.7840935232117442
EPAS1	BHLHE41	-0.08775795707760423	0.08775795707760423	0.7731182137569634	0.7840935232117442
TLR2	TNFAIP8	-0.08770440513493682	0.08770440513493682	0.77324665595511	0.7840935232117442
CLDN1	WDR1	-0.08766469449524653	0.08766469449524653	0.7733427363474636	0.7840935232117442
JMJD1C	ZNF292	-0.0876379320242523	0.0876379320242523	0.773415902169256	0.7840935232117442
SLC35A5	TNIP3	0.0876314807992287	0.0876314807992287	0.7734328870921722	0.7840935232117442
SLC39A8	BAZ1A	0.08760885915879502	0.08760885915879502	0.7734904750260829	0.7840935232117442
ADNP2	RPLP1	-0.0875900219174501	0.0875900219174501	0.7735387162272647	0.7840935232117442
CLDN1	MCOLN2	-0.08757076241854644	0.08757076241854644	0.7735834398408603	0.7840935232117442
TRIP12	SMNDC1	-0.0875684869797606	0.0875684869797606	0.7735894699910081	0.7840935232117442
ZNF100	TIPIN	-0.08755631544081677	0.08755631544081677	0.7736190177267319	0.7840935232117442
FBXL5	TIGD1	-0.08755272819981719	0.08755272819981719	0.7736272589319337	0.7840935232117442
LAMP2	PLSCR1	0.08753930038576596	0.08753930038576596	0.7736606257627512	0.7840935232117442
HTATIP2	TNIP3	0.0874984097496706	0.0874984097496706	0.7737605252501984	0.7840935232117442
C3AR1	PLCH1	0.08749678712391346	0.08749678712391346	0.7737640428377847	0.7840935232117442
NTN4	SMOX	-0.08747172115605108	0.08747172115605108	0.7738244448417644	0.7840935232117442
MTF1	TRDMT1	-0.08745832251637486	0.08745832251637486	0.7738594197126212	0.7840935232117442
TLR2	TAS2R4	0.08744599839469658	0.08744599839469658	0.7738900729758721	0.7840935232117442
ACSL3	BAZ1A	0.08739391061166435	0.08739391061166435	0.7740180126615063	0.7840935232117442
BNIP5	ADAL	0.0873305001438982	0.0873305001438982	0.7741768066153963	0.7840935232117442
NTN4	BNIP5	0.08729567911606828	0.08729567911606828	0.774265248817563	0.7840935232117442
KYNU	AFAP1L2	0.08728287078650865	0.08728287078650865	0.7742978116283606	0.7840935232117442
ADNP2	XPO1	-0.08727490819793654	0.08727490819793654	0.7743195201688925	0.7840935232117442
EPB41L4A	ACTR3	0.08726063864033728	0.08726063864033728	0.7743523844871976	0.7840935232117442
BACH1	RAPGEF2	0.0872408054670818	0.0872408054670818	0.7743999221708621	0.7840935232117442
SLC35A5	ADAM17	-0.08722228427390494	0.08722228427390494	0.7744488668895612	0.7840935232117442
ERBIN	MFAP4	0.08719621512645581	0.08719621512645581	0.7745162035662106	0.7840935232117442
OSBPL11	BRAF	0.08718044215846932	0.08718044215846932	0.774553690999629	0.7840935232117442
SLAIN1	FUT4	0.08717446579817789	0.08717446579817789	0.7745690678825058	0.7840935232117442
EHHADH	ATP23	-0.08717433842454347	0.08717433842454347	0.7745692688875107	0.7840935232117442
EPAS1	PGBD4	-0.0871608226938846	0.0871608226938846	0.7746052487833921	0.7840935232117442
RAPGEF2	DES	0.08714053801162888	0.08714053801162888	0.7746603241547413	0.7840935232117442
ASPH	EBLN2	0.0871248145359883	0.0871248145359883	0.7747006256582286	0.7840935232117442
PLEKHM3	MAP3K13	-0.08710779936004237	0.08710779936004237	0.7747469573118636	0.7840935232117442
FLVCR1	AFAP1L2	0.08709751569223284	0.08709751569223284	0.7747747965050455	0.7840935232117442
RAPGEF2	TMEM141	0.08708934247701339	0.08708934247701339	0.7747946960005331	0.7840935232117442
EREG	ZNF292	-0.08708166942844997	0.08708166942844997	0.7748148970035279	0.7840935232117442
RESF1	SIPA1L1	0.08706016123177862	0.08706016123177862	0.7748672588073107	0.7840935232117442
MTF1	SAR1B	0.08701760696044505	0.08701760696044505	0.7749753994999599	0.7840935232117442
TRIP12	ZNF91	-0.0869978269027818	0.0869978269027818	0.7750273592937328	0.7840935232117442
EPYC	KRAS	-0.08699350824762761	0.08699350824762761	0.7750392185890232	0.7840935232117442
ADAM10	CNOT11	0.08697348300627361	0.08697348300627361	0.7750873592877026	0.7840935232117442
NSMAF	VTCN1	-0.0869724013438954	0.0869724013438954	0.7750907763727863	0.7840935232117442
SLC1A3	DES	0.08694262659454396	0.08694262659454396	0.7751630376720565	0.7840935232117442
LAMP3	BNIP5	0.08687962074761318	0.08687962074761318	0.7753231381584785	0.7840935232117442
EREG	ERBIN	0.0868440944976746	0.0868440944976746	0.7754190175458274	0.7840935232117442
RCAN3	ADAL	-0.08682285910416487	0.08682285910416487	0.7754699723145756	0.7840935232117442
RTN4	MGAM2	-0.08681736529603706	0.08681736529603706	0.7754830376398957	0.7840935232117442
EPYC	TNIP3	0.08676620129116719	0.08676620129116719	0.7756113793355398	0.7840935232117442
BTBD11	SMOX	-0.0867524323145816	0.0867524323145816	0.7756440426488399	0.7840935232117442
ASPH	ERICH5	-0.08673938800347991	0.08673938800347991	0.7756780124946722	0.7840935232117442
SLAIN1	MAP3K13	-0.08671829107572093	0.08671829107572093	0.775731278820977	0.7840935232117442
RESF1	KRT86	-0.08671291736218213	0.08671291736218213	0.7757450476638144	0.7840935232117442
GALNT7	ZFC3H1	0.08664102907200755	0.08664102907200755	0.7759270576957731	0.7840935232117442
GTF2A1	TLR2	-0.08660870593935988	0.08660870593935988	0.7760126858278708	0.7840935232117442
CXCL5	HMGCS1	0.08656534409673095	0.08656534409673095	0.7761184144604608	0.7840935232117442
CXCL5	ZNF132	-0.08655183152989354	0.08655183152989354	0.7761527863163029	0.7840935232117442
ZNF100	SLC25A40	-0.08654069771653777	0.08654069771653777	0.7761783139519283	0.7840935232117442
SHOC2	PGBD4	0.08650719606773133	0.08650719606773133	0.7762586154513954	0.7840935232117442
RTN4	TNFAIP8	-0.08648744758464488	0.08648744758464488	0.7763090677076314	0.7840935232117442
TMEM141	GLA	-0.08646522897472675	0.08646522897472675	0.7763637410689708	0.7840935232117442
GPBP1	SERINC3	0.08641292141102497	0.08641292141102497	0.7764872586444966	0.7840935232117442
ATP2B1	FUT4	-0.08639889538469009	0.08639889538469009	0.7765222335153534	0.7840935232117442
IFIH1	PIK3C3	0.08633830449887203	0.08633830449887203	0.77667680636414	0.7840935232117442
IL7R	PLEKHM3	-0.0862890310795058	0.0862890310795058	0.7768026354972226	0.7840935232117442
CXCL5	TXNRD1	0.08628084778567519	0.08628084778567519	0.7768234395152323	0.7840935232117442
ITGB8	RPLP1	-0.08627651748372224	0.08627651748372224	0.776834494790503	0.7840935232117442
EREG	ZNF91	-0.08627048864170767	0.08627048864170767	0.7768487661458526	0.7840935232117442
ANXA3	MXRA8	0.08619800715759168	0.08619800715759168	0.7770480626082349	0.7840935232117442
NSMAF	TNIP3	0.08617846866694867	0.08617846866694867	0.7770957007944019	0.7840935232117442
WDR20	TMEM106B	-0.08617145172909713	0.08617145172909713	0.7771121832048057	0.7840935232117442
C3AR1	THAP5	-0.08611950028462906	0.08611950028462906	0.7772356002778291	0.7840935232117442
KYNU	PLEKHM3	-0.08609787631100646	0.08609787631100646	0.7772915801717005	0.7840935232117442
PLPBP	MFAP4	0.0860916310915874	0.0860916310915874	0.7773061530345575	0.7840935232117442
JMJD1C	VTCN1	0.0860563523784953	0.0860563523784953	0.7773979118193054	0.7840935232117442
ELF2	SH3BP4	0.0860469576545649	0.0860469576545649	0.7774235399574332	0.7840935232117442
EPAS1	TRIP12	-0.0860170902497023	0.0860170902497023	0.7774958012567034	0.7840935232117442
CNOT11	EBLN2	0.08600920101922838	0.08600920101922838	0.7775170072847228	0.7840935232117442
NAT1	ACSL3	0.08600840449655003	0.08600840449655003	0.7775193188422795	0.7840935232117442
RTN4	GALNT7	-0.08595230319905911	0.08595230319905911	0.7776622334007806	0.7840935232117442
LAMP3	SHOC2	0.08593259668217368	0.08593259668217368	0.7777120826420018	0.7840935232117442
ZNF254	TNFAIP8	-0.08590117382401491	0.08590117382401491	0.7777916806239517	0.7840935232117442
NSMAF	ZFC3H1	-0.08589211298539878	0.08589211298539878	0.7778183137871041	0.7840935232117442
HIVEP1	AFAP1L2	-0.08589190421402199	0.08589190421402199	0.777818715797114	0.7840935232117442
C3AR1	SLAIN1	0.08589041828822819	0.08589041828822819	0.7778241429322469	0.7840935232117442
CLEC5A	CD274	-0.08588001345193902	0.08588001345193902	0.777850273582887	0.7840935232117442
CLIC5	SH3BP4	-0.0858749146030453	0.0858749146030453	0.7778625348881875	0.7840935232117442
ETV6	STX7	0.0858709612484293	0.0858709612484293	0.7778723841334287	0.7840935232117442
CCL22	ELF2	0.0858533209919414	0.0858533209919414	0.7779145951844628	0.7840935232117442
CCL22	RCAN3	-0.08581525129626028	0.08581525129626028	0.7780130876368756	0.7840935232117442
SIPA1L1	AFTPH	0.08576655225541086	0.08576655225541086	0.7781352986798695	0.7840935232117442
CCNE2	IRAK3	-0.08576352900718087	0.08576352900718087	0.7781421328500369	0.7840935232117442
HTATIP2	ZNF850	0.0857409716017139	0.0857409716017139	0.7782005248039674	0.7840935232117442
SLC35A5	TIMM8A	-0.08569009852792525	0.08569009852792525	0.7783385147398477	0.7840935232117442
NSUN6	PLEKHM3	0.0856681161744377	0.0856681161744377	0.7783927860911772	0.7840935232117442
EPAS1	TAS2R4	0.08566788549981569	0.08566788549981569	0.7783932886036896	0.7840935232117442
EREG	GPR135	0.08565880296163905	0.08565880296163905	0.7784147961392165	0.7840935232117442
ETV6	EBLN2	0.08564211138567823	0.08564211138567823	0.7784570071902506	0.7840935232117442
TMEM106B	USP9X	0.08559545624002657	0.08559545624002657	0.7785783137107223	0.7840935232117442
TDRD7	SLAIN1	-0.08546590739558269	0.08546590739558269	0.7789066553862658	0.7840935232117442
EPAS1	ERBIN	0.08545798453551068	0.08545798453551068	0.7789272583992705	0.7840935232117442
KYNU	KMO	-0.08544772178589266	0.08544772178589266	0.7789489669398023	0.7840935232117442
FAM91A1	TIPIN	-0.08542239771917548	0.08542239771917548	0.7790113789938312	0.7840935232117442
NSMAF	TLR2	-0.08539040603385362	0.08539040603385362	0.7790946955683723	0.7840935232117442
TFEC	SOD3	-0.08538863685958487	0.08538863685958487	0.7790977106434461	0.7840935232117442
RTN4	VTCN1	0.0853506482145891	0.0853506482145891	0.7791918814882531	0.7840935232117442
ATP2B1	VTCN1	-0.08534812477729488	0.08534812477729488	0.779197509628391	0.7840935232117442
SLC35A5	TM9SF2	0.08533537510683514	0.08533537510683514	0.7792301729416912	0.7840935232117442
ANKRD36C	NSMAF	-0.08533067399802766	0.08533067399802766	0.7792436402770211	0.7840935232117442
MPC1	ADAL	0.08530360251932012	0.08530360251932012	0.7793120824811978	0.7840935232117442
BTBD11	OSBPL11	0.08529084337784598	0.08529084337784598	0.7793456503170201	0.7840935232117442
GPX3	TNFAIP8	-0.08526000073765427	0.08526000073765427	0.7794215297063789	0.7840935232117442
RTN4	GPX3	0.08522872629020112	0.08522872629020112	0.7794988161307722	0.7840935232117442
ZNF254	ZFC3H1	0.08522622213853359	0.08522622213853359	0.7795055497984372	0.7840935232117442
LAMP3	C3AR1	-0.08519844997683623	0.08519844997683623	0.779572484465077	0.7840935232117442
TMEM106B	BCL6	-0.08519520584599187	0.08519520584599187	0.7795817306953035	0.7840935232117442
RTN4	GNS	0.08518590198005882	0.08518590198005882	0.7796058512958943	0.7840935232117442
CNOT6	ZNF407	-0.0851615263694816	0.0851615263694816	0.7796646452598347	0.7840935232117442
ALG6	MAP3K13	-0.08511964398296257	0.08511964398296257	0.7797699718824149	0.7840935232117442
CEP135	ACTR3	0.08509551367703538	0.08509551367703538	0.7798299718763847	0.7840935232117442
EPAS1	BTLA	0.08507677198638153	0.08507677198638153	0.7798794191075961	0.7840935232117442
NSMAF	TXNRD1	0.085010633622283	0.085010633622283	0.7800462532616831	0.7840935232117442
LAMP3	PGBD4	0.08494845878702059	0.08494845878702059	0.7802069567631199	0.7840935232117442
CLEC5A	SMNDC1	0.0849337492091542	0.0849337492091542	0.7802451477140555	0.7840935232117442
GPBP1	RPLP1	0.08491457516873521	0.08491457516873521	0.7802935899202422	0.7840935232117442
ADNP2	WDR11	-0.08490145583839398	0.08490145583839398	0.7803299718261335	0.7840935232117442
HIVEP1	PIK3C3	0.08488706617197683	0.08488706617197683	0.7803669567470395	0.7840935232117442
ANXA3	ARSE	-0.08486173366538699	0.08486173366538699	0.7804310773436103	0.7840935232117442
KYNU	RTN4	-0.08485676118849672	0.08485676118849672	0.7804444441764378	0.7840935232117442
EPYC	TAFA2	-0.08477400899062916	0.08477400899062916	0.7806531878740515	0.7840935232117442
PLEKHM3	AFAP1L2	0.08475122082789135	0.08475122082789135	0.7807134893755288	0.7840935232117442
CXCL5	KATNBL1	0.08472433797227735	0.08472433797227735	0.7807832381122374	0.7840935232117442
TXNRD1	RPLP1	-0.08466125209202946	0.08466125209202946	0.7809282632232901	0.7840935232117442
JMJD1C	ZMPSTE24	0.08466029912366135	0.08466029912366135	0.7809300722683344	0.7840935232117442
TNIP3	AFTPH	-0.08464108858923786	0.08464108858923786	0.7809781124645113	0.7840935232117442
TNIP3	PIK3C3	0.08463045630550398	0.08463045630550398	0.781005248140176	0.7840935232117442
SLC39A8	TAFA2	0.08459117180139175	0.08459117180139175	0.7811062531551505	0.7840935232117442
VPS50	SH3BP4	-0.08458913995652767	0.08458913995652767	0.7811115797877809	0.7840935232117442
NAT1	PLPBP	0.08458295891961885	0.08458295891961885	0.7811280621981848	0.7840935232117442
SIPA1L1	TMBIM4	-0.08457859055315725	0.08457859055315725	0.7811402230009826	0.7840935232117442
FBXL5	B3GNT5	-0.08453384519239204	0.08453384519239204	0.7812457506285678	0.7840935232117442
ADAM10	TAFA2	0.08451285084472426	0.08451285084472426	0.7812971074073259	0.7840935232117442
CNOT6	TMBIM4	-0.08448186337523847	0.08448186337523847	0.7813724842841724	0.7840935232117442
ZNF66	TM2D1	-0.08446299567100213	0.08446299567100213	0.781421328500369	0.7840935232117442
WDR20	INO80D	-0.08445464505189926	0.08445464505189926	0.7814443435734328	0.7840935232117442
EPAS1	ASPH	0.08445344913617885	0.08445344913617885	0.7814477606585165	0.7840935232117442
ADNP2	PLSCR1	-0.0844375416782352	0.0844375416782352	0.7814896702020432	0.7840935232117442
FBXL5	WDR11	0.08442156467884646	0.08442156467884646	0.7815270571329591	0.7840935232117442
EPAS1	ZNF100	-0.08438944396999207	0.08438944396999207	0.7816071576274214	0.7840935232117442
ZNF254	TM9SF2	-0.0843478562328005	0.0843478562328005	0.7817067556073612	0.7840935232117442
TRDMT1	TMEM141	-0.08432238999572048	0.08432238999572048	0.7817701726864148	0.7840935232117442
ELF2	NABP1	0.08431704962485387	0.08431704962485387	0.7817833385142373	0.7840935232117442
ERBIN	VTCN1	0.08431048517109033	0.08431048517109033	0.7817990169046214	0.7840935232117442
NSUN6	VPS50	0.08430743032041144	0.08430743032041144	0.7818066550948085	0.7840935232117442
RAPGEF2	GALNT7	-0.08429892162461194	0.08429892162461194	0.7818281626303354	0.7840935232117442
IRF2BP2	ALG6	-0.08429566632016561	0.08429566632016561	0.7818366048405422	0.7840935232117442
JMJD1C	TM9SF2	0.08424340120369772	0.08424340120369772	0.7819666550787281	0.7840935232117442
ZFAND6	GPX3	-0.08424100422193118	0.08424100422193118	0.7819732882438907	0.7840935232117442
TFEC	ZMPSTE24	-0.08420944874796821	0.08420944874796821	0.7820511776832987	0.7840935232117442
PLEKHM3	SLAIN1	-0.08419675681393746	0.08419675681393746	0.7820841425041063	0.7840935232117442
SLC39A8	WDR11	-0.08418776445334486	0.08418776445334486	0.782104745517111	0.7840935232117442
CCL22	NAT1	0.0841857844899464	0.0841857844899464	0.7821108761697612	0.7840935232117442
RTN4	SERINC3	0.08418335289886292	0.08418335289886292	0.7821182128524409	0.7840935232117442
ANKRD12	SEC22B	-0.08418154894836838	0.08418154894836838	0.782123438982569	0.7840935232117442
KMO	ELF2	0.08417019177460561	0.08417019177460561	0.7821550972708445	0.8026340706625026
ZBED5	EXOC8	0.0841059953921508	0.0841059953921508	0.7823216299174242	0.8026340706625026
SHOC2	IRAK3	0.08406229962517642	0.08406229962517642	0.7824366047802407	0.8026340706625026
BTBD11	MGAM2	-0.08405723731586406	0.08405723731586406	0.782447559553009	0.8026340706625026
TAS2R38	ZNF608	0.08404821675969204	0.08404821675969204	0.7824723836711173	0.8026340706625026
FAM91A1	TIGD1	-0.08404565638684969	0.08404565638684969	0.7824777103037477	0.8026340706625026
DYRK1A	FAM91A1	-0.08404537582371552	0.08404537582371552	0.7824781123137575	0.8026340706625026
TMEM106B	AFTPH	0.08403194712455342	0.08403194712455342	0.7825119816570872	0.8026340706625026
ZNF66	SLC25A40	-0.0839909234627555	0.0839909234627555	0.7826151977271159	0.8026340706625026
SERINC3	TM2D1	0.0839907319544475	0.0839907319544475	0.7826157002396281	0.8026340706625026
ZNF254	VTCN1	0.08398655302376484	0.08398655302376484	0.7826267555148989	0.8026340706625026
SIPA1L1	TLR2	-0.08396283190297527	0.08396283190297527	0.782687459026386	0.8026340706625026
CCNE2	SAR1B	0.08396228093258973	0.08396228093258973	0.7826888660614205	0.8026340706625026
CXCL5	TRDMT1	-0.08393755105847822	0.08393755105847822	0.7827608258531833	0.8026340706625026
SLAIN1	ZNF292	0.08393154407715109	0.08393154407715109	0.7827770067560798	0.8026340706625026
ATP23	WDR11	-0.08392371757432568	0.08392371757432568	0.7827982127840992	0.8026340706625026
MACC1	DES	0.08388591495147613	0.08388591495147613	0.7828923836289061	0.8026340706625026
SPG11	USP9X	0.08385723519493293	0.08385723519493293	0.7829657504557035	0.8026340706625026
CLIP4	RAPGEF2	0.08385423149746496	0.08385423149746496	0.7829731876408856	0.8026340706625026
TAS2R38	EBLN2	-0.08384926398617898	0.08384926398617898	0.7829862529662057	0.8026340706625026
BNIP5	ATP2B1	0.08382792976017317	0.08382792976017317	0.7830339916548752	0.8026340706625026
SLC7A11	WDR1	-0.08382084337778539	0.08382084337778539	0.7830528861253381	0.8026340706625026
CD274	PGBD4	-0.08380956769972299	0.08380956769972299	0.7830802228060078	0.8026340706625026
AFTPH	C6orf62	0.08379095166468342	0.08379095166468342	0.7831278609921748	0.8026340706625026
NSUN6	TNFAIP8	0.08378846567752007	0.08378846567752007	0.7831342931523323	0.8026340706625026
BNIP5	KATNBL1	0.08378799990305164	0.08378799990305164	0.7831351976748545	0.8026340706625026
GPBP1	TMEM141	0.08376104023624387	0.08376104023624387	0.7832033383715238	0.8026340706625026
DYRK1A	SLC35A5	0.08371821599990537	0.08371821599990537	0.7833101725316409	0.8026340706625026
PURB	ZNF132	0.08370973509157698	0.08370973509157698	0.7833317805696703	0.8026340706625026
SLAIN1	RPA4	0.08370816296225408	0.08370816296225408	0.7833359011722713	0.8026340706625026
CCNE2	TBCEL	0.08367152142876855	0.08367152142876855	0.7834205242793443	0.8026340706625026
TMEM106B	DES	0.08366399284395755	0.08366399284395755	0.7834383132222801	0.8026340706625026
BHLHE41	SAR1B	0.08366279501552021	0.08366279501552021	0.7834409262873441	0.8026340706625026
TLR2	SUMO4	-0.08365252335131568	0.08365252335131568	0.7834645443754227	0.8026340706625026
LAMP3	WDR11	0.08362061930255094	0.08362061930255094	0.7835465544174317	0.8026340706625026
BACH1	ZNF608	0.083617077053391	0.083617077053391	0.783553991602614	0.8026340706625026
ZNF66	PIK3C3	-0.08358561775311135	0.08358561775311135	0.7836282629519333	0.8026340706625026
USP9X	SUMO4	-0.08356177330603887	0.08356177330603887	0.783688664955913	0.8026340706625026
CNOT6	KRAS	-0.08354339323541982	0.08354339323541982	0.783733891082021	0.8026340706625026
PLSCR1	SYT14	0.08353616747198807	0.08353616747198807	0.7837526850499814	0.8026340706625026
CCNE2	SMNDC1	-0.08348151200380938	0.08348151200380938	0.7838859513682461	0.8026340706625026
ZNF66	SEC22B	-0.08347823923823527	0.08347823923823527	0.7838937905634381	0.8026340706625026
ANXA3	CADM4	-0.08341834818658864	0.08341834818658864	0.7840453483371509	0.8026340706625026
GNS	SUMO4	0.08341341786941003	0.08341341786941003	0.7840583131599685	0.8026340706625026
NSMAF	FUT4	-0.08339987688730031	0.08339987688730031	0.78409389104584	0.8026340706625026
BNIP5	GTF2A1	0.0833955645062929	0.0833955645062929	0.7841059513461356	0.8026340706625026
TIMM8A	EXOC8	-0.08336049436580767	0.08336049436580767	0.7841941925432973	0.8026340706625026
SCARF2	SOD3	0.08331083953276308	0.08331083953276308	0.7843186146413452	0.8026340706625026
CD47	TIMM8A	0.08330523022963532	0.08330523022963532	0.7843315794641629	0.8026340706625026
MAP3K13	MPC1	0.0832233677760433	0.0832233677760433	0.7845408256742888	0.8026340706625026
ERICH5	GPR135	0.08322208441895484	0.08322208441895484	0.784544343261875	0.8026340706625026
ZFAND6	VPS50	-0.08320626084354799	0.08320626084354799	0.7845831372278254	0.8026340706625026
SLC1A3	TMEM106B	-0.08317411093286003	0.08317411093286003	0.7846606246572236	0.8026340706625026
TDRD7	ASPH	-0.08313705881988898	0.08313705881988898	0.7847608256521783	0.8026340706625026
PAN3	CLIP4	0.08312411963510558	0.08312411963510558	0.7847943934880006	0.8026340706625026
CLEC5A	ETV6	0.08310526947885916	0.08310526947885916	0.7848427351916849	0.8026340706625026
HIVEP1	HDAC9	-0.0830837795122602	0.0830837795122602	0.7848991170955661	0.8026340706625026
HIVEP1	TM9SF2	0.0830688288934226	0.0830688288934226	0.7849388155840387	0.8026340706625026
IFIH1	ZFAND6	0.08306262585943042	0.08306262585943042	0.7849574085469941	0.8026340706625026
DYRK1A	TMBIM4	0.0830508799090184	0.0830508799090184	0.7849858507551909	0.8026340706625026
TDRD7	MAP3K13	-0.08303456061719483	0.08303456061719483	0.785029167333752	0.8026340706625026
ATF6	MCOLN2	0.08301256835324755	0.08301256835324755	0.7850793180824805	0.8026340706625026
SLC1A3	ZNF292	0.08299265243408127	0.08299265243408127	0.7851317803887657	0.8026340706625026
WDR11	SLC25A40	0.08298950814609923	0.08298950814609923	0.7851403231014751	0.8026340706625026
SLC1A3	TMEM141	0.08297488622944493	0.08297488622944493	0.7851793180724304	0.8026340706625026
KRAS	TIPIN	0.08296300770650278	0.08296300770650278	0.7852129864107551	0.8026340706625026
C3AR1	EBLN2	-0.08295524746696548	0.08295524746696548	0.785231880881218	0.8026340706625026
DES	BCL6	-0.08291310494139861	0.08291310494139861	0.7853358004687637	0.8026340706625026
ADAL	CD47	-0.08290973303004345	0.08290973303004345	0.7853457502165075	0.8026340706625026
ASPH	SH3BP4	-0.08286405315896161	0.08286405315896161	0.785460926084329	0.8026340706625026
AKIRIN2	VPS50	0.08284664986140955	0.08284664986140955	0.785503338140368	0.8026340706625026
CXCL5	TNIP3	-0.08283468216000933	0.08283468216000933	0.785536403463678	0.8026340706625026
TFEC	MFAP4	-0.08277096305143002	0.08277096305143002	0.7856928858600115	0.8026340706625026
WDR11	TMEM141	0.08271467906974168	0.08271467906974168	0.7858291672533501	0.8026340706625026
SLC7A11	KRAS	0.08270951705712262	0.08270951705712262	0.7858412275536455	0.8026340706625026
HMGCS1	SH3BP4	0.08270691010410403	0.08270691010410403	0.7858480617238129	0.8026340706625026
KMO	ATF6	-0.08267971151522402	0.08267971151522402	0.7859135893554181	0.8026340706625026
PLPBP	INO80D	-0.08265884312366062	0.08265884312366062	0.7859635390991419	0.8026340706625026
SIPA1L1	ZNF100	0.0826392669864896	0.0826392669864896	0.7860083632152399	0.8026340706625026
ATP13A3	INO80D	-0.08263558802899343	0.08263558802899343	0.7860171069329541	0.8026340706625026
PAN3	EPAS1	0.08260709125526618	0.08260709125526618	0.7860853481321258	0.8026340706625026
GNS	SKIL	-0.08259400222717073	0.08259400222717073	0.7861199209929728	0.8026340706625026
KYNU	GNS	-0.08258224086652133	0.08258224086652133	0.7861494687286966	0.8026340706625026
C3AR1	RAPGEF2	0.0825496826229995	0.0825496826229995	0.7862353983683017	0.8026340706625026
MXRA8	PGBD4	0.08254424525992993	0.08254424525992993	0.786250473743671	0.8026340706625026
CXCL5	WDR11	0.08248395996437873	0.08248395996437873	0.7863919812671376	0.8026340706625026
C12orf66	SEC22B	0.08247945117534039	0.08247945117534039	0.7864050465924576	0.8026340706625026
RAPGEF2	MAP3K13	0.0824679038495938	0.0824679038495938	0.7864330867906445	0.8026340706625026
RTN4	PGBD4	-0.08244793365987862	0.08244793365987862	0.7864843430669002	0.8026340706625026
ACSL3	TM2D1	-0.0824223776245947	0.0824223776245947	0.7865516797435498	0.8026340706625026
CLDN1	RTKN2	0.0824180053813377	0.0824180053813377	0.7865625340138157	0.8026340706625026
CXCL5	STX7	0.08237290567893663	0.08237290567893663	0.7866837400317849	0.8026340706625026
ZFC3H1	TIPIN	0.0823636954949285	0.0823636954949285	0.7867067551048488	0.8026340706625026
CLIP4	INO80D	0.08232946029296095	0.08232946029296095	0.7867930867544637	0.8026340706625026
SLC35A5	DES	0.08232515589457123	0.08232515589457123	0.7868019309746803	0.8026340706625026
VTCN1	FAM91A1	0.08230399117361462	0.08230399117361462	0.7868563028285123	0.8026340706625026
ZNF66	TLR2	-0.08228964205845668	0.08228964205845668	0.7868918807143839	0.8026340706625026
PURB	AFTPH	-0.08226494461169775	0.08226494461169775	0.7869544937734178	0.8026340706625026
TFEC	PIAS1	-0.08225544633803317	0.08225544633803317	0.7869769058314667	0.8026340706625026
INO80D	TMBIM4	-0.08225195284927544	0.08225195284927544	0.7869865540717031	0.8026340706625026
GALNT7	SAR1B	0.08224706835416284	0.08224706835416284	0.786996101809437	0.8026340706625026
HTATIP2	BCL6	-0.08223536533280734	0.08223536533280734	0.7870267550726879	0.8026340706625026
PURB	BRAF	-0.08222006662102077	0.08222006662102077	0.7870632374810816	0.8026340706625026
OSBPL11	KRT86	-0.08219372479061485	0.08219372479061485	0.7871315791827559	0.8026340706625026
MAP3K13	GNS	-0.0821295685226302	0.0821295685226302	0.7872889661016115	0.8026340706625026
BTBD11	EBLN2	0.08211739668827095	0.08211739668827095	0.7873201218773747	0.8026340706625026
HTATIP2	SLC25A40	0.08209134344681135	0.08209134344681135	0.7873862525239947	0.8026340706625026
CLDN1	TM2D1	0.0820825195600155	0.0820825195600155	0.7874060515169797	0.8026340706625026
PLPBP	PIAS1	-0.08207267493888926	0.08207267493888926	0.7874308756350878	0.8026340706625026
VPS50	CD47	-0.08201955415325068	0.08201955415325068	0.7875756997411357	0.8026340706625026
MTF1	AKIRIN2	0.08200150504529025	0.08200150504529025	0.7876218303897657	0.8026340706625026
EREG	SCARF2	0.08196296889147786	0.08196296889147786	0.7877177097771146	0.8026340706625026
BACH1	EPB41L4A	-0.08193917562655018	0.08193917562655018	0.7877745941935081	0.8026340706625026
ATP2B1	TMBIM4	0.0819378873744328	0.0819378873744328	0.7877779107760894	0.8026340706625026
BNIP5	CCNE2	0.0819255125217942	0.0819255125217942	0.7878086645418427	0.8026340706625026
IBSP	CLIC5	0.08190007482074971	0.08190007482074971	0.7878718806158914	0.8026340706625026
RAPGEF2	FAM91A1	-0.0818961277223127	0.0818961277223127	0.787883337901172	0.8026340706625026
TIMM8A	SMNDC1	0.08189075589586203	0.08189075589586203	0.7878955992064725	0.8026340706625026
MACC1	TPPP	-0.08188005266192183	0.08188005266192183	0.7879204233245806	0.8026340706625026
KYNU	ATP2B1	-0.08187913111077638	0.08187913111077638	0.7879228353846397	0.8026340706625026
CCL22	SERINC3	0.08185980839340451	0.08185980839340451	0.7879749961834175	0.8026340706625026
HTATIP2	TAS2R4	-0.0817868648478065	0.0817868648478065	0.7881558001853467	0.8026340706625026
ATF6	CNOT11	0.08174435065565067	0.08174435065565067	0.7882619308279466	0.8026340706625026
KATNBL1	TMIGD2	-0.0817126759949609	0.0817126759949609	0.7883454484074927	0.8026340706625026
C3AR1	SHOC2	0.08162079544723377	0.08162079544723377	0.7885744936106036	0.8026340706625026
MPC1	BTLA	0.08161970752839437	0.08161970752839437	0.788577408183175	0.8026340706625026
C3AR1	ASPH	0.08161870015813708	0.08161870015813708	0.7885797197407317	0.8026340706625026
NABP1	AFTPH	0.08151782968075838	0.08151782968075838	0.7888337900669558	0.8026340706625026
SUMO4	TBCEL	-0.08148424041033764	0.08148424041033764	0.7889207247315855	0.8026340706625026
LAMP3	RPLP1	-0.08144219583033417	0.08144219583033417	0.7890289659267371	0.8086182016225123
GTF2A1	BTBD11	-0.08139546213204818	0.08139546213204818	0.7891432372720365	0.8086182016225123
TMEM106B	ATF6	-0.08138921201829563	0.08138921201829563	0.7891604231999575	0.8086182016225123
ADNP2	LAMP2	-0.08135000605184817	0.08135000605184817	0.7892679608775919	0.8086182016225123
CLEC5A	DES	0.08134661222349293	0.08134661222349293	0.7892759005752864	0.8086182016225123
ATP13A3	STAU2	-0.08133790751310255	0.08133790751310255	0.789295599065769	0.8086182016225123
ITGB8	TAFA2	0.08133265753783575	0.08133265753783575	0.7893090664010989	0.8086182016225123
WDR11	MAP3K13	0.081309071965661	0.081309071965661	0.7893672573500243	0.8086182016225123
SIPA1L1	CCNE2	0.08130611478426641	0.08130611478426641	0.7893751970477189	0.8086182016225123
ZFC3H1	STX7	0.08128035360193064	0.08128035360193064	0.7894389156342798	0.8086182016225123
EREG	NSMAF	-0.08126349887857198	0.08126349887857198	0.7894771065852154	0.8144473614012547
HDAC9	TRDMT1	-0.08126009869586026	0.08126009869586026	0.7894856492979246	0.8144473614012547
ARG2	BRAF	-0.08125727242764039	0.08125727242764039	0.7894926844730971	0.8144473614012547
SYT14	ZNF407	0.08123982368686755	0.08123982368686755	0.7895370060766828	0.8144473614012547
ADAM10	TIMM8A	0.08119146271653166	0.08119146271653166	0.7896615286772333	0.8144473614012547
SLC39A8	SIPA1L1	0.08118211567083955	0.08118211567083955	0.7896871568153612	0.8144473614012547
NSMAF	KATNBL1	0.08118015730951411	0.08118015730951411	0.7896922824429867	0.8144473614012547
ERBIN	ZFAND6	-0.0811763525217597	0.0811763525217597	0.7897015286732132	0.8144473614012547
SLC25A40	CNOT11	-0.08117101717471414	0.08117101717471414	0.7897159005310652	0.8144473614012547
SUZ12	GPX3	-0.08115479780885951	0.08115479780885951	0.78975650354206	0.8144473614012547
SNX13	C3AR1	0.08110863770281801	0.08110863770281801	0.7898679608172904	0.8144473614012547
TDRD7	TAS2R38	-0.08110473011559416	0.08110473011559416	0.7898763025249947	0.8144473614012547
PLEKHM3	RESF1	-0.08106602130122942	0.08106602130122942	0.7899704733698016	0.8144473614012547
STAU2	THAP5	-0.08103020687985263	0.08103020687985263	0.7900596190894855	0.8144473614012547
TLR2	KRT86	-0.08100668605190697	0.08100668605190697	0.7901162019983716	0.8144473614012547
TFEC	C6orf62	0.08098356348456437	0.08098356348456437	0.7901770060123612	0.8144473614012547
EPYC	SLC35A5	-0.08095193598317091	0.08095193598317091	0.790255900476794	0.8144473614012547
SUZ12	SMOX	0.08091919661729802	0.08091919661729802	0.7903447446889704	0.8144473614012547
ATP13A3	C12orf66	-0.08091512954916136	0.08091512954916136	0.7903552974517289	0.8144473614012547
AREL1	AFAP1L2	0.08090029781595079	0.08090029781595079	0.7903919808651275	0.8144473614012547
ZNF100	SHOC2	-0.08088556103257216	0.08088556103257216	0.7904285637760238	0.8144473614012547
STAU2	GALNT7	-0.08085505378110647	0.08085505378110647	0.7905051466828998	0.8144473614012547
CXCL5	TDRD7	0.08084709453835517	0.08084709453835517	0.790523237133343	0.8144473614012547
SLC7A11	PLSCR1	-0.08081241892528923	0.08081241892528923	0.7906071567228988	0.8144473614012547
TMBIM4	BCL6	0.08080973725450344	0.08080973725450344	0.7906134883805539	0.8144473614012547
KYNU	CLDN1	0.08079945210560655	0.08079945210560655	0.7906408250612236	0.8144473614012547
ZNF254	CNOT11	0.08074990204437871	0.08074990204437871	0.7907617295716854	0.8144473614012547
KRAS	CNOT11	0.08074841412152928	0.08074841412152928	0.7907658501742865	0.8144473614012547
MPC1	TAFA2	-0.08074749789428777	0.08074749789428777	0.7907688652493603	0.8144473614012547
KMO	GPBP1	0.08073951646309863	0.08073951646309863	0.7907899707748773	0.8144473614012547
HDAC9	PLSCR1	0.08073766175232809	0.08073766175232809	0.7907947948949955	0.8144473614012547
CLEC5A	TPPP	0.08059052030634278	0.08059052030634278	0.7911641415915436	0.8144473614012547
CLEC5A	SH3BP4	0.08054856151284795	0.08054856151284795	0.7912659506265376	0.8144473614012547
IRF2BP2	ELF2	-0.08054562907086615	0.08054562907086615	0.791272784796705	0.8144473614012547
ADAM10	RPLP1	0.08053862594445538	0.08053862594445538	0.7912883626845867	0.8144473614012547
PLSCR1	MFAP4	-0.08053501365409596	0.08053501365409596	0.791298010924823	0.8144473614012547
BTBD11	TMEM141	-0.08050796889958219	0.08050796889958219	0.7913692671990686	0.8144473614012547
NSMAF	PLCH1	0.08047866122465501	0.08047866122465501	0.7914420310108512	0.8144473614012547
SOD3	FAM91A1	-0.08047216075267173	0.08047216075267173	0.7914584129187525	0.8144473614012547
C12orf66	ZNF292	0.08045670520664411	0.08045670520664411	0.7914988149247422	0.8144473614012547
ZNF66	ATP2B1	-0.08044848512314073	0.08044848512314073	0.7915189154252347	0.8144473614012547
TM9SF2	STXBP3	-0.08044725446369005	0.08044725446369005	0.7915224330128208	0.8144473614012547
TMEM106B	SRGAP3	0.08043223319051701	0.08043223319051701	0.7915608249687613	0.8144473614012547
BCL6	ZFC3H1	-0.08042830508720944	0.08042830508720944	0.7915691666764657	0.8144473614012547
ZFAND6	PGBD4	0.08041055760711885	0.08041055760711885	0.7916130862700416	0.8177036931316377
DCUN1D1	SEC22B	0.08035341744872787	0.08035341744872787	0.7917603224361485	0.8177036931316377
PLEKHM3	BTLA	0.080346909826995	0.080346909826995	0.791777407861567	0.8177036931316377
PAN3	C3AR1	0.08033484021380033	0.08033484021380033	0.7918098701698623	0.8177036931316377
KYNU	INO80D	0.08033224559466587	0.08033224559466587	0.791817407857547	0.8177036931316377
MFAP4	BRAF	0.08033125511333018	0.08033125511333018	0.7918203224301184	0.8177036931316377
EPAS1	SERINC3	-0.08031695647343445	0.08031695647343445	0.7918553978034776	0.8177036931316377
AREL1	EPAS1	0.08030161484016558	0.08030161484016558	0.7918927847343935	0.8177036931316377
MPC1	SAR1B	-0.08029580272942521	0.08029580272942521	0.7919066540797333	0.8177036931316377
LAMP3	ELF1	-0.08024929905444678	0.08024929905444678	0.7920252470326384	0.8177036931316377
MAP3K13	ZNF132	0.08020524108086641	0.08020524108086641	0.7921344932528147	0.8177036931316377
CLDN1	SEC22B	0.08019658914016758	0.08019658914016758	0.7921575083258786	0.8177036931316377
HTATIP2	STX7	0.0801886684181683	0.0801886684181683	0.7921798198814252	0.8177036931316377
IBSP	TNIP3	-0.08014374313775181	0.08014374313775181	0.7922889655990989	0.8177036931316377
ZNF254	AFTPH	0.08013291843059944	0.08013291843059944	0.7923162017772661	0.8177036931316377
SLAIN1	C6orf62	-0.08012847268197953	0.08012847268197953	0.7923271565500345	0.8177036931316377
HTATIP2	SEC22B	-0.08012602884951114	0.08012602884951114	0.7923334882076897	0.8177036931316377
SPG11	RPLP1	-0.08012187121286157	0.08012187121286157	0.7923439404679457	0.8177036931316377
SLAIN1	GNS	0.0800978387433996	0.0800978387433996	0.7924110761395904	0.8177036931316377
ZNF850	SH3BP4	-0.08009123240612215	0.08009123240612215	0.7924278600575015	0.8177036931316377
NSMAF	SEC22B	-0.08005098206642192	0.08005098206642192	0.7925252469823872	0.8177036931316377
NSMAF	EPB41L4A	-0.08003833917750336	0.08003833917750336	0.7925598198432342	0.8177036931316377
TRIP12	MFAP4	-0.08000652770417263	0.08000652770417263	0.7926364027501103	0.8177036931316377
VTCN1	TIGD1	-0.07999275159171851	0.07999275159171851	0.7926695685759227	0.8177036931316377
SLAIN1	FAM91A1	0.07998268353114801	0.07998268353114801	0.7926922821414791	0.8177036931316377
PLSCR1	TMBIM4	-0.07994705714526618	0.07994705714526618	0.7927853474587591	0.8177036931316377
AFTPH	FUT4	0.07993418644577499	0.07993418644577499	0.7928185132845715	0.8177036931316377
CXCL5	CNOT6	0.07991830820957457	0.07991830820957457	0.7928609253406105	0.8177036931316377
TXNRD1	ARSE	-0.07991283132425472	0.07991283132425472	0.7928730861434085	0.8177036931316377
IL7R	SKIL	0.07988329096150548	0.07988329096150548	0.79294826201525	0.8177036931316377
CD47	XPO1	-0.07986452461305149	0.07986452461305149	0.7929949956788949	0.8177036931316377
HTATIP2	STAU2	-0.07986177838288233	0.07986177838288233	0.7930012268340475	0.8177036931316377
ARG2	PLEKHM3	0.07984418767793465	0.07984418767793465	0.7930443424076038	0.8177036931316377
ALG6	TMBIM4	-0.07981936870226974	0.07981936870226974	0.7931099705417115	0.8177036931316377
TLR2	ATP2B1	-0.07979182313219058	0.07979182313219058	0.7931761011883315	0.8177036931316377
ADAL	PIK3C3	-0.079768267837524	0.079768267837524	0.7932372067098284	0.8177036931316377
LAMP2	TM9SF2	-0.07973548989333645	0.07973548989333645	0.7933221313244089	0.8177036931316377
BACH1	TMEM141	0.07973022297005927	0.07973022297005927	0.7933362016747536	0.8177036931316377
TMEM106B	SCARF2	-0.07971845320816152	0.07971845320816152	0.7933681614705366	0.8177036931316377
NSMAF	RNF111	-0.07971641359755799	0.07971641359755799	0.7933740911181818	0.8177036931316377
TNFAIP8	EBLN2	0.07969575250999039	0.07969575250999039	0.7934245433744177	0.8177036931316377
PLEKHM3	ELF1	0.07959562239904283	0.07959562239904283	0.7936754981230655	0.8177036931316377
SLC1A3	KRAS	0.07959113776798643	0.07959113776798643	0.7936868549058437	0.8177036931316377
ZNF254	ADAL	-0.07956005408223193	0.07956005408223193	0.7937675584153208	0.8177036931316377
MAP3K13	TRDMT1	0.07954348176101533	0.07954348176101533	0.7938144930839706	0.8177036931316377
ZNF100	USP9X	0.07953467245504409	0.07953467245504409	0.7938375081570344	0.8177036931316377
ITGB8	BHLHE41	0.07951516099342182	0.07951516099342182	0.7938868548857432	0.8177036931316377
SUZ12	SLC35A5	0.07950259745745991	0.07950259745745991	0.7939173071439892	0.8177036931316377
ZFYVE16	BCL6	-0.07949195455979541	0.07949195455979541	0.7939453473421761	0.8177036931316377
ETV6	WDR20	-0.07948087932452386	0.07948087932452386	0.7939725835203434	0.8177036931316377
BHLHE41	TMEM141	-0.07943141107707487	0.07943141107707487	0.7940998196884603	0.8177036931316377
TNIP3	SLC25A40	-0.07941499802229707	0.07941499802229707	0.7941435382770313	0.8177036931316377
ITGB8	TXNRD1	0.07938695992098772	0.07938695992098772	0.7942144930437696	0.8177036931316377
RTKN2	GLA	-0.07938367145590697	0.07938367145590697	0.7942225332439665	0.8177036931316377
ZFAND6	ADAM17	0.07935327724415497	0.07935327724415497	0.7943019302209116	0.8177036931316377
NSUN6	XPO1	0.07935118377410622	0.07935118377410622	0.7943067543410297	0.8177036931316377
CLIC5	KATNBL1	0.07933766417427518	0.07933766417427518	0.7943404226793545	0.8177036931316377
ATP2B1	RCAN3	0.07927845865596667	0.07927845865596667	0.7944866538204368	0.8177036931316377
CLDN1	ZFYVE16	0.07926011172143049	0.07926011172143049	0.7945313774340325	0.8177036931316377
EXOC8	SH3BP4	0.07924315515079555	0.07924315515079555	0.7945726839625443	0.8177036931316377
PURB	NSMAF	-0.07922292289937416	0.07922292289937416	0.7946234377262876	0.8177036931316377
TXNRD1	FUT4	-0.07921689921924559	0.07921689921924559	0.7946388146091644	0.8177036931316377
ATP23	CEP135	-0.0791972166091387	0.0791972166091387	0.7946911764129471	0.8177036931316377
IRF2BP2	CNOT6	-0.07914511454577178	0.07914511454577178	0.7948266537862659	0.8177036931316377
SLC1A3	FAM91A1	0.07914364834522358	0.07914364834522358	0.7948308748913694	0.8177036931316377
KMO	BTLA	0.07913539972081707	0.07913539972081707	0.7948518799143839	0.8177036931316377
ANKRD36C	KRT86	0.07913457233728953	0.07913457233728953	0.7948533874519209	0.8177036931316377
CLIP4	RESF1	-0.07912408204808377	0.07912408204808377	0.7948783120725315	0.8177036931316377
P2RX7	RTKN2	0.07911252377963598	0.07911252377963598	0.7949087643307775	0.8177036931316377
CLIC5	GPX3	0.07908792041610235	0.07908792041610235	0.7949693673397621	0.8177036931316377
ARG2	ZNF850	0.07907557649497773	0.07907557649497773	0.7949993170854958	0.8177036931316377
KMO	EXOC8	-0.07904265350586581	0.07904265350586581	0.7950811261224999	0.8177036931316377
WDR20	SLC35A5	0.07899140557966594	0.07899140557966594	0.7952084627931193	0.8177036931316377
AREL1	SYT14	-0.07897442948093167	0.07897442948093167	0.7952518798741829	0.8177036931316377
CXCL5	GPX3	-0.07896782160986032	0.07896782160986032	0.7952702718321335	0.8177036931316377
MTF1	CD274	0.07896672519136139	0.07896672519136139	0.7952722818821827	0.8177036931316377
ARG2	NSUN6	-0.07895345397548645	0.07895345397548645	0.7953046436879755	0.8177036931316377
GALNT7	PIK3C3	0.0789172775649587	0.0789172775649587	0.7953988145327825	0.8177036931316377
WDR20	OSBPL11	0.0789007101451375	0.0789007101451375	0.7954363019662009	0.8177036931316377
C3AR1	INO80D	0.07889263725424009	0.07889263725424009	0.7954577089992252	0.8177036931316377
SYT14	TAFA2	0.07888382471716876	0.07888382471716876	0.7954814275898062	0.8177036931316377
ARG2	WDR1	0.07887538483293065	0.07887538483293065	0.7955015280902987	0.8177036931316377
CLEC5A	ZNF132	0.07884105458906443	0.07884105458906443	0.7955884627549283	0.8177036931316377
IRAK3	SUMO4	0.0787829717105002	0.0787829717105002	0.7957374074635771	0.8177036931316377
CLDN1	BHLHE41	0.0787616399019011	0.0787616399019011	0.7957925833374289	0.8177036931316377
C3AR1	GALNT7	0.07875363320729384	0.07875363320729384	0.7958131863504335	0.8177036931316377
RNF111	ATP2B1	-0.07871537676508611	0.07871537676508611	0.7959152968929349	0.8177036931316377
ELF2	CNOT11	-0.07867960208548574	0.07867960208548574	0.7960001210050129	0.8177036931316377
MAP3K13	IRAK3	-0.07867905153215105	0.07867905153215105	0.7960010255275352	0.8177036931316377
ERBIN	PIK3C3	0.07867591730678924	0.07867591730678924	0.7960102717577616	0.8177036931316377
TDRD7	TXNRD1	0.07866663830576105	0.07866663830576105	0.7960332868308254	0.8177036931316377
EPAS1	XPO1	-0.07865068376274834	0.07865068376274834	0.7960712767767562	0.8177036931316377
NSMAF	KRT86	-0.07864330040335651	0.07864330040335651	0.7960861511471204	0.8177036931316377
MACC1	MGAM2	0.07861148645826345	0.07861148645826345	0.7961667541540951	0.8177036931316377
C3AR1	CEP135	0.07857236059125078	0.07857236059125078	0.7962631360539562	0.8177036931316377
RESF1	RAPGEF2	0.07856823675808089	0.07856823675808089	0.7962734878117098	0.8177036931316377
EPAS1	ALG6	0.07856539103902427	0.07856539103902427	0.7962808244943895	0.8177036931316377
HTATIP2	RPLP1	0.07855756694592096	0.07855756694592096	0.79629921645234	0.8177036931316377
ZNF407	PGBD4	0.07855536773167787	0.07855536773167787	0.7963050455974828	0.8177036931316377
CXCL5	IFIH1	0.07852016179496615	0.07852016179496615	0.7963923822721224	0.8177036931316377
BTBD11	DES	0.07851612791043902	0.07851612791043902	0.7964022315173637	0.8177036931316377
PURB	TMBIM4	0.07850102138973525	0.07850102138973525	0.7964405229708017	0.8177036931316377
KMO	VTCN1	-0.07846476326957871	0.07846476326957871	0.7965306737155102	0.8177036931316377
CXCL5	SLC35A5	0.07846328728094651	0.07846328728094651	0.7965335882880816	0.8177036931316377
CEP135	BHLHE41	0.07846063850267482	0.07846063850267482	0.7965398194432343	0.8177036931316377
ELF1	ZMPSTE24	0.07843009546131774	0.07843009546131774	0.7966171058676276	0.8177036931316377
ZNF100	CNOT11	0.07841296535997111	0.07841296535997111	0.796661125963706	0.8177036931316377
DCUN1D1	ZMPSTE24	-0.07841023821419457	0.07841023821419457	0.7966680606363759	0.8177036931316377
CD47	ACTR3	0.07840262177672686	0.07840262177672686	0.7966881611368682	0.8177036931316377
CLEC5A	TXNRD1	0.07837810060464966	0.07837810060464966	0.7967504726883947	0.8177036931316377
FBXL5	RTN4	0.07837280569946659	0.07837280569946659	0.7967652465562566	0.8177036931316377
IRAK3	TAFA2	0.07836950910211082	0.07836950910211082	0.7967753973090053	0.8177036931316377
WDR20	NABP1	-0.07835305425557043	0.07835305425557043	0.7968144927824631	0.8177036931316377
ATP23	KATNBL1	0.0783408939823792	0.0783408939823792	0.7968440405181869	0.8177036931316377
CLEC5A	AREL1	-0.07830926097594333	0.07830926097594333	0.7969265530727082	0.8177036931316377
MAP3K13	ATP2B1	-0.07827148876197343	0.07827148876197343	0.7970285631127072	0.8177036931316377
MAP3K13	BCL6	0.07827133533688652	0.07827133533688652	0.7970287641177122	0.8177036931316377
ATP2B1	ZNF407	-0.0782613486256839	0.0782613486256839	0.797055497783367	0.8177036931316377
GPBP1	ARFGEF1	-0.07825978471667505	0.07825978471667505	0.7970600203959779	0.8177036931316377
GPBP1	ACTR3	-0.07825190097295898	0.07825190097295898	0.7970825329565293	0.8177036931316377
SPG11	NABP1	0.0781781342678115	0.0781781342678115	0.7972705731386359	0.8177036931316377
ARG2	CD274	-0.07817479360174814	0.07817479360174814	0.7972785128363303	0.8177036931316377
LAMP2	C6orf62	0.07812890880350976	0.07812890880350976	0.7973896686040534	0.8177036931316377
PLPBP	TMEM141	-0.07809249906001015	0.07809249906001015	0.7974800203537667	0.8177036931316377
SERINC3	CD274	-0.07806130878885725	0.07806130878885725	0.7975663520033817	0.8177036931316377
SLC7A11	B3GNT5	0.07806030648794782	0.07806030648794782	0.7975695680834605	0.8177036931316377
EHHADH	SEC22B	0.07805799200753921	0.07805799200753921	0.7975751962235984	0.8177036931316377
CLIP4	IFIH1	0.07798055196090276	0.07798055196090276	0.7977691660533501	0.8177036931316377
KYNU	SNX13	-0.0779662005411837	0.0779662005411837	0.7978062514767587	0.8177036931316377
SLC7A11	MACC1	0.07796330179731539	0.07796330179731539	0.7978137891644433	0.8177036931316377
SYT14	ANKRD12	0.0779549746743004	0.0779549746743004	0.7978336886599308	0.8177036931316377
GTF2A1	RAPGEF2	-0.07794632746915997	0.07794632746915997	0.7978550956929552	0.8177036931316377
ANKRD36C	EPYC	0.07792076884929594	0.07792076884929594	0.7979214273445802	0.8177036931316377
TAS2R38	ENPP4	0.07790534781867867	0.07790534781867867	0.7979592162855059	0.8177036931316377
ZNF254	ERICH5	-0.0779030021089977	0.0779030021089977	0.7979649449281463	0.8177036931316377
ARHGEF28	DCUN1D1	0.07780646559610041	0.07780646559610041	0.7982093670141339	0.8177036931316377
DES	FLVCR1	-0.07780642415529998	0.07780642415529998	0.7982095680191389	0.8177036931316377
ATP2B1	ASPH	0.07780186365783559	0.07780186365783559	0.7982213268119269	0.8177036931316377
TNIP3	PLSCR1	-0.07779112163531743	0.07779112163531743	0.798248965000104	0.8177036931316377
RPA4	ANKRD12	0.07778176373540685	0.07778176373540685	0.7982742916307245	0.8177036931316377
ELF2	TM2D1	-0.07776472639189191	0.07776472639189191	0.7983169046917684	0.8177036931316377
WDR20	VTCN1	-0.07762543727598809	0.07762543727598809	0.7986828343032327	0.8177036931316377
HDAC9	EXOC8	0.0776172417613395	0.0776172417613395	0.7987034373162375	0.8177036931316377
KRT86	KRAS	-0.07761581774787753	0.07761581774787753	0.7987069549038236	0.8177036931316377
RTN4	C12orf66	-0.07761547967251803	0.07761547967251803	0.7987081609338532	0.8177036931316377
BACH1	STAU2	0.07761143313884777	0.07761143313884777	0.798717909676592	0.8177036931316377
SLC25A40	ZNF91	0.0776109466653972	0.0776109466653972	0.7987195177166314	0.8177036931316377
TLR2	SKIL	-0.07761061522560775	0.07761061522560775	0.7987203217366511	0.8177036931316377
KRAS	FUT4	0.07759090331306506	0.07759090331306506	0.7987680604253206	0.8177036931316377
ZNF100	MCOLN2	0.07758906836954271	0.07758906836954271	0.7987725830379313	0.8177036931316377
LAMP3	SAR1B	-0.07756567485220589	0.07756567485220589	0.7988312764993692	0.8177036931316377
RESF1	SH3BP4	0.0775545127010696	0.0775545127010696	0.7988624322751324	0.8177036931316377
CLIC5	TRDMT1	0.07754506650005422	0.07754506650005422	0.7988854473481962	0.8177036931316377
ARSE	CADM4	0.07750391316785754	0.07750391316785754	0.7989922815083134	0.8177036931316377
CLEC5A	LAMP3	0.07749560702843972	0.07749560702843972	0.799018512661456	0.8177036931316377
PAN3	TAS2R4	0.07749364250657576	0.07749364250657576	0.7990230352740668	0.8177036931316377
MTF1	ITGB8	-0.0774445150505538	0.0774445150505538	0.7991487639046468	0.8177036931316377
BNIP5	ZNF608	-0.07744279525300146	0.07744279525300146	0.7991513769697108	0.8177036931316377
ATP2B1	WDR1	0.07742081572245474	0.07742081572245474	0.7992070553560748	0.8177036931316377
IL7R	TIGD1	-0.07741431584638714	0.07741431584638714	0.7992224322389515	0.8177036931316377
EREG	EHHADH	-0.07740635078500802	0.07740635078500802	0.7992419297244292	0.8177036931316377
TMEM106B	PIAS1	-0.0774015927928293	0.0774015927928293	0.7992519799746753	0.8177036931316377
VPS50	KRAS	0.0773919929682016	0.0773919929682016	0.7992748945452367	0.8177036931316377
IBSP	FUT4	-0.07737672959049585	0.07737672959049585	0.7993113769536304	0.8177036931316377
ATP2B1	ZFC3H1	-0.07732040301252874	0.07732040301252874	0.799455698547166	0.8177036931316377
ZBED5	TMBIM4	-0.07731442952135165	0.07731442952135165	0.799474191007619	0.8177036931316377
SLC25A40	USP9X	0.07729928567390604	0.07729928567390604	0.7995149950236186	0.8177036931316377
PLCH1	ZNF132	-0.07726970396089128	0.07726970396089128	0.7995857487853519	0.8177036931316377
SPG11	FLVCR1	0.0772653570137325	0.0772653570137325	0.799597306573135	0.8177036931316377
SLC7A11	C6orf62	0.07725925300334568	0.07725925300334568	0.7996110754159723	0.8177036931316377
MPC1	GPX3	0.07725403478018789	0.07725403478018789	0.7996241407412924	0.8177036931316377
ERBIN	ANKRD12	-0.07723925692873479	0.07723925692873479	0.7996613266672034	0.8177036931316377
ZNF254	ASPH	-0.0772253804255385	0.0772253804255385	0.7996970050555774	0.8177036931316377
WDR11	NABP1	0.07722418613947218	0.07722418613947218	0.7997001206331537	0.8177036931316377
STAU2	VTCN1	0.07722057368355001	0.07722057368355001	0.7997099698783949	0.8177036931316377
FBXL5	SCARF2	-0.07717845486613667	0.07717845486613667	0.7998082613258028	0.8177036931316377
ITGB8	MFAP4	-0.07717221171549919	0.07717221171549919	0.7998232361986697	0.8177036931316377
HDAC9	CNOT6	0.07715217530731233	0.07715217530731233	0.7998730854398909	0.8177036931316377
IRF2BP2	ACTR3	-0.07713956794893367	0.07713956794893367	0.7999081608132502	0.8177036931316377
FBXL5	AFTPH	-0.07712473347211213	0.07712473347211213	0.7999439397041267	0.8177036931316377
IL7R	TMBIM4	-0.07712095566243923	0.07712095566243923	0.7999532864368556	0.8177036931316377
AREL1	ARHGEF28	0.07706629930474104	0.07706629930474104	0.8000998190854454	0.8177036931316377
ADAM10	USP9X	0.07703164543379004	0.07703164543379004	0.8001924823927153	0.8177036931316377
ATF6	PLSCR1	0.07702867925504675	0.07702867925504675	0.8002008241004197	0.8177036931316377
ZNF100	TAS2R4	-0.07700478729951576	0.07700478729951576	0.8002619296219167	0.8177036931316377
TMBIM4	AFTPH	0.07696448967340186	0.07696448967340186	0.8003705728270781	0.8177036931316377
IRF2BP2	BTLA	0.07695126503240568	0.07695126503240568	0.8004046431754127	0.8177036931316377
IRAK3	BRAF	-0.07694474244748584	0.07694474244748584	0.8004227336258559	0.8177036931316377
CEP135	CNOT11	0.0769388757526267	0.0769388757526267	0.8004376079962203	0.8177036931316377
BACH1	GPBP1	0.07692691803845264	0.07692691803845264	0.8004694672895007	0.8177036931316377
ELF1	BRAF	0.07692417719631339	0.07692417719631339	0.8004762009571658	0.8177036931316377
ADNP2	PIAS1	-0.07688781080175544	0.07688781080175544	0.8005709748169875	0.8177036931316377
CLDN1	SUMO4	0.07687266143027913	0.07687266143027913	0.8006094672754305	0.8177036931316377
ATP2B1	TBCEL	-0.07680793973924926	0.07680793973924926	0.8007722813294189	0.8177036931316377
BACH1	CLDN1	0.07680531833358091	0.07680531833358091	0.8007781104745617	0.8177036931316377
ADAM17	GPX3	-0.07680170225109473	0.07680170225109473	0.800788160724808	0.8177036931316377
PLEKHM3	KRT86	-0.07678462101008776	0.07678462101008776	0.8008296682583248	0.8177036931316377
ZNF66	CD47	-0.07675270003388779	0.07675270003388779	0.8009102712652993	0.8177036931316377
P2RX7	BCL6	-0.07675036137487165	0.07675036137487165	0.8009162009129447	0.8177036931316377
ARG2	ATF6	0.07672798787142679	0.07672798787142679	0.8009736883443529	0.8177036931316377
ARHGEF28	ATP23	-0.07670964288247253	0.07670964288247253	0.801018713465456	0.8177036931316377
EPAS1	ARID2	0.07669301461304111	0.07669301461304111	0.8010564019038792	0.8177036931316377
RNF111	BCL6	-0.07668386378551884	0.07668386378551884	0.80108092451448	0.8177036931316377
GALNT7	TIGD1	0.07663703650625475	0.07663703650625475	0.8012015275174345	0.8177036931316377
SRGAP3	SKIL	0.07663457063440615	0.07663457063440615	0.801206452140055	0.8177036931316377
LAMP3	ADAM10	-0.07662234903769938	0.07662234903769938	0.8012374069108134	0.8177036931316377
RTN4	SUMO4	-0.07657224301150956	0.07657224301150956	0.8013672561439944	0.8177036931316377
CXCL5	TMBIM4	0.0765668662610837	0.0765668662610837	0.8013800199618071	0.8177036931316377
MGAM2	TAS2R4	0.07654508799710935	0.07654508799710935	0.8014368038756982	0.8177036931316377
GTF2A1	BRAF	-0.07653782352160243	0.07653782352160243	0.8014553968386536	0.8177036931316377
WDR20	KRT86	0.07653375312431446	0.07653375312431446	0.8014670551289392	0.8177036931316377
EPAS1	SMNDC1	-0.076525132481611	0.076525132481611	0.8014919797495498	0.8177036931316377
ELF2	SLC25A40	0.07649866159147722	0.07649866159147722	0.8015596179337068	0.8177036931316377
NSMAF	OSBPL11	-0.076482214458308	0.076482214458308	0.8016019294872433	0.8177036931316377
GALNT7	C12orf66	-0.07636886631441042	0.07636886631441042	0.8018922812168562	0.8177036931316377
KYNU	TNFAIP8	-0.076335423456246	0.076335423456246	0.8019807234190228	0.8177036931316377
CCNE2	ZFYVE16	0.07630578151051626	0.07630578151051626	0.8020519796932684	0.8177036931316377
ZFAND6	ZNF100	0.07629116179681927	0.07629116179681927	0.8020917786842433	0.8177036931316377
FLVCR1	CNOT11	-0.0762479935827377	0.0762479935827377	0.8022035374669811	0.8177036931316377
RCAN3	TM9SF2	-0.07616911755164013	0.07616911755164013	0.8024082610644964	0.8177036931316377
SLC35A5	CD274	-0.07614392874414544	0.07614392874414544	0.8024748942236287	0.8177036931316377
SNX13	CCNE2	0.07613382669728463	0.07613382669728463	0.8024983113067023	0.8177036931316377
STAU2	MAP3K13	0.07612945271305993	0.07612945271305993	0.8025105726120028	0.8177036931316377
SNX13	EBLN2	0.07610598363220111	0.07610598363220111	0.8025731856710366	0.8177036931316377
CNOT6	PGBD4	-0.0760668571411216	0.0760668571411216	0.8026701705859125	0.8177036931316377
RAPGEF2	SLC35A5	0.07606571841657328	0.07606571841657328	0.8026725826459716	0.8177036931316377
ERBIN	KRT86	0.07606223000501972	0.07606223000501972	0.8026824318912129	0.8177036931316377
SNX13	ATF6	0.07605172672408056	0.07605172672408056	0.8027088640493604	0.8177036931316377
OSBPL11	GPX3	0.07604156356214198	0.07604156356214198	0.8027316781174193	0.8177036931316377
SPG11	ZNF100	-0.07603494518667164	0.07603494518667164	0.802748361532828	0.8177036931316377
ARID2	SH3BP4	-0.07602686389367552	0.07602686389367552	0.8027641404257145	0.8177036931316377
MXRA8	WDR1	0.07600310525939716	0.07600310525939716	0.8028222308721376	0.8177036931316377
ATF6	EXOC8	0.07600055472960676	0.07600055472960676	0.8028284620272903	0.8177036931316377
CEP135	TLR2	0.07596952817308378	0.07596952817308378	0.8029064519692009	0.8177036931316377
KRAS	ZNF292	-0.0759692622375906	0.0759692622375906	0.8029070549842156	0.8177036931316377
FLVCR1	TRDMT1	-0.07595430351907684	0.07595430351907684	0.8029441404076241	0.8177036931316377
C3AR1	XPO1	0.0758963438491766	0.0758963438491766	0.8030888640111694	0.8177036931316377
NSUN6	ZBED5	0.07589315576168387	0.07589315576168387	0.8030970047138689	0.8177036931316377
HMGCS1	TBCEL	0.07587711290135735	0.07587711290135735	0.8031386127498882	0.8177036931316377
IBSP	GLA	0.07584433314874184	0.07584433314874184	0.803226652942045	0.8177036931316377
EHHADH	TAS2R4	-0.0758323498532929	0.0758323498532929	0.8032577082153057	0.8177036931316377
TMEM141	PIK3C3	-0.07580017305614573	0.07580017305614573	0.8033416278048615	0.8177036931316377
CLEC5A	FLVCR1	0.07579804352712483	0.07579804352712483	0.8033472559449994	0.8177036931316377
SLC25A40	TRDMT1	0.07579544585977183	0.07579544585977183	0.8033539896126644	0.8177036931316377
GTF2A1	CD47	0.07577528047806104	0.07577528047806104	0.8034046428739052	0.8177036931316377
BTBD11	GALNT7	-0.0757277316332356	0.0757277316332356	0.8035299694944754	0.8177036931316377
CXCL5	THAP5	0.0757233874771378	0.0757233874771378	0.8035414267797562	0.8177036931316377
GPBP1	TIGD1	0.07572175616096499	0.07572175616096499	0.803544240849825	0.8177036931316377
BACH1	TM2D1	0.07568209344667753	0.07568209344667753	0.8036429343072428	0.8177036931316377
EREG	CLIC5	0.07566287813848646	0.07566287813848646	0.8036918790259419	0.8177036931316377
THAP5	TM2D1	-0.07560553763979516	0.07560553763979516	0.8038327835343936	0.8177036931316377
ATP23	SH3BP4	-0.07560128221819024	0.07560128221819024	0.8038443413221767	0.8177036931316377
AFAP1L2	USP9X	0.07558063186756983	0.07558063186756983	0.8038956981009349	0.8177036931316377
TXNRD1	VTCN1	-0.07556971309005066	0.07556971309005066	0.8039260498566784	0.8177036931316377
MACC1	CADM4	-0.07555389322097122	0.07555389322097122	0.8039638387976041	0.8177036931316377
HMGCS1	RTN4	-0.07555313768106597	0.07555313768106597	0.8039662508576633	0.8177036931316377
ZNF66	ADAM17	0.07551121203668787	0.07551121203668787	0.8040763010978592	0.8177036931316377
MFAP4	CADM4	-0.07549263890292757	0.07549263890292757	0.8041233362690114	0.8177036931316377
LAMP3	TXNRD1	-0.07548125314353521	0.07548125314353521	0.804151074959691	0.8177036931316377
IRF2BP2	ZFAND6	0.07545714650774915	0.07545714650774915	0.8042152960587642	0.8177036931316377
CEP135	ATP2B1	0.07545533768043533	0.07545533768043533	0.8042212257064095	0.8177036931316377
TRIP12	DES	-0.07545356709426942	0.07545356709426942	0.8042255473140153	0.8177036931316377
NSMAF	CEP135	0.07539809157325597	0.07539809157325597	0.8043573060947431	0.8177036931316377
KRT86	BRAF	-0.07539173087003384	0.07539173087003384	0.8043731854901321	0.8177036931316377
RESF1	TMEM141	0.07536876436218415	0.07536876436218415	0.8044306729215404	0.8177036931316377
NSMAF	IRAK3	-0.07534769599152646	0.07534769599152646	0.8044840397503478	0.8177036931316377
IL7R	SLAIN1	0.07533899291185264	0.07533899291185264	0.8045079593459338	0.8177036931316377
EPB41L4A	ARSE	-0.07532116031940124	0.07532116031940124	0.8045545925070762	0.8177036931316377
TRIP12	VTCN1	0.07528341348649095	0.07528341348649095	0.8046527834519815	0.8177036931316377
RAPGEF2	PLPBP	0.07526555803821355	0.07526555803821355	0.8046989141006117	0.8177036931316377
GPBP1	MPC1	0.07526499698034933	0.07526499698034933	0.8047001201306412	0.8177036931316377
VPS50	BAZ1A	0.07522709828565355	0.07522709828565355	0.8047922809253989	0.8177036931316377
DES	BRAF	0.07521302895337803	0.07521302895337803	0.8048276578062655	0.8177036931316377
ITGB8	FBXL5	0.07519740021647292	0.07519740021647292	0.8048653462446889	0.8177036931316377
KRAS	ZNF407	0.07518187421044964	0.07518187421044964	0.8049050447331614	0.8177036931316377
PLEKHM3	ZFC3H1	-0.07517270819264132	0.07517270819264132	0.8049295673437621	0.8177036931316377
CLDN1	TMBIM4	0.07508979182701873	0.07508979182701873	0.8051430346589915	0.8177036931316377
NABP1	AFAP1L2	0.07506666508079729	0.07506666508079729	0.8052029341504588	0.8177036931316377
HMGCS1	ERBIN	-0.07503708612371895	0.07503708612371895	0.8052760999722512	0.8177036931316377
PLEKHM3	ZNF608	0.07501379449675155	0.07501379449675155	0.805330873836093	0.8177036931316377
CD274	SKIL	-0.0749949138491533	0.0749949138491533	0.8053806225748118	0.8177036931316377
EREG	CNOT6	-0.07499428682108394	0.07499428682108394	0.8053820296098463	0.8177036931316377
AKIRIN2	NSMAF	-0.07497991751415822	0.07497991751415822	0.805421125083304	0.8177036931316377
ZNF254	B3GNT5	-0.07497685603207438	0.07497685603207438	0.8054303713135306	0.8177036931316377
DES	THAP5	-0.0749534972884275	0.0749534972884275	0.8054867532174117	0.8177036931316377
HTATIP2	AFTPH	0.0749218080960865	0.0749218080960865	0.8055672557218838	0.8177036931316377
CLIP4	NSMAF	-0.07490913523426206	0.07490913523426206	0.8056040396377849	0.8177036931316377
RESF1	SUMO4	-0.07490306792567059	0.07490306792567059	0.8056205220481888	0.8177036931316377
ATP23	ZFC3H1	-0.07489760940449208	0.07489760940449208	0.805634290891026	0.8177036931316377
EPAS1	ADAM17	-0.07488185191573316	0.07488185191573316	0.8056712758119321	0.8177036931316377
C3AR1	KATNBL1	-0.07487191646860669	0.07487191646860669	0.805693888874986	0.8177036931316377
ARG2	EPB41L4A	0.07487051479860408	0.07487051479860408	0.8056975069650747	0.8177036931316377
PAN3	RAPGEF2	0.07484932894903551	0.07484932894903551	0.8057491652513402	0.8177036931316377
NTN4	TBCEL	0.07483155545793388	0.07483155545793388	0.805795898914985	0.8177036931316377
SCARF2	TMEM141	0.0748045408937553	0.0748045408937553	0.8058606225265706	0.8177036931316377
RTKN2	TMIGD2	-0.07480253196857478	0.07480253196857478	0.8058655471491912	0.8177036931316377
MPC1	SRGAP3	0.07475939828287403	0.07475939828287403	0.8059742908568552	0.8177036931316377
KMO	TAS2R38	0.0747133822583203	0.0747133822583203	0.8060939893372875	0.8177036931316377
TLR2	SPG11	-0.07469920400584751	0.07469920400584751	0.8061304717456812	0.8177036931316377
HMGCS1	SKIL	-0.07469812097184458	0.07469812097184458	0.8061334868207551	0.8177036931316377
SMOX	TAFA2	-0.07469337399352124	0.07469337399352124	0.806144341091021	0.8177036931316377
GTF2A1	PLPBP	-0.07466796859971003	0.07466796859971003	0.8062096677176214	0.8177036931316377
SLAIN1	AFAP1L2	-0.0745979851339717	0.0745979851339717	0.8063868536294619	0.8177036931316377
TIPIN	TBCEL	0.07458234785796686	0.07458234785796686	0.8064267531229394	0.8177036931316377
CLEC5A	ZC3H11A	0.07454750207045874	0.07454750207045874	0.8065104717074902	0.8177036931316377
EPAS1	ERICH5	-0.07450268707867685	0.07450268707867685	0.806625044560297	0.8177036931316377
TRIP12	ZFYVE16	-0.07450117813666668	0.07450117813666668	0.806629165162898	0.8177036931316377
EPYC	GLA	-0.07448587473375506	0.07448587473375506	0.8066679591288484	0.8177036931316377
TRIP12	WDR11	-0.07447321771073412	0.07447321771073412	0.8066988133971041	0.8177036931316377
SLC39A8	TRIP12	0.07440283116722946	0.07440283116722946	0.8068730847363734	0.8177036931316377
ATF6	ADAM10	-0.07438368617835733	0.07438368617835733	0.8069224314650822	0.8177036931316377
ELF1	KRT86	-0.07435150728261769	0.07435150728261769	0.8070071550746578	0.8177036931316377
C3AR1	SKIL	-0.07430409557661122	0.07430409557661122	0.807129868630164	0.8177036931316377
MTF1	CCNE2	0.07423309289891189	0.07423309289891189	0.8073077580595218	0.8177036931316377
BACH1	PLPBP	0.07420326558395873	0.07420326558395873	0.8073894665940234	0.8177036931316377
GNS	TBCEL	-0.07419531410777946	0.07419531410777946	0.8074086625719937	0.8177036931316377
CLDN1	VPS50	0.07416612942414502	0.07416612942414502	0.8074804213587516	0.8177036931316377
TAS2R38	SPG11	0.07414531948301228	0.07414531948301228	0.8075369037651353	0.8177036931316377
ZNF608	TBCEL	-0.07412245260075012	0.07412245260075012	0.8075953962215682	0.8177036931316377
RTKN2	RPA4	-0.07411979445285699	0.07411979445285699	0.8076033359192627	0.8284843220936652
ZNF100	ANKRD12	0.07411637845618291	0.07411637845618291	0.8076122806419819	0.8284843220936652
C3AR1	STXBP3	0.07411067260843451	0.07411067260843451	0.8076267530023363	0.8284843220936652
CCL22	RPA4	-0.07407907955371064	0.07407907955371064	0.8077011248541583	0.8284843220936652
BTLA	AFAP1L2	0.07406299647594566	0.07406299647594566	0.8077381097750643	0.8284843220936652
ZNF254	GPBP1	0.07403745810364681	0.07403745810364681	0.8078055469542164	0.8284843220936652
CLIP4	ADNP2	-0.07402443428709232	0.07402443428709232	0.8078398183075559	0.8284843220936652
NABP1	MFAP4	0.07399605078139197	0.07399605078139197	0.8079075569942153	0.8284843220936652
ZNF100	CD274	0.07399509576932795	0.07399509576932795	0.8079110745818016	0.8284843220936652
TFEC	TIGD1	0.07396601842240003	0.07396601842240003	0.807984240403594	0.8284843220936652
HMGCS1	ACTR3	0.07393590103892145	0.07393590103892145	0.8080563006978593	0.8284843220936652
TRDMT1	BCL6	-0.07393253885701256	0.07393253885701256	0.8080652454205783	0.8284843220936652
VTCN1	BTLA	-0.07388774786292868	0.07388774786292868	0.8081825318409516	0.8284843220936652
ARG2	TMEM106B	0.07387392411250912	0.07387392411250912	0.808215697666764	0.8284843220936652
TRIP12	BRAF	-0.07384955833128792	0.07384955833128792	0.8082767026857586	0.8284843220936652
IL7R	GPBP1	-0.07384590047077988	0.07384590047077988	0.8082850443934628	0.8284843220936652
SRGAP3	EXOC8	0.07384250221384348	0.07384250221384348	0.8082947931362017	0.8284843220936652
HMGCS1	CCNE2	0.07383520448708991	0.07383520448708991	0.8083129840891473	0.8284843220936652
KRT86	ZNF91	-0.07382150920750191	0.07382150920750191	0.8083491649900336	0.8284843220936652
WDR1	ZNF132	0.07379704519705532	0.07379704519705532	0.8084078584514716	0.8284843220936652
OSBPL11	TMBIM4	-0.07378279254414746	0.07378279254414746	0.8084442403573627	0.8284843220936652
ZFAND6	GLA	-0.07377596212498885	0.07377596212498885	0.8084618282952937	0.8284843220936652
CLIP4	ZFAND6	0.07373332851669229	0.07373332851669229	0.8085641398428001	0.8284843220936652
ATP23	GPBP1	-0.0737211864823577	0.0737211864823577	0.8085949941110558	0.8284843220936652
RTN4	EXOC8	0.07371018176994026	0.07371018176994026	0.808626350891824	0.8284843220936652
ELF2	SYT14	0.07369810913168062	0.07369810913168062	0.8086578081750947	0.8284843220936652
TNIP3	ACSL3	0.0736913682259725	0.0736913682259725	0.8086746925955083	0.8284843220936652
HDAC9	USP9X	0.07366311390419378	0.07366311390419378	0.8087456473622465	0.8284843220936652
TMEM106B	ADAM10	-0.07358090861171357	0.07358090861171357	0.8089515769897913	0.8284843220936652
SLC7A11	AREL1	-0.07354029446077533	0.07354029446077533	0.8090535870297902	0.8284843220936652
GALNT7	STX7	0.07352373499834886	0.07352373499834886	0.809096602100844	0.8284843220936652
SCARF2	ZNF292	0.07349152592189084	0.07349152592189084	0.8091793156603703	0.8284843220936652
GTF2A1	BAZ1A	0.07347733225192249	0.07347733225192249	0.8092139890237197	0.8284843220936652
CD274	TBCEL	-0.0734646767688138	0.0734646767688138	0.8092440392719559	0.8284843220936652
CLIP4	FBXL5	0.07343042547555485	0.07343042547555485	0.8093309739365855	0.8284843220936652
LAMP3	ZMPSTE24	-0.07342055126811631	0.07342055126811631	0.8093553960446838	0.8284843220936652
CLEC5A	VTCN1	-0.07340555821977751	0.07340555821977751	0.8093959990556785	0.8284843220936652
SNX13	ADNP2	-0.07339451999507879	0.07339451999507879	0.8094257477964073	0.8284843220936652
RPA4	TMEM141	-0.07334095936524439	0.07334095936524439	0.8095557980345932	0.8284843220936652
KATNBL1	CNOT6	-0.07333573843080698	0.07333573843080698	0.8095682603448985	0.8284843220936652
CLDN1	EXOC8	0.07331648927891343	0.07331648927891343	0.8096187126011344	0.8284843220936652
IRF2BP2	CD47	-0.07327109881106353	0.07327109881106353	0.8097333859564436	0.8284843220936652
TNIP3	SPG11	0.07326709485546978	0.07326709485546978	0.8097434362066899	0.8284843220936652
HMGCS1	KMO	0.07323766334042192	0.07323766334042192	0.8098181095660192	0.8284843220936652
RESF1	SLC1A3	0.07320397836389236	0.07320397836389236	0.8099076572957128	0.8284843220936652
VTCN1	SUMO4	0.07318467856452898	0.07318467856452898	0.8099564010094069	0.8284843220936652
EREG	GPBP1	0.07315717383606457	0.07315717383606457	0.8100256472336033	0.8284843220936652
HMGCS1	TM2D1	-0.0731414228806525	0.0731414228806525	0.8100644411995537	0.8284843220936652
LAMP2	ADAL	0.07302853941029092	0.07302853941029092	0.8103544914216592	0.8284843220936652
ZFAND6	GALNT7	0.07302414128472728	0.07302414128472728	0.8103662502144472	0.8284843220936652
SLC7A11	MTF1	-0.07301015155618445	0.07301015155618445	0.8104032351353533	0.8284843220936652
GPBP1	ZFYVE16	-0.07294474171612975	0.07294474171612975	0.8105726823545043	0.8284843220936652
HTATIP2	TAS2R38	-0.07293805952877658	0.07293805952877658	0.8105912753174598	0.8284843220936652
GALNT7	CCNE2	0.07293167434303888	0.07293167434303888	0.8106079587328685	0.8284843220936652
HTATIP2	NAT1	0.07291544563899965	0.07291544563899965	0.8106519788289469	0.8284843220936652
ANXA3	RPLP1	-0.07281212675453153	0.07281212675453153	0.8109129838278408	0.8284843220936652
EREG	NSUN6	0.07281045443765033	0.07281045443765033	0.8109171044304417	0.8284843220936652
EHHADH	CEP135	0.07279886824718762	0.07279886824718762	0.8109450441261262	0.8284843220936652
ITGB8	ZNF850	-0.07279315748352377	0.07279315748352377	0.8109598179939882	0.8284843220936652
SOD3	NABP1	-0.0727731706689953	0.0727731706689953	0.8110086622101847	0.8284843220936652
WDR20	SYT14	0.07267656498145059	0.07267656498145059	0.8112466521360149	0.8284843220936652
IL7R	ZBED5	0.07259173567605626	0.07259173567605626	0.8114676571389289	0.8284843220936652
NSUN6	TRDMT1	-0.07256607676349602	0.07256607676349602	0.8115349938155785	0.8284843220936652
SLC39A8	HIVEP1	0.07255464587827865	0.07255464587827865	0.8115638380337851	0.8284843220936652
ZNF66	ARID2	-0.07253331431835008	0.07253331431835008	0.8116170038575875	0.8284843220936652
SLC39A8	TIPIN	-0.07251766211584187	0.07251766211584187	0.8116603204361487	0.8284843220936652
SLC7A11	AFAP1L2	0.0724069744949995	0.0724069744949995	0.8119398178954957	0.8284843220936652
TXNRD1	ZFAND6	0.07236763610263977	0.07236763610263977	0.8120442399955538	0.8284843220936652
MAP3K13	CD47	0.07235664639439032	0.07235664639439032	0.812074089238785	0.8284843220936652
EPAS1	FUT4	0.07235349362530716	0.07235349362530716	0.8120822299414844	0.8284843220936652
BACH1	TAS2R4	-0.0723366651555486	0.0723366651555486	0.8121281595851096	0.8284843220936652
STAU2	USP9X	0.07233000951300739	0.07233000951300739	0.8121452450105281	0.8284843220936652
ETV6	SLC25A40	0.07232992880373318	0.07232992880373318	0.8121453455130306	0.8284843220936652
IFIH1	BCL6	-0.07232658545491888	0.07232658545491888	0.8121549937532669	0.8284843220936652
NABP1	MAP3K13	0.07229045529407946	0.07229045529407946	0.8122459485179951	0.8284843220936652
SLC7A11	DES	0.07227081671601901	0.07227081671601901	0.8122897676090686	0.8284843220936652
AREL1	SH3BP4	0.07226117463977941	0.07226117463977941	0.8123128831846349	0.8284843220936652
TDRD7	IRAK3	0.07223934786906289	0.07223934786906289	0.8123647424759053	0.8284843220936652
MTF1	CLIC5	-0.07223849778613103	0.07223849778613103	0.8123670540334619	0.8284843220936652
ARG2	ARID2	-0.07222242037910027	0.07222242037910027	0.8124081595569689	0.8284843220936652
SLC35A5	TIGD1	0.072181727989197	0.072181727989197	0.8125117776370073	0.8284843220936652
FAM91A1	C6orf62	-0.07217116619841579	0.07217116619841579	0.8125371042676277	0.8284843220936652
HTATIP2	ADAL	-0.0721659643801783	0.0721659643801783	0.8125517776329871	0.8284843220936652
GPBP1	CNOT6	-0.07212441218524168	0.07212441218524168	0.8126571042555674	0.8284843220936652
ERBIN	GCH1	-0.07203762446603579	0.07203762446603579	0.8128697675507771	0.8284843220936652
RNF111	PIK3C3	0.0720359723706917	0.0720359723706917	0.8128737876508756	0.8284843220936652
PLEKHM3	B3GNT5	-0.07203338497037193	0.07203338497037193	0.8128801193085308	0.8284843220936652
ATF6	HDAC9	0.07199636671490767	0.07199636671490767	0.8129736871383229	0.8284843220936652
EPYC	EHHADH	-0.0719724531267974	0.0719724531267974	0.8130264509521155	0.8284843220936652
MTF1	ZFAND6	0.07196530349855286	0.07196530349855286	0.8130456469300857	0.8284843220936652
FBXL5	SLC1A3	0.07196191572092475	0.07196191572092475	0.8130520790902434	0.8284843220936652
CLIP4	EXOC8	0.07194292106607125	0.07194292106607125	0.8130951946637995	0.8284843220936652
TRIP12	STXBP3	0.07186475029671846	0.07186475029671846	0.8132937876086646	0.8284843220936652
MACC1	RPA4	0.07184090127783666	0.07184090127783666	0.8133542901151467	0.8284843220936652
LAMP3	EXOC8	-0.0718189549906697	0.0718189549906697	0.8134094659889984	0.8284843220936652
PIAS1	IRAK3	-0.07179266491712877	0.07179266491712877	0.8134788127156972	0.8284843220936652
ATP23	MACC1	0.07178728689134076	0.07178728689134076	0.8134914760310075	0.8284843220936652
CNOT6	SEC22B	0.07175170887456117	0.07175170887456117	0.8135806217506912	0.8284843220936652
DCUN1D1	SMNDC1	-0.07171745452419795	0.07171745452419795	0.8136667523953013	0.8284843220936652
C3AR1	ZNF66	0.07169969075192317	0.07169969075192317	0.8137101694763649	0.8284843220936652
AREL1	TIPIN	0.07168443846207118	0.07168443846207118	0.8137462498747488	0.8284843220936652
MPC1	ADAM17	-0.07167833681888813	0.07167833681888813	0.8137601192200885	0.8284843220936652
TMBIM4	ZNF608	0.0716758972013947	0.0716758972013947	0.8137671543952608	0.8284843220936652
ELF1	USP9X	0.07166943792477898	0.07166943792477898	0.8137839383131721	0.8284843220936652
RNF111	IRAK3	0.07166288290837586	0.07166288290837586	0.8138017272561078	0.8284843220936652
ZNF66	BTBD11	0.0716493403354318	0.0716493403354318	0.8138381091619991	0.8284843220936652
DCUN1D1	ZNF100	-0.07164722091884523	0.07164722091884523	0.8138430337846198	0.8284843220936652
CLIP4	SLC35A5	-0.07164260341084305	0.07164260341084305	0.8138555965974275	0.8284843220936652
PLEKHM3	INO80D	-0.07162969356423587	0.07162969356423587	0.8138887624232399	0.8284843220936652
EXOC8	XPO1	0.07161068876547833	0.07161068876547833	0.8139352950818799	0.8284843220936652
TFEC	CLDN1	0.07158248538044909	0.07158248538044909	0.8140027322610319	0.8284843220936652
KATNBL1	ADAM17	-0.07153697229972966	0.07153697229972966	0.8141205211939174	0.8284843220936652
KATNBL1	PIAS1	-0.07151153660963461	0.07151153660963461	0.8141832347554538	0.8284843220936652
TXNRD1	TBCEL	0.0714959907046177	0.0714959907046177	0.8142256468114928	0.8284843220936652
SUMO4	EBLN2	0.07148802696363155	0.07148802696363155	0.8142460488194926	0.8284843220936652
TM9SF2	TIPIN	-0.0714717342066416	0.0714717342066416	0.8142899684130686	0.8299137253012304
EREG	XPO1	-0.07145889807507194	0.07145889807507194	0.814322028711354	0.8299137253012304
CXCL5	ETV6	0.07141737864073416	0.07141737864073416	0.814422330208811	0.8299137253012304
CLEC5A	PLSCR1	0.07139747691666676	0.07139747691666676	0.8144719784450273	0.8299137253012304
CLEC5A	SYT14	0.07139418265921044	0.07139418265921044	0.8144801191477267	0.8299137253012304
ARG2	ZFYVE16	-0.07138406741453766	0.07138406741453766	0.8145055462808496	0.8299137253012304
ZNF66	TMBIM4	0.07138358973911682	0.07138358973911682	0.8145064508033718	0.8299137253012304
PLEKHM3	C3AR1	-0.0713598504366551	0.0713598504366551	0.8145674558223662	0.8299137253012304
BACH1	SUZ12	0.07135408075933913	0.07135408075933913	0.8145835362227601	0.8299137253012304
NABP1	SYT14	0.07130981457849411	0.07130981457849411	0.8146940889754685	0.8299137253012304
SLC7A11	ANKRD12	0.07130940598358848	0.07130940598358848	0.8146953955080004	0.8299137253012304
SPG11	SUMO4	0.07129054700520476	0.07129054700520476	0.8147421291716453	0.8299137253012304
NAT1	BTLA	-0.07125660078125512	0.07125660078125512	0.8148292648412799	0.8299137253012304
C3AR1	ZNF608	0.0712540124583686	0.0712540124583686	0.81483579750394	0.8299137253012304
CLEC5A	TBCEL	-0.0712530910799396	0.0712530910799396	0.814838209563999	0.8299137253012304
SIPA1L1	ADAL	0.07124032490766063	0.07124032490766063	0.8148700688572795	0.8299137253012304
BNIP5	CADM4	0.07115792322744892	0.07115792322744892	0.8150748929572972	0.8299137253012304
PURB	ZFAND6	-0.07115049112442895	0.07115049112442895	0.8150948929552871	0.8299137253012304
CXCL5	EXOC8	-0.07108043349477106	0.07108043349477106	0.8152680587670292	0.8299137253012304
XPO1	ARFGEF1	-0.07106806683944034	0.07106806683944034	0.8152982095177679	0.8299137253012304
TLR2	GNS	-0.07106121319010539	0.07106121319010539	0.8153168024807234	0.8299137253012304
TLR2	ZNF608	-0.07103448305177978	0.07103448305177978	0.8153829331273434	0.8299137253012304
ZFAND6	PIK3C3	0.07102011254772467	0.07102011254772467	0.8154167019681706	0.8299137253012304
BTBD11	AFAP1L2	-0.07099641119870281	0.07099641119870281	0.815475495932111	0.8299137253012304
SLC39A8	TMEM106B	-0.07095476168704229	0.07095476168704229	0.8155810235596961	0.8299137253012304
ITGB8	B3GNT5	0.07091282408078185	0.07091282408078185	0.8156835361122075	0.8299137253012304
JMJD1C	GTF2A1	-0.07089097187374394	0.07089097187374394	0.815740420528601	0.8299137253012304
HIVEP1	ZFC3H1	0.07087229028714881	0.07087229028714881	0.8157888627347877	0.8299137253012304
AREL1	ERICH5	-0.07086285932722289	0.07086285932722289	0.8158127823303737	0.8299137253012304
HIVEP1	SNX13	0.07075836550741288	0.07075836550741288	0.8160743903442824	0.8299137253012304
IFIH1	CNOT11	-0.07075480259433331	0.07075480259433331	0.8160830335594941	0.8299137253012304
IFIH1	ZNF501	0.07067744183482871	0.07067744183482871	0.8162819280118665	0.8299137253012304
HTATIP2	KRAS	0.07065899732619696	0.07065899732619696	0.8163322797656001	0.8299137253012304
RTN4	TAFA2	0.07064768113747921	0.07064768113747921	0.8163607219737968	0.8299137253012304
ATP2B1	FLVCR1	-0.07064641456748377	0.07064641456748377	0.8163635360438657	0.8299137253012304
AREL1	MFAP4	0.07063512413996335	0.07063512413996335	0.816394691819629	0.8299137253012304
IBSP	ZFAND6	0.07062039199493815	0.07062039199493815	0.8164342898055991	0.8299137253012304
HMGCS1	TMBIM4	-0.0706064450401046	0.0706064450401046	0.816469968193973	0.8299137253012304
CLDN1	TRDMT1	0.0706005545836198	0.0706005545836198	0.8164842395493227	0.8299137253012304
CNOT6	XPO1	-0.07051828385356451	0.07051828385356451	0.816690068674365	0.8299137253012304
CLEC5A	NSMAF	-0.07048416280770775	0.07048416280770775	0.8167819279616153	0.8299137253012304
GPX3	SKIL	0.07047405369934079	0.07047405369934079	0.8168102696673096	0.8299137253012304
NSMAF	GNS	-0.07044973920952302	0.07044973920952302	0.8168711741838016	0.8299137253012304
MFAP4	CNOT11	-0.0704381901288686	0.0704381901288686	0.8168984103619689	0.8299137253012304
ZNF501	TMEM141	0.07041052931162314	0.07041052931162314	0.8169675560836627	0.8299137253012304
CD274	TIGD1	-0.07038660751256604	0.07038660751256604	0.8170286616051596	0.8299137253012304
ANKRD36C	PLEKHM3	-0.07037669692034842	0.07037669692034842	0.8170529832107555	0.8299137253012304
TLR2	ARFGEF1	0.07033413780725162	0.07033413780725162	0.8171659480235228	0.8299137253012304
SYT14	SUMO4	0.07030065254127243	0.07030065254127243	0.8172467520355023	0.8299137253012304
IL7R	CD274	-0.0702906917180755	0.0702906917180755	0.8172726816811375	0.8299137253012304
PAN3	NABP1	-0.07028375823989219	0.07028375823989219	0.8172915761516004	0.8299137253012304
CLDN1	TNFAIP8	0.07028008401593472	0.07028008401593472	0.8173012243918367	0.8299137253012304
MAP3K13	VTCN1	0.07027945030587363	0.07027945030587363	0.8173026314268712	0.8299137253012304
CLDN1	PURB	-0.0702764519258122	0.0702764519258122	0.8173111741395805	0.8299137253012304
GPBP1	VTCN1	0.07023649635590931	0.07023649635590931	0.8174115761395401	0.8299137253012304
MPC1	FLVCR1	-0.07021738973658803	0.07021738973658803	0.8174600183457268	0.8299137253012304
TIPIN	PGBD4	-0.07019416804384004	0.07019416804384004	0.8175176062796375	0.8299137253012304
NSUN6	SLC1A3	-0.07019308376695388	0.07019308376695388	0.8175212243697262	0.8299137253012304
EXOC8	BAZ1A	0.07017084510216498	0.07017084510216498	0.8175732846660015	0.8299137253012304
TLR2	RNF111	0.07016534150061948	0.07016534150061948	0.8175876565238536	0.8299137253012304
SNX13	ARFGEF1	0.07011149112159121	0.07011149112159121	0.8177225308821577	0.8299137253012304
ADAL	FUT4	0.07009645492586869	0.07009645492586869	0.8177612243456056	0.8299137253012304
GALNT7	ERICH5	-0.07008308937420094	0.07008308937420094	0.8177984102715166	0.8299137253012304
CLDN1	ARHGEF28	-0.07006812377209798	0.07006812377209798	0.8178390132825112	0.8299137253012304
CLDN1	IL7R	-0.07006138068490725	0.07006138068490725	0.817857003230452	0.8299137253012304
SLC25A40	TIMM8A	-0.07005985914043938	0.07005985914043938	0.817860922828048	0.8299137253012304
TMEM141	SKIL	-0.0700324349783712	0.0700324349783712	0.817927053474668	0.8299137253012304
ARG2	ZNF292	0.06997772567614965	0.06997772567614965	0.81807408863577	0.8299137253012304
CD47	STXBP3	-0.06991945939141919	0.06991945939141919	0.8182230333444187	0.8299137253012304
CLEC5A	GPBP1	0.06990900540011002	0.06990900540011002	0.8182484604775416	0.8299137253012304
RNF111	TAS2R4	0.06986624245799511	0.06986624245799511	0.8183556966476687	0.8299137253012304
BTBD11	NAT1	-0.06986054748871584	0.06986054748871584	0.8183701690080232	0.8299137253012304
SLAIN1	GCH1	0.06985410164906752	0.06985410164906752	0.81838514388089	0.8299137253012304
EHHADH	C3AR1	-0.06979875035149732	0.06979875035149732	0.8185319780369872	0.8299137253012304
DES	USP9X	-0.06978108988146287	0.06978108988146287	0.8185740885855187	0.8299137253012304
CD47	TAS2R4	0.0697466399620732	0.0697466399620732	0.8186673549078035	0.8299137253012304
ZNF66	ZMPSTE24	-0.06974270045686815	0.06974270045686815	0.8186748925954882	0.8299137253012304
SLAIN1	ARID2	0.06974047838306952	0.06974047838306952	0.8186796162131039	0.8299137253012304
MXRA8	C12orf66	0.06973594628833557	0.06973594628833557	0.8186889629458328	0.8299137253012304
USP9X	SEC22B	-0.0697326646669203	0.0697326646669203	0.8186984101810643	0.8299137253012304
TNIP3	WDR1	-0.06971921588423158	0.06971921588423158	0.8187317770118817	0.8299137253012304
EREG	RTN4	-0.06967514888560256	0.06967514888560256	0.8188423297645899	0.8299137253012304
CXCL5	P2RX7	-0.06967084495315018	0.06967084495315018	0.8188515759948165	0.8299137253012304
BACH1	NSMAF	-0.06965408334570794	0.06965408334570794	0.8188935860408456	0.8299137253012304
SLC25A40	BRAF	-0.0696384527560856	0.0696384527560856	0.8189317769917812	0.8299137253012304
ZNF254	TIPIN	0.06963234754854797	0.06963234754854797	0.8189478573921751	0.8299137253012304
ANXA3	TRDMT1	-0.06962899216782803	0.06962899216782803	0.8189559980948745	0.8299137253012304
IL7R	SYT14	0.06962570485013181	0.06962570485013181	0.8189638372900666	0.8299137253012304
ITGB8	ZNF608	0.06958677448093953	0.06958677448093953	0.8190655458225582	0.8299137253012304
SCARF2	FLVCR1	-0.06955306219351179	0.06955306219351179	0.8191453448095131	0.8299137253012304
IBSP	ASPH	0.0695383001675628	0.0695383001675628	0.8191842392779659	0.8299137253012304
VTCN1	INO80D	0.0695016601469021	0.0695016601469021	0.8192828322328812	0.8299137253012304
ZFAND6	TNIP3	-0.06949877941276075	0.06949877941276075	0.8192908724330782	0.8299137253012304
RESF1	SUZ12	0.06949448542283254	0.06949448542283254	0.8193022292158564	0.8299137253012304
SLC7A11	KATNBL1	-0.0694822076631374	0.0694822076631374	0.819334993031659	0.8299137253012304
TNIP3	OSBPL11	0.06947727162462447	0.06947727162462447	0.819345445291915	0.8299137253012304
ETV6	TMEM106B	-0.06945881525595761	0.06945881525595761	0.8193888623729787	0.8299137253012304
EREG	ELF2	0.06944687113042625	0.06944687113042625	0.8194194151337271	0.8299137253012304
ITGB8	TIGD1	0.06944656412869249	0.06944656412869249	0.8194199176462394	0.8299137253012304
SLC1A3	BRAF	0.0694366487974657	0.0694366487974657	0.8194428322168008	0.8299137253012304
TLR2	BRAF	-0.06943647356468374	0.06943647356468374	0.8194432342268106	0.8299137253012304
STAU2	FLVCR1	-0.06942965470975215	0.06942965470975215	0.819460721662239	0.8299137253012304
AKIRIN2	ZNF850	0.06940710693796193	0.06940710693796193	0.8195222291937458	0.8299137253012304
RTN4	SUZ12	-0.06940647868011807	0.06940647868011807	0.8195239377362876	0.8299137253012304
GPBP1	GNS	0.06940160882929014	0.06940160882929014	0.8195365005490954	0.8299137253012304
IRF2BP2	ZNF91	0.06938015661010455	0.06938015661010455	0.8195884603428683	0.8299137253012304
KMO	ZNF850	0.0693043231948135	0.0693043231948135	0.8197819276601078	0.8299137253012304
FBXL5	FUT4	0.06929982734948936	0.06929982734948936	0.8197952944929352	0.8299137253012304
IRF2BP2	FLVCR1	0.06927007211003688	0.06927007211003688	0.8198680583047178	0.8299137253012304
PLEKHM3	PIAS1	0.06924898319218431	0.06924898319218431	0.8199207216160079	0.8299137253012304
ARID2	VTCN1	0.06923930781799265	0.06923930781799265	0.8199461487491307	0.8299137253012304
TAS2R38	MFAP4	-0.06922220091718348	0.06922220091718348	0.8199871537701353	0.8299137253012304
TNIP3	ADAM17	-0.06919014309402194	0.06919014309402194	0.820072781902233	0.8299137253012304
RNF111	TIGD1	0.06917970504807625	0.06917970504807625	0.8201016261204396	0.8299137253012304
TIMM8A	BCL6	0.06915993260882913	0.06915993260882913	0.8201479577740746	0.8299137253012304
PURB	PIAS1	-0.06915007814815322	0.06915007814815322	0.8201742894297197	0.8299137253012304
RTN4	ZFC3H1	-0.06912075652071503	0.06912075652071503	0.8202491637940539	0.8299137253012304
ERBIN	KATNBL1	0.06910252762342073	0.06910252762342073	0.8202971034877283	0.8299137253012304
NSMAF	MAP3K13	-0.06901986457113457	0.06901986457113457	0.8205149929130661	0.8299137253012304
SERINC3	PGBD4	0.06896540753704367	0.06896540753704367	0.8206498672713701	0.8299137253012304
CNOT6	AFTPH	-0.06896048191778215	0.06896048191778215	0.8206638371192123	0.8299137253012304
JMJD1C	TLR2	0.0689399129867928	0.0689399129867928	0.820719012993064	0.8299137253012304
RNF111	TM2D1	-0.06892876385659785	0.06892876385659785	0.8207448421361968	0.8299137253012304
B3GNT5	NABP1	-0.0689179349031328	0.0689179349031328	0.8207703697718222	0.8299137253012304
ADAM17	ARFGEF1	0.0689048240202732	0.0689048240202732	0.8208021285626002	0.8299137253012304
TXNRD1	SLC25A40	0.06888913765053355	0.06888913765053355	0.8208420280560775	0.8299137253012304
CD274	SMNDC1	-0.06881892156864267	0.06881892156864267	0.8210153948728246	0.8299137253012304
SAR1B	PGBD4	0.06881401124242054	0.06881401124242054	0.8210272541681152	0.8299137253012304
JMJD1C	SLC35A5	-0.06877145106822391	0.06877145106822391	0.8211358973732766	0.8299137253012304
KMO	ADAM10	0.06875587963202667	0.06875587963202667	0.8211743898317196	0.8299137253012304
KRAS	TBCEL	-0.06875434376722817	0.06875434376722817	0.8211787114393255	0.8299137253012304
PLSCR1	ACTR3	0.06873922866823745	0.06873922866823745	0.82121971646033	0.8299137253012304
SPG11	CD47	-0.06869605861583072	0.06869605861583072	0.8213317767505752	0.8299137253012304
TXNRD1	MFAP4	0.0686860148491335	0.0686860148491335	0.8213590129287425	0.8299137253012304
CLIP4	NAT1	-0.06868011907913646	0.06868011907913646	0.8213751938316388	0.8299137253012304
SPG11	SMNDC1	-0.06866271751088904	0.06866271751088904	0.8214207214652541	0.8299137253012304
WDR11	ENPP4	-0.06863791467790159	0.06863791467790159	0.8214873546243865	0.8299137253012304
MACC1	GPX3	0.06863010117560951	0.06863010117560951	0.8215052440698247	0.8299137253012304
WDR20	BHLHE41	-0.06862762091942887	0.06862762091942887	0.8215126812550069	0.8299137253012304
CLDN1	RCAN3	-0.06862659858896875	0.06862659858896875	0.8215154953250758	0.8299137253012304
ATP13A3	PLPBP	0.0686133314130265	0.0686133314130265	0.8215527817534892	0.8299137253012304
WDR20	MXRA8	-0.0685754630459895	0.0685754630459895	0.8216427314931928	0.8299137253012304
RNF111	GPX3	0.06852909213996106	0.06852909213996106	0.8217612239435956	0.8299137253012304
ZNF100	GNS	0.06847412019527688	0.06847412019527688	0.8219038369945892	0.8299137253012304
TMEM106B	IRAK3	-0.06844388835773127	0.06844388835773127	0.8219847415090712	0.8299137253012304
FBXL5	ZNF91	0.06843963591793567	0.06843963591793567	0.8219963997993568	0.8299137253012304
ADAM17	TMEM141	-0.06843795362872594	0.06843795362872594	0.8220015254269823	0.8299137253012304
KATNBL1	TNFAIP8	-0.06842855468227627	0.06842855468227627	0.8220265505500954	0.8299137253012304
SLC7A11	VTCN1	-0.06842596765776265	0.06842596765776265	0.8220343897452874	0.8299137253012304
TRIP12	SLC35A5	0.06840945612269489	0.06840945612269489	0.8220744902437698	0.8299137253012304
FAM91A1	CD274	0.06838360555743517	0.06838360555743517	0.8221440379754735	0.8299137253012304
GTF2A1	FLVCR1	0.06831187397253219	0.06831187397253219	0.8223299676050284	0.8299137253012304
KYNU	C6orf62	0.06830253149200499	0.06830253149200499	0.8223549927281414	0.8299137253012304
B3GNT5	RNF111	0.06829893462692116	0.06829893462692116	0.8223632339333433	0.8299137253012304
HMGCS1	TNIP3	0.06826847802335256	0.06826847802335256	0.8224437364378154	0.8299137253012304
SLAIN1	SEC22B	0.06826149589388486	0.06826149589388486	0.8224614248782488	0.8299137253012304
KRAS	ARFGEF1	0.06825139857491946	0.06825139857491946	0.8224895655789382	0.8299137253012304
ZFAND6	ACTR3	0.06824015324344812	0.06824015324344812	0.8225174047721201	0.8299137253012304
STAU2	ZNF292	-0.06823021884954217	0.06823021884954217	0.8225455454728094	0.8299137253012304
ZNF501	ATP2B1	-0.06822418949289988	0.06822418949289988	0.8225603193406714	0.8299137253012304
RAPGEF2	EXOC8	-0.06821136880338219	0.06821136880338219	0.822593284161479	0.8299137253012304
JMJD1C	DES	0.06820097000367578	0.06820097000367578	0.8226181082795871	0.8299137253012304
EREG	PURB	0.06814657120796741	0.06814657120796741	0.8227550931904429	0.8299137253012304
EREG	SYT14	0.06813921863854754	0.06813921863854754	0.8227735856508959	0.8299137253012304
WDR11	ATP2B1	-0.06810733249887269	0.06810733249887269	0.822855595692905	0.8299137253012304
GALNT7	USP9X	0.0681060777803858	0.0681060777803858	0.8228583092604714	0.8299137253012304
ETV6	GPX3	0.06810464064821081	0.06810464064821081	0.8228640379031118	0.8299137253012304
ATP23	FLVCR1	-0.06809515903336538	0.06809515903336538	0.8228893645337322	0.8299137253012304
RAPGEF2	ADAM10	0.06807750291306369	0.06807750291306369	0.8229370027198992	0.8299137253012304
SLC35A5	RPLP1	0.06805684781592722	0.06805684781592722	0.8229875554786377	0.8299137253012304
ZNF254	ALG6	-0.06803864959298433	0.06803864959298433	0.823030269042184	0.8299137253012304
CLIP4	TLR2	0.06801437713318512	0.06801437713318512	0.8230874549660849	0.8299137253012304
ZNF66	USP9X	0.06800663694680642	0.06800663694680642	0.8231088619991094	0.8299137253012304
FBXL5	GPX3	-0.0680062641298349	0.0680062641298349	0.8231097665216315	0.8299137253012304
INO80D	ZNF292	-0.0680038086207305	0.0680038086207305	0.8231174047118186	0.8299137253012304
VPS50	MXRA8	-0.06799453263706495	0.06799453263706495	0.8231433343574538	0.8299137253012304
ETV6	ERICH5	0.06797805424522485	0.06797805424522485	0.8231849423934732	0.8299137253012304
SIPA1L1	SEC22B	-0.06792008767757918	0.06792008767757918	0.8233331835846046	0.8299137253012304
BTLA	SLC25A40	0.06791705988463792	0.06791705988463792	0.8233410227797967	0.8299137253012304
HTATIP2	ERICH5	0.06791685192682934	0.06791685192682934	0.823341726297314	0.8299137253012304
GPBP1	ELF2	-0.06790762967439146	0.06790762967439146	0.8233664499129196	0.8299137253012304
SLC1A3	PGBD4	-0.06781469421644365	0.06781469421644365	0.8236028317987104	0.8299137253012304
B3GNT5	TM9SF2	-0.06780354755200607	0.06780354755200607	0.8236317765194194	0.8299137253012304
RNF111	SMNDC1	0.06779528965265935	0.06779528965265935	0.8236517765174094	0.8299137253012304
ZNF254	NSUN6	-0.06777579549919488	0.06777579549919488	0.8237007212361084	0.8299137253012304
SYT14	ACTR3	0.06773459670541898	0.06773459670541898	0.823806349366196	0.8299137253012304
SLC25A40	ZMPSTE24	0.06771307566301926	0.06771307566301926	0.8238583091599689	0.8299137253012304
BNIP5	TRDMT1	-0.0676769932666802	0.0676769932666802	0.8239487614121848	0.8299137253012304
ATP2B1	CCNE2	-0.06767275826446717	0.06767275826446717	0.8239613242249926	0.8299137253012304
BAZ1A	ARFGEF1	0.0676710001336367	0.0676710001336367	0.8239649423150812	0.8299137253012304
SRGAP3	AFAP1L2	-0.06759149278299156	0.06759149278299156	0.8241649422949807	0.8299137253012304
CD274	ARFGEF1	0.06758183327845785	0.06758183327845785	0.82418655033301	0.8299137253012304
BTLA	TBCEL	0.06757039148094535	0.06757039148094535	0.8242157965612265	0.8299137253012304
RTN4	TDRD7	0.06755788656142425	0.06755788656142425	0.8242510729395907	0.8299137253012304
MAP3K13	EBLN2	-0.06755659097811006	0.06755659097811006	0.8242534849996498	0.8299137253012304
KMO	MAP3K13	0.06748958892157553	0.06748958892157553	0.8244234347313131	0.8299137253012304
SLC39A8	ZFC3H1	-0.0674882679379275	0.0674882679379275	0.824427756338919	0.8299137253012304
PAN3	MXRA8	0.06747465560540988	0.06747465560540988	0.8244638367373028	0.8299137253012304
CEP135	GLA	-0.06747005227782349	0.06747005227782349	0.8244765000526131	0.8299137253012304
SLC1A3	ZNF66	0.06746265749804747	0.06746265749804747	0.8244948920105636	0.8299137253012304
CLIC5	TMEM141	-0.0674522072924361	0.0674522072924361	0.8245228317062481	0.8299137253012304
BNIP5	TPPP	0.06743931710372711	0.06743931710372711	0.8245576055720999	0.8299137253012304
VTCN1	TAFA2	0.06737995684526331	0.06737995684526331	0.824710972390857	0.8299137253012304
TLR2	USP9X	-0.06737313440405901	0.06737313440405901	0.8247274548012609	0.8299137253012304
FBXL5	THAP5	-0.06736369150912735	0.06736369150912735	0.824754690979428	0.8299137253012304
SUZ12	PLSCR1	0.06730681698656327	0.06730681698656327	0.8248992135779685	0.8299137253012304
AREL1	ENPP4	0.06730395890271003	0.06730395890271003	0.8249048417181064	0.8299137253012304
ZNF91	STX7	0.06729443390454293	0.06729443390454293	0.8249288618161948	0.8299137253012304
ANKRD36C	RPLP1	0.06729381486710219	0.06729381486710219	0.8249301683487268	0.8299137253012304
VPS50	SERINC3	0.06728641935715285	0.06728641935715285	0.8249498668392093	0.8299137253012304
IRF2BP2	DYRK1A	0.06726866485079241	0.06726866485079241	0.8249961984928443	0.8299137253012304
TLR2	MGAM2	-0.06726806562611154	0.06726806562611154	0.824997404522874	0.8299137253012304
ADAL	GNS	0.06726446730095986	0.06726446730095986	0.8250055452255733	0.8299137253012304
ZNF501	MPC1	0.06722787483038528	0.06722787483038528	0.8250956959702818	0.8299137253012304
HTATIP2	BRAF	0.06721282830423003	0.06721282830423003	0.825135092951247	0.8299137253012304
PLEKHM3	TAFA2	-0.06720798839909226	0.06720798839909226	0.8251485602865769	0.8299137253012304
TNIP3	SHOC2	-0.06719725028864082	0.06719725028864082	0.825174690937217	0.8299137253012304
KATNBL1	WDR1	0.06717161124378102	0.06717161124378102	0.8252367009812361	0.8299137253012304
IFIH1	SLAIN1	-0.06715999610893097	0.06715999610893097	0.8252651431894329	0.8299137253012304
VPS50	ZNF407	-0.06711718716399451	0.06711718716399451	0.825374791419619	0.8299137253012304
ARSE	TAFA2	-0.0670998017925871	0.0670998017925871	0.825418309003185	0.8299137253012304
TRIP12	MAP3K13	0.06707812256902879	0.06707812256902879	0.8254774044746327	0.8299137253012304
TNIP3	RNF111	0.06706028415296322	0.06706028415296322	0.8255256456758145	0.8299137253012304
ALG6	ARFGEF1	-0.06695511746010807	0.06695511746010807	0.8257866506747085	0.8299137253012304
AKIRIN2	KATNBL1	0.06695149191614086	0.06695149191614086	0.8257958969049349	0.8299137253012304
SLAIN1	ZFYVE16	0.06691776632643764	0.06691776632643764	0.8258832335795745	0.8299137253012304
ERBIN	TRDMT1	0.06691514506606511	0.06691514506606511	0.8258900677497419	0.8299137253012304
MPC1	XPO1	-0.0669059541014761	0.0669059541014761	0.8259124798077909	0.8299137253012304
ERICH5	GPX3	-0.0669018478912983	0.0669018478912983	0.8259237360880667	0.8299137253012304
ZNF254	BAZ1A	0.06689505917593808	0.06689505917593808	0.8259419270410123	0.8299137253012304
LAMP3	SOD3	-0.06681280749774188	0.06681280749774188	0.8261470526485374	0.8299137253012304
BHLHE41	FUT4	0.0668058969027171	0.0668058969027171	0.8261647410889708	0.8299137253012304
MPC1	ATP2B1	-0.06679125850081635	0.06679125850081635	0.8262019270148817	0.8299137253012304
ZNF66	IRAK3	0.06679073014229797	0.06679073014229797	0.8262040375674334	0.8299137253012304
ZFYVE16	TMEM141	-0.06678067212632272	0.06678067212632272	0.8262311732430981	0.8299137253012304
VPS50	GNS	0.0667628758296771	0.0667628758296771	0.8262747913291667	0.8299137253012304
NAT1	XPO1	0.06675651163605673	0.06675651163605673	0.8262895651970287	0.8299137253012304
ADNP2	KRAS	-0.06675645011924569	0.06675645011924569	0.8262895651970287	0.8299137253012304
ADAM10	TIGD1	-0.066748622151659	0.066748622151659	0.826311173235058	0.8299137253012304
CEP135	GALNT7	0.06673300836841611	0.06673300836841611	0.8263524797635698	0.8299137253012304
EREG	TLR2	-0.06672219223310866	0.06672219223310866	0.8263802184542494	0.8299137253012304
XPO1	TBCEL	-0.06670019698382212	0.06670019698382212	0.8264388114131848	0.8299137253012304
ELF2	AFTPH	0.06669967054343684	0.06669967054343684	0.8264400174432144	0.8299137253012304
WDR1	BCL6	0.06669187158721912	0.06669187158721912	0.8264610224662289	0.8299137253012304
C12orf66	GLA	-0.0666635323323835	0.0666635323323835	0.826534992308041	0.8299137253012304
PURB	INO80D	-0.06663966067027788	0.06663966067027788	0.8265961983320403	0.8299137253012304
EPYC	NAT1	-0.06661965240094087	0.06661965240094087	0.8266499671708576	0.8299137253012304
TNIP3	ZNF132	0.0666192528036354	0.0666192528036354	0.8266511732008871	0.8299137253012304
FUT4	TAS2R4	-0.0666106546412144	0.0666106546412144	0.8266737862639411	0.8299137253012304
KRT86	SMOX	-0.06660847888375909	0.06660847888375909	0.8266799169165913	0.8299137253012304
PURB	HMGCS1	-0.06659472120020304	0.06659472120020304	0.8267122787223841	0.8299137253012304
MXRA8	TAFA2	0.06659082479327322	0.06659082479327322	0.8267215249526105	0.8299137253012304
HIVEP1	ACTR3	-0.06656608697933653	0.06656608697933653	0.8267876555992306	0.8299137253012304
CD274	GNS	-0.06655571029241769	0.06655571029241769	0.8268125802198412	0.8299137253012304
ASPH	PGBD4	-0.06651606331666143	0.06651606331666143	0.8269078565921752	0.8299137253012304
CCNE2	SEC22B	0.06647538202188596	0.06647538202188596	0.8270111731647062	0.8299137253012304
MXRA8	ZNF608	-0.06642494380672842	0.06642494380672842	0.8271400173728626	0.8299137253012304
FAM91A1	TNFAIP8	0.06635342026067492	0.06635342026067492	0.827326952027442	0.8299137253012304
FBXL5	C3AR1	0.06627745480399555	0.06627745480399555	0.8275215248722085	0.8299137253012304
SPG11	ADAM10	0.06626448520485928	0.06626448520485928	0.8275539871805038	0.8299137253012304
RPA4	BAZ1A	0.06626186489097874	0.06626186489097874	0.8275602183356564	0.8299137253012304
LAMP2	GPX3	0.06623216448663821	0.06623216448663821	0.8276346906899809	0.8299137253012304
VPS50	WDR11	-0.06622981579225662	0.06622981579225662	0.8276410223476359	0.8299137253012304
MTF1	ZFYVE16	-0.0662240787767226	0.0662240787767226	0.8276532836529363	0.8299137253012304
MPC1	SLC25A40	-0.06619650426883361	0.06619650426883361	0.8277225298771327	0.8299137253012304
ZNF292	TAS2R4	0.06607624945250495	0.06607624945250495	0.8280208213044401	0.8299137253012304
CCL22	OSBPL11	0.06603720697051763	0.06603720697051763	0.828121524811907	0.8299137253012304
DYRK1A	CD274	-0.06601891275753985	0.06601891275753985	0.8281676554605372	0.8299137253012304
EPAS1	SMOX	-0.0659833810773611	0.0659833810773611	0.8282527810801225	0.8299137253012304
EPB41L4A	TBCEL	-0.06597467862557915	0.06597467862557915	0.8282750926356691	0.8299137253012304
NAT1	TM2D1	0.06596818197650478	0.06596818197650478	0.8282918765535803	0.8299137253012304
JMJD1C	SCARF2	-0.06593942592812047	0.06593942592812047	0.828362730817816	0.8299137253012304
EREG	CD274	0.06593180367611162	0.06593180367611162	0.8283824293082985	0.8299137253012304
TDRD7	C12orf66	0.06592785154823999	0.06592785154823999	0.8283898664934808	0.8299137253012304
KATNBL1	ADAL	0.06591203359873854	0.06591203359873854	0.8284339870920616	0.8299137253012304
SOD3	TMBIM4	-0.06589984550827438	0.06589984550827438	0.8284652433703273	0.8299137253012304
ATP23	TRIP12	-0.06588963132525094	0.06588963132525094	0.8284905700009477	0.8299137253012304
WDR20	CCNE2	-0.06587192418198462	0.06587192418198462	0.8285351931120409	0.8299137253012304
BRAF	EBLN2	0.06586255629253257	0.06586255629253257	0.8285601177326515	0.8299137253012304
CLDN1	CCL22	0.06584003670796912	0.06584003670796912	0.8286169016465426	0.8299137253012304
MPC1	IRAK3	-0.0658322898189394	0.0658322898189394	0.8286378061670546	0.8299137253012304
FAM91A1	STX7	-0.06583072262460754	0.06583072262460754	0.8286414242571433	0.8299137253012304
SLC1A3	TNIP3	0.06580113057650738	0.06580113057650738	0.8287167006314874	0.8299137253012304
ZNF501	ERICH5	0.06579776803263815	0.06579776803263815	0.8287250423391918	0.8299137253012304
PAN3	GNS	0.06577551720650798	0.06577551720650798	0.8287828312781074	0.8299137253012304
FBXL5	CCNE2	0.06572369136504175	0.06572369136504175	0.828914992068845	0.8299137253012304
NSMAF	CNOT6	-0.06572217481421677	0.06572217481421677	0.8289190121689435	0.8299137253012304
KMO	INO80D	-0.06570404586924483	0.06570404586924483	0.8289627307575145	0.8299137253012304
TMEM106B	ARFGEF1	0.06569877007264335	0.06569877007264335	0.8289771026153666	0.8299137253012304
MFAP4	SEC22B	-0.06568328683251815	0.06568328683251815	0.8290164995963317	0.8299137253012304
BHLHE41	TMBIM4	0.0656632515337615	0.0656632515337615	0.8290699669276416	0.8299137253012304
GALNT7	XPO1	-0.0656593678297337	0.0656593678297337	0.8290815247154246	0.8299137253012304
DCUN1D1	PGBD4	0.06564350462952634	0.06564350462952634	0.8291253438064982	0.8299137253012304
ENPP4	CNOT11	-0.06563977868169535	0.06563977868169535	0.8291345900367246	0.8299137253012304
TXNRD1	CNOT11	-0.06561212641606945	0.06561212641606945	0.8292087608835417	0.8299137253012304
IFIH1	BRAF	-0.0656008640524296	0.0656008640524296	0.8292360975642113	0.8299137253012304
KMO	BTBD11	0.06559728792760539	0.06559728792760539	0.8292448412819255	0.8299137253012304
MAP3K13	TNFAIP8	-0.06559602369123174	0.06559602369123174	0.829247755854497	0.8299137253012304
SEC22B	ARFGEF1	-0.06556250429508859	0.06556250429508859	0.8293298663990084	0.8299137253012304
TXNRD1	GPX3	0.06555160521280387	0.06555160521280387	0.8293585096122101	0.8414626537324489
IFIH1	ERBIN	0.06551624476957152	0.06551624476957152	0.8294505699044653	0.8414626537324489
MFAP4	ANKRD12	-0.06550579009678152	0.06550579009678152	0.82947810759014	0.8414626537324489
CCNE2	ZNF608	0.06549666574377211	0.06549666574377211	0.8295028312057456	0.8414626537324489
SMOX	GLA	-0.06548151506919314	0.06548151506919314	0.8295384090916171	0.8414626537324489
ZBED5	EBLN2	0.0654787579673275	0.0654787579673275	0.8295461477843068	0.8424103371468626
EPAS1	GALNT7	0.06547692276965619	0.06547692276965619	0.8295512734119324	0.8424103371468626
ARG2	SERINC3	0.06546202358344859	0.06546202358344859	0.8295883588353408	0.8424103371468626
RCAN3	EBLN2	-0.06545325465591456	0.06545325465591456	0.8296099668733702	0.8424103371468626
SUZ12	TMEM106B	-0.06544131762881722	0.06544131762881722	0.8296385095840694	0.8424103371468626
CLDN1	TXNRD1	-0.06542918119589827	0.06542918119589827	0.8296715749073794	0.8424103371468626
IRF2BP2	GPBP1	-0.06541877024103748	0.06541877024103748	0.8296981075680294	0.8424103371468626
TAS2R38	ARID2	0.06541756792481779	0.06541756792481779	0.8297008211355958	0.8424103371468626
ZNF100	ADAM17	0.06541737844174478	0.06541737844174478	0.8297014241506107	0.8424103371468626
ALG6	MPC1	-0.06541320212080126	0.06541320212080126	0.829712378923379	0.8424103371468626
MXRA8	BCL6	-0.06540270250061425	0.06540270250061425	0.829741323644088	0.8424103371468626
CLIC5	ADAL	-0.06540037127437848	0.06540037127437848	0.8297477558042456	0.8424103371468626
ZFAND6	SKIL	0.06539685145360374	0.06539685145360374	0.8297563990194574	0.8424103371468626
SLC25A40	ARFGEF1	0.06538641464579786	0.06538641464579786	0.8297845397201468	0.8424103371468626
HTATIP2	NSUN6	-0.06534378212697822	0.06534378212697822	0.8298918763927763	0.8424103371468626
C3AR1	ELF2	0.06534224037831415	0.06534224037831415	0.8298972030254067	0.8424103371468626
TFEC	NSUN6	-0.06532636056847863	0.06532636056847863	0.8299377055338989	0.8424103371468626
EPYC	ERICH5	-0.06530161185752394	0.06530161185752394	0.830001223115455	0.8424103371468626
PLEKHM3	ELF2	-0.0652863185517556	0.0652863185517556	0.8300398160764004	0.8424103371468626
KMO	IRAK3	0.06526095077970284	0.06526095077970284	0.8301117758681632	0.8424103371468626
HDAC9	ZFC3H1	-0.06521663812333778	0.06521663812333778	0.8302248411834331	0.8424103371468626
ZNF100	TMEM141	0.06520861330346792	0.06520861330346792	0.8302441376639058	0.8424103371468626
ITGB8	ZNF407	0.06520714240959569	0.06520714240959569	0.8302472532414821	0.8424103371468626
TDRD7	ZNF292	-0.06516757979149446	0.06516757979149446	0.8303514743365352	0.8424103371468626
ARG2	SHOC2	0.06515516509430277	0.06515516509430277	0.8303828311173034	0.8424103371468626
HIVEP1	TAS2R4	-0.06511557842517501	0.06511557842517501	0.8304817255797261	0.8424103371468626
CLIP4	FLVCR1	0.06510347311658254	0.06510347311658254	0.8305144893955287	0.8424103371468626
ITGB8	TIMM8A	0.0650498264542235	0.0650498264542235	0.8306449416437245	0.8424103371468626
MGAM2	AFTPH	-0.06501036424739226	0.06501036424739226	0.8307478562062456	0.8424103371468626
DYRK1A	TMEM141	-0.06500507142731737	0.06500507142731737	0.8307616250490829	0.8424103371468626
ZFAND6	ZFYVE16	-0.06491055492171616	0.06491055492171616	0.8310018260299672	0.8424103371468626
KMO	NABP1	0.06488649734112517	0.06488649734112517	0.8310623285364493	0.8424103371468626
RESF1	EXOC8	0.06488013481058558	0.06488013481058558	0.831079212956863	0.8424103371468626
SLC7A11	ENPP4	0.06487674483587391	0.06487674483587391	0.831087052152055	0.8424103371468626
ZBED5	ZFYVE16	0.06482212132586129	0.06482212132586129	0.8312203184703197	0.8424103371468626
INO80D	GCH1	0.06477713707472504	0.06477713707472504	0.8313348913231265	0.8424103371468626
PURB	ENPP4	-0.0647623110276378	0.0647623110276378	0.8313776048866729	0.8424103371468626
CCL22	TAS2R38	-0.06474341856410755	0.06474341856410755	0.8314283586504162	0.8424103371468626
FBXL5	CNOT6	0.06473634555712432	0.06473634555712432	0.8314465496033618	0.8424103371468626
SLC25A40	ACTR3	0.0647325962119551	0.0647325962119551	0.8314563988486031	0.8424103371468626
SERINC3	ZMPSTE24	-0.06471287943775972	0.06471287943775972	0.8315089616573907	0.8424103371468626
LAMP3	SIPA1L1	0.06465031041456304	0.06465031041456304	0.8316759968164827	0.8424103371468626
GALNT7	GNS	-0.0646289540613767	0.0646289540613767	0.8317298661578024	0.8424103371468626
ZBED5	SUMO4	0.06460745452128502	0.06460745452128502	0.8317816249465704	0.8424103371468626
GPBP1	ALG6	-0.06458842871149306	0.06458842871149306	0.8318311726802842	0.8424103371468626
ELF1	TM9SF2	0.06456766715615514	0.06456766715615514	0.8318820269465299	0.8424103371468626
IRF2BP2	SPG11	-0.06455437596925861	0.06455437596925861	0.8319173033248941	0.8424103371468626
TFEC	ZNF100	0.06452653056430269	0.06452653056430269	0.8319915746742136	0.8424103371468626
GPBP1	TNIP3	-0.06450575078700105	0.06450575078700105	0.8320394138653855	0.8424103371468626
LAMP3	PLSCR1	0.06447232974721279	0.06447232974721279	0.8321262480275128	0.8424103371468626
TFEC	SEC22B	0.06445338964569258	0.06445338964569258	0.8321749917412069	0.8424103371468626
SLC7A11	USP9X	-0.0643875070604778	0.0643875070604778	0.8323472530304268	0.8424103371468626
GTF2A1	SEC22B	-0.06438731522845947	0.06438731522845947	0.832347956547944	0.8424103371468626
KMO	THAP5	0.06429482334306269	0.06429482334306269	0.8325864489862865	0.8424103371468626
AFAP1L2	ZFC3H1	0.06429157961832527	0.06429157961832527	0.8325940871764737	0.8424103371468626
ZNF292	PIK3C3	-0.06427607825672843	0.06427607825672843	0.8326325796349167	0.8424103371468626
SLC39A8	PLEKHM3	-0.06422784878368093	0.06422784878368093	0.8327540871603932	0.8424103371468626
ELF1	PLPBP	-0.06421236136306385	0.06421236136306385	0.8327952931864027	0.8424103371468626
TFEC	STAU2	0.06420677779245193	0.06420677779245193	0.8328100670542646	0.8424103371468626
CCL22	PLEKHM3	-0.06420397326343663	0.06420397326343663	0.8328161977069148	0.8424103371468626
ATF6	GPX3	0.0641928727043421	0.0641928727043421	0.832844740417614	0.8424103371468626
FLVCR1	STXBP3	0.0641880560035828	0.0641880560035828	0.8328574037329243	0.8424103371468626
NABP1	TBCEL	0.06418219114931667	0.06418219114931667	0.832872780615801	0.8424103371468626
SLAIN1	ASPH	0.06417930148810935	0.06417930148810935	0.8328815243335151	0.8424103371468626
STAU2	SH3BP4	0.06417831771755425	0.06417831771755425	0.8328836348860669	0.8424103371468626
AFAP1L2	MCOLN2	-0.06414851766929291	0.06414851766929291	0.8329607203054552	0.8424103371468626
STAU2	SYT14	0.06411293913460764	0.06411293913460764	0.8330494640151292	0.8424103371468626
MAP3K13	SEC22B	-0.06409741864748841	0.06409741864748841	0.8330878559710697	0.8424103371468626
FBXL5	ERBIN	0.06406213844229258	0.06406213844229258	0.8331730820931575	0.8424103371468626
PAN3	PIK3C3	0.06399221735811012	0.06399221735811012	0.8333510720250179	0.8424103371468626
PAN3	FLVCR1	0.06398309033145033	0.06398309033145033	0.8333725795605448	0.8424103371468626
ZNF100	GPX3	-0.06394624948943792	0.06394624948943792	0.833465946385332	0.8424103371468626
THAP5	SMNDC1	0.06393212663183667	0.06393212663183667	0.8335023282912233	0.8424103371468626
ZBED5	IRAK3	0.06390014876071853	0.06390014876071853	0.8335823282831831	0.8424103371468626
RPLP1	SAR1B	-0.06388777826543593	0.06388777826543593	0.8336150920989858	0.8424103371468626
EHHADH	ELF2	-0.06387860845593141	0.06387860845593141	0.8336398157145913	0.8424103371468626
ANKRD36C	BCL6	-0.06387206465375944	0.06387206465375944	0.8336578056625321	0.8424103371468626
BACH1	BNIP5	0.06387135827461635	0.06387135827461635	0.8336605192300985	0.8424103371468626
ANKRD36C	TAS2R38	0.06386200814923443	0.06386200814923443	0.8336855443532116	0.8424103371468626
TM9SF2	GNS	0.06385034192191519	0.06385034192191519	0.8337125795263739	0.8424103371468626
FLVCR1	ACSL3	0.06384288516508696	0.06384288516508696	0.8337317755043442	0.8424103371468626
RTN4	TMBIM4	0.0638097351409872	0.0638097351409872	0.8338148910738803	0.8424103371468626
PLCH1	BCL6	-0.06379470689668021	0.06379470689668021	0.8338544890598504	0.8424103371468626
CLIP4	ZMPSTE24	0.06375571084428333	0.06375571084428333	0.8339525795022533	0.8424103371468626
ARG2	FBXL5	0.06375370431575828	0.06375370431575828	0.8339575041248739	0.8424103371468626
P2RX7	TMEM141	0.06374896735620314	0.06374896735620314	0.8339683583951398	0.8424103371468626
C12orf66	CD274	-0.06374264143102398	0.06374264143102398	0.8339865493480855	0.8424103371468626
ZNF66	ADAM10	0.06372434304050678	0.06372434304050678	0.834032780499218	0.8424103371468626
EPAS1	ATF6	-0.06372254082439213	0.06372254082439213	0.8340376046193362	0.8424103371468626
ZNF66	TM9SF2	0.0636827591985748	0.0636827591985748	0.8341394136543303	0.8424103371468626
NSUN6	FUT4	-0.06368166090809646	0.06368166090809646	0.834142830739414	0.8424103371468626
USP9X	TMEM141	-0.0636759217507098	0.0636759217507098	0.8341583081247932	0.8424103371468626
NAT1	ZNF100	0.06365645531847902	0.06365645531847902	0.8342095644010488	0.8424103371468626
NABP1	FLVCR1	0.06365218803054029	0.06365218803054029	0.8342202176663098	0.8424103371468626
SNX13	CD274	0.06363251499769984	0.06363251499769984	0.834272679972595	0.8424103371468626
PURB	FBXL5	0.06363008744400467	0.06363008744400467	0.8342788106252451	0.8424103371468626
IRF2BP2	ATF6	-0.06362612569261128	0.06362612569261128	0.8342905694180333	0.8424103371468626
SLAIN1	RNF111	-0.06362580467368717	0.06362580467368717	0.8342919764530677	0.8424103371468626
CXCL5	FLVCR1	0.06359532213077124	0.06359532213077124	0.8343696648874709	0.8424103371468626
NSMAF	C3AR1	-0.06359346399480803	0.06359346399480803	0.8343754940326137	0.8424103371468626
ELF1	C6orf62	-0.06356544219993387	0.06356544219993387	0.8344451422668199	0.8424103371468626
ITGB8	ZC3H11A	-0.06354093756469859	0.06354093756469859	0.8345061472858143	0.8424103371468626
MGAM2	CNOT11	0.06353446521882855	0.06353446521882855	0.8345238357262477	0.8424103371468626
ELF2	ZNF100	-0.06353293807198068	0.06353293807198068	0.834528257836356	0.8424103371468626
ATF6	MXRA8	-0.06353119663334406	0.06353119663334406	0.8345341874840012	0.8424103371468626
SIPA1L1	THAP5	-0.06352201370463872	0.06352201370463872	0.8345579060745824	0.8424103371468626
RTN4	MCOLN2	0.06351898785402366	0.06351898785402366	0.8345643382347399	0.8424103371468626
HMGCS1	AFTPH	-0.06351698026349029	0.06351698026349029	0.834569564364868	0.8424103371468626
ITGB8	BACH1	0.06351243582585343	0.06351243582585343	0.8345829311976953	0.8424103371468626
EREG	ARID2	0.06350062210709934	0.06350062210709934	0.8346118759184045	0.8424103371468626
VTCN1	RPLP1	-0.06344263229430622	0.06344263229430622	0.8347670517822059	0.8424103371468626
B3GNT5	SYT14	0.06341823870001945	0.06341823870001945	0.834831473886284	0.8424103371468626
GPBP1	WDR11	0.0633581267791038	0.0633581267791038	0.8349843381925288	0.8424103371468626
ADAL	SH3BP4	-0.06328523552652138	0.06328523552652138	0.8351688607870492	0.8424103371468626
SLC25A40	ZFC3H1	0.06326417712698357	0.06326417712698357	0.8352250416859255	0.8424103371468626
C3AR1	BHLHE41	-0.06325469533348455	0.06325469533348455	0.8352492627890188	0.8424103371468626
EPAS1	OSBPL11	0.06323004580216131	0.06323004580216131	0.8353151924306339	0.8424103371468626
AKIRIN2	AFAP1L2	0.06319630070173017	0.06319630070173017	0.8353991120201898	0.8424103371468626
ZNF100	TM9SF2	-0.06317830828885479	0.06317830828885479	0.8354464486988494	0.8424103371468626
CLDN1	FBXL5	0.0631762603525523	0.0631762603525523	0.8354532828690168	0.8424103371468626
SH3BP4	TAS2R4	0.06310101752936997	0.06310101752936997	0.8356476547087784	0.8424103371468626
SERINC3	SYT14	0.06306367166279453	0.06306367166279453	0.835746750176206	0.8424103371468626
EPAS1	B3GNT5	-0.0630279948675827	0.0630279948675827	0.8358388104684613	0.8424103371468626
ARG2	ZNF407	0.0630194760593468	0.0630194760593468	0.8358598154914758	0.8424103371468626
PAN3	CNOT6	-0.06296609207614146	0.06296609207614146	0.8360009210049326	0.8424103371468626
MAP3K13	MCOLN2	0.06295340336471955	0.06295340336471955	0.8360332828107253	0.8424103371468626
CXCL5	BTLA	-0.06293548680499755	0.06293548680499755	0.836078006424321	0.8424103371468626
MACC1	SMOX	-0.06288075630177098	0.06288075630177098	0.8362172023902309	0.8424103371468626
ETV6	BACH1	0.06287881219629543	0.06287881219629543	0.836222026510349	0.8424103371468626
TXNRD1	TMEM141	0.06287070393701663	0.06287070393701663	0.8362424285183488	0.8424103371468626
C3AR1	SRGAP3	-0.06285822589027823	0.06285822589027823	0.8362759963541713	0.8424103371468626
CCNE2	CD47	0.06284851844881612	0.06284851844881612	0.8363002174572646	0.8424103371468626
ZFC3H1	CNOT11	-0.06284844726042271	0.06284844726042271	0.836300317959767	0.8424103371468626
MTF1	ADAL	0.0628341652021262	0.0628341652021262	0.8363389109207124	0.8424103371468626
EHHADH	KRT86	0.0628306111358974	0.0628306111358974	0.836346850618407	0.8424103371468626
FLVCR1	BRAF	0.06282109400519553	0.06282109400519553	0.8363724787565348	0.8424103371468626
EPAS1	SUMO4	-0.06280995585523398	0.06280995585523398	0.836403634532298	0.8424103371468626
RPLP1	BAZ1A	-0.06279910643089939	0.06279910643089939	0.8364296646804357	0.8424103371468626
CLEC5A	CLIC5	-0.06274608641276391	0.06274608641276391	0.8365631320037054	0.8424103371468626
TXNRD1	ADAL	0.06272463904751752	0.06272463904751752	0.8366230314951727	0.8424103371468626
TNIP3	ANKRD12	-0.06272135385232641	0.06272135385232641	0.8366313732028771	0.8424103371468626
SLC7A11	GPBP1	-0.06271456507932505	0.06271456507932505	0.8366471520957636	0.8424103371468626
WDR20	CLIC5	-0.06263494211836951	0.06263494211836951	0.8368509711707567	0.8424103371468626
ARG2	NSMAF	-0.06258574910985193	0.06258574910985193	0.8369850415090411	0.8424103371468626
C3AR1	OSBPL11	0.062585361713489	0.062585361713489	0.836986549046578	0.8424103371468626
ZFAND6	SAR1B	-0.06256597475245995	0.06256597475245995	0.8370352927602721	0.8424103371468626
PLSCR1	TAFA2	-0.0625470158328808	0.0625470158328808	0.837079212353848	0.8424103371468626
TNIP3	ELF2	0.06253727202411663	0.06253727202411663	0.837104438481966	0.8424103371468626
EREG	SPG11	-0.0624304211018169	0.0624304211018169	0.8373664485058846	0.8424103371468626
ELF1	TAS2R4	0.062427108377388574	0.062427108377388574	0.8373761972486234	0.8424103371468626
ZBED5	VTCN1	0.06242227010416901	0.06242227010416901	0.8373885590564262	0.8424103371468626
HTATIP2	USP9X	-0.06241983952962327	0.06241983952962327	0.8373948907140814	0.8424103371468626
EPAS1	ARFGEF1	-0.06240334466026599	0.06240334466026599	0.8374386093026523	0.8424103371468626
ADAM10	ZFYVE16	0.06235851888889776	0.06235851888889776	0.8375518756229271	0.8424103371468626
SIPA1L1	GPX3	0.06235244929265793	0.06235244929265793	0.8375661469782767	0.8424103371468626
ZFAND6	CNOT11	0.062348514036486224	0.062348514036486224	0.837579714816109	0.8424103371468626
MFAP4	AFTPH	-0.06233551599903234	0.06233551599903234	0.8376097650643453	0.8424103371468626
EREG	RCAN3	-0.06233303442625471	0.06233303442625471	0.8376172022495274	0.8424103371468626
RPA4	TBCEL	0.06232376147698329	0.06232376147698329	0.8376388102875567	0.8424103371468626
ZNF254	ADAM10	-0.062283851097265475	0.062283851097265475	0.8377439359051321	0.8424103371468626
ELF1	CNOT11	0.06227173448702972	0.06227173448702972	0.8377775037409544	0.8424103371468626
WDR20	AKIRIN2	0.06225030145649513	0.06225030145649513	0.8378332826298208	0.8424103371468626
TAS2R38	PLCH1	-0.06224855379391364	0.06224855379391364	0.8378382072524415	0.8424103371468626
SLC25A40	RPA4	0.06224697686928504	0.06224697686928504	0.8378415238350228	0.8424103371468626
PLCH1	TNIP3	0.06224650322329728	0.06224650322329728	0.8378431318750621	0.8424103371468626
ATP13A3	CLIC5	-0.06220720362435185	0.06220720362435185	0.8379460464375833	0.8424103371468626
RESF1	TNIP3	0.062115832294606266	0.062115832294606266	0.8381830313383888	0.8424103371468626
VPS50	KATNBL1	-0.06208814352228975	0.06208814352228975	0.8382538856026246	0.8424103371468626
ERICH5	GLA	0.06207713782536203	0.06207713782536203	0.8382813227857967	0.8424103371468626
ZBED5	SEC22B	-0.06206475506540832	0.06206475506540832	0.8383153931341314	0.8424103371468626
TMEM106B	B3GNT5	-0.06206391829145966	0.06206391829145966	0.8383186092142101	0.8424103371468626
NSMAF	SRGAP3	-0.06204546909396105	0.06204546909396105	0.8383654433803575	0.8424103371468626
ADNP2	OSBPL11	0.06203014622542419	0.06203014622542419	0.8384026293062684	0.8424103371468626
KMO	GLA	-0.062023982120481214	0.062023982120481214	0.8384188102091648	0.8424103371468626
GTF2A1	DYRK1A	0.06201491587699448	0.06201491587699448	0.8384427298047508	0.8424103371468626
SLC39A8	TBCEL	-0.06198323717104054	0.06198323717104054	0.8385220262791934	0.8424103371468626
SLC35A5	TIPIN	-0.06195127457788546	0.06195127457788546	0.8386049408437245	0.8424103371468626
MAP3K13	ACSL3	-0.06193106568681994	0.06193106568681994	0.838654187069931	0.8424103371468626
SPG11	STX7	0.06190659704603685	0.06190659704603685	0.8387164986214575	0.8424103371468626
MPC1	CD274	-0.06190333933271697	0.06190333933271697	0.8387256443491815	0.8424103371468626
TRIP12	AFAP1L2	0.06188765185678394	0.06188765185678394	0.8387689609277427	0.8424103371468626
CXCL5	ALG6	0.06187029876433253	0.06187029876433253	0.8388117749937914	0.8424103371468626
AREL1	VTCN1	0.06186566842604849	0.06186566842604849	0.8388241368015943	0.8424103371468626
TLR2	KATNBL1	-0.061849789436471014	0.061849789436471014	0.8388677548876629	0.8424103371468626
MTF1	TNFAIP8	-0.061830681696191825	0.061830681696191825	0.8389150915663225	0.8424103371468626
ZNF66	RCAN3	0.061805410672510885	0.061805410672510885	0.8389812222129425	0.8424103371468626
ALG6	STX7	-0.061781487220485265	0.061781487220485265	0.8390443377844886	0.8424103371468626
EPAS1	RNF111	-0.0617608923192528	0.0617608923192528	0.839093986020705	0.8424103371468626
ATP23	ELF1	-0.061686404793998006	0.061686404793998006	0.8392838352478558	0.8424103371468626
GALNT7	ZMPSTE24	0.06166634342253319	0.06166634342253319	0.8393318754440326	0.8424103371468626
RESF1	CNOT6	0.06162075477267459	0.06162075477267459	0.8394434332217655	0.8424103371468626
MPC1	TM2D1	0.06161957269621671	0.06161957269621671	0.8394469508093517	0.8424103371468626
HTATIP2	NSMAF	-0.06159529485924686	0.06159529485924686	0.8395117749234398	0.8424103371468626
TNIP3	ZNF407	0.06158835658314443	0.06158835658314443	0.8395318754239322	0.8424103371468626
HIVEP1	ADAL	-0.06158711839470665	0.06158711839470665	0.839534890499006	0.8424103371468626
TRIP12	USP9X	-0.06158621347421511	0.06158621347421511	0.8395368000465527	0.8424103371468626
SLC25A40	TAS2R4	0.06155796807021574	0.06155796807021574	0.8396089608433205	0.8424103371468626
KRAS	USP9X	0.061534166711230576	0.061534166711230576	0.8396688603347879	0.8424103371468626
NSMAF	ANKRD12	-0.06152949280932252	0.06152949280932252	0.8396801166150637	0.8424103371468626
SERINC3	B3GNT5	0.06149665467169241	0.06149665467169241	0.8397636341946096	0.8424103371468626
TRDMT1	XPO1	-0.06147927193890301	0.06147927193890301	0.8398104683607569	0.8424103371468626
RPLP1	MCOLN2	-0.06147417346290482	0.06147417346290482	0.8398218251435352	0.8424103371468626
THAP5	ACTR3	0.061462968452549394	0.061462968452549394	0.839847453281663	0.8424103371468626
SLC7A11	CCNE2	-0.061441609982562984	0.061441609982562984	0.8399002170954556	0.8424103371468626
SLC1A3	XPO1	0.061437192909631344	0.061437192909631344	0.8399125789032584	0.8424103371468626
SMNDC1	PIK3C3	-0.06140615482733802	0.06140615482733802	0.8399974030153364	0.8424103371468626
EHHADH	ZFAND6	0.06138069207826047	0.06138069207826047	0.8400666492395328	0.8472728348792614
TFEC	PLEKHM3	-0.06134606406629384	0.06134606406629384	0.8401588100342905	0.8472728348792614
CEP135	FAM91A1	0.06129730752031198	0.06129730752031198	0.8402814230872941	0.8472728348792614
PLCH1	GCH1	0.06128530519921191	0.06128530519921191	0.8403117748430377	0.8472728348792614
IL7R	ZFC3H1	-0.06127691658454082	0.06127691658454082	0.8403313728310178	0.8472728348792614
TDRD7	FUT4	0.06126136371255153	0.06126136371255153	0.8403738853895593	0.8472728348792614
WDR11	BCL6	-0.061241771513132204	0.061241771513132204	0.8404239356357853	0.8472728348792614
TRIP12	SEC22B	0.061237582362489884	0.061237582362489884	0.8404361969410857	0.8472728348792614
PLEKHM3	CNOT11	0.061181106704291444	0.061181106704291444	0.8405771014495376	0.8472728348792614
NSUN6	AFAP1L2	0.0611705924044568	0.0611705924044568	0.8406032321001777	0.8472728348792614
TAS2R38	GCH1	0.061170337264061625	0.061170337264061625	0.8406036341101876	0.8472728348792614
VTCN1	SLC25A40	0.06116306344525227	0.06116306344525227	0.8406258451632317	0.8472728348792614
ANXA3	IRAK3	0.06115786625005365	0.06115786625005365	0.8406397145085714	0.8472728348792614
C3AR1	ARID2	0.061081537077659454	0.061081537077659454	0.840836699413397	0.8472728348792614
IFIH1	GPX3	0.06107748953664022	0.06107748953664022	0.8408464481561359	0.8472728348792614
MGAM2	GNS	0.061062119108369284	0.061062119108369284	0.8408900662422044	0.8472728348792614
RPLP1	GCH1	-0.06105341165571408	0.06105341165571408	0.8409132823202732	0.8472728348792614
AREL1	IBSP	-0.06105036244566969	0.06105036244566969	0.8409220260379874	0.8472728348792614
GALNT7	ZBED5	0.06103254139598113	0.06103254139598113	0.8409687597016322	0.8472728348792614
TNIP3	TMEM141	0.06098114129746007	0.06098114129746007	0.8410989104423205	0.8472728348792614
ZFC3H1	TBCEL	-0.06094462857273386	0.06094462857273386	0.8411901667145562	0.8472728348792614
ADNP2	SH3BP4	-0.06093197818080591	0.06093197818080591	0.8412232320378661	0.8472728348792614
NSUN6	ARID2	0.060930403697894375	0.060930403697894375	0.8412267496254523	0.8472728348792614
ZNF850	TM9SF2	0.06092867232173138	0.06092867232173138	0.841231272238063	0.8472728348792614
KYNU	C3AR1	0.06090783657968041	0.06090783657968041	0.8412818249968015	0.8472728348792614
LAMP2	TIGD1	-0.06086666058618867	0.06086666058618867	0.8413836340317956	0.8472728348792614
VTCN1	KRAS	0.060838779784031176	0.060838779784031176	0.8414561968385732	0.8472728348792614
TM2D1	ANKRD12	0.06079627833527779	0.06079627833527779	0.8415636340137052	0.8472728348792614
GPX3	ZFYVE16	-0.06077674546893563	0.06077674546893563	0.8416132822499214	0.8472728348792614
VTCN1	TNFAIP8	0.06077342250931256	0.06077342250931256	0.8416216239576257	0.8472728348792614
ADAL	RPA4	0.060715819441235774	0.060715819441235774	0.8417718751988065	0.8472728348792614
ATP23	B3GNT5	-0.06071145492367869	0.06071145492367869	0.8417820259515552	0.8472728348792614
ERBIN	OSBPL11	0.06071133522434502	0.06071133522434502	0.8417823274590626	0.8472728348792614
WDR20	WDR1	-0.06070863231662965	0.06070863231662965	0.8417894631367374	0.8472728348792614
GALNT7	TMEM141	0.060692740914446944	0.060692740914446944	0.8418332822278108	0.8472728348792614
TMEM106B	SHOC2	-0.06068029312034379	0.06068029312034379	0.8418649405160864	0.8472728348792614
USP9X	TM2D1	0.06067043665183569	0.06067043665183569	0.8418894631266871	0.8472728348792614
GNS	SMNDC1	-0.06066219417376428	0.06066219417376428	0.8419121766922435	0.8472728348792614
ZMPSTE24	TIGD1	0.06066187752394259	0.06066187752394259	0.8419126792047559	0.8472728348792614
MTF1	ARID2	0.060661174485686226	0.060661174485686226	0.8419141867422928	0.8472728348792614
ITGB8	ATP2B1	-0.06065606260275308	0.06065606260275308	0.8419267495551005	0.8472728348792614
MTF1	NSUN6	0.0606282408973593	0.0606282408973593	0.8419950912567747	0.8472728348792614
ATF6	THAP5	0.060609311598343485	0.060609311598343485	0.8420455435130108	0.8472728348792614
B3GNT5	MXRA8	-0.06058944920096948	0.06058944920096948	0.842099111346823	0.8472728348792614
IRAK3	SMNDC1	-0.06057141437730451	0.06057141437730451	0.8421496641055614	0.8472728348792614
HIVEP1	RESF1	-0.06054716513255709	0.06054716513255709	0.8422121766620928	0.8472728348792614
IRF2BP2	HMGCS1	0.06054559328418746	0.06054559328418746	0.8422163977671963	0.8472728348792614
SLAIN1	ENPP4	-0.06048882987829701	0.06048882987829701	0.8423635334308006	0.8472728348792614
ZNF501	GPX3	0.06048798419694745	0.06048798419694745	0.8423656439833523	0.8472728348792614
MAP3K13	ZNF100	-0.060469644353407626	0.060469644353407626	0.8424127796570071	0.8472728348792614
IRAK3	XPO1	0.06043507026381867	0.06043507026381867	0.8425010208541688	0.8472728348792614
RTN4	IRAK3	0.06042504114107572	0.06042504114107572	0.842526950499804	0.8472728348792614
RAPGEF2	GPX3	0.060420599920881	0.060420599920881	0.8425380057750748	0.8472728348792614
TMEM106B	TIGD1	0.06039265571684149	0.06039265571684149	0.8426158952144829	0.8472728348792614
KRAS	XPO1	0.060390540699018225	0.060390540699018225	0.842620920339606	0.8472728348792614
MTF1	KMO	0.06037694710580299	0.06037694710580299	0.8426567997329849	0.8472728348792614
PAN3	TRIP12	0.06037218484568885	0.06037218484568885	0.8426678550082558	0.8472728348792614
CLIC5	ZBED5	0.06035223032537951	0.06035223032537951	0.8427213223395656	0.8472728348792614
MFAP4	THAP5	-0.06034508949041294	0.06034508949041294	0.8427398148000186	0.8472728348792614
BNIP5	ENPP4	0.06032746553109036	0.06032746553109036	0.8427855434386389	0.8472728348792614
CCL22	SUMO4	0.06031840408858741	0.06031840408858741	0.8428095635367273	0.8472728348792614
ETV6	BRAF	-0.060297412038177955	0.060297412038177955	0.8428644379030715	0.8472728348792614
RESF1	RPLP1	0.06028871081759851	0.06028871081759851	0.842886950463623	0.8472728348792614
C3AR1	VTCN1	0.06028087776493404	0.06028087776493404	0.8429054429240761	0.8472728348792614
ARID2	CCNE2	0.060245081685832313	0.060245081685832313	0.8429989102513658	0.8472728348792614
VPS50	SLC35A5	-0.060243615834476516	0.060243615834476516	0.8430028298489618	0.8472728348792614
HTATIP2	C6orf62	0.06015567139458222	0.06015567139458222	0.8432234328418661	0.8472728348792614
ATP2B1	BTLA	0.06012142866553161	0.06012142866553161	0.8433148901191065	0.8472728348792614
GCH1	ZNF132	0.06010536373595897	0.06010536373595897	0.8433557946376086	0.8472728348792614
AKIRIN2	RTN4	0.06002135645122253	0.06002135645122253	0.8435650408477345	0.8562814186755034
HDAC9	KRT86	-0.059976299768061424	0.059976299768061424	0.8436836338006398	0.8562814186755034
TAS2R38	MPC1	-0.059936152985593086	0.059936152985593086	0.8437860458506486	0.8562814186755034
ZFAND6	THAP5	0.0599100944277704	0.0599100944277704	0.8438488599146875	0.8562814186755034
ZNF254	ERBIN	0.059899578923049424	0.059899578923049424	0.8438769001128743	0.8562814186755034
NAT1	ZMPSTE24	-0.05987065006769571	0.05987065006769571	0.843950769452184	0.8562814186755034
ATP2B1	ADAM17	-0.059811812950569476	0.059811812950569476	0.8440995131558279	0.8562814186755034
ADAM10	CD47	-0.05976292176394171	0.05976292176394171	0.8442219252038267	0.8562814186755034
NSMAF	ZNF91	-0.05976121027772391	0.05976121027772391	0.8442269503289497	0.8562814186755034
TMEM106B	TM2D1	-0.05975140921316291	0.05975140921316291	0.8442515734420529	0.8562814186755034
KATNBL1	SEC22B	-0.059748850748742144	0.059748850748742144	0.8442567995721809	0.8562814186755034
USP9X	SKIL	0.05974682939139542	0.05974682939139542	0.8442621262048114	0.8562814186755034
GPBP1	SUMO4	-0.059709033559147806	0.059709033559147806	0.8443642367473129	0.8562814186755034
SLC7A11	PLEKHM3	-0.059687253667491946	0.059687253667491946	0.8444227292037458	0.8562814186755034
AREL1	TAFA2	-0.05968473117506057	0.05968473117506057	0.8444270508113517	0.8562814186755034
RESF1	ZNF407	0.05967710441600926	0.05967710441600926	0.8444489603568884	0.8562814186755034
CLDN1	ZNF66	0.0596487260524218	0.0596487260524218	0.8445259452737743	0.8562814186755034
HIVEP1	STXBP3	-0.05962974573390545	0.05962974573390545	0.8445748899924733	0.8562814186755034
CXCL5	ZMPSTE24	0.05961353272580583	0.05961353272580583	0.844615493003468	0.8562814186755034
DES	SHOC2	0.05961075801219924	0.05961075801219924	0.8446225281786404	0.8562814186755034
SIPA1L1	IRAK3	0.05958756696134582	0.05958756696134582	0.8446822266651028	0.8562814186755034
EPYC	TPPP	-0.05958690155252053	0.05958690155252053	0.8446841362126496	0.8562814186755034
EPYC	ZNF608	-0.05957697109722229	0.05957697109722229	0.8447088598282553	0.8562814186755034
MTF1	CEP135	0.059569131766692374	0.059569131766692374	0.8447313723888068	0.8562814186755034
HTATIP2	TMEM106B	-0.0595580749378678	0.0595580749378678	0.8447579050494568	0.8562814186755034
RTN4	MPC1	0.05955037293289234	0.05955037293289234	0.8447781060524516	0.8562814186755034
MGAM2	IRAK3	0.059545837866388784	0.059545837866388784	0.8447913723827767	0.8562814186755034
NSUN6	MXRA8	-0.05946770507265092	0.05946770507265092	0.8449903673376515	0.8562814186755034
ANXA3	EBLN2	0.0594521503172179	0.0594521503172179	0.8450298648211191	0.8562814186755034
EPYC	FUT4	-0.05942826226239191	0.05942826226239191	0.845091171347621	0.8562814186755034
P2RX7	TXNRD1	0.059421785259635373	0.059421785259635373	0.8451063472254927	0.8562814186755034
TMBIM4	ZNF407	-0.05940199394029111	0.05940199394029111	0.8451585080242705	0.8562814186755034
ADAM10	RPA4	-0.05938401092762763	0.05938401092762763	0.8452045381703982	0.8562814186755034
IBSP	EHHADH	0.05936587004261007	0.05936587004261007	0.8452491612814913	0.8562814186755034
GPBP1	AFAP1L2	0.05935155616167623	0.05935155616167623	0.8452821261022989	0.8562814186755034
WDR20	BRAF	0.059339533228191965	0.059339533228191965	0.8453109703205055	0.8562814186755034
CLIC5	PLEKHM3	0.059338850778734215	0.059338850778734215	0.8453131813755597	0.8562814186755034
SLC35A5	C6orf62	-0.05932003841120592	0.05932003841120592	0.8453653421743375	0.8562814186755034
BNIP5	SH3BP4	0.05930521143894596	0.05930521143894596	0.8454010205627115	0.8562814186755034
ZBED5	SYT14	0.059300968460430425	0.059300968460430425	0.8454133823705143	0.8562814186755034
TIGD1	USP9X	0.05922663958934904	0.05922663958934904	0.8456113723003645	0.8562814186755034
CLIP4	ELF2	0.059215906535765694	0.059215906535765694	0.8456357944084629	0.8562814186755034
AKIRIN2	SERINC3	-0.059197992199706784	0.059197992199706784	0.8456801160120486	0.8562814186755034
HMGCS1	EPYC	0.0591976637457121	0.0591976637457121	0.8456807190270634	0.8562814186755034
PAN3	ZFAND6	-0.05918627625725148	0.05918627625725148	0.8457116737978218	0.8562814186755034
IFIH1	XPO1	-0.05918006548486776	0.05918006548486776	0.8457259451531713	0.8562814186755034
HDAC9	THAP5	-0.059151532465662404	0.059151532465662404	0.8458042366025893	0.8562814186755034
WDR11	USP9X	0.05914850564002605	0.05914850564002605	0.8458104677577419	0.8562814186755034
MAP3K13	ENPP4	-0.05910121665642515	0.05910121665642515	0.8459345883482826	0.8562814186755034
TNIP3	MGAM2	-0.059041087785093316	0.059041087785093316	0.8460904677296013	0.8562814186755034
ZNF254	SUMO4	0.05902732721457782	0.05902732721457782	0.8461288596855417	0.8562814186755034
ANXA3	FLVCR1	0.05901524073057063	0.05901524073057063	0.8461599149588025	0.8562814186755034
LAMP3	ACSL3	0.05898224678049224	0.05898224678049224	0.846248759170979	0.8562814186755034
VPS50	MAP3K13	0.058980573805037295	0.058980573805037295	0.8462535832910971	0.8562814186755034
HIVEP1	SYT14	0.05897618000324556	0.05897618000324556	0.8462660456014025	0.8562814186755034
ELF1	SKIL	-0.05897030302577244	0.05897030302577244	0.8462828295193137	0.8562814186755034
MAP3K13	RPLP1	-0.05888150118945484	0.05888150118945484	0.8465119752249272	0.8562814186755034
JMJD1C	NABP1	0.058838954442276936	0.058838954442276936	0.8466244375251821	0.8562814186755034
TIPIN	ANKRD12	-0.05882213809454373	0.05882213809454373	0.8466682566162557	0.8562814186755034
SLC7A11	ZFC3H1	0.058766934792954806	0.058766934792954806	0.8468058445421262	0.8562814186755034
NABP1	SEC22B	-0.058757630897432134	0.058757630897432134	0.8468276535851604	0.8562814186755034
SLC39A8	TMEM141	-0.05875732357844046	0.05875732357844046	0.8468284576051801	0.8562814186755034
TLR2	BTLA	-0.05874059263551512	0.05874059263551512	0.8468698646361945	0.8562814186755034
MXRA8	ENPP4	-0.05873643712402438	0.05873643712402438	0.8468821259414949	0.8562814186755034
STAU2	STXBP3	-0.058665327952246216	0.058665327952246216	0.8470642364759561	0.8562814186755034
IRF2BP2	TMEM141	-0.05863277746214424	0.05863277746214424	0.8471550907381818	0.8562814186755034
JMJD1C	ZNF91	0.05862442229926945	0.05862442229926945	0.8471778043037382	0.8562814186755034
CCL22	THAP5	0.05861536573678705	0.05861536573678705	0.8472004173667922	0.8562814186755034
MGAM2	ADAL	0.05858308710698246	0.05858308710698246	0.8472868495189096	0.8562814186755034
TFEC	TMEM106B	-0.05857767022748728	0.05857767022748728	0.8473018243917765	0.8562814186755034
SUZ12	ZMPSTE24	0.058561958695398375	0.058561958695398375	0.8473406183577268	0.8562814186755034
HDAC9	TNFAIP8	-0.05847449669757043	0.05847449669757043	0.8475741861734486	0.8562814186755034
IRF2BP2	PIK3C3	0.058444660247311264	0.058444660247311264	0.8476524776228666	0.8562814186755034
ATP13A3	MXRA8	-0.05839363688404707	0.05839363688404707	0.8477817238410328	0.8562814186755034
KMO	BAZ1A	0.058376035581830577	0.058376035581830577	0.8478255429321062	0.8562814186755034
PLCH1	TMEM141	-0.05837143273915017	0.05837143273915017	0.8478383067499189	0.8562814186755034
CXCL5	ZC3H11A	0.058357524611846665	0.058357524611846665	0.8478735831282831	0.8562814186755034
EREG	ZNF100	-0.058352239982025544	0.058352239982025544	0.8478885580011499	0.8562814186755034
IBSP	ZNF850	0.05835122207554842	0.05835122207554842	0.8478911710662139	0.8562814186755034
CLIP4	ATP23	-0.058286503895000896	0.058286503895000896	0.8480624273304093	0.8562814186755034
SCARF2	SLC35A5	0.0582840299186097	0.0582840299186097	0.8480693620030791	0.8562814186755034
ZFAND6	KRAS	0.05828173655122487	0.05828173655122487	0.8480753921532269	0.8562814186755034
IRF2BP2	ATP23	0.05826870037052925	0.05826870037052925	0.848108256471532	0.8562814186755034
CXCL5	GALNT7	-0.05826427306514287	0.05826427306514287	0.8481212212943496	0.8562814186755034
PIAS1	ARFGEF1	0.05824120894262741	0.05824120894262741	0.8481810202833145	0.8562814186755034
TM9SF2	SMNDC1	0.05821852041018061	0.05821852041018061	0.8482401157547622	0.8562814186755034
INO80D	CD274	0.058205708234751685	0.058205708234751685	0.8482749901231166	0.8562814186755034
ARG2	EXOC8	-0.05817551496171111	0.05817551496171111	0.8483540855925542	0.8562814186755034
CNOT6	SMNDC1	-0.05815635632360239	0.05815635632360239	0.8484077539288689	0.8562814186755034
SLC1A3	PIAS1	0.058141616437914934	0.058141616437914934	0.848444738849775	0.8562814186755034
RPA4	TNFAIP8	0.05809748987591273	0.05809748987591273	0.8485575026575374	0.8562814186755034
HTATIP2	IRAK3	-0.05801995289280659	0.05801995289280659	0.8487634322850822	0.8562814186755034
MTF1	SRGAP3	0.05797865235224303	0.05797865235224303	0.8488702664451994	0.8562814186755034
KYNU	RAPGEF2	-0.0579714035056077	0.0579714035056077	0.8488872513681155	0.8562814186755034
TDRD7	CD274	0.05796738220107711	0.05796738220107711	0.8488982061408838	0.8562814186755034
GPBP1	ZNF407	-0.0579576193822966	0.0579576193822966	0.8489225277464796	0.8562814186755034
CCL22	TRDMT1	-0.057957334432481356	0.057957334432481356	0.8489235327715042	0.8562814186755034
EREG	BAZ1A	-0.05794817305829891	0.05794817305829891	0.8489454423170409	0.8562814186755034
ERBIN	VPS50	-0.057947428240296084	0.057947428240296084	0.8489474523670902	0.8562814186755034
DES	KRAS	0.05793202777648422	0.05793202777648422	0.8489856433180258	0.8562814186755034
TXNRD1	TMIGD2	-0.05790143331827877	0.05790143331827877	0.8490642362749511	0.8562814186755034
SNX13	DES	0.057891889942379385	0.057891889942379385	0.8490880553680347	0.8562814186755034
ATP2B1	SYT14	-0.05786031625056104	0.05786031625056104	0.8491674523449797	0.8562814186755034
ETV6	TDRD7	0.05782805391172163	0.05782805391172163	0.8492515729395405	0.8562814186755034
CXCL5	ZNF501	-0.05782216905447335	0.05782216905447335	0.8492674523349294	0.8562814186755034
GPBP1	RPA4	0.05781126483122667	0.05781126483122667	0.8492959950456287	0.8562814186755034
KMO	TMEM141	0.057785561683814934	0.057785561683814934	0.8493615226772339	0.8562814186755034
HDAC9	ADAM10	-0.05776650121582516	0.05776650121582516	0.8494135829735092	0.8562814186755034
ARG2	KMO	0.05775325125279875	0.05775325125279875	0.8494484573418636	0.8562814186755034
FAM91A1	SAR1B	0.05775035302594844	0.05775035302594844	0.8494556935220409	0.8562814186755034
ZFAND6	SEC22B	0.05771936719630405	0.05771936719630405	0.8495320754239121	0.8562814186755034
SLC1A3	TIPIN	-0.05771828131806267	0.05771828131806267	0.8495354925089957	0.8562814186755034
LAMP3	WDR1	0.057711644861422606	0.057711644861422606	0.8495538844669462	0.8562814186755034
SLAIN1	PIK3C3	-0.05763804412411089	0.05763804412411089	0.8497427286690725	0.8562814186755034
ANKRD36C	ARSE	-0.057625940445242524	0.057625940445242524	0.849773080424816	0.8562814186755034
EBLN2	MCOLN2	-0.05758653899158106	0.05758653899158106	0.8498700653396919	0.8562814186755034
EPAS1	SHOC2	0.05756478866711842	0.05756478866711842	0.8499263467410707	0.8590466851658998
CXCL5	GNS	0.05755703062149886	0.05755703062149886	0.8499457437240459	0.8590466851658998
EREG	ATF6	0.05752185819650735	0.05752185819650735	0.8500348894437297	0.8590466851658998
BACH1	HIVEP1	-0.057495133265857756	0.057495133265857756	0.8501036331554137	0.8590466851658998
CCNE2	FAM91A1	-0.05747098922287297	0.05747098922287297	0.8501659447069402	0.8590466851658998
TXNRD1	INO80D	-0.05745003566073344	0.05745003566073344	0.8502223266108214	0.8590466851658998
KRAS	ACTR3	0.057448532782278905	0.057448532782278905	0.8502259447009101	0.8590466851658998
HIVEP1	IFIH1	0.05744733812162761	0.05744733812162761	0.8502294622884963	0.8590466851658998
C3AR1	SYT14	-0.05742460468415256	0.05742460468415256	0.8502889597699538	0.8590466851658998
BNIP5	BTLA	0.05738462976391179	0.05738462976391179	0.8503886582523962	0.8590466851658998
ZFAND6	STX7	0.05738089018488879	0.05738089018488879	0.8503974019701104	0.8590466851658998
IRF2BP2	XPO1	0.05736683094309508	0.05736683094309508	0.8504341858860115	0.8590466851658998
SLC7A11	ITGB8	0.05736362785714999	0.05736362785714999	0.8504428291012232	0.8590466851658998
KYNU	HTATIP2	-0.057344997165402645	0.057344997165402645	0.8504889597498533	0.8590466851658998
KMO	C6orf62	0.057333893108311274	0.057333893108311274	0.8505163969330254	0.8590466851658998
ERBIN	SH3BP4	0.0573173703097363	0.0573173703097363	0.8505598140140891	0.8590466851658998
GALNT7	RCAN3	0.057313791805336745	0.057313791805336745	0.8505699647668377	0.8590466851658998
NAT1	STX7	0.05730108694939379	0.05730108694939379	0.8506031305926501	0.8590466851658998
SMOX	TBCEL	-0.057285595446498944	0.057285595446498944	0.8506413215435857	0.8590466851658998
EREG	OSBPL11	-0.057275897673159104	0.057275897673159104	0.8506676531992309	0.8590466851658998
RTKN2	MACC1	0.05720155377025671	0.05720155377025671	0.8508607185064605	0.8590466851658998
EXOC8	ZFC3H1	0.05715802412868898	0.05715802412868898	0.8509711707566663	0.8590466851658998
TLR2	TIGD1	-0.05715460508074455	0.05715460508074455	0.8509810200019076	0.8590466851658998
MPC1	ACSL3	-0.05715424627294263	0.05715424627294263	0.8509821255294346	0.8590466851658998
BTLA	SEC22B	-0.057153050053860066	0.057153050053860066	0.8509856431170207	0.8590466851658998
NABP1	TMEM141	-0.05715138429083999	0.05715138429083999	0.8509901657296316	0.8590466851658998
RPLP1	TIPIN	0.057115090774378235	0.057115090774378235	0.8510851405944583	0.8590466851658998
TDRD7	ZFYVE16	0.057113242119845586	0.057113242119845586	0.8510912712471084	0.8590466851658998
STAU2	MCOLN2	0.057106781450428856	0.057106781450428856	0.8511086581800343	0.8590466851658998
CLIP4	FAM91A1	-0.05706920292323975	0.05706920292323975	0.8512083566624767	0.8590466851658998
KMO	C3AR1	-0.057067961312893434	0.057067961312893434	0.8512120752550678	0.8590466851658998
SLC35A5	MFAP4	0.05705680326973056	0.05705680326973056	0.8512394119357375	0.8590466851658998
RESF1	RNF111	0.05703918998091928	0.05703918998091928	0.851284537559343	0.8590466851658998
TPPP	AFAP1L2	0.05702215047798653	0.05702215047798653	0.8513274521278943	0.8590466851658998
TIPIN	ARFGEF1	0.05701206330007269	0.05701206330007269	0.8513531807685245	0.8590466851658998
ELF1	EXOC8	0.05698692210514911	0.05698692210514911	0.8514146883000313	0.8590466851658998
SLC7A11	MGAM2	-0.056970869678878766	0.056970869678878766	0.8514561958335481	0.8590466851658998
MPC1	PLSCR1	-0.05693960714197535	0.05693960714197535	0.8515326782379218	0.8590466851658998
ALG6	EBLN2	-0.056862737154654175	0.056862737154654175	0.8517331807303336	0.8590466851658998
GPX3	STXBP3	-0.05679708623798441	0.05679708623798441	0.8519078540796127	0.8590466851658998
PAN3	XPO1	-0.05671495309312691	0.05671495309312691	0.852117602802251	0.8590466851658998
ZNF501	C12orf66	-0.056692601880347415	0.056692601880347415	0.8521757937511765	0.8590466851658998
BAZ1A	TAS2R4	-0.056606257837875096	0.056606257837875096	0.8523991103116472	0.8590466851658998
WDR1	ZNF608	0.05660161103843431	0.05660161103843431	0.8524119746319624	0.8590466851658998
SLAIN1	LAMP2	-0.05660058003762103	0.05660058003762103	0.8524152912145436	0.8590466851658998
RAPGEF2	VTCN1	0.05660049483328067	0.05660049483328067	0.8524153917170461	0.8590466851658998
KYNU	HMGCS1	0.05657083726561846	0.05657083726561846	0.852492376633932	0.8590466851658998
CLIP4	HIVEP1	-0.056569716495499855	0.056569716495499855	0.8524949896989961	0.8590466851658998
AFAP1L2	SUMO4	-0.05656222334731198	0.05656222334731198	0.8525137836669564	0.8590466851658998
ZNF407	SH3BP4	-0.056550396106404555	0.056550396106404555	0.8525436329101876	0.8590466851658998
CCL22	TAS2R4	0.05654667814244985	0.05654667814244985	0.8525542861754486	0.8590466851658998
TLR2	MPC1	0.05652370734789372	0.05652370734789372	0.8526133816468963	0.8590466851658998
DES	ZNF100	-0.05650222587898212	0.05650222587898212	0.8526663464656938	0.8590466851658998
EPYC	AFTPH	0.05646632251216155	0.05646632251216155	0.8527556931903826	0.8590466851658998
HIVEP1	ERBIN	0.056442610075994604	0.056442610075994604	0.8528186077569239	0.8590466851658998
AFTPH	BCL6	-0.056441826444917464	0.056441826444917464	0.8528200147919583	0.8590466851658998
NSUN6	PIK3C3	0.05641076080452634	0.05641076080452634	0.8528971002113467	0.8590466851658998
PLSCR1	FAM91A1	0.056407384241293546	0.056407384241293546	0.852905441919051	0.8590466851658998
SPG11	AFTPH	0.05640365893470012	0.05640365893470012	0.8529151906617899	0.8590466851658998
ZNF100	BAZ1A	0.05639800987133614	0.05639800987133614	0.8529289595046272	0.8590466851658998
HIVEP1	ELF1	-0.05639667925393543	0.05639667925393543	0.8529333816147355	0.8590466851658998
RAPGEF2	FUT4	-0.0563834356783649	0.0563834356783649	0.8529657434205283	0.8590466851658998
PLSCR1	SLC25A40	0.056365417579297694	0.056365417579297694	0.8530147886417297	0.8590466851658998
FBXL5	ZNF407	0.0563643757077219	0.0563643757077219	0.8530188087418282	0.8590466851658998
ZNF100	SEC22B	0.05636124756112748	0.05636124756112748	0.8530272509520351	0.8590466851658998
EPYC	PLSCR1	0.056348956390543756	0.056348956390543756	0.8530596127578278	0.8590466851658998
GTF2A1	TIPIN	-0.056341370168852656	0.056341370168852656	0.8530826278308917	0.8590466851658998
HDAC9	FLVCR1	-0.056329665547909746	0.056329665547909746	0.8531156931542017	0.8590466851658998
HTATIP2	DYRK1A	-0.05632272870757782	0.05632272870757782	0.8531344871221621	0.8590466851658998
GALNT7	EBLN2	-0.05628144606036978	0.05628144606036978	0.8532423263073039	0.8590466851658998
DCUN1D1	ZFAND6	0.0562446407666255	0.0562446407666255	0.8533333815745345	0.8590466851658998
BRAF	SMNDC1	-0.056244467857727964	0.056244467857727964	0.8533338840870468	0.8590466851658998
C3AR1	VPS50	0.05624004447847897	0.05624004447847897	0.8533440348397955	0.8590466851658998
CNOT6	RNF111	0.05617951472403426	0.05617951472403426	0.8534994117086019	0.8590466851658998
FBXL5	TM9SF2	-0.05615126830521494	0.05615126830521494	0.8535686579327982	0.8590466851658998
GPX3	ANKRD12	-0.05614819595418197	0.05614819595418197	0.8535763966254878	0.8590466851658998
IBSP	BCL6	-0.05614001589351393	0.05614001589351393	0.8535964971259802	0.8590466851658998
IRAK3	C12orf66	0.05613354980689367	0.05613354980689367	0.8536137835564037	0.8590466851658998
ARID2	ZNF91	-0.056130649275256905	0.056130649275256905	0.8536228287816252	0.8590466851658998
FUT4	ZC3H11A	-0.05608922022257201	0.05608922022257201	0.8537369996244222	0.8590466851658998
SLC7A11	C12orf66	-0.05603678739449325	0.05603678739449325	0.8538744870477902	0.8609489255498866
ANXA3	C12orf66	0.05602852908519207	0.05602852908519207	0.8538913714682038	0.8609489255498866
BACH1	EPAS1	-0.05602686849857022	0.05602686849857022	0.8538958940808147	0.8609489255498866
SNX13	FAM91A1	-0.05602657494213181	0.05602657494213181	0.8538966981008344	0.8609489255498866
SLC39A8	ANKRD12	0.05597416818786194	0.05597416818786194	0.8540323764791582	0.8609489255498866
NTN4	CD274	0.05596750003990539	0.05596750003990539	0.8540521754721432	0.8609489255498866
TM9SF2	TMEM141	-0.05595780704107427	0.05595780704107427	0.8540782056202808	0.8609489255498866
ZNF850	SYT14	-0.05595390129700095	0.05595390129700095	0.8540861453179753	0.8609489255498866
PURB	PLSCR1	0.055950662747758506	0.055950662747758506	0.8540932809956502	0.8609489255498866
C3AR1	ZNF91	0.055940294511569955	0.055940294511569955	0.8541192106412854	0.8609489255498866
GALNT7	TMBIM4	-0.0559068904292096	0.0559068904292096	0.8542027282208313	0.8609489255498866
KMO	ADAL	0.055884789452706585	0.055884789452706585	0.8542601151497372	0.8609489255498866
SIPA1L1	ACTR3	0.055869769278312775	0.055869769278312775	0.8543022256982687	0.8609489255498866
KYNU	GCH1	0.05585855891496816	0.05585855891496816	0.8543311704189779	0.8609489255498866
IRF2BP2	ZNF407	-0.055755760135182963	0.055755760135182963	0.8545892608453004	0.8609489255498866
ARG2	ATP23	-0.05574872603523421	0.05574872603523421	0.8546086578282756	0.8609489255498866
TDRD7	ZNF407	0.05570277434946935	0.05570277434946935	0.8547327784188162	0.8609489255498866
NSUN6	ZFAND6	0.05568180571526932	0.05568180571526932	0.854785140222599	0.8609489255498866
MTF1	MCOLN2	-0.0556523869491336	0.0556523869491336	0.8548623261444899	0.8609489255498866
ANXA3	ZNF132	-0.0556417257027656	0.0556417257027656	0.8548873512676028	0.8609489255498866
CD274	TIPIN	-0.0556066729179841	0.0556066729179841	0.8549767984947941	0.8609489255498866
MXRA8	SYT14	-0.055595866450249165	0.055595866450249165	0.8550026276379269	0.8609489255498866
NTN4	C12orf66	0.05558240403901715	0.05558240403901715	0.8550403160763501	0.8609489255498866
MFAP4	BCL6	-0.05554319692272973	0.05554319692272973	0.8551420246088417	0.8609489255498866
TFEC	NABP1	0.055541306676139324	0.055541306676139324	0.8551463462164476	0.8609489255498866
SLC1A3	MXRA8	-0.05552459653845687	0.05552459653845687	0.8551880547549694	0.8609489255498866
ATP2B1	ARID2	0.055506608306957195	0.055506608306957195	0.8552363964586536	0.8609489255498866
KMO	ANKRD12	0.05543393790963458	0.05543393790963458	0.8554215220681888	0.8609489255498866
EHHADH	C12orf66	-0.055419333936304604	0.055419333936304604	0.8554559944265332	0.8609489255498866
SLC7A11	MFAP4	0.05538185006380609	0.05538185006380609	0.8555525773313992	0.8609489255498866
ADNP2	ERBIN	0.055375851496035966	0.055375851496035966	0.8555662456717341	0.8609489255498866
ARID2	SYT14	-0.05537168351940641	0.05537168351940641	0.8555752908969557	0.8609489255498866
CLDN1	BTLA	-0.05533463832491953	0.05533463832491953	0.8556676526967183	0.8609489255498866
ZNF66	CEP135	0.05530543937083954	0.05530543937083954	0.8557439340960871	0.8609489255498866
IRAK3	ACTR3	-0.0552824137544371	0.0552824137544371	0.8558033310750421	0.8609489255498866
RAPGEF2	ZNF292	-0.055241727764729465	0.055241727764729465	0.8559103662401641	0.8609489255498866
HTATIP2	WDR20	-0.0551965166510503	0.0551965166510503	0.856026245625503	0.8609489255498866
LAMP3	SH3BP4	-0.05518550983320236	0.05518550983320236	0.8560542858236899	0.8609489255498866
NSMAF	ERBIN	-0.05515652308166463	0.05515652308166463	0.8561305672230586	0.8609489255498866
TDRD7	STAU2	-0.05515617278311746	0.05515617278311746	0.8561319742580931	0.8609489255498866
TBCEL	GLA	-0.0551510818084473	0.0551510818084473	0.8561466476234525	0.8609489255498866
FBXL5	SYT14	0.05514872551831583	0.05514872551831583	0.8561538838036298	0.8631390708500977
CNOT6	NABP1	0.05510509630129268	0.05510509630129268	0.8562676526364168	0.8631390708500977
CXCL5	VPS50	0.05509126559326202	0.05509126559326202	0.8563062455973622	0.8631390708500977
MPC1	SEC22B	0.055071294950925276	0.055071294950925276	0.8563572003661105	0.8631390708500977
GTF2A1	ERBIN	-0.05506591010335543	0.05506591010335543	0.8563721752389774	0.8631390708500977
ZFYVE16	TRDMT1	0.055052243756564256	0.055052243756564256	0.8564074516173416	0.8631390708500977
CD274	C6orf62	-0.055049394725929846	0.055049394725929846	0.8564146877975188	0.8631390708500977
ZNF292	ZNF407	-0.05502467177132231	0.05502467177132231	0.8564815219616561	0.8631390708500977
C3AR1	TAS2R38	0.055009514347029165	0.055009514347029165	0.8565186073850646	0.8631390708500977
HIVEP1	TIGD1	0.054994129914052614	0.054994129914052614	0.856556999341005	0.8631390708500977
TAS2R38	C6orf62	0.054990932753466004	0.054990932753466004	0.8565630294911528	0.8631390708500977
WDR11	AFAP1L2	0.05497473884377671	0.05497473884377671	0.8566070495872312	0.8631390708500977
LAMP3	KRT86	-0.05497349650593456	0.05497349650593456	0.8566101651648075	0.8631390708500977
BHLHE41	CD274	0.0549550756905241	0.0549550756905241	0.856659009381004	0.8631390708500977
VTCN1	SH3BP4	-0.05493010763026812	0.05493010763026812	0.8567193108824813	0.8631390708500977
CNOT11	PGBD4	0.054915529979482125	0.054915529979482125	0.8567548887683529	0.8631390708500977
CLEC5A	THAP5	0.05488108083632742	0.05488108083632742	0.8568439339855343	0.8631390708500977
CD47	AFTPH	-0.05487919254554663	0.05487919254554663	0.8568489591106574	0.8631390708500977
HTATIP2	SLAIN1	0.05485485092520814	0.05485485092520814	0.8569130797072282	0.8631390708500977
FBXL5	NAT1	0.054837383774628684	0.054837383774628684	0.8569593108583607	0.8631390708500977
ZNF292	GNS	-0.05478915124564687	0.05478915124564687	0.8570779038112659	0.8631390708500977
TM9SF2	ZNF292	-0.054739552380272505	0.054739552380272505	0.8572040344518558	0.8631390708500977
SHOC2	SKIL	0.05473872975137173	0.05473872975137173	0.8572059439994026	0.8631390708500977
ZNF292	C6orf62	0.054710569670409936	0.054710569670409936	0.8572753912286039	0.8631390708500977
EPYC	CLIC5	-0.05470457805534006	0.05470457805534006	0.8572928786640323	0.8631390708500977
ANKRD36C	TMBIM4	-0.05469703322122846	0.05469703322122846	0.8573131801695296	0.8631390708500977
FBXL5	GCH1	-0.054694479648041194	0.054694479648041194	0.8573202153447019	0.8631390708500977
ZFC3H1	BAZ1A	0.05468352245909314	0.05468352245909314	0.8573483560453914	0.8631390708500977
ZFYVE16	TM2D1	-0.05467731489034189	0.05467731489034189	0.8573637329282681	0.8631390708500977
RTN4	KRAS	-0.05466934265353596	0.05466934265353596	0.8573851399612925	0.8631390708500977
BNIP5	MACC1	0.05464996353988305	0.05464996353988305	0.8574329791524644	0.8631390708500977
TRIP12	ATF6	0.05464731114064425	0.05464731114064425	0.8574386072926022	0.8631390708500977
HDAC9	ZNF850	-0.05463327763418435	0.05463327763418435	0.8574705670883852	0.8631390708500977
ZNF66	RPA4	0.054597165536111936	0.054597165536111936	0.8575605168280888	0.8631390708500977
TMEM141	TBCEL	-0.05459635435037935	0.05459635435037935	0.8575622253706306	0.8631390708500977
ZNF100	ZNF292	0.05458410682360848	0.05458410682360848	0.8575915721013495	0.8631390708500977
SLC25A40	THAP5	0.054516713153748675	0.054516713153748675	0.8577723761032788	0.8631390708500977
GPX3	ZNF91	-0.05449197543153533	0.05449197543153533	0.8578372002173668	0.8631390708500977
IBSP	DES	0.0544639074802251	0.0544639074802251	0.8579044363915139	0.8631390708500977
JMJD1C	IFIH1	-0.054443255857698936	0.054443255857698936	0.8579528785977006	0.8631390708500977
ITGB8	KMO	-0.05443861573780437	0.05443861573780437	0.8579650394004985	0.8631390708500977
SLAIN1	SKIL	-0.054433699566024174	0.054433699566024174	0.8579748886457398	0.8631390708500977
IL7R	NABP1	0.054424620691704284	0.054424620691704284	0.8579960946737594	0.8631390708500977
FAM91A1	TBCEL	-0.05441163862515491	0.05441163862515491	0.8580265469320053	0.8631390708500977
SOD3	VTCN1	-0.05439223349561159	0.05439223349561159	0.858077803208261	0.8631390708500977
HMGCS1	RESF1	-0.054358312247518414	0.054358312247518414	0.8581628283253439	0.8631390708500977
GPBP1	BCL6	-0.05430591975595134	0.05430591975595134	0.8583004162512144	0.8631390708500977
IBSP	CEP135	-0.05428579302926015	0.05428579302926015	0.8583509690099529	0.8631390708500977
TM9SF2	C12orf66	0.05428023512554314	0.05428023512554314	0.8583656423753123	0.8631390708500977
IRF2BP2	TIGD1	0.05426887547304787	0.05426887547304787	0.8583939840810066	0.8631390708500977
KMO	SIPA1L1	0.05425875244924294	0.05425875244924294	0.8584183056866025	0.8631390708500977
AKIRIN2	MPC1	0.05423017920081724	0.05423017920081724	0.8584893609558432	0.8631390708500977
CLIC5	WDR1	-0.05421722003770979	0.05421722003770979	0.8585196122090842	0.8631390708500977
SNX13	SMNDC1	0.05419068113662495	0.05419068113662495	0.8585872503932411	0.8631390708500977
IBSP	BNIP5	0.054183283837642815	0.054183283837642815	0.8586067478787188	0.8631390708500977
ZNF850	GCH1	0.05414368443047882	0.05414368443047882	0.858708355908708	0.8631390708500977
LAMP3	ZNF91	0.05413479933286858	0.05413479933286858	0.8587326775143038	0.8631390708500977
ATF6	KRAS	-0.05410426902135723	0.05410426902135723	0.8588125770037611	0.8631390708500977
RESF1	MAP3K13	-0.05409449598377203	0.05409449598377203	0.858836697604352	0.8631390708500977
TRIP12	SUMO4	-0.054066444695537896	0.054066444695537896	0.8589078533760951	0.8631390708500977
ERBIN	B3GNT5	0.05401926191198636	0.05401926191198636	0.8590295619065766	0.8631390708500977
SLC1A3	FLVCR1	0.053998608019232286	0.053998608019232286	0.859085742805453	0.8631390708500977
EPYC	ATP2B1	-0.05399795502591642	0.05399795502591642	0.8590873508454924	0.8631390708500977
CCL22	RESF1	-0.05395604561950665	0.05395604561950665	0.8591992101307326	0.8631390708500977
ARG2	IFIH1	-0.053922197190537174	0.053922197190537174	0.859289561880446	0.8631390708500977
BACH1	ATP23	0.053904894287293725	0.053904894287293725	0.8593343859965441	0.8631390708500977
ARID2	SKIL	-0.05386833705756766	0.05386833705756766	0.8594276523188289	0.8631390708500977
NSUN6	CCL22	-0.053859950525967454	0.053859950525967454	0.8594455417642671	0.8631390708500977
EREG	GALNT7	-0.05384504146482566	0.05384504146482566	0.8594852402527396	0.8631390708500977
ZNF254	THAP5	-0.05383574617909537	0.05383574617909537	0.8595076523107887	0.8631390708500977
SERINC3	ADAL	-0.053826125429234595	0.053826125429234595	0.8595308683888574	0.8631390708500977
NABP1	TNFAIP8	0.053801874848290354	0.053801874848290354	0.8595928784328766	0.8631390708500977
NSUN6	SHOC2	0.053778087998860524	0.053778087998860524	0.8596558935019203	0.8631390708500977
CLIP4	TIPIN	0.053758222590282234	0.053758222590282234	0.859704335708107	0.8631390708500977
ZNF850	GLA	0.05374491427762085	0.05374491427762085	0.8597392100764613	0.8631390708500977
EPB41L4A	AFTPH	0.053738240747217	0.053738240747217	0.8597549889693479	0.8631390708500977
NSUN6	SH3BP4	-0.053731019273562025	0.053731019273562025	0.859773280424796	0.8631390708500977
CCL22	BAZ1A	0.05367062770647607	0.05367062770647607	0.8599233306609718	0.8631390708500977
RTKN2	TIPIN	-0.053566491147078676	0.053566491147078676	0.8601951899301317	0.8631390708500977
HMGCS1	MFAP4	-0.0535576574356434	0.0535576574356434	0.8602160944506437	0.8631390708500977
SNX13	ZFYVE16	0.053547532769023465	0.053547532769023465	0.8602431296238061	0.8631390708500977
XPO1	TM2D1	0.053544105781490936	0.053544105781490936	0.8602506673114907	0.8631390708500977
ZFAND6	TIPIN	0.05345533126570723	0.05345533126570723	0.8604827275896756	0.8631390708500977
IRF2BP2	ARID2	0.05344074071158511	0.05344074071158511	0.8605245366306998	0.8631390708500977
FAM91A1	BTLA	-0.0534286759631486	0.0534286759631486	0.8605544863764335	0.8631390708500977
SLC39A8	IFIH1	0.05342335068903814	0.05342335068903814	0.8605669486867388	0.8631390708500977
MFAP4	USP9X	0.05340519033066192	0.05340519033066192	0.8606155918979305	0.8631390708500977
FAM91A1	TMEM141	0.05339461313125721	0.05339461313125721	0.8606438331011222	0.8631390708500977
NABP1	KRAS	-0.05337607447173154	0.05337607447173154	0.860688355709713	0.8631390708500977
RTN4	TRIP12	-0.053331931296067725	0.053331931296067725	0.8607997124824409	0.8631390708500977
ANKRD36C	KATNBL1	-0.0533235843329572	0.0533235843329572	0.860823431073022	0.8631390708500977
EPAS1	NSUN6	0.05332108091238945	0.05332108091238945	0.8608292602181647	0.8631390708500977
LAMP3	SPG11	0.053320592407136935	0.053320592407136935	0.8608304662481944	0.8631390708500977
SLC1A3	VPS50	0.05331632855873414	0.05331632855873414	0.8608422250409824	0.8631390708500977
ANKRD12	STX7	0.05330105335041291	0.05330105335041291	0.8608836320719968	0.8631390708500977
TRIP12	TAS2R38	0.05328281707281379	0.05328281707281379	0.8609278531730801	0.8680119646159687
MGAM2	ZNF608	-0.05328118653152225	0.05328118653152225	0.8609317727706761	0.8680119646159687
FBXL5	TMEM106B	-0.053264748961510566	0.053264748961510566	0.8609720742741633	0.8680119646159687
ADAM17	TAS2R4	-0.05325018272561677	0.05325018272561677	0.8610091596975719	0.8680119646159687
RESF1	SPG11	-0.05323736508747323	0.05323736508747323	0.8610422250208819	0.8680119646159687
RTN4	SRGAP3	0.053236669281534144	0.053236669281534144	0.8610434310509114	0.8680119646159687
CXCL5	C12orf66	-0.053230860476976116	0.053230860476976116	0.8610604159738275	0.8680119646159687
CCL22	TMBIM4	-0.053209904127864624	0.053209904127864624	0.8611149888326645	0.8680119646159687
NTN4	TAS2R38	0.05319651907473842	0.05319651907473842	0.8611471496334523	0.8680119646159687
SYT14	ZNF132	-0.05316459693038633	0.05316459693038633	0.8612352903281115	0.8680119646159687
ZNF100	STX7	-0.05316268249643419	0.05316268249643419	0.8612401144482297	0.8680119646159687
TMBIM4	ZMPSTE24	-0.05311981220334322	0.05311981220334322	0.8613492601659035	0.8680119646159687
EBLN2	FUT4	0.053107272518139625	0.053107272518139625	0.8613819234792036	0.8680119646159687
KATNBL1	TMEM141	0.053104246698864765	0.053104246698864765	0.8613881546343564	0.8733138444950251
PAN3	SLC25A40	0.05310203929332363	0.05310203929332363	0.8613942852870065	0.8733138444950251
SNX13	ZNF100	-0.053094004750450674	0.053094004750450674	0.8614163958375481	0.8733138444950251
DCUN1D1	RCAN3	-0.05307549708822601	0.05307549708822601	0.8614640340237152	0.8733138444950251
RPA4	BCL6	0.05307184661212355	0.05307184661212355	0.8614728782439318	0.8733138444950251
ADAM17	STXBP3	0.053047329895043016	0.053047329895043016	0.8615347877854485	0.8733138444950251
ATF6	ACTR3	-0.05304322380925108	0.05304322380925108	0.8615451395432021	0.8733138444950251
CLIP4	ZFYVE16	-0.05297449875780469	0.05297449875780469	0.8617229284700575	0.8733138444950251
ERBIN	CD47	-0.052866740007820545	0.052866740007820545	0.8620100641195916	0.8733138444950251
SLAIN1	VTCN1	0.05285660386597821	0.05285660386597821	0.8620362952727342	0.8733138444950251
RNF111	ADAL	0.05283214612765286	0.05283214612765286	0.8621046369744083	0.8733138444950251
XPO1	SEC22B	0.05283193058309821	0.05283193058309821	0.8621051394869207	0.8733138444950251
ITGB8	ADAL	-0.05280651329618388	0.05280651329618388	0.8621696620935013	0.8733138444950251
CLDN1	DES	0.05276427805310149	0.05276427805310149	0.8622797123336973	0.8733138444950251
EXOC8	BRAF	-0.0527461253786905	0.0527461253786905	0.8623295615749185	0.8733138444950251
LAMP2	MGAM2	-0.05271996112674526	0.05271996112674526	0.8623990088041197	0.8733138444950251
SPG11	ARFGEF1	0.0527092463065324	0.0527092463065324	0.86242473744475	0.8733138444950251
ZFC3H1	TM2D1	-0.05270838685655166	0.05270838685655166	0.8624260439772821	0.8733138444950251
ZNF66	SIPA1L1	0.05266715181178949	0.05266715181178949	0.8625370992425025	0.8733138444950251
ZNF100	BRAF	0.052627842091853116	0.052627842091853116	0.8626328781273489	0.8733138444950251
ADNP2	ZNF66	-0.0526245857301334	0.0526245857301334	0.8626399133025213	0.8733138444950251
GTF2A1	MCOLN2	-0.052617045199619156	0.052617045199619156	0.862657702245457	0.8733138444950251
CEP135	EBLN2	-0.052598045218294975	0.052598045218294975	0.8627075514866782	0.8733138444950251
EPAS1	RTN4	0.05258901474287697	0.05258901474287697	0.8627295615347175	0.8733138444950251
TRIP12	EBLN2	-0.052586298135460785	0.052586298135460785	0.8627382047499291	0.8733138444950251
ANXA3	RESF1	0.05258293476337267	0.05258293476337267	0.8627463454526286	0.8733138444950251
EREG	TAS2R4	0.052568169745063786	0.052568169745063786	0.8627802147959583	0.8733138444950251
JMJD1C	GCH1	-0.052539333606029914	0.052539333606029914	0.8628565966978294	0.8733138444950251
CD274	ZFC3H1	-0.05252787369766576	0.05252787369766576	0.8628841343835041	0.8733138444950251
TM2D1	ZNF91	-0.05252632875952523	0.05252632875952523	0.8628880539811001	0.8733138444950251
P2RX7	GLA	-0.052512343981342115	0.052512343981342115	0.8629211193044101	0.8733138444950251
TMEM141	BAZ1A	-0.052442534196367574	0.052442534196367574	0.8631005162713049	0.8733138444950251
MAP3K13	ADAM10	-0.05239219370227344	0.05239219370227344	0.8632331795745548	0.8733138444950251
RTN4	DES	-0.052383596340596555	0.052383596340596555	0.8632546871100817	0.8733138444950251
RPA4	ZFC3H1	-0.052379520624244114	0.052379520624244114	0.8632646368578254	0.8733138444950251
SLC39A8	CNOT11	-0.052371315275172026	0.052371315275172026	0.8632876519308893	0.8733138444950251
HMGCS1	MXRA8	-0.05233776778085231	0.05233776778085231	0.8633757926255485	0.8733138444950251
TAS2R38	ADAM10	0.05232148769438344	0.05232148769438344	0.8634159936265333	0.8733138444950251
EPYC	C12orf66	-0.052288644993938545	0.052288644993938545	0.8635044358287	0.8733138444950251
BACH1	BHLHE41	0.05228624943672189	0.05228624943672189	0.863509460953823	0.8733138444950251
PLEKHM3	KMO	0.05225083905294303	0.05225083905294303	0.8636018227535857	0.8733138444950251
ETV6	MAP3K13	0.05221478225676135	0.05221478225676135	0.8636977021409344	0.8733138444950251
CNOT6	GCH1	-0.05221134149551915	0.05221134149551915	0.8637064458586486	0.8733138444950251
PIAS1	GPX3	-0.052175414590432345	0.052175414590432345	0.8638005162009531	0.8733138444950251
TMEM106B	ADAM17	0.0521742448024507	0.0521742448024507	0.8638032297685196	0.8733138444950251
IBSP	WDR20	0.05214251019324298	0.05214251019324298	0.8638869483530706	0.8733138444950251
CLDN1	TMIGD2	-0.05212281067352634	0.05212281067352634	0.8639366970917892	0.8733138444950251
ZNF501	TAS2R4	0.05208918731045831	0.05208918731045831	0.8640241342689312	0.8733138444950251
MAP3K13	TBCEL	0.05207451891710102	0.05207451891710102	0.8640622247173644	0.8733138444950251
ELF2	GPX3	-0.0520683487889817	0.0520683487889817	0.8640798126552952	0.8733138444950251
ATP13A3	C6orf62	-0.05205235908027034	0.05205235908027034	0.8641222247113342	0.8733138444950251
BTLA	ZFYVE16	0.05198085047010359	0.05198085047010359	0.864306847808357	0.8733138444950251
EXOC8	TMEM141	-0.05197669009892897	0.05197669009892897	0.86431880760615	0.8733138444950251
KYNU	SH3BP4	0.05195118828589229	0.05195118828589229	0.8643805161426616	0.8733138444950251
RPLP1	FUT4	0.05194001411475041	0.05194001411475041	0.8644067472958042	0.8733138444950251
SLC39A8	ZFAND6	0.051925462294376334	0.051925462294376334	0.8644465462867793	0.8733138444950251
DCUN1D1	GNS	0.05186084862917889	0.05186084862917889	0.864608757325753	0.8733138444950251
STAU2	RPLP1	-0.05183690395785548	0.05183690395785548	0.8646734809373386	0.8733138444950251
HIVEP1	TBCEL	0.05183277279913012	0.05183277279913012	0.8646835311875848	0.8733138444950251
SLC1A3	SEC22B	-0.05177346675625816	0.05177346675625816	0.8648368980063419	0.8733138444950251
MTF1	SNX13	-0.05177093487220921	0.05177093487220921	0.8648432296639971	0.8733138444950251
EPB41L4A	SH3BP4	-0.05175656992972705	0.05175656992972705	0.8648800135798982	0.8733138444950251
BNIP5	ZNF132	-0.05174493538267072	0.05174493538267072	0.8649096618181245	0.8733138444950251
ANKRD36C	FBXL5	0.05169297643933135	0.05169297643933135	0.8650438326589113	0.8733138444950251
CLIP4	ZNF407	0.05166226929564355	0.05166226929564355	0.8651174004907135	0.8733138444950251
SERINC3	ZNF292	0.05164578739123327	0.05164578739123327	0.8651562949591663	0.8733138444950251
SPG11	TBCEL	0.05164312525004233	0.05164312525004233	0.8651622246068116	0.8733138444950251
CADM4	PGBD4	-0.05162696605854104	0.05162696605854104	0.8652065462103974	0.8733138444950251
RESF1	MXRA8	0.05160860881755486	0.05160860881755486	0.8652585060041702	0.8733138444950251
SLC7A11	GCH1	0.05160628281188334	0.05160628281188334	0.8652653401743376	0.8733138444950251
GALNT7	THAP5	0.0515866419744222	0.0515866419744222	0.8653175009731154	0.8733138444950251
PLCH1	EBLN2	-0.05155892503987203	0.05155892503987203	0.8653840336297454	0.8733138444950251
TXNRD1	C6orf62	0.05155809338772972	0.05155809338772972	0.8653857421722873	0.8733138444950251
ERBIN	SCARF2	-0.051554884043554294	0.051554884043554294	0.8653946868950063	0.8733138444950251
CXCL5	GTF2A1	0.051553702954107467	0.051553702954107467	0.8653974004625729	0.8733138444950251
BTBD11	TMIGD2	0.05154672888434353	0.05154672888434353	0.8654166969430456	0.8733138444950251
ARG2	TRIP12	-0.05153006943039042	0.05153006943039042	0.8654540838739614	0.8733138444950251
EREG	IRAK3	-0.051526664390966315	0.051526664390966315	0.8654629280941781	0.8733138444950251
ZFC3H1	SUMO4	-0.05151439627224952	0.05151439627224952	0.8654965964325029	0.8733138444950251
HIVEP1	SLC25A40	-0.051498381813892186	0.051498381813892186	0.8655389079860394	0.8733138444950251
RCAN3	ARID2	0.051495471630962575	0.051495471630962575	0.8655465461762265	0.8733138444950251
TAFA2	SEC22B	0.051478611835843346	0.051478611835843346	0.8655900637597926	0.8733138444950251
IRF2BP2	RNF111	0.05146942637745955	0.05146942637745955	0.8656147873753982	0.8761874150878342
SIPA1L1	CD274	0.05144202098192102	0.05144202098192102	0.8656844356096045	0.8761874150878342
ITGB8	LAMP3	-0.05140408423665821	0.05140408423665821	0.86577569188184	0.8761874150878342
GPX3	ZNF292	-0.051389488107897896	0.051389488107897896	0.8658153903703125	0.8761874150878342
STAU2	LAMP2	0.05138241511965824	0.05138241511965824	0.8658350888607951	0.8761874150878342
GPBP1	SH3BP4	0.051373731340679574	0.051373731340679574	0.8658570989088343	0.8761874150878342
RTN4	ARID2	-0.05133877592990943	0.05133877592990943	0.8659457421160058	0.8761874150878342
SNX13	GTF2A1	-0.051313289731731104	0.051313289731731104	0.8660099632150791	0.8761874150878342
TAS2R38	STX7	-0.05131218308536617	0.05131218308536617	0.8660131792951579	0.8761874150878342
HDAC9	BAZ1A	-0.051298137342201455	0.051298137342201455	0.8660491591910393	0.8761874150878342
CLIP4	ZBED5	0.05129495300570419	0.05129495300570419	0.866056495873719	0.8761874150878342
CCL22	SKIL	0.05128069070908667	0.05128069070908667	0.8660943853171472	0.8761874150878342
SLC39A8	ELF2	-0.05128052956205442	0.05128052956205442	0.8660947873271571	0.8761874150878342
WDR11	CNOT6	0.05127394305856092	0.05127394305856092	0.8661096616975215	0.8761874150878342
MAP3K13	BHLHE41	0.05126991224910871	0.05126991224910871	0.8661207169727922	0.8761874150878342
ETV6	WDR11	0.05126427136021394	0.05126427136021394	0.8661360938556689	0.8761874150878342
SLC7A11	SUMO4	0.051248081877102	0.051248081877102	0.8661770988766735	0.8761874150878342
ZNF850	ZMPSTE24	-0.05118310133540149	0.05118310133540149	0.8663476516233516	0.8761874150878342
CCNE2	TNFAIP8	0.05117982915331454	0.05117982915331454	0.8663580033811051	0.8761874150878342
EREG	JMJD1C	0.051165025837239586	0.051165025837239586	0.8663960938295383	0.8761874150878342
TAS2R38	SMNDC1	-0.05115212889103221	0.05115212889103221	0.8664316717154099	0.8761874150878342
KYNU	TRDMT1	-0.05114940269295176	0.05114940269295176	0.8664383048805724	0.8761874150878342
HDAC9	STXBP3	0.05112834833467583	0.05112834833467583	0.8664945862819511	0.8761874150878342
ATP13A3	ERICH5	0.051069711274714574	0.051069711274714574	0.866639410387999	0.8761874150878342
EREG	B3GNT5	-0.0510582306211359	0.0510582306211359	0.8666704656612597	0.8761874150878342
EREG	RPA4	0.051040566770927664	0.051040566770927664	0.8667149882698504	0.8761874150878342
SIPA1L1	CNOT6	0.051016159488239454	0.051016159488239454	0.866779510876431	0.8761874150878342
ADAL	STXBP3	-0.051006841170014194	0.051006841170014194	0.8668013199194653	0.8761874150878342
PAN3	IRF2BP2	0.050992233085146665	0.050992233085146665	0.8668360937853172	0.8761874150878342
GTF2A1	SUZ12	-0.05097032368853027	0.05097032368853027	0.8668919731766861	0.8761874150878342
NSMAF	MCOLN2	-0.05096432987544275	0.05096432987544275	0.8669053400095136	0.8761874150878342
NSMAF	KMO	-0.05096426738830048	0.05096426738830048	0.8669053400095136	0.8761874150878342
TRIP12	MXRA8	-0.05095872646343069	0.05095872646343069	0.8669204153848828	0.8761874150878342
SYT14	SKIL	0.05094745177371374	0.05094745177371374	0.8669512696531387	0.8761874150878342
TFEC	ZNF66	-0.050940599732987035	0.050940599732987035	0.8669683550785573	0.8761874150878342
TRIP12	LAMP2	-0.050911577466868585	0.050911577466868585	0.8670391088402906	0.8761874150878342
SNX13	AFAP1L2	0.05090145952422136	0.05090145952422136	0.867063329943384	0.8761874150878342
BRAF	STXBP3	-0.05082669906454451	0.05082669906454451	0.8672600133407021	0.8761874150878342
PAN3	SMOX	0.050806634492703506	0.050806634492703506	0.8673120736369775	0.8761874150878342
ZFC3H1	SKIL	-0.05078926773536052	0.05078926773536052	0.8673592093106323	0.8761874150878342
RTN4	SEC22B	-0.05075802479064406	0.05075802479064406	0.8674354907100009	0.8761874150878342
CCL22	BTLA	0.05067506735619204	0.05067506735619204	0.8676526766178214	0.8761874150878342
PLSCR1	THAP5	-0.050645313014933024	0.050645313014933024	0.8677245359070819	0.8761874150878342
IRF2BP2	TNFAIP8	0.05061820783907639	0.05061820783907639	0.8677952896688151	0.8761874150878342
CLIP4	TM9SF2	0.050551448203081106	0.050551448203081106	0.8679634303554341	0.8761874150878342
NSMAF	PIK3C3	-0.05053145226232797	0.05053145226232797	0.8680158926617193	0.8761874150878342
SLAIN1	BAZ1A	0.05049818828921926	0.05049818828921926	0.8681022243113342	0.8761874150878342
CLDN1	P2RX7	0.050492093691779094	0.050492093691779094	0.8681181037067233	0.8761874150878342
EHHADH	EBLN2	0.05047011867247447	0.05047011867247447	0.8681764956606537	0.8761874150878342
FBXL5	TMIGD2	-0.050451699345080286	0.050451699345080286	0.8682214202792542	0.8761874150878342
ERICH5	ZMPSTE24	0.05043845419327786	0.05043845419327786	0.8682542845975594	0.8761874150878342
TXNRD1	TAFA2	0.05038003454751584	0.05038003454751584	0.8684046363412425	0.8761874150878342
HMGCS1	GTF2A1	0.05032520762011006	0.05032520762011006	0.8685432292921378	0.8761874150878342
B3GNT5	AFTPH	-0.05027985732378326	0.05027985732378326	0.8686557920948953	0.8761874150878342
KATNBL1	ZNF501	-0.05027117675737108	0.05027117675737108	0.8686787066654567	0.8761874150878342
EPAS1	MAP3K13	0.05026905641561759	0.05026905641561759	0.8686843348055945	0.8761874150878342
STXBP3	BAZ1A	0.05026680337037526	0.05026680337037526	0.8686890584232102	0.8761874150878342
LAMP3	CD47	0.050257011592981904	0.050257011592981904	0.868716194098875	0.8761874150878342
BNIP5	CCL22	0.05023140472859278	0.05023140472859278	0.868787751880628	0.8761874150878342
NABP1	ZNF91	0.05023022077483852	0.05023022077483852	0.8687910684632092	0.8761874150878342
TNIP3	IRAK3	0.05019793549709678	0.05019793549709678	0.8688693599126271	0.8761874150878342
CLEC5A	ITGB8	0.05015331416619584	0.05015331416619584	0.8689826262329019	0.8761874150878342
KYNU	PIAS1	0.05015090367017888	0.05015090367017888	0.8689903649255915	0.8761874150878342
CLIP4	ADAM10	-0.05011747400558375	0.05011747400558375	0.8690814201928221	0.8761874150878342
KYNU	ADAL	-0.05009288382780985	0.05009288382780985	0.8691491588794815	0.8761874150878342
SLC7A11	STX7	0.05003800947670445	0.05003800947670445	0.8692917719304751	0.8761874150878342
ATP23	MGAM2	0.0500326152056228	0.0500326152056228	0.8693042342407805	0.8761874150878342
RAPGEF2	TBCEL	0.049985467400470274	0.049985467400470274	0.8694262442787695	0.8761874150878342
IFIH1	ADAM17	-0.04998065708933219	0.04998065708933219	0.8694406161366215	0.8761874150878342
TM9SF2	TMBIM4	-0.0499772378951204	0.0499772378951204	0.8694487568393209	0.8761874150878342
ADAL	USP9X	-0.04991543063931114	0.04991543063931114	0.8696076512957135	0.8761874150878342
ANKRD36C	MCOLN2	-0.04989960456336906	0.04989960456336906	0.8696488573217229	0.8761874150878342
TDRD7	LAMP2	0.049899180375206464	0.049899180375206464	0.8696501638542549	0.8761874150878342
EPAS1	ACTR3	0.049893371555170124	0.049893371555170124	0.8696633296820774	0.8761874150878342
RCAN3	SYT14	-0.04987236569679848	0.04987236569679848	0.8697204151034759	0.8761874150878342
ZNF100	ACTR3	0.04984414849572649	0.04984414849572649	0.8697936814277707	0.8761874150878342
TRIP12	ZMPSTE24	0.04983488015756299	0.04983488015756299	0.8698196110734059	0.8761874150878342
RAPGEF2	SMNDC1	0.04979363354290456	0.04979363354290456	0.8699231286509418	0.8761874150878342
DES	ACTR3	-0.04977637410679256	0.04977637410679256	0.8699702643245966	0.8761874150878342
WDR20	FLVCR1	0.049760732996906865	0.049760732996906865	0.8700084552755322	0.8761874150878342
C3AR1	CADM4	0.04973648711589007	0.04973648711589007	0.8700686562745069	0.8761874150878342
JMJD1C	PLEKHM3	-0.049723915040681854	0.049723915040681854	0.8701046361703884	0.8761874150878342
LAMP3	ZFYVE16	0.04967155235401366	0.04967155235401366	0.8702396110311948	0.8761874150878342
SLAIN1	SLC25A40	-0.04967093847158821	0.04967093847158821	0.8702404150512145	0.8761874150878342
GPBP1	CNOT11	-0.04957296058675842	0.04957296058675842	0.8704919728148771	0.8761874150878342
SHOC2	ADAL	0.049567664634171615	0.049567664634171615	0.8705059426627193	0.8761874150878342
TAS2R38	ZNF407	0.04953986717354231	0.04953986717354231	0.8705761939119403	0.8761874150878342
KATNBL1	STX7	-0.0495049992975618	0.0495049992975618	0.8706692592292202	0.8761874150878342
SLC39A8	PLSCR1	-0.04949269714741916	0.04949269714741916	0.8707032290750524	0.8761874150878342
ASPH	ZMPSTE24	0.04943610495611023	0.04943610495611023	0.8708518722761938	0.8761874150878342
C3AR1	TIPIN	0.04938932440345184	0.04938932440345184	0.8709725757816507	0.8761874150878342
CXCL5	KMO	0.049388019050069065	0.049388019050069065	0.8709767968867541	0.8761874150878342
PLEKHM3	ZNF407	0.049375833008846626	0.049375833008846626	0.8710066461299854	0.8761874150878342
ADNP2	TIPIN	-0.049335849852311514	0.049335849852311514	0.8711089576774916	0.8761874150878342
ARID2	TMBIM4	0.04930630446480255	0.04930630446480255	0.8711838320418259	0.8761874150878342
AREL1	TAS2R4	-0.04929589867097778	0.04929589867097778	0.8712091586724464	0.8761874150878342
PURB	ERBIN	0.04929369737435674	0.04929369737435674	0.8712151888225941	0.8761874150878342
PLEKHM3	RCAN3	-0.04927815129645852	0.04927815129645852	0.8712556913310863	0.8761874150878342
MAP3K13	TM2D1	0.04926503913117808	0.04926503913117808	0.8712865455993422	0.8761874150878342
BACH1	LAMP2	0.049255439945192325	0.049255439945192325	0.8713124752449773	0.8761874150878342
SOD3	CADM4	-0.049251200989674115	0.049251200989674115	0.8713233295152433	0.8761874150878342
IFIH1	TRDMT1	0.049235012552812596	0.049235012552812596	0.8713678521238339	0.8761874150878342
NABP1	SMOX	-0.04922164757173214	0.04922164757173214	0.8714041335272228	0.8761874150878342
ZBED5	SKIL	0.04917717464935867	0.04917717464935867	0.8715195104000492	0.8761874150878342
SLC1A3	THAP5	0.049167220653773214	0.049167220653773214	0.8715457415531918	0.8761874150878342
ATF6	MPC1	-0.0491226668043272	0.0491226668043272	0.8716660430486389	0.8761874150878342
ARHGEF28	VTCN1	0.049082877859464136	0.049082877859464136	0.8717643344960467	0.8761874150878342
SLC1A3	ATP2B1	0.049066995561790616	0.049066995561790616	0.8718070480595932	0.8761874150878342
EPAS1	RAPGEF2	0.049046188679435776	0.049046188679435776	0.8718628269484596	0.8761874150878342
ETV6	ADAM17	-0.04899093919499342	0.04899093919499342	0.8719998118593154	0.8761874150878342
TLR2	ZNF407	-0.048985937483606135	0.048985937483606135	0.8720107666320838	0.8761874150878342
C3AR1	TRDMT1	0.04896024969261287	0.04896024969261287	0.8720797113487727	0.8761874150878342
MACC1	SOD3	-0.04895823195810406	0.04895823195810406	0.8720866460214426	0.8761874150878342
CLEC5A	HDAC9	-0.048940323956346066	0.048940323956346066	0.8721330781775801	0.8761874150878342
WDR11	IRAK3	0.04893427273695411	0.04893427273695411	0.872148053050447	0.8761874150878342
CLDN1	SKIL	0.04893058812793663	0.04893058812793663	0.8721578017931857	0.8761874150878342
HTATIP2	PLEKHM3	0.04891309918015452	0.04891309918015452	0.8722023244017765	0.8761874150878342
SRGAP3	SLC25A40	-0.04887312425479168	0.04887312425479168	0.8723039324317656	0.8761874150878342
JMJD1C	ACTR3	0.04886056501847591	0.04886056501847591	0.872334887202524	0.8761874150878342
TMEM106B	ZNF132	0.048840714905726806	0.048840714905726806	0.8723876510163164	0.8761874150878342
SNX13	TM9SF2	-0.04882373820677233	0.04882373820677233	0.8724283545298136	0.8761874150878342
C3AR1	ZFYVE16	0.04882330830878867	0.04882330830878867	0.8724291585498333	0.8761874150878342
VPS50	SKIL	-0.04879267381125918	0.04879267381125918	0.8725092590442955	0.8761874150878342
LAMP3	TNIP3	-0.0487669781302168	0.0487669781302168	0.8725751886859107	0.8761874150878342
BNIP5	MGAM2	0.048735448961005755	0.048735448961005755	0.8726595102854764	0.8761874150878342
ZFAND6	TNFAIP8	0.0486983029861397	0.0486983029861397	0.8727468469601158	0.8761874150878342
EHHADH	PGBD4	-0.04867191477265698	0.04867191477265698	0.8728110680591892	0.8761874150878342
ZFYVE16	BAZ1A	-0.04861914144951851	0.04861914144951851	0.8729444348799563	0.8761874150878342
SLC7A11	IRAK3	0.048559805955806834	0.048559805955806834	0.8730951886336494	0.8761874150878342
SLC7A11	BHLHE41	-0.04850506845878305	0.04850506845878305	0.8732357916345939	0.8761874150878342
TFEC	TNFAIP8	-0.048498914156495765	0.048498914156495765	0.8732502639949483	0.8761874150878342
NSUN6	SNX13	-0.04845504076447105	0.04845504076447105	0.8733684549378438	0.8761874150878342
SIPA1L1	SLC25A40	0.048421038728191174	0.048421038728191174	0.8734545855824537	0.8761874150878342
B3GNT5	GNS	-0.04838490755133662	0.04838490755133662	0.8735528770298616	0.8761874150878342
MPC1	TAS2R4	0.04838467763088117	0.04838467763088117	0.8735538820548863	0.8761874150878342
NSUN6	SAR1B	-0.04838367325088344	0.04838367325088344	0.8735571986374675	0.8761874150878342
TM9SF2	RPA4	0.048349788444381925	0.048349788444381925	0.8736476508896833	0.8761874150878342
CEP135	WDR11	0.048290212111663955	0.048290212111663955	0.8738025252459773	0.8761874150878342
ADNP2	SYT14	0.04824485848582273	0.04824485848582273	0.8739230277464294	0.8761874150878342
SLC35A5	GALNT7	0.04823669026830801	0.04823669026830801	0.8739448367894637	0.8761874150878342
FLVCR1	GPX3	-0.04816898004129244	0.04816898004129244	0.8741184046112156	0.8761874150878342
CCL22	ADAM10	0.048165502559182116	0.048165502559182116	0.8741281533539544	0.8761874150878342
JMJD1C	KRT86	0.04813951845971975	0.04813951845971975	0.8741945855080818	0.8761874150878342
IBSP	TAS2R4	0.048091789294316	0.048091789294316	0.8743179020786028	0.8761874150878342
TM2D1	EBLN2	-0.04808838463138543	0.04808838463138543	0.8743259422787998	0.8761874150878342
CLDN1	MGAM2	0.04807188879484539	0.04807188879484539	0.8743718719224249	0.8761874150878342
ZFAND6	FAM91A1	-0.04806674369241931	0.04806674369241931	0.8743878518203164	0.8761874150878342
TAS2R4	ZC3H11A	-0.048034774958054305	0.048034774958054305	0.8744702638723353	0.8761874150878342
KMO	DYRK1A	0.04802803528009514	0.04802803528009514	0.8744879523127687	0.8825049914253253
HDAC9	ERICH5	0.048007048857875934	0.048007048857875934	0.874542625674108	0.8825049914253253
SNX13	HDAC9	0.047970487459432776	0.047970487459432776	0.8746393090814765	0.8825049914253253
ERBIN	CNOT6	-0.04794749063614323	0.04794749063614323	0.8747012186229931	0.8825049914253253
WDR20	XPO1	-0.04793585586018989	0.04793585586018989	0.8747300628411997	0.8825049914253253
PURB	CEP135	-0.04793307471871444	0.04793307471871444	0.8747365955038597	0.8825049914253253
FLVCR1	ZFC3H1	-0.04789076068565845	0.04789076068565845	0.8748526758942035	0.8825049914253253
ZNF254	ZFAND6	0.047865774358807234	0.047865774358807234	0.8749154899582422	0.8825049914253253
IFIH1	ANKRD12	0.04778172043866058	0.04778172043866058	0.8751288567709692	0.8825049914253253
TXNRD1	RCAN3	-0.04775850629130618	0.04775850629130618	0.8751906658099833	0.8825049914253253
SOD3	GPX3	-0.04770036348847487	0.04770036348847487	0.8753394095136272	0.8825049914253253
SRGAP3	BCL6	0.04763883913937983	0.04763883913937983	0.8754942838699212	0.8825049914253253
IBSP	MGAM2	0.04763600839074292	0.04763600839074292	0.8755032285926403	0.8825049914253253
CLDN1	ZNF407	0.04762541349468452	0.04762541349468452	0.8755289572332706	0.8825049914253253
EPAS1	TNFAIP8	0.04739844793513093	0.04739844793513093	0.8761163943601614	0.8825049914253253
ARG2	AFAP1L2	-0.0473949703651087	0.0473949703651087	0.8761257410928903	0.8825049914253253
MXRA8	TAS2R4	-0.047387520466981664	0.047387520466981664	0.8761430275233139	0.8825049914253253
GNS	TIPIN	0.04737456333583284	0.04737456333583284	0.8761772988766534	0.8825049914253253
ZNF254	ZNF850	-0.0473618073278429	0.0473618073278429	0.8762097611849486	0.8825049914253253
MFAP4	SH3BP4	-0.047357147994166154	0.047357147994166154	0.876220715957717	0.8825049914253253
ZFAND6	EPB41L4A	0.04729118473114402	0.04729118473114402	0.876389962171863	0.8825049914253253
ZNF254	SIPA1L1	0.04727326503348728	0.04727326503348728	0.8764376003580301	0.8825049914253253
SCARF2	EPB41L4A	-0.04723491908718416	0.04723491908718416	0.8765374998454774	0.8825049914253253
WDR20	SERINC3	0.04716958477126926	0.04716958477126926	0.8767047360095743	0.8825049914253253
IRAK3	TM2D1	0.04714924663195075	0.04714924663195075	0.8767574998233668	0.8825049914253253
PLEKHM3	WDR11	0.04713690435710949	0.04713690435710949	0.8767884545941251	0.8825049914253253
CD274	PIK3C3	-0.04710633740118919	0.04710633740118919	0.8768695601136121	0.8825049914253253
CLIP4	GNS	0.04710021094417205	0.04710021094417205	0.8768866455390306	0.8825049914253253
ARHGEF28	GPX3	-0.04708573103564981	0.04708573103564981	0.876926746037513	0.8825049914253253
TFEC	CD47	0.04707302298899285	0.04707302298899285	0.8769633289484091	0.8825049914253253
BHLHE41	BCL6	-0.04701960747319131	0.04701960747319131	0.8771026254168216	0.8825049914253253
HDAC9	TM2D1	-0.047016221851134965	0.047016221851134965	0.8771131781795801	0.8825049914253253
HTATIP2	ERBIN	-0.04700574304589433	0.04700574304589433	0.8771405148602498	0.8825049914253253
ANKRD36C	ATP13A3	-0.04694301572827231	0.04694301572827231	0.8773094595668884	0.8825049914253253
TBCEL	SKIL	-0.04694016502272269	0.04694016502272269	0.8773163942395583	0.8825049914253253
RTKN2	CADM4	0.04691931986510711	0.04691931986510711	0.8773714696109076	0.8894037567665339
ATF6	MAP3K13	-0.04690289301604644	0.04690289301604644	0.8774135801594392	0.8894037567665339
FBXL5	MXRA8	-0.046889517436643546	0.046889517436643546	0.8774514696028674	0.8894037567665339
ZFAND6	AFAP1L2	0.04688258042751069	0.04688258042751069	0.8774701630683254	0.8894037567665339
ATP2B1	IRAK3	0.04687287906666471	0.04687287906666471	0.8774953891964433	0.8894037567665339
GTF2A1	SERINC3	0.04682422927920671	0.04682422927920671	0.8776281530021957	0.8894037567665339
IFIH1	GCH1	0.04680597552697674	0.04680597552697674	0.877674987168343	0.8894037567665339
PURB	GPR135	0.04680092919987244	0.04680092919987244	0.8776884545036729	0.8894037567665339
KRAS	MCOLN2	0.04680000886670077	0.04680000886670077	0.8776913690762443	0.8894037567665339
DES	C12orf66	-0.04678667316959734	0.04678667316959734	0.8777225248520075	0.8894037567665339
ZNF254	MXRA8	0.04678055321401342	0.04678055321401342	0.8777388062574064	0.8894037567665339
ZNF254	ATP2B1	-0.04676999705466589	0.04676999705466589	0.8777643338930318	0.8894037567665339
ATP2B1	MGAM2	-0.046758688026226625	0.046758688026226625	0.877794183136263	0.8894037567665339
ALG6	BAZ1A	0.046743082823050175	0.046743082823050175	0.8778314695646764	0.8894037567665339
ZFAND6	MPC1	-0.04673880536851738	0.04673880536851738	0.8778426253424497	0.8894037567665339
KATNBL1	SAR1B	0.046730302877754926	0.046730302877754926	0.8778654394105087	0.8894037567665339
ANXA3	TAFA2	-0.04672881937068152	0.04672881937068152	0.8778700625256218	0.8894037567665339
FBXL5	TDRD7	-0.04670931040399562	0.04670931040399562	0.8779219218168923	0.8894037567665339
ZNF254	GPR135	-0.04666729760754973	0.04666729760754973	0.8780308665295612	0.8894037567665339
ANXA3	FBXL5	0.04663858626187861	0.04663858626187861	0.8781014192862895	0.8894037567665339
SIPA1L1	C6orf62	-0.04663796967939349	0.04663796967939349	0.8781034293363388	0.8894037567665339
TDRD7	SMNDC1	0.046575408832922216	0.046575408832922216	0.878264233340278	0.8894037567665339
WDR11	ZNF292	-0.04656794068750736	0.04656794068750736	0.8782813187656966	0.8894037567665339
WDR11	MCOLN2	0.0465529482148993	0.0465529482148993	0.8783229268017159	0.8894037567665339
JMJD1C	TAS2R4	-0.04652956102009276	0.04652956102009276	0.8783852383532423	0.8894037567665339
KMO	ZNF91	0.04650613213336319	0.04650613213336319	0.8784454393522172	0.8894037567665339
THAP5	TBCEL	0.046504660541778486	0.046504660541778486	0.8784499619648279	0.8894037567665339
CXCL5	TIMM8A	-0.04648748732726665	0.04648748732726665	0.878493479548394	0.8894037567665339
WDR1	ZNF407	0.04648554921437964	0.04648554921437964	0.8785009167335762	0.8894037567665339
MFAP4	SYT14	0.046470384291212176	0.046470384291212176	0.8785414192420684	0.8894037567665339
C3AR1	PIK3C3	0.04645715629908348	0.04645715629908348	0.878575690595408	0.8894037567665339
NAT1	MCOLN2	0.04644329586734075	0.04644329586734075	0.8786092584312303	0.8894037567665339
EPB41L4A	KRAS	-0.04643128036957911	0.04643128036957911	0.8786399116944812	0.8894037567665339
MPC1	ZNF850	-0.04642681745116711	0.04642681745116711	0.8786519719947767	0.8894037567665339
EREG	DYRK1A	0.0464250959850141	0.0464250959850141	0.8786569971198998	0.8894037567665339
WDR1	SMOX	0.04641923289156713	0.04641923289156713	0.8786701629477223	0.8894037567665339
MXRA8	SAR1B	-0.046386181129835946	0.046386181129835946	0.8787551880648052	0.8894037567665339
CADM4	SYT14	-0.04636524960526324	0.04636524960526324	0.8788084543911101	0.8894037567665339
NSUN6	ELF2	-0.046363982136578885	0.046363982136578885	0.8788122734862037	0.8894037567665339
CLIP4	EBLN2	0.0463066265104215	0.0463066265104215	0.8789584041247835	0.8894037567665339
ANXA3	KATNBL1	-0.046258476147984284	0.046258476147984284	0.8790820222028118	0.8894037567665339
CD47	TIPIN	0.04624837758552525	0.04624837758552525	0.8791061428034027	0.8894037567665339
ARID2	FAM91A1	0.04623457765993921	0.04623457765993921	0.879142725714299	0.8894037567665339
SUZ12	MGAM2	0.046232288527066845	0.046232288527066845	0.8791488563669491	0.8894037567665339
NAT1	TPPP	0.046213626962220145	0.046213626962220145	0.8791958915381014	0.8894037567665339
USP9X	EBLN2	0.04617448941769475	0.04617448941769475	0.8792944844930166	0.8894037567665339
TNIP3	ZFC3H1	-0.04616830067686889	0.04616830067686889	0.8793116704209376	0.8894037567665339
TRIP12	ARFGEF1	-0.04616276408216491	0.04616276408216491	0.8793260422787897	0.8894037567665339
KYNU	SLC1A3	-0.046141698234962225	0.046141698234962225	0.8793789065950848	0.8894037567665339
ZNF100	OSBPL11	0.04606517096010798	0.04606517096010798	0.8795817206450532	0.8894037567665339
RAPGEF2	TMBIM4	-0.04606143918179584	0.04606143918179584	0.879591469387792	0.8894037567665339
SLC7A11	TPPP	0.04602079496840142	0.04602079496840142	0.8797005146029634	0.8894037567665339
TFEC	SH3BP4	-0.046002946526114905	0.046002946526114905	0.8797448362065491	0.8894037567665339
TRIP12	FAM91A1	-0.045995525275708826	0.045995525275708826	0.8797642331895243	0.8894037567665339
ZNF254	WDR1	0.04598724966850079	0.04598724966850079	0.8797798110774059	0.8894037567665339
RCAN3	TM2D1	-0.04597137007470942	0.04597137007470942	0.8798183035358489	0.8894037567665339
FAM91A1	TM9SF2	0.04595980591048798	0.04595980591048798	0.8798501628291293	0.8894037567665339
RNF111	KRAS	0.045938991825506315	0.045938991825506315	0.8799088562905673	0.8894037567665339
TM2D1	C6orf62	0.0459281330688156	0.0459281330688156	0.879935991966232	0.8894037567665339
BTLA	BCL6	-0.04592303594733238	0.04592303594733238	0.8799482532715324	0.8894037567665339
MTF1	JMJD1C	-0.045920051207520185	0.045920051207520185	0.8799557909592169	0.8894037567665339
FBXL5	NSUN6	0.04584922736345387	0.04584922736345387	0.8801458411913727	0.8894037567665339
GPX3	ZNF407	0.04571552764875059	0.04571552764875059	0.8804857406546994	0.8894037567665339
SLAIN1	SH3BP4	-0.045696040528959314	0.045696040528959314	0.8805368964284527	0.8894037567665339
JMJD1C	EPYC	0.045681100728890076	0.045681100728890076	0.8805739818518611	0.8894037567665339
DCUN1D1	C6orf62	0.04565698473026536	0.04565698473026536	0.8806326753132989	0.8894037567665339
RTN4	PIAS1	0.04563655863650762	0.04563655863650762	0.8806912682722343	0.8894037567665339
ARG2	ASPH	0.045607734953922785	0.045607734953922785	0.8807654391190514	0.8894037567665339
CLEC5A	KRT86	-0.04557712784210477	0.04557712784210477	0.8808369969008043	0.8894037567665339
ATP13A3	PIAS1	-0.04555834023619376	0.04555834023619376	0.8808864441320157	0.8894037567665339
BACH1	P2RX7	-0.04555828721327465	0.04555828721327465	0.8808867456395231	0.8894037567665339
WDR20	DYRK1A	-0.04555631683239658	0.04555631683239658	0.880890866242124	0.8894037567665339
MPC1	RPLP1	-0.04555111915827717	0.04555111915827717	0.8809033285524293	0.8894037567665339
STXBP3	SMNDC1	-0.045538118860083854	0.045538118860083854	0.8809363938757393	0.8894037567665339
AKIRIN2	HIVEP1	0.04552116782486226	0.04552116782486226	0.8809798109568029	0.8894037567665339
STAU2	HDAC9	-0.04551388324514921	0.04551388324514921	0.880999408944783	0.8894037567665339
WDR20	ATP23	0.04550084227919038	0.04550084227919038	0.8810359918556792	0.8894037567665339
IBSP	ERICH5	0.04547128228966346	0.04547128228966346	0.8811154893351267	0.8894037567665339
SERINC3	SH3BP4	0.04546789953033562	0.04546789953033562	0.8811252380778655	0.8894037567665339
BHLHE41	ERICH5	0.04544521534949064	0.04544521534949064	0.8811826250067714	0.8894037567665339
CLIP4	TMEM106B	0.04542490776531394	0.04542490776531394	0.8812395094231649	0.8894037567665339
ARG2	ZMPSTE24	0.045390837196529504	0.045390837196529504	0.8813296601678734	0.8894037567665339
PAN3	EBLN2	0.04537530872319695	0.04537530872319695	0.8813726752389272	0.8894037567665339
SIPA1L1	FUT4	0.04536410983880046	0.04536410983880046	0.8814010169446214	0.8894037567665339
EHHADH	DCUN1D1	0.04535761442760483	0.04535761442760483	0.8814171978475178	0.8894037567665339
RTN4	C3AR1	0.04533670551563962	0.04533670551563962	0.8814728762338818	0.8894037567665339
GALNT7	MCOLN2	-0.04531413296963527	0.04531413296963527	0.8815320722078319	0.8894037567665339
IRF2BP2	ARFGEF1	-0.04530195689930944	0.04530195689930944	0.8815642330086197	0.8894037567665339
BNIP5	PLSCR1	-0.045292899908304415	0.045292899908304415	0.8815894591367378	0.8894037567665339
KYNU	GPR135	0.045283116869686446	0.045283116869686446	0.8816161928023927	0.8894037567665339
SLC39A8	TAS2R4	-0.045265410298167774	0.045265410298167774	0.8816632279735449	0.8894037567665339
MTF1	WDR11	-0.045253179314589956	0.045253179314589956	0.8816946852568156	0.8894037567665339
SERINC3	SKIL	0.045224261485029116	0.045224261485029116	0.8817666450485784	0.8894037567665339
ZFAND6	BAZ1A	0.04520867445852306	0.04520867445852306	0.8818128761997109	0.8894037567665339
AKIRIN2	SHOC2	0.045200349130453565	0.045200349130453565	0.8818327756951985	0.8894037567665339
EHHADH	TXNRD1	0.04517869140576714	0.04517869140576714	0.8818911676491289	0.8894037567665339
RTN4	EPB41L4A	0.0451468569283201	0.0451468569283201	0.8819678510585074	0.8894037567665339
CCL22	TM2D1	-0.045074308756232084	0.045074308756232084	0.8821596098332051	0.8894037567665339
MTF1	MXRA8	-0.045030885827091194	0.045030885827091194	0.8822682530383665	0.8894037567665339
SCARF2	MFAP4	0.04502996709381746	0.04502996709381746	0.8822706650984257	0.8894037567665339
MGAM2	BRAF	0.04500149852338253	0.04500149852338253	0.8823501625778731	0.8894037567665339
KRAS	GPX3	0.04499603440491873	0.04499603440491873	0.8823652379532424	0.8894037567665339
DCUN1D1	SH3BP4	-0.04494971949255884	0.04494971949255884	0.8824894590462855	0.8894037567665339
CD274	TNFAIP8	0.044925214247446554	0.044925214247446554	0.8825563937129253	0.8894037567665339
CCL22	RAPGEF2	-0.04489812388584685	0.04489812388584685	0.8826263434546389	0.8894037567665339
ANXA3	TIGD1	0.04488805818148156	0.04488805818148156	0.8826539816428159	0.8894037567665339
SLAIN1	RCAN3	0.04488368988586211	0.04488368988586211	0.882665539430599	0.8894037567665339
RAPGEF2	TM2D1	-0.044874791695763694	0.044874791695763694	0.8826900620411998	0.8894037567665339
CLDN1	PLEKHM3	-0.04483183434669887	0.04483183434669887	0.8827986047438589	0.8894037567665339
KATNBL1	ACSL3	-0.0448286749259349	0.0448286749259349	0.8828076499690805	0.8894037567665339
ITGB8	KATNBL1	0.044811800793758357	0.044811800793758357	0.8828487554925873	0.8894037567665339
BACH1	AFAP1L2	-0.04480223507220199	0.04480223507220199	0.8828719715706561	0.8894037567665339
MPC1	EBLN2	0.044799403703024765	0.044799403703024765	0.8828793082533358	0.8894037567665339
RTN4	SLC25A40	0.04478711218647713	0.04478711218647713	0.8829112680491188	0.8894037567665339
SPG11	EXOC8	0.044770312356841035	0.044770312356841035	0.8829557906577095	0.8894037567665339
ELF1	GALNT7	0.044747578878305494	0.044747578878305494	0.8830168961792064	0.8894037567665339
HDAC9	RNF111	0.04474002744533512	0.04474002744533512	0.8830333785896102	0.8894037567665339
ZNF100	TM2D1	-0.04473110193100449	0.04473110193100449	0.8830546851201322	0.8894037567665339
ZNF66	CCNE2	0.04472654344958704	0.04472654344958704	0.883062926325334	0.8894037567665339
SERINC3	ELF2	0.044717168340547175	0.044717168340547175	0.8830878509459447	0.8894037567665339
JMJD1C	TMEM106B	-0.0446737146824743	0.0446737146824743	0.8832000117386923	0.8894037567665339
EREG	THAP5	-0.04465424661937989	0.04465424661937989	0.8832496599749086	0.8894037567665339
TNIP3	GNS	0.04463294471925372	0.04463294471925372	0.8833065443913021	0.8894037567665339
GTF2A1	MXRA8	-0.0446285779599668	0.0446285779599668	0.8833184036865926	0.8894037567665339
LAMP3	DYRK1A	-0.044624897977928124	0.044624897977928124	0.8833276499168191	0.8894037567665339
MXRA8	SOD3	-0.044610160432185686	0.044610160432185686	0.8833669463952818	0.8894037567665339
MTF1	TRIP12	-0.0446053312351099	0.0446053312351099	0.883380916243124	0.8894037567665339
AFTPH	EBLN2	0.044585310647087706	0.044585310647087706	0.8834366951319904	0.8894037567665339
RTN4	TIGD1	0.04457201275733036	0.04457201275733036	0.883469659952798	0.8894037567665339
PLPBP	EPB41L4A	-0.044562844560587345	0.044562844560587345	0.8834935795483839	0.8894037567665339
CLIC5	MGAM2	-0.04455758178306943	0.04455758178306943	0.8835063433661966	0.8894037567665339
RPA4	EXOC8	-0.044554573838226835	0.044554573838226835	0.8835135795463739	0.8894037567665339
MPC1	BRAF	0.04451149940687804	0.04451149940687804	0.8836212177265108	0.8894037567665339
XPO1	SH3BP4	0.04446831873026463	0.04446831873026463	0.8837273483691107	0.8894037567665339
NSMAF	WDR11	-0.0443939798563833	0.0443939798563833	0.8839200116663305	0.8894037567665339
SLC39A8	BACH1	-0.044389805964240414	0.044389805964240414	0.8839299614140742	0.8894037567665339
CNOT6	ZFC3H1	0.044381764011057645	0.044381764011057645	0.883950564427079	0.8894037567665339
BTLA	SH3BP4	0.044373823080147354	0.044373823080147354	0.8839736800026452	0.8894037567665339
MPC1	THAP5	0.044347530694211934	0.044347530694211934	0.8840423232118269	0.8894037567665339
TMEM106B	TPPP	0.04433480565954844	0.04433480565954844	0.8840763935601614	0.8894037567665339
FAM91A1	XPO1	-0.04432167173053647	0.04432167173053647	0.8841105644109986	0.8894037567665339
ZNF66	BCL6	-0.04430453291896419	0.04430453291896419	0.8841537804870573	0.8894037567665339
PLEKHM3	CD274	0.04422213953483334	0.04422213953483334	0.8843631271996857	0.8894037567665339
TRIP12	C3AR1	-0.04421895030813083	0.04421895030813083	0.8843706648873704	0.8894037567665339
BRAF	C6orf62	-0.04421461211986677	0.04421461211986677	0.8843820216701486	0.8894037567665339
ERBIN	HDAC9	0.04416801801727571	0.04416801801727571	0.884507850803231	0.8894037567665339
CLEC5A	TIPIN	0.04412636020142113	0.04412636020142113	0.8846164940083926	0.8894037567665339
ARHGEF28	TBCEL	0.04410686150002324	0.04410686150002324	0.8846661422446088	0.8894037567665339
HTATIP2	EPAS1	-0.044040423393379685	0.044040423393379685	0.8848362929812771	0.8894037567665339
CXCL5	WDR1	0.044035685244012385	0.044035685244012385	0.8848488557940849	0.8894037567665339
PLSCR1	ADAL	0.044033919339433625	0.044033919339433625	0.8848540819242129	0.8894037567665339
GALNT7	FLVCR1	0.0440266294418985	0.0440266294418985	0.8848770969972767	0.8894037567665339
MTF1	NSMAF	-0.044021194429100574	0.044021194429100574	0.8848918708651387	0.8894037567665339
SLC7A11	CLDN1	0.043988003750543125	0.043988003750543125	0.8849745844246649	0.8894037567665339
TXNRD1	SYT14	0.043963625078842244	0.043963625078842244	0.8850345844186347	0.8894037567665339
ZFC3H1	MCOLN2	0.04396131975127526	0.04396131975127526	0.8850400115537677	0.8894037567665339
MTF1	ZNF91	0.04393970654244908	0.04393970654244908	0.8850919713475406	0.8894037567665339
ZFAND6	FLVCR1	0.043932989028184655	0.043932989028184655	0.8851082527529395	0.8894037567665339
VPS50	TRDMT1	0.04391207097680305	0.04391207097680305	0.8851637301342985	0.8894037567665339
RTKN2	VTCN1	-0.043908740961554504	0.043908740961554504	0.8851717703344955	0.8894037567665339
FBXL5	ZMPSTE24	0.04383765488734137	0.04383765488734137	0.8853488557438336	0.8894037567665339
BNIP5	KMO	0.04380806103067836	0.04380806103067836	0.8854283532232811	0.8894037567665339
RPLP1	TRDMT1	0.04379424678888768	0.04379424678888768	0.8854649361341773	0.8894037567665339
EXOC8	STXBP3	0.04379418024021753	0.04379418024021753	0.8854651371391822	0.8894037567665339
KATNBL1	SH3BP4	0.04378777897379135	0.04378777897379135	0.885482725077113	0.8894037567665339
BNIP5	IRAK3	0.04378304841248831	0.04378304841248831	0.8854951873874184	0.8894037567665339
C3AR1	BAZ1A	0.04377386337662592	0.04377386337662592	0.8855197099980191	0.8894037567665339
NAT1	SUMO4	-0.043723839951567145	0.043723839951567145	0.8856526748087764	0.8894037567665339
PLSCR1	PGBD4	0.043721132641788146	0.043721132641788146	0.8856585039539192	0.8894037567665339
CNOT11	BAZ1A	-0.04368698201187615	0.04368698201187615	0.8857432275634948	0.8894037567665339
EREG	TRDMT1	0.04361235238605404	0.04361235238605404	0.8859383029207736	0.8894037567665339
SCARF2	LAMP2	-0.04358047476304333	0.04358047476304333	0.886025840600418	0.8894037567665339
ITGB8	NSUN6	0.04357646525990856	0.04357646525990856	0.8860369963781913	0.8894037567665339
ASPH	TAS2R4	0.04355093988263614	0.04355093988263614	0.8861025240097966	0.8894037567665339
GPX3	ZFC3H1	0.04355063271027032	0.04355063271027032	0.8861042325523384	0.8894037567665339
ADAL	TRDMT1	-0.0435238662471471	0.0435238662471471	0.8861767953591161	0.8894037567665339
ERICH5	AFAP1L2	0.04350251877083944	0.04350251877083944	0.8862348858055391	0.8894037567665339
EPYC	WDR1	-0.04348767908571627	0.04348767908571627	0.8862687551488688	0.8894037567665339
GPBP1	TM2D1	-0.043452960791888984	0.043452960791888984	0.8863524737334197	0.8894037567665339
PLEKHM3	TNIP3	-0.04344446397078927	0.04344446397078927	0.886376694836513	0.8894037567665339
CLDN1	INO80D	-0.04339625403001601	0.04339625403001601	0.8865071470847088	0.8894037567665339
AKIRIN2	MAP3K13	0.043381686087263116	0.043381686087263116	0.8865474485881961	0.8894037567665339
ATP23	NABP1	-0.04337891455083315	0.04337891455083315	0.8865553882858906	0.8894037567665339
MFAP4	ZC3H11A	-0.043378358729626115	0.043378358729626115	0.8865564938134177	0.8894037567665339
CCL22	EPYC	0.04336884535839047	0.04336884535839047	0.8865775993389348	0.8894037567665339
SPG11	MPC1	0.0433271295951384	0.0433271295951384	0.8866853380215741	0.8894037567665339
ERBIN	DES	0.04331637402214951	0.04331637402214951	0.8867123731947364	0.8894037567665339
SLC35A5	ARID2	-0.043314887474485586	0.043314887474485586	0.8867168958073471	0.8894037567665339
DCUN1D1	ACTR3	-0.043291519661034394	0.043291519661034394	0.8867789058513662	0.8894037567665339
TAS2R38	ACSL3	0.043255447503288025	0.043255447503288025	0.8868720716711486	0.8894037567665339
BACH1	TIGD1	0.04324619611029046	0.04324619611029046	0.8868975993067739	0.8894037567665339
SNX13	ERBIN	-0.04324313986023132	0.04324313986023132	0.8869044334769414	0.8894037567665339
TFEC	ZFAND6	-0.043241075780214466	0.043241075780214466	0.8869098606120743	0.8894037567665339
WDR20	NAT1	0.04323976037750066	0.04323976037750066	0.8869130766921531	0.8894037567665339
ENPP4	TBCEL	0.04318718651763048	0.04318718651763048	0.8870553882356393	0.8894037567665339
CCL22	ZNF66	-0.04318328579979158	0.04318328579979158	0.8870638304458461	0.8894037567665339
ZNF254	HTATIP2	-0.04307435518545827	0.04307435518545827	0.8873518706179024	0.8894037567665339
WDR11	SAR1B	0.04306853176396075	0.04306853176396075	0.8873652374507299	0.8894037567665339
JMJD1C	NSMAF	0.04305191956796006	0.04305191956796006	0.8874070464917542	0.8894037567665339
ARG2	ADAM17	0.04304265680393142	0.04304265680393142	0.8874336796549066	0.8894037567665339
ATP2B1	PIK3C3	-0.04298658528363675	0.04298658528363675	0.8875857399411317	0.8894037567665339
TAS2R4	GPR135	-0.04290606951394471	0.04290606951394471	0.8877947851462528	0.8894037567665339
LAMP3	RNF111	-0.042899387733453476	0.042899387733453476	0.8878115690641639	0.897425977381532
SLC25A40	TBCEL	-0.04284781244332361	0.04284781244332361	0.8879387047297784	0.897425977381532
NABP1	CNOT11	0.04276962781029908	0.04276962781029908	0.8881434283272936	0.897425977381532
RAPGEF2	RPA4	-0.04276747675168585	0.04276747675168585	0.8881492574724364	0.897425977381532
TDRD7	ZMPSTE24	-0.04275285279511554	0.04275285279511554	0.8881891569659138	0.897425977381532
ADNP2	C6orf62	-0.042746006607642995	0.042746006607642995	0.8882071469138546	0.897425977381532
SLAIN1	SPG11	-0.04268757224084674	0.04268757224084674	0.8883563931300107	0.897425977381532
CCNE2	ADAM10	0.04268238892344878	0.04268238892344878	0.8883695589578333	0.897425977381532
HIVEP1	BRAF	-0.04267039955552021	0.04267039955552021	0.8884010162411039	0.897425977381532
KYNU	ZNF292	-0.042669294777710864	0.042669294777710864	0.8884044333261876	0.897425977381532
MFAP4	TRDMT1	-0.04265696236713068	0.04265696236713068	0.8884410162370838	0.897425977381532
CLEC5A	IL7R	-0.042647433091207554	0.042647433091207554	0.8884649358326697	0.897425977381532
SLC1A3	STAU2	-0.04261205814743185	0.04261205814743185	0.888559810194994	0.897425977381532
FAM91A1	MGAM2	0.042529639363517835	0.042529639363517835	0.8887790061528636	0.897425977381532
ZNF254	C12orf66	0.042506394844980644	0.042506394844980644	0.8888363930817695	0.897425977381532
TFEC	ANKRD12	0.042497427802558496	0.042497427802558496	0.8888607146873654	0.897425977381532
SLC7A11	ASPH	-0.04249356716811109	0.04249356716811109	0.8888707649376115	0.897425977381532
ERICH5	SH3BP4	-0.04248420359432123	0.04248420359432123	0.888892171970636	0.897425977381532
IL7R	CNOT11	0.04248386937118098	0.04248386937118098	0.8888930764931582	0.897425977381532
TLR2	AFTPH	0.04247402876527451	0.04247402876527451	0.8889186041287835	0.897425977381532
BACH1	ARFGEF1	0.042454699450303335	0.042454699450303335	0.8889691568875219	0.897425977381532
CNOT6	ZNF91	0.04242787447283658	0.04242787447283658	0.8890382021067134	0.897425977381532
RPA4	SH3BP4	-0.04242060607340492	0.04242060607340492	0.8890594081347328	0.897425977381532
TLR2	OSBPL11	0.042398268330038624	0.042398268330038624	0.8891194081287027	0.897425977381532
AFTPH	TAS2R4	0.042387192617717506	0.042387192617717506	0.8891509659144757	0.897425977381532
ZNF407	TAS2R4	-0.04238429764651819	0.04238429764651819	0.889158202094653	0.897425977381532
DCUN1D1	ZNF91	0.042348349908531424	0.042348349908531424	0.8892488553518738	0.897425977381532
PIAS1	PLSCR1	-0.04234576411785507	0.04234576411785507	0.8892569960545733	0.897425977381532
SLC39A8	SAR1B	-0.042333710519783185	0.042333710519783185	0.8892876493178242	0.897425977381532
KMO	RPA4	0.042246337688136126	0.042246337688136126	0.889517498540955	0.897425977381532
ATP23	BHLHE41	-0.04224513417358805	0.04224513417358805	0.8895213176360485	0.897425977381532
TFEC	ATF6	-0.04219791834689085	0.04219791834689085	0.8896380010414069	0.897425977381532
ARID2	WDR1	-0.0421871024293925	0.0421871024293925	0.8896650362145693	0.897425977381532
ZNF254	RESF1	-0.04217165101708609	0.04217165101708609	0.8897055387230615	0.897425977381532
IRAK3	PIK3C3	0.04215822523881119	0.04215822523881119	0.8897417196239478	0.897425977381532
ANKRD36C	PLPBP	0.04215010580182754	0.04215010580182754	0.8897631266569722	0.897425977381532
SLC1A3	TAS2R38	0.04213206577749112	0.04213206577749112	0.8898107648431393	0.897425977381532
KRT86	ZNF132	-0.042112770320741566	0.042112770320741566	0.8898609155918678	0.897425977381532
ATF6	ZNF407	-0.042108205728846215	0.042108205728846215	0.8898726743846559	0.897425977381532
TLR2	CNOT11	-0.0420716856600285	0.0420716856600285	0.8899671467369702	0.897425977381532
BACH1	HDAC9	-0.04206954884932429	0.04206954884932429	0.8899726743746056	0.897425977381532
CLDN1	TLR2	-0.04199597731447856	0.04199597731447856	0.8901625236017564	0.897425977381532
SPG11	BCL6	-0.041990656443731234	0.041990656443731234	0.8901746844045544	0.897425977381532
ADAM17	SUMO4	0.04198477662341793	0.04198477662341793	0.8901905637999433	0.897425977381532
PGBD4	GLA	0.041960349387419646	0.041960349387419646	0.8902555889190363	0.897425977381532
NSMAF	PLSCR1	-0.04195462887719886	0.04195462887719886	0.8902708652994106	0.9006038322481893
IRF2BP2	TAS2R38	0.041886467696719026	0.041886467696719026	0.8904470461862265	0.9006038322481893
KMO	B3GNT5	0.04187916871337338	0.04187916871337338	0.8904652371391721	0.9006038322481893
SNX13	TMBIM4	0.041853120919915665	0.041853120919915665	0.8905284532132208	0.9006038322481893
ANKRD36C	RESF1	0.04182913091373758	0.04182913091373758	0.8905897597397227	0.9006038322481893
EREG	CADM4	-0.041787129308915816	0.041787129308915816	0.8907043325925293	0.9006038322481893
ELF1	PIAS1	0.04178122986436783	0.04178122986436783	0.8907200109829134	0.9006038322481893
ATP2B1	BCL6	-0.04174756563577853	0.04174756563577853	0.8908035285624595	0.9006038322481893
ADAL	IRAK3	0.041733557371092245	0.041733557371092245	0.8908394079558384	0.9006038322481893
CLDN1	CADM4	-0.04172532828766051	0.04172532828766051	0.8908574984062816	0.9006038322481893
FLVCR1	ADAM17	0.04171388089768924	0.04171388089768924	0.8908873476495128	0.9006038322481893
CLDN1	MFAP4	-0.041713047387893304	0.041713047387893304	0.8908896592070694	0.9006038322481893
FAM91A1	PIK3C3	-0.041711254361169514	0.041711254361169514	0.8908944833271876	0.9006038322481893
GALNT7	TIPIN	-0.041686497817718104	0.041686497817718104	0.8909576994012363	0.9006038322481893
CLEC5A	ZNF608	-0.0416497416407291	0.0416497416407291	0.89104724713093	0.9006038322481893
MTF1	PLCH1	-0.04163736279239989	0.04163736279239989	0.8910818199917769	0.9006038322481893
FBXL5	KRT86	0.04162534324296172	0.04162534324296172	0.8911121717475204	0.9006038322481893
TXNRD1	MGAM2	0.041624895622825994	0.041624895622825994	0.8911132772750475	0.9006038322481893
DCUN1D1	BRAF	0.04162082884651608	0.04162082884651608	0.8911247345603281	0.9006038322481893
ZNF254	TM2D1	0.04161619426750174	0.04161619426750174	0.8911358903381015	0.9006038322481893
CD274	TRDMT1	-0.04159932261062632	0.04159932261062632	0.8911807144541996	0.9006038322481893
C3AR1	ADAM10	0.04159483676433973	0.04159483676433973	0.8911951868145541	0.9006038322481893
ITGB8	PURB	0.04158675420640455	0.04158675420640455	0.8912172973650957	0.9006038322481893
IRAK3	INO80D	0.04158022496306654	0.04158022496306654	0.8912326742479725	0.9006038322481893
CNOT6	USP9X	0.04156292930529071	0.04156292930529071	0.8912781013790853	0.9006038322481893
CD47	RPA4	-0.04154513904749346	0.04154513904749346	0.8913220209726612	0.9006038322481893
EREG	SH3BP4	-0.04153494259827438	0.04153494259827438	0.8913484531308087	0.9006038322481893
DES	VTCN1	0.041481365261072885	0.041481365261072885	0.8914909656793	0.9006038322481893
MTF1	TAFA2	0.04143868710109461	0.04143868710109461	0.891600814914491	0.9006038322481893
ARG2	DCUN1D1	0.04142513176981209	0.04142513176981209	0.8916356892828453	0.9006038322481893
HMGCS1	NABP1	-0.041382511477882744	0.041382511477882744	0.8917484530906077	0.9006038322481893
TMEM106B	RPLP1	0.04136973924107856	0.04136973924107856	0.8917837294689719	0.9006038322481893
TM9SF2	GPX3	0.041367427588801686	0.041367427588801686	0.8917891566041048	0.9006038322481893
NSMAF	ADAM17	-0.04134753173005645	0.04134753173005645	0.8918417194128925	0.9006038322481893
SLC35A5	MGAM2	0.041320588661913904	0.041320588661913904	0.8919101616170692	0.9006038322481893
TLR2	BHLHE41	0.041297355270425384	0.041297355270425384	0.8919732771886154	0.9006038322481893
MACC1	PGBD4	0.04127055777119357	0.04127055777119357	0.8920436289403388	0.9006038322481893
SLAIN1	ZBED5	-0.04122509516425432	0.04122509516425432	0.8921630259132637	0.9006038322481893
TAS2R38	ZNF501	0.04122069709600029	0.04122069709600029	0.8921747847060518	0.9006038322481893
C3AR1	TNFAIP8	0.04120884356011334	0.04120884356011334	0.8922067445018347	0.9006038322481893
ZNF254	BHLHE41	0.0411979244106907	0.0411979244106907	0.8922340811825044	0.9006038322481893
AKIRIN2	CNOT11	0.04116868541543428	0.04116868541543428	0.89231187011941	0.9006038322481893
ZNF254	TAS2R38	0.0410897041963352	0.0410897041963352	0.8925048349241372	0.9006038322481893
BACH1	SH3BP4	0.04106190868284659	0.04106190868284659	0.892571367580767	0.9006038322481893
SUZ12	ZFAND6	0.041042893122903545	0.041042893122903545	0.8926204128019686	0.9006038322481893
PIAS1	ADAM10	-0.041031393913292136	0.041031393913292136	0.8926500610401948	0.9006038322481893
JMJD1C	KATNBL1	-0.04102621566944975	0.04102621566944975	0.8926627243555051	0.9006038322481893
IL7R	SH3BP4	0.041018017889852654	0.041018017889852654	0.8926832268660073	0.9006038322481893
WDR11	ZNF850	0.040983468354036434	0.040983468354036434	0.8927674479630705	0.9006038322481893
SLC39A8	IL7R	-0.04098301747853095	0.04098301747853095	0.892768854998105	0.9006038322481893
IFIH1	ZNF608	0.040980664539495004	0.040980664539495004	0.892774282133238	0.9006038322481893
CCL22	ATP2B1	-0.04097017278066767	0.04097017278066767	0.8928040308739668	0.9006038322481893
PGBD4	FUT4	0.0409131159246503	0.0409131159246503	0.8929554881451771	0.9006038322481893
ZNF100	SAR1B	0.04091190111940257	0.04091190111940257	0.8929577997027337	0.9052460473344804
ATP13A3	ATP23	0.0409028647088997	0.0409028647088997	0.8929804127657877	0.9052460473344804
SCARF2	BRAF	-0.040854636065939004	0.040854636065939004	0.893102523306279	0.9052460473344804
EREG	FUT4	0.04084484623807319	0.04084484623807319	0.8931285534544168	0.9052460473344804
BCL6	ZNF608	-0.04081697183459365	0.04081697183459365	0.8931998097286623	0.9052460473344804
SLC35A5	ADAL	-0.040814437610781074	0.040814437610781074	0.8932053373662977	0.9052460473344804
EHHADH	IRAK3	0.04074694733392903	0.04074694733392903	0.8933773976505128	0.9052460473344804
MFAP4	IRAK3	-0.04073825272638043	0.04073825272638043	0.8933995082010544	0.9052460473344804
ATP2B1	CD274	-0.04068742423318228	0.04068742423318228	0.8935353875843831	0.9052460473344804
GPBP1	TAS2R4	-0.0406670813969402	0.0406670813969402	0.8935921714982742	0.9052460473344804
TXNRD1	PIK3C3	0.04064509610067677	0.04064509610067677	0.8936525735022539	0.9052460473344804
ELF2	ZNF407	-0.0406342002258282	0.0406342002258282	0.8936810157104507	0.9052460473344804
CEP135	ZNF292	-0.040623356270208744	0.040623356270208744	0.8937089554061352	0.9052460473344804
CLEC5A	SUMO4	-0.04060643578032108	0.04060643578032108	0.8937491564071199	0.9052460473344804
PIAS1	ATP2B1	-0.040521246972067826	0.040521246972067826	0.8939698599025266	0.9052460473344804
SLAIN1	XPO1	0.04050244908982781	0.04050244908982781	0.894019106128733	0.9052460473344804
SLC39A8	GALNT7	-0.04048740660348138	0.04048740660348138	0.8940623222047918	0.9052460473344804
TNFAIP8	TIPIN	0.040470084227590686	0.040470084227590686	0.8941056387833529	0.9052460473344804
TFEC	TLR2	0.040324141987073014	0.040324141987073014	0.8944875482927087	0.9052460473344804
EREG	HDAC9	-0.0403029955205991	0.0403029955205991	0.8945427241665603	0.9052460473344804
FBXL5	RESF1	0.04027240391164799	0.04027240391164799	0.894616794510875	0.9052460473344804
MPC1	ZFC3H1	0.04026549300305382	0.04026549300305382	0.894635085966323	0.9052460473344804
KYNU	ZNF91	-0.040254154296946454	0.040254154296946454	0.8946641311895346	0.9052460473344804
FBXL5	GNS	-0.04017842718534059	0.04017842718534059	0.8948555884567247	0.9052460473344804
AKIRIN2	ATP2B1	0.04005225699616233	0.04005225699616233	0.8951874477198545	0.9052460473344804
EREG	TIGD1	-0.04002809133793178	0.04002809133793178	0.8952509653014106	0.9052460473344804
AREL1	ZFAND6	0.03998266820222213	0.03998266820222213	0.8953701612693306	0.9052460473344804
HTATIP2	PGBD4	0.039970242851214255	0.039970242851214255	0.8954018195576061	0.9052460473344804
MPC1	GPR135	0.039961753397159905	0.039961753397159905	0.8954245331231625	0.9052460473344804
PURB	C12orf66	-0.03993774159975794	0.03993774159975794	0.8954886537197333	0.9052460473344804
ENPP4	EBLN2	0.0398820611282118	0.0398820611282118	0.8956335783282836	0.9052460473344804
TIGD1	BAZ1A	0.039876706426905995	0.039876706426905995	0.895646945161111	0.9052460473344804
ZFAND6	TM2D1	0.03987657232662478	0.03987657232662478	0.8956472466686184	0.9052460473344804
CLIP4	CD274	-0.03986986858630892	0.03986986858630892	0.8956657391290714	0.9052460473344804
LAMP3	EBLN2	-0.03986914230267424	0.03986914230267424	0.895668050686628	0.9052460473344804
EPAS1	BAZ1A	0.03984444701553161	0.03984444701553161	0.8957380004283416	0.9052460473344804
WDR11	ADAM17	-0.039663988673114714	0.039663988673114714	0.8962049350547804	0.9052460473344804
ZNF254	PLEKHM3	-0.03965341993177757	0.03965341993177757	0.8962328747504649	0.9052460473344804
HIVEP1	SLAIN1	0.039629285273350856	0.039629285273350856	0.8962937792669569	0.9052460473344804
CD47	STX7	-0.03958028040242001	0.03958028040242001	0.8964169953349753	0.9052460473344804
STAU2	ZNF91	-0.03957124384356048	0.03957124384356048	0.8964397089005318	0.9052460473344804
SLC7A11	ACTR3	-0.03954323307056751	0.03954323307056751	0.8965184023599596	0.9052460473344804
SCARF2	GLA	-0.039514961516882996	0.039514961516882996	0.8965850355190919	0.9052460473344804
ZFYVE16	USP9X	-0.03948530572698572	0.03948530572698572	0.8966641309885296	0.9052460473344804
ATP23	SUZ12	0.0394827932971602	0.0394827932971602	0.8966699601336724	0.9052460473344804
ZNF254	LAMP2	-0.039478486860691164	0.039478486860691164	0.8966804123939284	0.9052460473344804
CLDN1	NSUN6	0.03946556090579785	0.03946556090579785	0.8967141812347557	0.9052460473344804
CLEC5A	SEC22B	0.039427175577725015	0.039427175577725015	0.8968194073548335	0.9052460473344804
FLVCR1	TMBIM4	0.03936603140101025	0.03936603140101025	0.8969740807061225	0.9052460473344804
CD274	SAR1B	0.03935473205300999	0.03935473205300999	0.8970041309543587	0.9052460473344804
TXNRD1	CD274	0.03930656032692342	0.03930656032692342	0.8971289550624165	0.9052460473344804
ARG2	RCAN3	0.039283247750929305	0.039283247750929305	0.8971839299312633	0.9052460473344804
ADNP2	SLC35A5	-0.03927638426018887	0.03927638426018887	0.8972022213867115	0.9052460473344804
PURB	RCAN3	0.03925997019556904	0.03925997019556904	0.8972477490203268	0.9052460473344804
FBXL5	TIPIN	-0.0392577540476895	0.0392577540476895	0.8972538796729769	0.9052460473344804
CNOT6	STX7	0.039221077223889345	0.039221077223889345	0.8973514676028675	0.9052460473344804
AREL1	IL7R	0.03921854837906352	0.03921854837906352	0.8973570957430055	0.9052460473344804
ATP23	VTCN1	-0.03920949629132213	0.03920949629132213	0.8973792062935471	0.9052460473344804
WDR11	TMBIM4	-0.03919305919505578	0.03919305919505578	0.8974230253846206	0.9052460473344804
SHOC2	MFAP4	0.03915345885040812	0.03915345885040812	0.8975268444696639	0.9052460473344804
SLC7A11	ZNF254	0.0391466536205371	0.0391466536205371	0.897544934920107	0.9052460473344804
RPLP1	STX7	-0.03913906859612219	0.03913906859612219	0.8975669449681463	0.9052460473344804
CEP135	ZMPSTE24	-0.03912827427464838	0.03912827427464838	0.897592774111279	0.9052460473344804
BCL6	SH3BP4	-0.03912401511817988	0.03912401511817988	0.8976051359190819	0.9052460473344804
AREL1	C12orf66	-0.03912042303248914	0.03912042303248914	0.8976148846618206	0.9052460473344804
ATF6	SLC25A40	-0.03911259498699021	0.03911259498699021	0.8976395077749239	0.9052460473344804
FBXL5	ARFGEF1	-0.03910865190718693	0.03910865190718693	0.8976489550101553	0.9052460473344804
CD47	SLC25A40	-0.03910812394870933	0.03910812394870933	0.8976495580251701	0.9052460473344804
KMO	ZNF66	-0.03909643480900926	0.03909643480900926	0.8976781007358693	0.9052460473344804
SNX13	TBCEL	-0.03907621656491822	0.03907621656491822	0.8977314675646766	0.9052460473344804
SNX13	KMO	-0.03907207025130299	0.03907207025130299	0.8977406132924006	0.9052460473344804
B3GNT5	PLPBP	0.03901268061996732	0.03901268061996732	0.897892070563611	0.9052460473344804
B3GNT5	GPX3	-0.03900420206384386	0.03900420206384386	0.8979117690540935	0.9052460473344804
CNOT6	ZNF850	0.038999460296049615	0.038999460296049615	0.8979239298568915	0.9052460473344804
CEP135	PLPBP	0.03899627417924234	0.03899627417924234	0.8979323720670983	0.9052460473344804
ATP13A3	ADAL	0.03896414352490418	0.03896414352490418	0.8980162916566541	0.9052460473344804
PAN3	DCUN1D1	-0.038941480869319256	0.038941480869319256	0.8980738795905648	0.9052460473344804
WDR1	C12orf66	0.038909642845717074	0.038909642845717074	0.8981544825975394	0.9052460473344804
TNFAIP8	SEC22B	-0.03889114349387168	0.03889114349387168	0.8982052363612828	0.9052460473344804
CLIC5	NAT1	0.038837558603452504	0.038837558603452504	0.8983481509197838	0.9052460473344804
NTN4	MACC1	-0.03880883164461646	0.03880883164461646	0.8984251358366697	0.9052460473344804
IBSP	ATP23	0.038775335727521065	0.038775335727521065	0.8985142815563536	0.9052460473344804
ARG2	SNX13	0.03871792719350844	0.03871792719350844	0.8986596081749137	0.9052460473344804
TFEC	USP9X	0.03870940631177444	0.03870940631177444	0.8986832262629924	0.9052460473344804
ADAL	BRAF	0.03869396239920708	0.03869396239920708	0.8987234272639771	0.9052460473344804
ZNF407	EXOC8	-0.03869030430018128	0.03869030430018128	0.8987313669616717	0.9052460473344804
CCNE2	TMEM141	-0.03864574480815913	0.03864574480815913	0.8988455378044685	0.9052460473344804
BACH1	SYT14	-0.03864026644882729	0.03864026644882729	0.8988590051397984	0.9052460473344804
BCL6	BAZ1A	-0.038631866995433195	0.038631866995433195	0.8988809146853352	0.9052460473344804
FBXL5	SH3BP4	0.038612824147454206	0.038612824147454206	0.8989286533740047	0.9052460473344804
MXRA8	USP9X	-0.03860906662470709	0.03860906662470709	0.8989393066392657	0.9052460473344804
RCAN3	ZNF100	0.03857014818343901	0.03857014818343901	0.8990398091417278	0.9052460473344804
BNIP5	C12orf66	-0.03848081534048253	0.03848081534048253	0.8992678493198142	0.9052460473344804
RTN4	TAS2R4	-0.038480058462582734	0.038480058462582734	0.8992699598723658	0.9052460473344804
ARG2	HTATIP2	0.0384777422108826	0.0384777422108826	0.8992778995700603	0.9052460473344804
TMEM106B	TAFA2	-0.0384746666550454	0.0384746666550454	0.8992858392677548	0.9052460473344804
RPLP1	TNFAIP8	-0.03841868429861407	0.03841868429861407	0.8994275477962264	0.9052460473344804
BACH1	WDR20	-0.03841746004365476	0.03841746004365476	0.8994294573437731	0.9052460473344804
ELF2	MAP3K13	0.03840924239398158	0.03840924239398158	0.899449658346768	0.9052460473344804
ADAM10	CD274	-0.038399826088836186	0.038399826088836186	0.8994742814598712	0.9052460473344804
DCUN1D1	TMEM141	0.03838045386844702	0.03838045386844702	0.8995258392436343	0.9052460473344804
ADAM17	ZNF407	-0.03836795051871533	0.03836795051871533	0.8995574975319098	0.9052460473344804
TIGD1	AFAP1L2	-0.03828336692666739	0.03828336692666739	0.8997818191174051	0.9052460473344804
ARG2	KATNBL1	0.038151037373348434	0.038151037373348434	0.9001203115456974	0.9052460473344804
IRF2BP2	ZNF501	0.03814253259442729	0.03814253259442729	0.9001403115436872	0.9052460473344804
LAMP2	ZNF91	0.03811170410877751	0.03811170410877751	0.9002148844005141	0.9052460473344804
SLC39A8	ZNF254	0.038110219975200865	0.038110219975200865	0.9002184019881003	0.9052460473344804
CD274	CNOT11	0.03807947895834235	0.03807947895834235	0.9003003115276069	0.9052460473344804
IBSP	TBCEL	-0.038064465718653545	0.038064465718653545	0.9003414170511138	0.9052460473344804
CLIC5	ASPH	-0.03803927728121034	0.03803927728121034	0.9004090552352708	0.9052460473344804
PURB	KATNBL1	-0.038029045935962125	0.038029045935962125	0.9004348843784036	0.9052460473344804
ERBIN	TM9SF2	0.03798076945941026	0.03798076945941026	0.9005532763263039	0.9052460473344804
PURB	GTF2A1	0.03796151822780042	0.03796151822780042	0.9006006130049635	0.9052460473344804
SPG11	ELF2	-0.03788965949061529	0.03788965949061529	0.9007991054473261	0.9052460473344804
IFIH1	TNIP3	0.03788544488171419	0.03788544488171419	0.9008087536875624	0.9052460473344804
ELF1	SEC22B	-0.03785503358742193	0.03785503358742193	0.9008884521720149	0.9052460473344804
ARG2	GLA	-0.03782450309445065	0.03782450309445065	0.9009713667365461	0.9052460473344804
SLC39A8	GPBP1	0.037818070143627924	0.037818070143627924	0.9009876481419449	0.9052460473344804
GPBP1	MAP3K13	-0.037763825387228334	0.037763825387228334	0.9011335777755198	0.9052460473344804
MCOLN2	SKIL	0.03775559170926657	0.03775559170926657	0.9011519697334703	0.9052460473344804
EPB41L4A	SMOX	-0.0377297184739	0.0377297184739	0.9012190049026125	0.9134530142868428
IL7R	TLR2	0.03769999451792472	0.03769999451792472	0.9012941807744542	0.9134530142868428
ERBIN	SYT14	-0.03767492825792493	0.03767492825792493	0.9013608139335866	0.9134530142868428
NTN4	GPX3	-0.03765307184571475	0.03765307184571475	0.9014149847824136	0.9134530142868428
MAP3K13	ZFYVE16	0.03764644919395932	0.03764644919395932	0.9014316681978223	0.9134530142868428
TPPP	RPLP1	-0.037585617591235465	0.037585617591235465	0.9015933767242837	0.9134530142868428
TFEC	TMBIM4	-0.037551169364063	0.037551169364063	0.9016807133989233	0.9134530142868428
SHOC2	THAP5	0.03755109744550489	0.03755109744550489	0.9016810149064307	0.9134530142868428
TNIP3	ARSE	-0.03754672957658501	0.03754672957658501	0.9016942812367557	0.9134530142868428
ADNP2	CEP135	0.03753370479482848	0.03753370479482848	0.9017293566101149	0.9134530142868428
NSMAF	PGBD4	0.03753129015900636	0.03753129015900636	0.9017355877652675	0.9134530142868428
PLEKHM3	VTCN1	-0.03747978824374309	0.03747978824374309	0.9018649344859362	0.9134530142868428
ADAM10	ACTR3	0.03746268980365475	0.03746268980365475	0.9019114671445762	0.9134530142868428
TMEM106B	SUMO4	-0.037397845400201774	0.037397845400201774	0.9020774972786435	0.9134530142868428
DYRK1A	ADAL	-0.03729201633926438	0.03729201633926438	0.902359708305557	0.9134530142868428
HDAC9	ZNF132	-0.037286464371094175	0.037286464371094175	0.9023731756408868	0.9134530142868428
SLC39A8	CCNE2	0.037275227480031425	0.037275227480031425	0.9024028238791132	0.9134530142868428
BCL6	TM2D1	-0.03726770175588634	0.03726770175588634	0.9024237283996253	0.9134530142868428
AFTPH	TBCEL	-0.03725476324946275	0.03725476324946275	0.902460210808019	0.9134530142868428
MGAM2	SEC22B	0.037232200329186005	0.037232200329186005	0.9025150851743633	0.9134530142868428
ZFAND6	HDAC9	-0.03722684856775921	0.03722684856775921	0.9025290550222055	0.9134530142868428
SH3BP4	GCH1	0.037199665359944595	0.037199665359944595	0.9025987032564118	0.9134530142868428
CXCL5	SOD3	-0.03713217926131321	0.03713217926131321	0.902775587660745	0.9134530142868428
ELF1	ATP2B1	0.037128229107939115	0.037128229107939115	0.9027853364034838	0.9134530142868428
GALNT7	TNFAIP8	-0.0371215201868651	0.0371215201868651	0.902803225848922	0.9134530142868428
CLIP4	BCL6	0.03711900797519133	0.03711900797519133	0.9028088539890599	0.9134530142868428
KMO	KRAS	0.03710214223533281	0.03710214223533281	0.9028539796126653	0.9134530142868428
PLSCR1	ZNF292	0.03707946007505136	0.03707946007505136	0.9029114670440737	0.9134530142868428
ATP23	TAS2R4	-0.03705002141375768	0.03705002141375768	0.9029847333683685	0.9134530142868428
DES	TRDMT1	-0.0369958839101079	0.0369958839101079	0.9031261403893326	0.9134530142868428
ZNF292	EBLN2	0.03694475411757803	0.03694475411757803	0.9032612157526416	0.9134530142868428
PAN3	DES	-0.03690076749324345	0.03690076749324345	0.9033786026755173	0.9134530142868428
ITGB8	CCL22	-0.03689624500288158	0.03689624500288158	0.9033907634783153	0.9134530142868428
ADAM17	ZFC3H1	0.03688468009363821	0.03688468009363821	0.903421617746571	0.9134530142868428
CXCL5	PLCH1	0.03686684466542772	0.03686684466542772	0.9034643313101175	0.9134530142868428
NTN4	WDR1	0.03684531420740489	0.03684531420740489	0.9035209142190036	0.9134530142868428
ERBIN	EPB41L4A	-0.036803191169108906	0.036803191169108906	0.9036270448616035	0.9134530142868428
ITGB8	VPS50	-0.03675212471034156	0.03675212471034156	0.9037590046473362	0.9134530142868428
AFTPH	USP9X	0.03674309613504079	0.03674309613504079	0.9037815172078877	0.9134530142868428
IBSP	NAT1	-0.03672114417357303	0.03672114417357303	0.9038431252418969	0.9134530142868428
TNIP3	ZNF292	-0.03670967421618093	0.03670967421618093	0.9038706629275716	0.9134530142868428
RNF111	ZNF100	0.03669522155102556	0.03669522155102556	0.9039093563910194	0.9134530142868428
VTCN1	MCOLN2	0.036623473369387816	0.036623473369387816	0.9040970950656186	0.9134530142868428
DCUN1D1	TMIGD2	-0.03662139600614839	0.03662139600614839	0.9041021201907417	0.9134530142868428
ATF6	CNOT6	0.03660991069322128	0.03660991069322128	0.9041295573739139	0.9134530142868428
DCUN1D1	EPB41L4A	0.03660084579040446	0.03660084579040446	0.9041535774720023	0.9134530142868428
ZFAND6	ALG6	-0.036571188961589174	0.036571188961589174	0.9042278488213217	0.9134530142868428
ZMPSTE24	PGBD4	0.03651011131654541	0.03651011131654541	0.9043772960424828	0.9134530142868428
SCARF2	PIAS1	-0.03650230673560248	0.03650230673560248	0.9043961905129457	0.9134530142868428
ENPP4	SEC22B	0.03649376606894056	0.03649376606894056	0.9044179995559799	0.9134530142868428
TAS2R38	ALG6	0.03649239203576421	0.03649239203576421	0.9044222206610834	0.9134530142868428
TDRD7	GCH1	0.0364851858597674	0.0364851858597674	0.9044415171415561	0.9134530142868428
IFIH1	EXOC8	0.03648213611450912	0.03648213611450912	0.9044496578442555	0.9134530142868428
TFEC	C3AR1	-0.03647457822786565	0.03647457822786565	0.9044681503047085	0.9134530142868428
ADAM10	PIK3C3	0.036408848376611735	0.036408848376611735	0.904641818628963	0.9134530142868428
TRIP12	BCL6	-0.03639847803713403	0.03639847803713403	0.9046682507871104	0.9134530142868428
NSMAF	ZNF132	0.03637859513401161	0.03637859513401161	0.9047214166109129	0.9134530142868428
TRDMT1	SH3BP4	0.03637518374246754	0.03637518374246754	0.9047301603286271	0.9134530142868428
P2RX7	FBXL5	0.03634584451258083	0.03634584451258083	0.9048050346929614	0.9134530142868428
ARHGEF28	CLIC5	0.0363392681642869	0.0363392681642869	0.9048231251434045	0.9134530142868428
PLSCR1	IRAK3	-0.036330507183912175	0.036330507183912175	0.9048462407189708	0.9134530142868428
TMIGD2	VTCN1	-0.03632084543633482	0.03632084543633482	0.904869356294537	0.9134530142868428
C3AR1	RNF111	-0.03630015233139128	0.03630015233139128	0.9049209140783001	0.9134530142868428
BACH1	IRF2BP2	-0.03628663609183558	0.03628663609183558	0.9049533763865953	0.9134530142868428
ZNF66	BAZ1A	-0.03627544625838541	0.03627544625838541	0.9049827231173143	0.9134530142868428
ACTR3	EBLN2	-0.0362322622412361	0.0362322622412361	0.9050962909450964	0.9134530142868428
RPA4	PGBD4	0.03622451186611464	0.03622451186611464	0.905117295968111	0.9134530142868428
PAN3	SUMO4	-0.036222357377521	0.036222357377521	0.905123627625766	0.9134530142868428
FAM91A1	OSBPL11	0.036207470886337134	0.036207470886337134	0.905164733149273	0.9134530142868428
ARHGEF28	WDR1	0.03617140178348144	0.03617140178348144	0.9052592055015873	0.9134530142868428
CLEC5A	SKIL	0.036152626367779495	0.036152626367779495	0.9053057381602273	0.9134530142868428
CLIP4	ANKRD12	0.03615201037896165	0.03615201037896165	0.9053069441902568	0.9134530142868428
THAP5	ZFYVE16	-0.036148471216196576	0.036148471216196576	0.9053167934354982	0.9134530142868428
ETV6	B3GNT5	-0.03613714116283773	0.03613714116283773	0.905348954236286	0.9134530142868428
SLAIN1	TBCEL	0.036108121067327914	0.036108121067327914	0.9054237280981178	0.9134530142868428
ITGB8	EREG	0.036093954161511205	0.036093954161511205	0.9054596074914968	0.9134530142868428
TIGD1	SKIL	-0.03608780645801968	0.03608780645801968	0.9054758888968956	0.9134530142868428
TAS2R38	GNS	0.036063354866610386	0.036063354866610386	0.9055372959258999	0.9134530142868428
ACSL3	SMNDC1	-0.035967758496332936	0.035967758496332936	0.9057925722821535	0.9134530142868428
SLC39A8	TXNRD1	-0.035962471880417	0.035962471880417	0.9058071451450105	0.9134530142868428
CXCL5	ENPP4	0.0359394361722388	0.0359394361722388	0.9058666426264681	0.9134530142868428
RESF1	ELF1	-0.03593327226785892	0.03593327226785892	0.9058821200118472	0.9134530142868428
GALNT7	RNF111	0.035929513754700215	0.035929513754700215	0.9058910647345664	0.9134530142868428
SLC39A8	GPX3	-0.03592290543756471	0.03592290543756471	0.9059072456374627	0.9134530142868428
ERICH5	ADAM17	0.03591530872326759	0.03591530872326759	0.9059265421179354	0.9134530142868428
CLIC5	BCL6	-0.03590106257552753	0.03590106257552753	0.9059635270388415	0.9134530142868428
SYT14	SEC22B	-0.03588011354623885	0.03588011354623885	0.9060203109527326	0.9134530142868428
CCNE2	ZMPSTE24	0.03587281763777117	0.03587281763777117	0.906041717985757	0.9134530142868428
PAN3	CD47	0.035868518251468196	0.035868518251468196	0.906052371251018	0.9134530142868428
IRAK3	BCL6	-0.03586857218951933	0.03586857218951933	0.906052371251018	0.9134530142868428
IFIH1	BAZ1A	-0.035849274588661606	0.035849274588661606	0.9061061400898351	0.9134530142868428
ZNF254	SEC22B	0.03584918940726839	0.03584918940726839	0.9061061400898351	0.9134530142868428
SLC39A8	FBXL5	-0.03583187713055125	0.03583187713055125	0.9061553863160415	0.9134530142868428
RNF111	TMBIM4	0.03582574105574676	0.03582574105574676	0.9061706626964158	0.9134530142868428
ZNF407	TMEM141	0.03580690923898991	0.03580690923898991	0.9062200094251247	0.9134530142868428
HMGCS1	KRT86	-0.035804773950829184	0.035804773950829184	0.9062267430927896	0.9134530142868428
MAP3K13	CNOT11	-0.03575825095675422	0.03575825095675422	0.906343627503153	0.9134530142868428
STXBP3	BCL6	0.03575362353598455	0.03575362353598455	0.9063557883059509	0.9134530142868428
SLC39A8	RNF111	0.03574048050570333	0.03574048050570333	0.9063917682018323	0.9134530142868428
SAR1B	STX7	-0.03570206244300689	0.03570206244300689	0.9064911651767673	0.9134530142868428
ELF2	TMEM141	0.03566900970782444	0.03566900970782444	0.9065821199414955	0.9134530142868428
TAS2R38	LAMP2	-0.03566547033220063	0.03566547033220063	0.906591366171722	0.9134530142868428
IRAK3	ACSL3	0.035641390316776045	0.035641390316776045	0.9066492556131401	0.9134530142868428
GPX3	SEC22B	-0.035622676578459966	0.035622676578459966	0.9066995068643712	0.9134530142868428
SPG11	KRAS	-0.03559319238165459	0.03559319238165459	0.9067768937912669	0.9134530142868428
MXRA8	KRAS	-0.035550416841657995	0.035550416841657995	0.9068864415189506	0.9134530142868428
KYNU	NSMAF	0.03552308044039665	0.03552308044039665	0.9069545822156199	0.9134530142868428
SAR1B	SKIL	0.03547952027102885	0.03547952027102885	0.9070638284357961	0.9134530142868428
CXCL5	ERICH5	0.0354645764677014	0.0354645764677014	0.9071050344618056	0.9134530142868428
RPLP1	TIGD1	0.035451672431845604	0.035451672431845604	0.9071375972726032	0.9134530142868428
RTN4	SH3BP4	0.03542336496213047	0.03542336496213047	0.9072119691244253	0.9134530142868428
TMEM106B	TMBIM4	0.035416052153335105	0.035416052153335105	0.9072294565598537	0.9134530142868428
ANXA3	CD274	0.035415242603136166	0.035415242603136166	0.9072309640973906	0.9134530142868428
RESF1	VPS50	0.03539642256723263	0.03539642256723263	0.90727870278606	0.9134530142868428
MAP3K13	SH3BP4	0.03535522193449919	0.03535522193449919	0.9073852354386698	0.9134530142868428
ADNP2	ADAL	-0.03534702331956807	0.03534702331956807	0.9074046324216449	0.9134530142868428
MTF1	PLEKHM3	0.03534073301260143	0.03534073301260143	0.9074221198570733	0.9134530142868428
LAMP3	EPB41L4A	-0.03533640581994568	0.03533640581994568	0.9074328736248368	0.9134530142868428
AFTPH	SYT14	0.035311883233717534	0.035311883233717534	0.9075015168340184	0.9134530142868428
SCARF2	CADM4	0.03530460501165089	0.03530460501165089	0.907521014319496	0.9134530142868428
FBXL5	CD274	0.0352806930430114	0.0352806930430114	0.9075831248660176	0.9134530142868428
ARG2	TNFAIP8	0.03526693239492633	0.03526693239492633	0.9076163911943326	0.9134530142868428
IRF2BP2	AFTPH	-0.03525980237844606	0.03525980237844606	0.9076358886798102	0.9134530142868428
RTN4	ADAM17	0.03525614382780917	0.03525614382780917	0.9076445318950219	0.9134530142868428
ATP13A3	GPR135	-0.03523908863821279	0.03523908863821279	0.9076894565136224	0.9134530142868428
EPAS1	IL7R	0.03522462719255659	0.03522462719255659	0.907727848469563	0.9134530142868428
GTF2A1	LAMP2	-0.03518999709001247	0.03518999709001247	0.9078158886617197	0.9134530142868428
EXOC8	EBLN2	-0.03517533702458009	0.03517533702458009	0.9078558886576996	0.9134530142868428
GALNT7	NABP1	0.035150340625435705	0.035150340625435705	0.9079213157868025	0.9134530142868428
GNS	TM2D1	-0.03513478858404995	0.03513478858404995	0.9079623208078069	0.9134530142868428
FAM91A1	GPX3	-0.03512854680286481	0.03512854680286481	0.9079791047257181	0.9134530142868428
VPS50	ZNF91	0.03511267232220372	0.03511267232220372	0.908021717786762	0.9134530142868428
HMGCS1	MGAM2	-0.03509487435941305	0.03509487435941305	0.9080696574804364	0.9134530142868428
CCL22	IRAK3	0.035064496698807845	0.035064496698807845	0.9081491549598839	0.9134530142868428
BNIP5	ARHGEF28	0.03506359779026935	0.03506359779026935	0.9081518685274504	0.9134530142868428
FBXL5	ZNF66	0.035062024654713086	0.035062024654713086	0.9081547831000218	0.9134530142868428
BNIP5	ADNP2	0.03505954910309925	0.03505954910309925	0.9081611147576769	0.9134530142868428
ARG2	PURB	-0.035043237874625585	0.035043237874625585	0.9082016172661691	0.9134530142868428
TDRD7	STXBP3	-0.035040278671032654	0.035040278671032654	0.9082093559588587	0.9134530142868428
ADNP2	AFTPH	-0.03502587471129115	0.03502587471129115	0.9082439288197056	0.9134530142868428
EPAS1	TAFA2	0.03502156872528833	0.03502156872528833	0.9082545820849667	0.9134530142868428
USP9X	STXBP3	0.035019473980436366	0.035019473980436366	0.9082604112301095	0.9134530142868428
ASPH	ZNF608	-0.03501413449530516	0.03501413449530516	0.9082729740429172	0.9134530142868428
BTLA	TM9SF2	-0.035013379416032775	0.035013379416032775	0.9082752856004738	0.9134530142868428
GPBP1	STX7	0.034957053961637286	0.034957053961637286	0.9084176976464625	0.9134530142868428
WDR1	CNOT11	0.03494410395345171	0.03494410395345171	0.9084518684972996	0.9134530142868428
BACH1	SLC1A3	-0.03493378548094972	0.03493378548094972	0.9084786021629545	0.9134530142868428
EREG	SLC1A3	-0.03492243999047384	0.03492243999047384	0.9085049338185996	0.9134530142868428
SLAIN1	ADAM10	-0.034901263172513075	0.034901263172513075	0.9085612152199783	0.9134530142868428
PLEKHM3	RPLP1	0.034870269652014355	0.034870269652014355	0.9086463408395637	0.9134530142868428
TMEM141	BCL6	-0.03481684704579591	0.03481684704579591	0.908784732785454	0.9134530142868428
ANXA3	NSMAF	-0.03479345531841194	0.03479345531841194	0.9088472453419854	0.9134530142868428
ZNF254	ACTR3	-0.03477230275629967	0.03477230275629967	0.908903928753374	0.9134530142868428
FBXL5	HMGCS1	0.034755110504612996	0.034755110504612996	0.9089461398044081	0.9134530142868428
SLC1A3	SKIL	0.03475318087835266	0.03475318087835266	0.908950260407009	0.9134530142868428
KATNBL1	ARID2	0.034745980163095325	0.034745980163095325	0.9089693558824768	0.9134530142868428
EPAS1	ADAL	0.034732088054800075	0.034732088054800075	0.9090062403008804	0.9134530142868428
TFEC	SKIL	0.034722217062848726	0.034722217062848726	0.9090327729615304	0.9134530142868428
ATP2B1	ZFYVE16	0.034716366065702164	0.034716366065702164	0.9090483508494119	0.9134530142868428
CLIP4	RTN4	-0.034706571947058784	0.034706571947058784	0.9090751850175693	0.9134530142868428
DES	ZNF292	0.03466350583426253	0.03466350583426253	0.9091880493278343	0.9134530142868428
ADAL	SAR1B	-0.034654662497470845	0.034654662497470845	0.9092102603808784	0.9134530142868428
EREG	ZBED5	-0.03459301125818531	0.03459301125818531	0.9093644312196552	0.9134530142868428
TFEC	WDR20	0.03454695583781592	0.03454695583781592	0.9094847327151022	0.9134530142868428
KATNBL1	RPA4	-0.03452194221289409	0.03452194221289409	0.9095508633617223	0.9134530142868428
TAS2R38	BTLA	0.03446874531299737	0.03446874531299737	0.9096977980203218	0.9134530142868428
EPYC	AFAP1L2	-0.03445086896563881	0.03445086896563881	0.9097446321864692	0.9134530142868428
SLC35A5	XPO1	-0.03442738115839822	0.03442738115839822	0.909805938712971	0.9134530142868428
TAS2R38	ZNF91	0.03438403524628286	0.03438403524628286	0.9099208130732851	0.9134530142868428
IL7R	ZFYVE16	-0.034381005994651215	0.034381005994651215	0.9099284512634722	0.9134530142868428
MPC1	SUMO4	0.034380359160802954	0.034380359160802954	0.9099299588010091	0.9134530142868428
WDR20	BCL6	-0.03436677080434536	0.03436677080434536	0.9099657376918857	0.9134530142868428
KYNU	ARFGEF1	-0.03435844153500367	0.03435844153500367	0.9099865417098953	0.9134530142868428
AFAP1L2	TBCEL	0.03431645906704453	0.03431645906704453	0.9100953859200617	0.9134530142868428
C3AR1	DCUN1D1	0.03429645254177366	0.03429645254177366	0.9101493557638839	0.9134530142868428
WDR20	GPR135	-0.034289471046584086	0.034289471046584086	0.9101677477218344	0.9134530142868428
EPYC	INO80D	0.03427509993160032	0.03427509993160032	0.9102035266127109	0.9134530142868428
HTATIP2	MPC1	0.03426918875943774	0.03426918875943774	0.9102198080181098	0.9134530142868428
AREL1	FUT4	-0.034266095587917766	0.034266095587917766	0.9102273457057944	0.9134530142868428
SLC1A3	RPLP1	0.03425732651022535	0.03425732651022535	0.9102547828889666	0.9134530142868428
PLSCR1	GPX3	-0.03424772517308168	0.03424772517308168	0.9102808130371042	0.9134530142868428
SKIL	PIK3C3	-0.03422730969289267	0.03422730969289267	0.91033166730335	0.9134530142868428
BTBD11	SOD3	0.03422396975496367	0.03422396975496367	0.9103406120260692	0.9186155407191675
MTF1	ASPH	0.03417385574462034	0.03417385574462034	0.9104690542242156	0.9186155407191675
MGAM2	THAP5	-0.03417110074577423	0.03417110074577423	0.9104757878918807	0.9186155407191675
ZNF501	TBCEL	-0.03415369012017033	0.03415369012017033	0.9105196069829541	0.9186155407191675
ALG6	GALNT7	-0.03414785605170767	0.03414785605170767	0.9105338783383037	0.9186155407191675
GTF2A1	ATP2B1	-0.03414156378826211	0.03414156378826211	0.910550260246205	0.9186155407191675
NAT1	SYT14	0.03411216120274722	0.03411216120274722	0.9106260391330614	0.9186155407191675
CCL22	PLPBP	-0.0341040172745387	0.0341040172745387	0.9106505617436621	0.9186155407191675
ZFAND6	TMEM141	0.03405635677885982	0.03405635677885982	0.9107719687666364	0.9186155407191675
DES	TBCEL	0.034053907191032254	0.034053907191032254	0.9107776974092766	0.9186155407191675
ACSL3	CD47	0.034032122030059786	0.034032122030059786	0.9108368933832268	0.9186155407191675
CLEC5A	GPX3	0.03399487020901604	0.03399487020901604	0.9109364913631667	0.9186155407191675
ATP23	TAFA2	0.033994262768381134	0.033994262768381134	0.9109380994032061	0.9186155407191675
MAP3K13	FUT4	-0.033981009668781814	0.033981009668781814	0.9109752853291171	0.9186155407191675
HIVEP1	STAU2	-0.03394857853545996	0.03394857853545996	0.911058802908663	0.9186155407191675
AKIRIN2	BRAF	0.03394294486522098	0.03394294486522098	0.9110742802940421	0.9186155407191675
LAMP3	ZNF850	0.03393320932633498	0.03393320932633498	0.9110978983821207	0.9186155407191675
INO80D	MCOLN2	0.03389621271977439	0.03389621271977439	0.9111963908345336	0.9186155407191675
EPYC	PGBD4	0.03388473962114943	0.03388473962114943	0.9112264410827697	0.9186155407191675
JMJD1C	MXRA8	0.03388308139020424	0.03388308139020424	0.9112309636953805	0.9186155407191675
NSMAF	ZNF608	-0.03387721901941729	0.03387721901941729	0.9112479486182966	0.9186155407191675
RNF111	FUT4	-0.033866257623846874	0.033866257623846874	0.9112780993690353	0.9186155407191675
ARHGEF28	SYT14	0.03385377847311999	0.03385377847311999	0.911309154642296	0.9186155407191675
BTBD11	MXRA8	-0.03381791818917257	0.03381791818917257	0.9113996068945118	0.9186155407191675
ARG2	BAZ1A	-0.0338067267077876	0.0338067267077876	0.9114266420676742	0.9186155407191675
MPC1	TBCEL	0.03379862009787496	0.03379862009787496	0.9114481496032011	0.9186155407191675
CLDN1	PLPBP	0.03379534960667728	0.03379534960667728	0.9114577978434374	0.9186155407191675
SLC25A40	SEC22B	-0.033790796784759936	0.033790796784759936	0.911472069198787	0.9186155407191675
CNOT6	SLC25A40	0.03377156984649904	0.03377156984649904	0.9115195063799492	0.9186155407191675
KYNU	CEP135	0.033708878716845136	0.033708878716845136	0.9116838279714746	0.9186155407191675
CNOT6	LAMP2	-0.03369300550303278	0.03369300550303278	0.9117273455550406	0.9186155407191675
AREL1	BCL6	-0.0336870109865145	0.0336870109865145	0.9117424209304099	0.9186155407191675
TAS2R38	CCNE2	-0.03368407360002301	0.03368407360002301	0.9117496571105872	0.9186155407191675
KYNU	SYT14	0.03368238312371291	0.03368238312371291	0.911753074195671	0.9186155407191675
CLDN1	B3GNT5	0.03367363262072737	0.03367363262072737	0.9117759887662323	0.9186155407191675
ARSE	TMEM141	-0.0336709157499247	0.0336709157499247	0.9117829234389022	0.9186155407191675
CLIC5	TMEM106B	0.033601239873949695	0.033601239873949695	0.9119618178932847	0.9186155407191675
NTN4	TPPP	-0.03359589625007564	0.03359589625007564	0.9119747827161022	0.9186155407191675
RTN4	HDAC9	0.03355617639769326	0.03355617639769326	0.9120732751685151	0.9186155407191675
ANXA3	TMBIM4	0.033553028768424115	0.033553028768424115	0.9120806118511948	0.9186155407191675
NSUN6	AFTPH	-0.03355100755208329	0.03355100755208329	0.912086742503845	0.9186155407191675
MTF1	TMEM141	-0.03352897842816199	0.03352897842816199	0.9121384007901104	0.9186155407191675
CEP135	ZFYVE16	0.03350767723375159	0.03350767723375159	0.9121950842014991	0.9186155407191675
B3GNT5	ANKRD12	0.03350496042431628	0.03350496042431628	0.9122036269142083	0.9186155407191675
KYNU	ZFAND6	-0.03350118594862436	0.03350118594862436	0.9122148831944841	0.9186155407191675
ARG2	SAR1B	0.03348034056469679	0.03348034056469679	0.9122697575608284	0.9186155407191675
AFTPH	ZMPSTE24	0.03345222339903675	0.03345222339903675	0.9123439284076453	0.9186155407191675
TAS2R38	SOD3	-0.033446126717235236	0.033446126717235236	0.9123591042855171	0.9186155407191675
TLR2	PLSCR1	-0.03337519592999105	0.03337519592999105	0.9125379987398996	0.9186155407191675
RCAN3	TAS2R4	0.0333680363337317	0.0333680363337317	0.9125565917028551	0.9186155407191675
ZNF254	GALNT7	0.033358591518197644	0.033358591518197644	0.912580712303446	0.9186155407191675
HMGCS1	GPX3	0.03332996828113216	0.03332996828113216	0.9126529736027162	0.9186155407191675
SIPA1L1	STXBP3	0.03332881052507264	0.03332881052507264	0.9126559886777901	0.9186155407191675
FBXL5	GTF2A1	0.03332606958292861	0.03332606958292861	0.9126632248579674	0.9186155407191675
EREG	TM2D1	0.03331265177565568	0.03331265177565568	0.9126966921912872	0.9186155407191675
SLC25A40	STXBP3	-0.03330196463623447	0.03330196463623447	0.9127254359069914	0.9186155407191675
SLC7A11	AFTPH	0.03327497502537341	0.03327497502537341	0.9127962901712271	0.9186155407191675
WDR1	SYT14	-0.03324953448570739	0.03324953448570739	0.9128642298628915	0.9186155407191675
EBLN2	TBCEL	-0.03324000538096655	0.03324000538096655	0.9128885514684872	0.9186155407191675
WDR20	GTF2A1	-0.033230343720220185	0.033230343720220185	0.91291438061162	0.9186155407191675
EPB41L4A	CADM4	-0.03321035700540803	0.03321035700540803	0.9129663404053929	0.9186155407191675
MPC1	TMBIM4	-0.0332090989062697	0.0332090989062697	0.912970260002989	0.9186155407191675
DES	FAM91A1	-0.03320589307057967	0.03320589307057967	0.9129771946756589	0.9186155407191675
PAN3	TNFAIP8	0.03316198824722327	0.03316198824722327	0.913093375568505	0.9186155407191675
ZFAND6	XPO1	0.0330956739314624	0.0330956739314624	0.9132661393702373	0.9186155407191675
RPLP1	STXBP3	0.03309207240579046	0.03309207240579046	0.9132744810779416	0.9186155407191675
STAU2	ACSL3	0.033059376412513886	0.033059376412513886	0.9133600087075369	0.9186155407191675
CCL22	ATF6	0.033038032217990565	0.033038032217990565	0.9134142800588664	0.9186155407191675
TRDMT1	SMNDC1	0.03303760850230353	0.03303760850230353	0.9134149835763835	0.9186155407191675
GTF2A1	TIGD1	-0.033031458130794944	0.033031458130794944	0.91343116447928	0.9186155407191675
C3AR1	C6orf62	0.03302680373053496	0.03302680373053496	0.9134432247795754	0.9186155407191675
ADAL	TBCEL	-0.03300691062946148	0.03300691062946148	0.9134960890958704	0.9186155407191675
SH3BP4	BAZ1A	0.032822116263729245	0.032822116263729245	0.913972772465048	0.9186155407191675
WDR20	TLR2	-0.03281442816209701	0.03281442816209701	0.9139917674380134	0.9186155407191675
DYRK1A	ELF2	0.032786178786057274	0.032786178786057274	0.9140649332598058	0.9186155407191675
HDAC9	MGAM2	0.032781239855154035	0.032781239855154035	0.914077194565106	0.9186155407191675
PLSCR1	CNOT11	-0.03274866515397401	0.03274866515397401	0.9141619181746816	0.9186155407191675
ITGB8	RCAN3	-0.03269246049553323	0.03269246049553323	0.9143125714258722	0.9186155407191675
NSMAF	SNX13	-0.03267592793820412	0.03267592793820412	0.9143532749393694	0.9186155407191675
DCUN1D1	ATF6	0.03264885098120174	0.03264885098120174	0.9144264407611618	0.9186155407191675
FLVCR1	RPLP1	-0.03264506052887829	0.03264506052887829	0.914434983473871	0.9186155407191675
TDRD7	ELF2	0.03261452230214634	0.03261452230214634	0.9145168930133776	0.9186155407191675
RESF1	TIGD1	0.03259928515055577	0.03259928515055577	0.9145578980343821	0.9186155407191675
GTF2A1	MFAP4	0.032595596989404396	0.032595596989404396	0.9145669432596036	0.9186155407191675
STAU2	GCH1	-0.03258625893364925	0.03258625893364925	0.914591365367702	0.9186155407191675
ERBIN	USP9X	-0.03258553498242989	0.03258553498242989	0.9145932749152488	0.9186155407191675
PAN3	MCOLN2	0.03258087014872746	0.03258087014872746	0.9146061392355639	0.9186155407191675
SLC35A5	TRDMT1	0.03257646996442526	0.03257646996442526	0.9146167925008248	0.9186155407191675
TNIP3	PIAS1	-0.03257638186710465	0.03257638186710465	0.9146171945108347	0.9186155407191675
FAM91A1	EXOC8	-0.032571766399400515	0.032571766399400515	0.9146304608411597	0.9186155407191675
CLEC5A	IFIH1	-0.03256582866019797	0.03256582866019797	0.9146454357140266	0.9186155407191675
SLC7A11	SERINC3	0.03256300051785471	0.03256300051785471	0.9146523703866964	0.9186155407191675
SLC35A5	FUT4	-0.03253596102500181	0.03253596102500181	0.9147247321884692	0.9186155407191675
RESF1	ZFAND6	0.03251802966237871	0.03251802966237871	0.914767546254518	0.9186155407191675
MCOLN2	SEC22B	0.032511633359039616	0.032511633359039616	0.9147841291674242	0.9186155407191675
CLIP4	TMBIM4	-0.03248981541716106	0.03248981541716106	0.9148371944887241	0.9208020222607086
CLDN1	CEP135	-0.03247357466723419	0.03247357466723419	0.9148801090572755	0.9208020222607086
SLC35A5	ZNF407	-0.03247239670833352	0.03247239670833352	0.9148839281523691	0.9208020222607086
ADAM17	SKIL	0.0324441641616664	0.0324441641616664	0.9149574959841713	0.9208020222607086
BACH1	TMEM106B	0.03242159233140207	0.03242159233140207	0.9150142798980623	0.9208020222607086
HIVEP1	AFTPH	-0.032400329899496594	0.032400329899496594	0.9150678477318746	0.9208020222607086
MAP3K13	SUMO4	0.032392052648734904	0.032392052648734904	0.9150895562724064	0.9208020222607086
CLEC5A	ATP23	-0.03236965860955851	0.03236965860955851	0.9151463401862975	0.9208020222607086
VPS50	SLC25A40	0.032337064371422475	0.032337064371422475	0.9152315663083853	0.9208020222607086
ADAL	TM9SF2	-0.0323046080320577	0.0323046080320577	0.9153141793654092	0.9208020222607086
EREG	AFTPH	0.03229340013947157	0.03229340013947157	0.9153397070010345	0.9208020222607086
KMO	TNIP3	0.03228345380589959	0.03228345380589959	0.9153656366466697	0.9208020222607086
ANKRD36C	P2RX7	0.0322406045779991	0.0322406045779991	0.9154800084944715	0.9208020222607086
RAPGEF2	EBLN2	-0.03218699215421872	0.03218699215421872	0.9156247320980169	0.9208020222607086
CCL22	TPPP	-0.032183329699910446	0.032183329699910446	0.9156339783282433	0.9208020222607086
PAN3	PLSCR1	0.032160982858003284	0.032160982858003284	0.9156875461620556	0.9208020222607086
ANKRD36C	TIGD1	0.03214021203367612	0.03214021203367612	0.9157423200258975	0.9208020222607086
MGAM2	BAZ1A	0.0321212612132169	0.0321212612132169	0.9157933752971482	0.9208020222607086
CLDN1	IBSP	0.0321114213253787	0.0321114213253787	0.915819204440281	0.9208020222607086
MAP3K13	TIPIN	0.03209312720941676	0.03209312720941676	0.9158631240338568	0.9208020222607086
ITGB8	PGBD4	0.032057127654987416	0.032057127654987416	0.9159513652310186	0.9208020222607086
SAR1B	CNOT11	0.032028095870203166	0.032028095870203166	0.9160260385903479	0.9208020222607086
NSMAF	ATP23	-0.03202063774351355	0.03202063774351355	0.9160460385883379	0.9208020222607086
SOD3	GCH1	-0.03200170020206594	0.03200170020206594	0.9160992044121402	0.9208020222607086
TPPP	GPX3	0.03199499287214924	0.03199499287214924	0.9161155863200415	0.9208020222607086
SERINC3	ZNF100	0.03197436230013673	0.03197436230013673	0.9161702596813809	0.9208020222607086
KRT86	FUT4	-0.031961294469056205	0.031961294469056205	0.9162060385722575	0.9208020222607086
HTATIP2	TLR2	-0.031947518496943716	0.031947518496943716	0.9162405109306019	0.9208020222607086
AFTPH	SKIL	-0.031932988632420445	0.031932988632420445	0.9162764908264833	0.9208020222607086
CLIC5	ZNF132	0.031923906890929055	0.031923906890929055	0.9163006114270742	0.9208020222607086
TLR2	INO80D	0.03191654260409646	0.03191654260409646	0.9163213149425814	0.9208020222607086
SLAIN1	FLVCR1	-0.03185596639742583	0.03185596639742583	0.9164769933188951	0.9208020222607086
SIPA1L1	SUMO4	0.03185407802906015	0.03185407802906015	0.9164833249765503	0.9208020222607086
SLC7A11	TMIGD2	0.03181191868870378	0.03181191868870378	0.9165962897893176	0.9208020222607086
ZBED5	ERICH5	-0.03180737791504806	0.03180737791504806	0.916607043557081	0.9208020222607086
TNIP3	STXBP3	-0.03179641096040836	0.03179641096040836	0.9166380988303419	0.9208020222607086
THAP5	BCL6	-0.031791500907950354	0.031791500907950354	0.9166524706881939	0.9208020222607086
ITGB8	ARSE	-0.031787656969135825	0.031787656969135825	0.9166628224459475	0.9208020222607086
IFIH1	SUMO4	0.0317670500583207	0.0317670500583207	0.9167137772146957	0.9208020222607086
ADAM17	CD274	-0.03176395773755969	0.03176395773755969	0.916721013394873	0.9208020222607086
TRDMT1	ZNF608	-0.03175942848062374	0.03175942848062374	0.9167344807302029	0.9208020222607086
CCL22	SUZ12	-0.03172043592701285	0.03172043592701285	0.9168456364979259	0.9208020222607086
IL7R	PLPBP	0.031681688556056464	0.031681688556056464	0.9169445309603487	0.9208020222607086
TDRD7	IFIH1	0.031597519833693855	0.031597519833693855	0.9171639279232233	0.9208020222607086
ARG2	SLC25A40	-0.031589399176787686	0.031589399176787686	0.9171838274187109	0.9208020222607086
NSUN6	ACSL3	-0.03158544170723343	0.03158544170723343	0.9171934756589472	0.9208020222607086
IL7R	BTLA	-0.03157769479636019	0.03157769479636019	0.9172137771644445	0.9208020222607086
RTN4	SPG11	0.03157397187044375	0.03157397187044375	0.9172242294247006	0.9208020222607086
TFEC	SAR1B	-0.031529874274420056	0.031529874274420056	0.9173358877049359	0.9208020222607086
SLC35A5	RCAN3	0.03150322398937619	0.03150322398937619	0.9174041289041076	0.9208020222607086
HIVEP1	SAR1B	0.03146357167882852	0.03146357167882852	0.917507746984146	0.9208020222607086
RESF1	TLR2	-0.031458104558031	0.031458104558031	0.9175215158269834	0.9208020222607086
CD47	EXOC8	0.03135598784399951	0.03135598784399951	0.9177861389159659	0.9208020222607086
TNIP3	PGBD4	-0.03133291103486141	0.03133291103486141	0.9178471439349604	0.9208020222607086
NAT1	SKIL	0.03131476077453929	0.03131476077453929	0.9178976966936988	0.9208020222607086
IL7R	EBLN2	-0.031302262018844784	0.031302262018844784	0.9179324705595507	0.9208020222607086
EPAS1	MCOLN2	-0.03129062848669113	0.03129062848669113	0.9179576966876687	0.9208020222607086
RCAN3	RPLP1	-0.03127276062639783	0.03127276062639783	0.918001917788752	0.9208020222607086
SLC7A11	IL7R	-0.03126811758145176	0.03126811758145176	0.918013877586545	0.9208020222607086
TFEC	TNIP3	-0.03125211311398679	0.03125211311398679	0.9180548826075495	0.9208020222607086
DCUN1D1	ARFGEF1	0.031251456421487245	0.031251456421487245	0.9180565911500913	0.9208020222607086
CLIC5	MFAP4	-0.03125018308077193	0.03125018308077193	0.9180595057226627	0.9208020222607086
C12orf66	ZMPSTE24	0.031239519645636704	0.031239519645636704	0.9180861388858151	0.9208020222607086
SNX13	IFIH1	0.03123833208228366	0.03123833208228366	0.9180885509458743	0.9208020222607086
CLEC5A	FUT4	0.031222401066721472	0.031222401066721472	0.9181271439068197	0.9208020222607086
MFAP4	TBCEL	-0.03118700808205553	0.03118700808205553	0.9182206112341095	0.9208020222607086
VTCN1	ZNF407	0.031183975365331573	0.031183975365331573	0.9182278474142866	0.9208020222607086
ATP2B1	ZNF100	0.031183884775317083	0.031183884775317083	0.9182280484192916	0.9208020222607086
KMO	TAS2R4	-0.031181195287659003	0.031181195287659003	0.9182355861069763	0.9208020222607086
GTF2A1	TBCEL	-0.03117858136788826	0.03117858136788826	0.9182431237946609	0.9208020222607086
AREL1	EBLN2	-0.031151843161435266	0.031151843161435266	0.9183126715263646	0.9208020222607086
NSUN6	ZNF501	0.031140780814629454	0.031140780814629454	0.9183397066995269	0.9208020222607086
HDAC9	RCAN3	-0.031094891926159385	0.031094891926159385	0.9184600081949741	0.9208020222607086
KMO	CEP135	-0.031094793620664363	0.031094793620664363	0.918460209199979	0.9208020222607086
ZNF66	FAM91A1	-0.03107756734692768	0.03107756734692768	0.9185031237685303	0.9208020222607086
ZNF254	NSMAF	-0.031066442466062882	0.031066442466062882	0.9185352845693181	0.9208020222607086
KYNU	SEC22B	-0.031028685181415327	0.031028685181415327	0.9186347820467555	0.9208020222607086
HMGCS1	CD274	-0.031016678818369448	0.031016678818369448	0.9186677468675631	0.9208020222607086
NSMAF	ZNF407	-0.03099409668481723	0.03099409668481723	0.9187268423390108	0.9208020222607086
FAM91A1	ZNF91	-0.03094591775177591	0.03094591775177591	0.918852369964586	0.9208020222607086
WDR11	SUMO4	-0.030929467360344298	0.030929467360344298	0.9188953850356397	0.9208020222607086
CD274	SUMO4	0.03091057460243274	0.03091057460243274	0.9189447317643485	0.9208020222607086
TAS2R4	ARFGEF1	0.030908506234462618	0.030908506234462618	0.9189511639245062	0.9208020222607086
CCNE2	KRAS	0.030888407546111663	0.030888407546111663	0.9190020181907519	0.9242250306134152
IL7R	TM9SF2	-0.030868240239148248	0.030868240239148248	0.9190546815020421	0.9242250306134152
TBCEL	ANKRD12	-0.030864413890885234	0.030864413890885234	0.9190656362748104	0.9242250306134152
DES	WDR1	0.030856981922459795	0.030856981922459795	0.919084028232761	0.9242250306134152
SLC39A8	MAP3K13	-0.0308384895047904	0.0308384895047904	0.9191325709414502	0.9242250306134152
GPBP1	GPX3	0.030834729463491917	0.030834729463491917	0.9191417166691742	0.9242250306134152
LAMP3	NAT1	-0.030823401654366755	0.030823401654366755	0.9191735759624546	0.9242250306134152
RPLP1	TMBIM4	0.030740601192940226	0.030740601192940226	0.9193913648852899	0.9242250306134152
ARG2	ERBIN	-0.03073518263337286	0.03073518263337286	0.9194043297081076	0.9242250306134152
ARSE	VTCN1	-0.030723244468399913	0.030723244468399913	0.9194349829713585	0.9242250306134152
BNIP5	NABP1	0.030720202739740715	0.030720202739740715	0.9194427216640481	0.9242250306134152
BNIP5	ZNF66	0.030716575032125937	0.030716575032125937	0.9194523699042845	0.9242250306134152
TDRD7	SEC22B	0.030715756016624574	0.030715756016624574	0.919453575934314	0.9242250306134152
TIPIN	EBLN2	0.030712539859774124	0.030712539859774124	0.919462721662038	0.9242250306134152
PLEKHM3	C6orf62	-0.030636849834628443	0.030636849834628443	0.9196670432495434	0.9242250306134152
VPS50	SAR1B	0.030634338472167455	0.030634338472167455	0.9196738774197109	0.9242250306134152
ELF2	ADAM17	0.030623997943099113	0.030623997943099113	0.9197019176178978	0.9242250306134152
FBXL5	ATP23	-0.030612711898946987	0.030612711898946987	0.919731565856124	0.9242250306134152
LAMP3	GPX3	0.030593008654180187	0.030593008654180187	0.9197827216298772	0.9242250306134152
TM9SF2	SEC22B	0.03059218329600355	0.03059218329600355	0.9197850331874339	0.9242250306134152
CCNE2	ZNF407	0.030549152108317434	0.030549152108317434	0.9199020181002997	0.9242250306134152
TMBIM4	SMOX	-0.030541993377836002	0.030541993377836002	0.9199220180982897	0.9242250306134152
EREG	BNIP5	0.030515257228610065	0.030515257228610065	0.9199926713575205	0.9242250306134152
ADAM17	C12orf66	0.030502377485736143	0.030502377485736143	0.9200271437158649	0.9242250306134152
PAN3	TIGD1	0.03049544682648886	0.03049544682648886	0.9200436261262688	0.9242250306134152
ELF2	OSBPL11	-0.03045420914409591	0.03045420914409591	0.9201518673214204	0.9242250306134152
IBSP	C6orf62	0.030441375460770675	0.030441375460770675	0.9201873447047895	0.9242250306134152
LAMP2	CD274	-0.03043348339977958	0.03043348339977958	0.9202088522403163	0.9242250306134152
PURB	SH3BP4	-0.03040769881043083	0.03040769881043083	0.9202750833894389	0.9242250306134152
NABP1	MPC1	0.030394990161371038	0.030394990161371038	0.9203089527327686	0.9242250306134152
BACH1	ZNF292	0.03038787468900761	0.03038787468900761	0.9203263396656945	0.9242250306134152
ATF6	WDR11	-0.030374259583986207	0.030374259583986207	0.920362118556571	0.9242250306134152
EHHADH	TDRD7	0.03037344827068178	0.03037344827068178	0.92036453061663	0.9242250306134152
MXRA8	AFTPH	0.030371700115881195	0.030371700115881195	0.9203681487067187	0.9242250306134152
IBSP	WDR1	-0.03035861821355191	0.03035861821355191	0.9203997064924918	0.9242250306134152
FBXL5	RNF111	0.030356425216701677	0.030356425216701677	0.9204049326226198	0.9242250306134152
HTATIP2	SNX13	0.030324745613809156	0.030324745613809156	0.9204928723122742	0.9242250306134152
MTF1	SIPA1L1	-0.03032335757373228	0.03032335757373228	0.9204970934173775	0.9242250306134152
FLVCR1	EBLN2	-0.03029324583601367	0.03029324583601367	0.9205776964243522	0.9242250306134152
ATP23	TLR2	-0.030292923611763833	0.030292923611763833	0.9205787014493767	0.9242250306134152
RTN4	RNF111	0.030283049142418528	0.030283049142418528	0.920604631095012	0.9242250306134152
FLVCR1	ACTR3	-0.0302753828494432	0.0302753828494432	0.9206248320980068	0.9242250306134152
CLDN1	GNS	0.030266425215371262	0.030266425215371262	0.920648349683583	0.9242250306134152
WDR20	ELF1	0.03024249022262815	0.03024249022262815	0.9207121687726464	0.9242250306134152
JMJD1C	SMOX	-0.03021787901622275	0.03021787901622275	0.920776691379227	0.9242250306134152
MTF1	BTBD11	0.030216046296393073	0.030216046296393073	0.9207805104743205	0.9242250306134152
IRF2BP2	EHHADH	-0.030192419649106184	0.030192419649106184	0.920843023030852	0.9242250306134152
ADAL	ACSL3	0.030191991808641294	0.030191991808641294	0.9208436260458668	0.9242250306134152
SCARF2	PGBD4	0.03019102347362962	0.03019102347362962	0.9208460381059258	0.9242250306134152
IRAK3	ZFYVE16	0.030180061084373433	0.030180061084373433	0.9208734752890979	0.9242250306134152
ALG6	SPG11	0.030140687383807263	0.030140687383807263	0.9209753848265945	0.9242250306134152
C3AR1	TMEM141	0.03012290000229076	0.03012290000229076	0.921024430047796	0.9242250306134152
ADNP2	SCARF2	0.030091088511747126	0.030091088511747126	0.9211087516473616	0.9242250306134152
SLC39A8	ADAM17	-0.03001627932340245	0.03001627932340245	0.921306540572207	0.9242250306134152
TRDMT1	TAFA2	-0.03000438940064909	0.03000438940064909	0.9213389023779998	0.9242250306134152
SMNDC1	STX7	-0.03000192601822771	0.03000192601822771	0.9213455355431622	0.9242250306134152
ATP13A3	SLAIN1	-0.029965935191669346	0.029965935191669346	0.9214369928204027	0.9299138101497032
SLC39A8	SHOC2	0.029964451203322806	0.029964451203322806	0.9214404099054865	0.9299138101497032
CCL22	TIPIN	-0.029934683032775494	0.029934683032775494	0.921518399847397	0.9299138101497032
ZNF850	EBLN2	0.029920430139903642	0.029920430139903642	0.921555384768303	0.9299138101497032
RPLP1	AFAP1L2	-0.02989920043888844	0.02989920043888844	0.921611264159672	0.9299138101497032
ARG2	B3GNT5	0.02989590624782827	0.02989590624782827	0.9216188018473566	0.9299138101497032
TFEC	NSMAF	0.029891214712785885	0.029891214712785885	0.9216325706901939	0.9299138101497032
EXOC8	CNOT11	0.0298770898139033	0.0298770898139033	0.9216704601336221	0.9299138101497032
RESF1	SAR1B	0.02986822222578911	0.02986822222578911	0.9216944802317105	0.9299138101497032
KMO	TIPIN	0.029865961561290844	0.029865961561290844	0.9216999073668435	0.9299138101497032
HMGCS1	B3GNT5	0.029852285023782676	0.029852285023782676	0.9217333747001634	0.9299138101497032
TMIGD2	GLA	-0.029850512492565595	0.029850512492565595	0.921738299322784	0.9299138101497032
ELF1	STXBP3	0.029819366515897228	0.029819366515897228	0.9218186008222512	0.9299138101497032
NSUN6	GNS	-0.029782671419921303	0.029782671419921303	0.921914279204595	0.9299138101497032
PIAS1	TMBIM4	-0.02977250934129072	0.02977250934129072	0.9219399073427229	0.9299138101497032
BCL6	STX7	0.029760789727047432	0.029760789727047432	0.9219717666360033	0.9299138101497032
ADAL	STX7	0.029759718693999848	0.029759718693999848	0.9219737766860526	0.9299138101497032
ARID2	ZNF292	-0.029734119758632604	0.029734119758632604	0.9220460379853228	0.9299138101497032
TM9SF2	ZNF407	0.02973210873543919	0.02973210873543919	0.9220507616029385	0.9299138101497032
RTKN2	TAS2R38	0.029717407204521568	0.029717407204521568	0.9220903595889086	0.9299138101497032
TIPIN	SKIL	-0.029716528166202294	0.029716528166202294	0.9220933746639824	0.9299138101497032
ATF6	TMEM141	-0.02971219103094397	0.02971219103094397	0.9221054349642779	0.9299138101497032
STAU2	RPA4	0.029705838802764034	0.029705838802764034	0.922122218882189	0.9299138101497032
TDRD7	TMBIM4	-0.02969868786847643	0.02969868786847643	0.9221414148601593	0.9299138101497032
FBXL5	RPLP1	0.02969638687293863	0.02969638687293863	0.9221472440053021	0.9299138101497032
SLC35A5	BTLA	0.029695030519729715	0.029695030519729715	0.922151364607903	0.9299138101497032
WDR11	ACSL3	0.02964771892210205	0.02964771892210205	0.9222730731383846	0.9299138101497032
EREG	SEC22B	0.029624855182199816	0.029624855182199816	0.9223319676048274	0.9299138101497032
SERINC3	HDAC9	0.02961422168604022	0.02961422168604022	0.9223593042854971	0.9299138101497032
TFEC	INO80D	-0.029601062305940007	0.029601062305940007	0.9223961887039006	0.9299138101497032
KATNBL1	ARSE	0.029566747277711476	0.029566747277711476	0.922483726383545	0.9299138101497032
HIVEP1	TIPIN	0.029552226258276915	0.029552226258276915	0.9225219173344806	0.9299138101497032
SLC7A11	SMNDC1	0.029529157356304292	0.029529157356304292	0.9225785002433669	0.9299138101497032
ATP23	ZBED5	0.029484883772939896	0.029484883772939896	0.9226912640511292	0.9299138101497032
BRAF	CNOT11	0.029424769894200176	0.029424769894200176	0.9228446308698863	0.9299138101497032
ATP23	DYRK1A	-0.029420046409886602	0.029420046409886602	0.9228578972002114	0.9299138101497032
C3AR1	SUZ12	0.029415555967784057	0.029415555967784057	0.9228696559929994	0.9299138101497032
ATP23	PIAS1	-0.029408533368118106	0.029408533368118106	0.9228881484534525	0.9299138101497032
PLSCR1	TMEM141	0.029368283094590414	0.029368283094590414	0.9229892539709292	0.9299138101497032
WDR11	RCAN3	0.029355440549211353	0.029355440549211353	0.9230210127617072	0.9299138101497032
HIVEP1	RPLP1	0.02934877205715475	0.02934877205715475	0.9230397062271652	0.9299138101497032
FAM91A1	FUT4	0.029348184357161133	0.029348184357161133	0.9230412137647022	0.9299138101497032
CXCL5	SUMO4	0.029245961397802	0.029245961397802	0.9233067413762069	0.9299138101497032
ZNF254	KATNBL1	-0.029244776168669995	0.029244776168669995	0.9233099574562856	0.9299138101497032
HDAC9	ZNF292	-0.029198534895703787	0.029198534895703787	0.9234305604592401	0.9299138101497032
PAN3	TMBIM4	0.029169393011164335	0.029169393011164335	0.9235062388435941	0.9299138101497032
PAN3	ARG2	-0.02913925419483299	0.02913925419483299	0.9235857363230415	0.9299138101497032
ELF1	SIPA1L1	-0.02913569589686671	0.02913569589686671	0.9235955855682828	0.9299138101497032
MXRA8	ELF2	-0.02909324546101144	0.02909324546101144	0.9237071433460158	0.9299138101497032
MTF1	SOD3	-0.029077816969470982	0.029077816969470982	0.9237464398244785	0.9299138101497032
EREG	USP9X	-0.02904848208403099	0.02904848208403099	0.9238253342889111	0.9299138101497032
ETV6	KMO	-0.029019898425936108	0.029019898425936108	0.9239017161907823	0.9299138101497032
ZNF254	IL7R	0.028996167695083785	0.028996167695083785	0.9239585001046734	0.9299138101497032
ADAL	GCH1	-0.02895392958786369	0.02895392958786369	0.9240702588874111	0.9299138101497032
ZNF100	XPO1	0.02894979932117625	0.02894979932117625	0.9240809121526722	0.9299138101497032
ELF2	EXOC8	-0.02894456606040552	0.02894456606040552	0.9240943794880021	0.9299138101497032
TMEM141	TIPIN	0.028937589089242835	0.028937589089242835	0.9241144799884945	0.9299138101497032
NABP1	ACTR3	0.028928591148256855	0.028928591148256855	0.9241392036041002	0.9299138101497032
SNX13	TNIP3	-0.028868895591296406	0.028868895591296406	0.9242963895179508	0.9299138101497032
C12orf66	SLC25A40	0.028850640312805154	0.028850640312805154	0.9243451332316449	0.9299138101497032
IL7R	TMEM106B	-0.028833240336434446	0.028833240336434446	0.9243907613677627	0.9299138101497032
ZNF254	KMO	-0.028785105786944154	0.028785105786944154	0.9245134749232689	0.9299138101497032
FLVCR1	ANKRD12	0.028769460079500764	0.028769460079500764	0.9245514648691995	0.9299138101497032
EREG	TNIP3	0.028766972853788264	0.028766972853788264	0.9245585000443719	0.9299138101497032
AFAP1L2	BRAF	0.028754168574400274	0.028754168574400274	0.9245890528051203	0.9299138101497032
PLEKHM3	RNF111	0.028751386571066018	0.028751386571066018	0.9245958869752877	0.9299138101497032
ALG6	TM2D1	-0.028748025982595626	0.028748025982595626	0.9246060377280364	0.9299138101497032
TRIP12	SERINC3	-0.02874503206328849	0.02874503206328849	0.9246157864707752	0.9299138101497032
P2RX7	DES	0.028737813332570653	0.028737813332570653	0.9246346809412381	0.9299138101497032
ARG2	CNOT11	-0.0287340897802724	0.0287340897802724	0.9246462387290212	0.9299138101497032
ZNF254	TMEM141	-0.028695698437357652	0.028695698437357652	0.9247478467590103	0.9299138101497032
SYT14	TIGD1	-0.028695689426079696	0.028695689426079696	0.9247478467590103	0.9299138101497032
SLC7A11	ELF2	-0.028692946965338972	0.028692946965338972	0.9247548819341828	0.9299138101497032
ZFAND6	CD47	0.028637955045729024	0.028637955045729024	0.9249023191052945	0.9299138101497032
ARID2	ZNF100	0.02863746964681768	0.02863746964681768	0.924903726140329	0.9299138101497032
SUZ12	PLPBP	0.02862753734350587	0.02862753734350587	0.924930057795974	0.9299138101497032
CLEC5A	TRDMT1	0.028612063228743878	0.028612063228743878	0.9249690527669294	0.9299138101497032
RCAN3	SEC22B	0.02859870301442141	0.02859870301442141	0.9250015150752247	0.9299138101497032
PURB	SERINC3	0.028595206767731085	0.028595206767731085	0.9250106608029487	0.9299138101497032
SUZ12	ACTR3	0.028575266871213034	0.028575266871213034	0.9250652336617856	0.9299138101497032
ITGB8	TLR2	0.028554085152806045	0.028554085152806045	0.9251206105406422	0.9299138101497032
DYRK1A	SLAIN1	0.028543396194643633	0.028543396194643633	0.9251511633013906	0.9299138101497032
HDAC9	STX7	0.028517352834992904	0.028517352834992904	0.9252188014855476	0.9299138101497032
C3AR1	BTLA	0.028504550566953724	0.028504550566953724	0.9252511632913404	0.9299138101497032
AFTPH	SH3BP4	0.02847448125294484	0.02847448125294484	0.9253290527307485	0.9299138101497032
WDR11	STX7	0.02847314678844237	0.02847314678844237	0.9253320678058223	0.9299138101497032
IRAK3	RPA4	-0.028438840742601335	0.028438840742601335	0.9254196054854668	0.9299138101497032
ZNF66	SYT14	0.028380869027583078	0.028380869027583078	0.9255735753192387	0.9299138101497032
TNFAIP8	TBCEL	-0.028377134611421884	0.028377134611421884	0.9255850326045193	0.9299138101497032
TRIP12	GCH1	0.028367399891309042	0.028367399891309042	0.9256102587326374	0.9299138101497032
INO80D	EXOC8	-0.02834125108783947	0.02834125108783947	0.925681314001878	0.9299138101497032
EXOC8	C6orf62	-0.028336951222075246	0.028336951222075246	0.9256927712871587	0.9299138101497032
FBXL5	FLVCR1	0.02828495846038992	0.02828495846038992	0.9258267411229406	0.9299138101497032
GNS	CNOT11	-0.028274903024119058	0.028274903024119058	0.9258519672510586	0.9299138101497032
TDRD7	SKIL	-0.028269099572185263	0.028269099572185263	0.9258678466464476	0.9299138101497032
VTCN1	GPX3	0.02826552140320976	0.02826552140320976	0.9258776958916889	0.9299138101497032
RESF1	ZFYVE16	0.028253624592088356	0.028253624592088356	0.9259072436274127	0.9299138101497032
PURB	SOD3	-0.028245508619654518	0.028245508619654518	0.9259292536754519	0.9299138101497032
MCOLN2	STX7	-0.028241144263506213	0.028241144263506213	0.9259418164882597	0.9299138101497032
KATNBL1	FUT4	0.028228995557180225	0.028228995557180225	0.9259724697515106	0.9360812601407841
IFIH1	TAFA2	-0.02820762815724598	0.02820762815724598	0.9260302586904262	0.9360812601407841
CLIC5	RTKN2	0.028201922615693986	0.028201922615693986	0.9260471431108399	0.9360812601407841
SNX13	RPLP1	0.0281952813739587	0.0281952813739587	0.926065233561283	0.9360812601407841
PLCH1	CD274	0.028185466373165213	0.028185466373165213	0.9260904596894011	0.9360812601407841
B3GNT5	DES	0.028178594982928948	0.028178594982928948	0.9261088516473516	0.9360812601407841
AKIRIN2	TM2D1	0.02817320439568527	0.02817320439568527	0.9261223189826815	0.9360812601407841
TMEM106B	ZFC3H1	-0.028169594806618015	0.028169594806618015	0.9261317662179129	0.9360812601407841
AREL1	MPC1	0.02815900896449111	0.02815900896449111	0.926158097873558	0.9360812601407841
ADNP2	ZNF850	0.028147914544148445	0.028147914544148445	0.9261871430967695	0.9360812601407841
C3AR1	GPBP1	-0.02811735360508749	0.02811735360508749	0.9262652335411825	0.9360812601407841
ADAL	TM2D1	-0.028086396080839515	0.028086396080839515	0.9263480476032113	0.9360812601407841
ADNP2	ACSL3	-0.02807071647415771	0.02807071647415771	0.9263918666942847	0.9360812601407841
TNIP3	XPO1	-0.027957641129635502	0.027957641129635502	0.9266870425440158	0.9360812601407841
CCL22	IFIH1	-0.027944174898875074	0.027944174898875074	0.9267222184198776	0.9360812601407841
ANXA3	ADAL	-0.02789333889937068	0.02789333889937068	0.9268522686580635	0.9360812601407841
WDR20	MPC1	-0.027839609424309464	0.027839609424309464	0.9269949822115596	0.9360812601407841
CNOT6	CCNE2	0.02782369003896612	0.02782369003896612	0.9270343791925247	0.9360812601407841
ALG6	SHOC2	-0.027689350106696153	0.027689350106696153	0.9273803088059991	0.9360812601407841
TMEM106B	PLSCR1	-0.027687144613207648	0.027687144613207648	0.9273853339311222	0.9360812601407841
BTLA	ADAM17	0.027674997365526366	0.027674997365526366	0.9274172937269052	0.9360812601407841
PURB	BCL6	-0.027669843563730145	0.027669843563730145	0.92743096206724	0.9360812601407841
TMBIM4	ZFC3H1	-0.027656699926779937	0.027656699926779937	0.9274655349280869	0.9360812601407841
PLEKHM3	AFTPH	-0.02762477938234209	0.02762477938234209	0.9275507610501748	0.9360812601407841
RESF1	RPA4	0.027578149726704998	0.027578149726704998	0.927670861540617	0.9360812601407841
HTATIP2	CD274	-0.027574763478989794	0.027574763478989794	0.9276779972182917	0.9360812601407841
NSUN6	TDRD7	-0.02757271862717381	0.02757271862717381	0.9276830223434148	0.9360812601407841
EREG	TDRD7	-0.027571900356126333	0.027571900356126333	0.9276856354084788	0.9360812601407841
IFIH1	ZFC3H1	-0.027568711844941918	0.027568711844941918	0.9276944796286956	0.9360812601407841
CLIC5	TAFA2	-0.027568490948435886	0.027568490948435886	0.9276953841512177	0.9360812601407841
AREL1	BTLA	0.027408193085305177	0.027408193085305177	0.9281102584813811	0.9360812601407841
JMJD1C	ATF6	0.027385276112477985	0.027385276112477985	0.928170258475351	0.9360812601407841
NSUN6	C6orf62	0.02738104487557902	0.02738104487557902	0.9281815147556267	0.9360812601407841
LAMP3	GALNT7	0.027372737731805152	0.027372737731805152	0.9282039268136757	0.9360812601407841
SERINC3	MGAM2	-0.02733906829847954	0.02733906829847954	0.9282951830859113	0.9360812601407841
FLVCR1	TM2D1	-0.027316428685377536	0.027316428685377536	0.9283518664972998	0.9360812601407841
EREG	PLPBP	0.027289315970047134	0.027289315970047134	0.9284218162390134	0.9360812601407841
ADAM17	SMNDC1	-0.027279475501122863	0.027279475501122863	0.9284472433721364	0.9360812601407841
HDAC9	ACTR3	0.027235163089033787	0.027235163089033787	0.9285676453700858	0.9360812601407841
HDAC9	SMNDC1	0.027209430553672864	0.027209430553672864	0.928637695614302	0.9360812601407841
TFEC	DES	0.02713983589895516	0.02713983589895516	0.9288109619285465	0.9360812601407841
HIVEP1	WDR11	-0.02712491404484829	0.02712491404484829	0.9288504594120142	0.9360812601407841
TFEC	KATNBL1	0.027111764964103446	0.027111764964103446	0.9288823187052946	0.9360812601407841
EPAS1	CNOT6	0.027095887065794716	0.027095887065794716	0.9289217156862597	0.9360812601407841
HIVEP1	VPS50	0.027086022573845514	0.027086022573845514	0.9289498563869492	0.9360812601407841
CCL22	AFAP1L2	-0.0270827522804752	0.0270827522804752	0.9289576955821411	0.9360812601407841
VPS50	GPX3	0.027081039999005962	0.027081039999005962	0.9289630222147717	0.9360812601407841
AFTPH	CD274	0.027046140479583314	0.027046140479583314	0.9290537759744949	0.9360812601407841
EHHADH	SLC35A5	0.027031869451095425	0.027031869451095425	0.9290939769754797	0.9360812601407841
MACC1	TNIP3	-0.02700747778705176	0.02700747778705176	0.9291586000845629	0.9360812601407841
C12orf66	EBLN2	0.027002214813025005	0.027002214813025005	0.9291704593798533	0.9360812601407841
WDR20	ALG6	-0.026981730463154885	0.026981730463154885	0.9292235247011533	0.9360812601407841
HTATIP2	ADAM10	-0.026966676667676603	0.026966676667676603	0.9292631226871233	0.9360812601407841
NAT1	BCL6	-0.02695924109257858	0.02695924109257858	0.9292832231876158	0.9360812601407841
RESF1	WDR11	-0.02695530949640018	0.02695530949640018	0.9292928714278521	0.9360812601407841
C3AR1	ALG6	-0.026925667713131984	0.026925667713131984	0.9293666402646593	0.9360812601407841
SUZ12	FAM91A1	0.02692473446272331	0.02692473446272331	0.9293688513197135	0.9360812601407841
PIAS1	MGAM2	0.02682985481656719	0.02682985481656719	0.9296200070733661	0.9360812601407841
CXCL5	ZFC3H1	0.026827753919981323	0.026827753919981323	0.9296253337059966	0.9360812601407841
ARG2	ARFGEF1	-0.02682013509757153	0.02682013509757153	0.9296425196339176	0.9360812601407841
HMGCS1	KRAS	0.026782446969812246	0.026782446969812246	0.9297405095738182	0.9360812601407841
MXRA8	KRT86	0.026779030086691802	0.026779030086691802	0.9297486502765175	0.9360812601407841
CXCL5	NABP1	-0.026776723503170397	0.026776723503170397	0.9297547809291677	0.9360812601407841
NABP1	EBLN2	-0.026769907363884293	0.026769907363884293	0.9297745799221527	0.9360812601407841
BTLA	CD47	0.026747834251418023	0.026747834251418023	0.9298373939861916	0.9360812601407841
TM9SF2	AFTPH	0.02674401687772132	0.02674401687772132	0.929846841221423	0.9360812601407841
FBXL5	ELF1	-0.026713687959408983	0.026713687959408983	0.9299268412133828	0.9360812601407841
IRF2BP2	SHOC2	0.026704979235243842	0.026704979235243842	0.9299490522664269	0.9360812601407841
RESF1	EPB41L4A	0.026689116038980887	0.026689116038980887	0.9299896552774216	0.9360812601407841
ENPP4	ZMPSTE24	0.026629259446363074	0.026629259446363074	0.9301465396837648	0.9360812601407841
ADNP2	MGAM2	-0.02661647078761875	0.02661647078761875	0.9301793034995675	0.9360812601407841
ZNF254	WDR20	0.026595617833117036	0.026595617833117036	0.930234680378424	0.9360812601407841
KYNU	ARID2	-0.026587596691384885	0.026587596691384885	0.9302588009790149	0.9360812601407841
SLC7A11	ZC3H11A	0.026558393345715414	0.026558393345715414	0.9303376954434477	0.9360812601407841
ARSE	SH3BP4	0.026539569774223337	0.026539569774223337	0.9303853336296147	0.9360812601407841
BTBD11	EXOC8	-0.026511899328889005	0.026511899328889005	0.9304596049789342	0.9360812601407841
KRT86	GPR135	0.026482203502955784	0.026482203502955784	0.9305363888908151	0.9360812601407841
KYNU	EXOC8	-0.026460994298499463	0.026460994298499463	0.9305927707946964	0.9360812601407841
CLEC5A	BNIP5	0.026453494117435805	0.026453494117435805	0.9306115647626568	0.9360812601407841
RCAN3	VTCN1	-0.02644058244855277	0.02644058244855277	0.9306443285784595	0.9360812601407841
KYNU	VTCN1	-0.0264292735102808	0.0264292735102808	0.9306734743041735	0.9360812601407841
ZNF100	ADAM10	-0.026415662433641685	0.026415662433641685	0.9307070421399958	0.9360812601407841
AFAP1L2	GPR135	0.026393796702311456	0.026393796702311456	0.9307616149988327	0.9360812601407841
TMEM106B	ZNF407	-0.02639064990720774	0.02639064990720774	0.9307695546965271	0.9360812601407841
KMO	ARID2	-0.02638939152256492	0.02638939152256492	0.9307727707766059	0.9360812601407841
ZNF66	ZNF608	0.026382666011283584	0.026382666011283584	0.930786037106931	0.9360812601407841
SLC39A8	CD274	-0.02638265516637972	0.02638265516637972	0.930786037106931	0.9360812601407841
HTATIP2	HDAC9	0.02636543360346144	0.02636543360346144	0.9308307607205265	0.9360812601407841
TBCEL	SEC22B	-0.026335791476791326	0.026335791476791326	0.9309069416173928	0.9360812601407841
EREG	ARSE	0.026318536939061665	0.026318536939061665	0.9309519667384958	0.9395702027004307
BACH1	IRAK3	0.026285476780049444	0.026285476780049444	0.9310443285382585	0.9395702027004307
WDR11	ZFC3H1	-0.026284559538592323	0.026284559538592323	0.9310460370808002	0.9395702027004307
ZNF66	FLVCR1	-0.026259083002478034	0.026259083002478034	0.9311099566723662	0.9395702027004307
ARG2	MXRA8	0.026253398250505433	0.026253398250505433	0.9311213134551444	0.9395702027004307
ADAL	ZFYVE16	-0.026222758524923284	0.026222758524923284	0.9312041275171731	0.9395702027004307
PLPBP	ZNF501	0.026213404854494804	0.026213404854494804	0.9312279466102567	0.9395702027004307
FBXL5	RPA4	0.026199715177132765	0.026199715177132765	0.9312602079135469	0.9395702027004307
SIPA1L1	TBCEL	0.0261477754833227	0.0261477754833227	0.9314043285020775	0.9395702027004307
RCAN3	ARFGEF1	0.026123093858601343	0.026123093858601343	0.9314697556311803	0.9395702027004307
ETV6	CD47	0.026041777189421134	0.026041777189421134	0.9316764892787448	0.9395702027004307
WDR11	SLAIN1	-0.026024963965968706	0.026024963965968706	0.9317180973147641	0.9395702027004307
BACH1	SIPA1L1	-0.026019897734965824	0.026019897734965824	0.9317305596250693	0.9395702027004307
TIGD1	EBLN2	-0.02600741278059937	0.02600741278059937	0.9317653334909213	0.9395702027004307
ADAL	SLC25A40	0.026006869315925663	0.026006869315925663	0.9317667405259558	0.9395702027004307
IL7R	VTCN1	0.026005637649085755	0.026005637649085755	0.9317710621335616	0.9395702027004307
TLR2	MFAP4	-0.02600353342927139	0.02600353342927139	0.9317766902736995	0.9395702027004307
SLC7A11	SKIL	0.02596728573160667	0.02596728573160667	0.931866439008398	0.9395702027004307
SLC7A11	INO80D	-0.02590503960039256	0.02590503960039256	0.9320277455248497	0.9395702027004307
ANXA3	TLR2	-0.02588013439360798	0.02588013439360798	0.9320954842115091	0.9395702027004307
IRAK3	TM9SF2	0.02585388248470666	0.02585388248470666	0.9321641274206907	0.9395702027004307
GALNT7	BRAF	-0.02584783216129305	0.02584783216129305	0.9321787002835477	0.9395702027004307
KMO	SMNDC1	0.025793764902425242	0.025793764902425242	0.9323214138370438	0.9395702027004307
RESF1	SYT14	-0.025755106755649737	0.025755106755649737	0.9324222178470133	0.9395702027004307
PAN3	SLC1A3	0.025751708950744634	0.025751708950744634	0.9324304590522152	0.9395702027004307
NSUN6	RESF1	-0.02572847431897829	0.02572847431897829	0.9324886500011407	0.9395702027004307
CD47	BAZ1A	0.025713341141520463	0.025713341141520463	0.9325313635646871	0.9395702027004307
EPYC	EPB41L4A	-0.025677583669526265	0.025677583669526265	0.9326260369220063	0.9395702027004307
EREG	SUMO4	-0.025667890676362826	0.025667890676362826	0.9326531725976711	0.9395702027004307
CLIC5	ARSE	-0.02556102372930233	0.02556102372930233	0.9329301574944565	0.9395702027004307
TMEM106B	STX7	-0.025533235762793927	0.025533235762793927	0.9330026197987317	0.9395702027004307
HDAC9	NABP1	-0.025529373036928593	0.025529373036928593	0.933012469043973	0.9395702027004307
ELF1	THAP5	0.025522066870157456	0.025522066870157456	0.9330336750719924	0.9395702027004307
CEP135	IRAK3	0.02548222652092791	0.02548222652092791	0.933140810739617	0.9395702027004307
IRAK3	TAS2R4	0.025429198611170878	0.025429198611170878	0.9332774941429655	0.9395702027004307
EHHADH	KATNBL1	0.025415045676149287	0.025415045676149287	0.9333146800688764	0.9395702027004307
KATNBL1	SYT14	0.025410365883558036	0.025410365883558036	0.9333278458966989	0.9395702027004307
FBXL5	ANKRD12	0.02539042154793647	0.02539042154793647	0.9333783986554374	0.9395702027004307
SLC39A8	ASPH	0.025368533859904785	0.025368533859904785	0.9334362880968554	0.9395702027004307
WDR11	XPO1	0.025365828933123336	0.025365828933123336	0.9334445293020573	0.9395702027004307
ZNF100	AFTPH	0.02532698397059674	0.02532698397059674	0.9335427202469628	0.9395702027004307
IBSP	KRT86	0.02530946713333118	0.02530946713333118	0.9335894539106077	0.9395702027004307
OSBPL11	GCH1	-0.025286973700222926	0.025286973700222926	0.9336498559145874	0.9395702027004307
HIVEP1	TDRD7	-0.025280473115611768	0.025280473115611768	0.933666539329996	0.9395702027004307
ARG2	ZFAND6	-0.025259505916737868	0.025259505916737868	0.9337218157063502	0.9395702027004307
ARG2	ZNF91	0.02525253825828762	0.02525253825828762	0.933743323241877	0.9395702027004307
ZNF254	SERINC3	-0.025247367106822738	0.025247367106822738	0.9337577956022316	0.9395702027004307
GTF2A1	CNOT6	0.025209972797752223	0.025209972797752223	0.933853373482073	0.9395702027004307
ITGB8	RESF1	0.025204813204807202	0.025204813204807202	0.933865333279866	0.9395702027004307
CD274	SEC22B	0.025199386632253296	0.025199386632253296	0.9338781976001811	0.9395702027004307
HMGCS1	SMNDC1	0.025144455906956575	0.025144455906956575	0.9340260367813028	0.9395702027004307
ZMPSTE24	STX7	0.025095087663906224	0.025095087663906224	0.934155484004474	0.9395702027004307
ZNF254	ZNF292	-0.02508666044905994	0.02508666044905994	0.9341781975700304	0.9395702027004307
KRAS	TIGD1	0.025080041456035373	0.025080041456035373	0.9341960870154686	0.9395702027004307
ITGB8	ZBED5	-0.025079264555282976	0.025079264555282976	0.9341974940505031	0.9395702027004307
MTF1	SH3BP4	0.02505660006956617	0.02505660006956617	0.934260107109537	0.9395702027004307
EHHADH	ZC3H11A	-0.025037487009941684	0.025037487009941684	0.9343099563507582	0.9395702027004307
CLEC5A	CEP135	-0.024996840170740053	0.024996840170740053	0.9344191020684319	0.9395702027004307
EPAS1	CD47	-0.024991925783541726	0.024991925783541726	0.9344325694037618	0.9395702027004307
KMO	CNOT11	-0.02499087776002057	0.02499087776002057	0.934434780458816	0.9395702027004307
ZFYVE16	SMNDC1	-0.0249396680475219	0.0249396680475219	0.9345630216519576	0.9395702027004307
ZNF292	TIGD1	-0.02493579568416382	0.02493579568416382	0.9345727703946964	0.9395702027004307
AREL1	CLIC5	0.024930449368389097	0.024930449368389097	0.9345860367250214	0.9395702027004307
ZFAND6	SLAIN1	0.024926954663102574	0.024926954663102574	0.9345942779302233	0.9395702027004307
TMEM106B	NABP1	-0.024923391359973943	0.024923391359973943	0.9346020166229129	0.9395702027004307
CLDN1	KATNBL1	-0.02491994071235454	0.02491994071235454	0.9346114638581443	0.9395702027004307
BHLHE41	BTLA	0.02490619533116234	0.02490619533116234	0.9346478457640356	0.9395702027004307
WDR11	WDR1	0.024886063428952387	0.024886063428952387	0.9346994035477987	0.9395702027004307
MGAM2	ARFGEF1	-0.024869743057938876	0.024869743057938876	0.9347429211313647	0.9395702027004307
KRT86	ANKRD12	0.024844534097447413	0.024844534097447413	0.9348099563005069	0.9395702027004307
WDR20	TM2D1	0.024837958026698637	0.024837958026698637	0.9348276447409403	0.9395702027004307
BCL6	GPR135	0.02479832431196921	0.02479832431196921	0.9349305593034614	0.9395702027004307
JMJD1C	ERBIN	-0.024723384956627514	0.024723384956627514	0.935126237675755	0.9395702027004307
JMJD1C	SHOC2	-0.024709560699431643	0.024709560699431643	0.9351607100340995	0.9395702027004307
HDAC9	ZBED5	0.024707132390439757	0.024707132390439757	0.9351667401842472	0.9395702027004307
LAMP2	TIMM8A	0.02470630358459136	0.02470630358459136	0.9351689512393014	0.9395702027004307
PAN3	TMEM106B	0.024700382958943445	0.024700382958943445	0.9351851321421978	0.9395702027004307
SLC25A40	TAFA2	0.024670114247501068	0.024670114247501068	0.9352658356516748	0.9395702027004307
SLC7A11	ATP13A3	0.024641761518494232	0.024641761518494232	0.9353398054934868	0.9395702027004307
NAT1	AFAP1L2	0.024633129435195494	0.024633129435195494	0.9353656346366196	0.9395702027004307
SLC7A11	PGBD4	0.024603822049292068	0.024603822049292068	0.9354438255835351	0.9395702027004307
ZFYVE16	SEC22B	-0.024586899663602946	0.024586899663602946	0.935483825579515	0.9395702027004307
ZFAND6	TBCEL	-0.024504876661865405	0.024504876661865405	0.9356870416394933	0.9395702027004307
TLR2	CNOT6	-0.024452914517208546	0.024452914517208546	0.9358224185103097	0.9395702027004307
SIPA1L1	ACSL3	0.024447870193173515	0.024447870193173515	0.9358342778056002	0.9395702027004307
TXNRD1	TIPIN	0.024423088498807026	0.024423088498807026	0.9359000064422104	0.9395702027004307
PAN3	ARID2	0.02441243399140669	0.02441243399140669	0.9359252325703283	0.9395702027004307
SKIL	SMNDC1	-0.024409550339150377	0.024409550339150377	0.9359346798055598	0.9395702027004307
LAMP3	ADAM17	-0.02438213180966331	0.02438213180966331	0.936011262712436	0.950174899426831
ALG6	TBCEL	0.02437848301346779	0.02437848301346779	0.9360206094451649	0.950174899426831
PIAS1	ZNF292	-0.02434493398806925	0.02434493398806925	0.936107644612297	0.950174899426831
EREG	GCH1	-0.02431244968327695	0.02431244968327695	0.9361884486242765	0.950174899426831
KATNBL1	CCNE2	-0.024287220618402994	0.024287220618402994	0.9362543782658916	0.950174899426831
GPX3	ACTR3	0.024241798896057598	0.024241798896057598	0.9363745792588363	0.950174899426831
HIVEP1	CNOT11	0.024239217970664417	0.024239217970664417	0.9363810114189939	0.950174899426831
LAMP3	RCAN3	0.024200321894421062	0.024200321894421062	0.9364820164339682	0.950174899426831
ZNF850	RPA4	-0.02414913179135969	0.02414913179135969	0.936620307877356	0.950174899426831
MGAM2	SMNDC1	0.024109336489250843	0.024109336489250843	0.9367233229423796	0.950174899426831
SH3BP4	ZC3H11A	0.024085044235988215	0.024085044235988215	0.9367809108762903	0.950174899426831
AFTPH	ARFGEF1	-0.024071438914984866	0.024071438914984866	0.9368148807221225	0.950174899426831
DES	SEC22B	-0.024066165340306422	0.024066165340306422	0.936828448559955	0.950174899426831
SLC1A3	IRAK3	0.02402984936925312	0.02402984936925312	0.9369251319673234	0.950174899426831
ANKRD36C	NSUN6	-0.024016605818067305	0.024016605818067305	0.936960709853195	0.950174899426831
ATP23	USP9X	0.023988219598537697	0.023988219598537697	0.937033373162475	0.950174899426831
CLDN1	GPR135	0.023986334260272857	0.023986334260272857	0.9370384987901006	0.950174899426831
ANKRD36C	MFAP4	0.023986235798669375	0.023986235798669375	0.9370386997951056	0.950174899426831
PURB	TNIP3	-0.0239809008709842	0.0239809008709842	0.9370526696429478	0.950174899426831
GPX3	SMNDC1	0.023961281407711033	0.023961281407711033	0.9371091520493314	0.950174899426831
CXCL5	AFAP1L2	0.023954255435029326	0.023954255435029326	0.93712623747475	0.950174899426831
SLC7A11	ZNF850	-0.02395007333675453	0.02395007333675453	0.9371365892325036	0.950174899426831
ZFAND6	ZNF292	-0.023926469293921615	0.023926469293921615	0.9372000063115572	0.950174899426831
SLC7A11	FUT4	0.02389398775351631	0.02389398775351631	0.9372799058010145	0.950174899426831
PLEKHM3	ZFYVE16	0.02385462567462504	0.02385462567462504	0.9373855339311021	0.950174899426831
SERINC3	DES	0.023838821989385525	0.023838821989385525	0.9374305590522051	0.950174899426831
MPC1	PIK3C3	-0.023819533760532474	0.023819533760532474	0.9374806092984312	0.950174899426831
BTBD11	TIGD1	0.023806145818210167	0.023806145818210167	0.9375175942193372	0.950174899426831
MGAM2	SHOC2	-0.02379672405403377	0.02379672405403377	0.9375428203474553	0.950174899426831
PLPBP	NABP1	-0.023752529517597598	0.023752529517597598	0.9376580967177792	0.950174899426831
C12orf66	GCH1	0.023713646705527502	0.023713646705527502	0.9377544786176404	0.950174899426831
MFAP4	ADAL	0.023651256823169417	0.023651256823169417	0.9379221167917471	0.950174899426831
KYNU	IFIH1	0.0236486090799084	0.0236486090799084	0.937929051464417	0.950174899426831
CNOT6	SH3BP4	-0.0236420497708143	0.0236420497708143	0.9379464383973429	0.950174899426831
PIAS1	SLC25A40	0.02360595225187989	0.02360595225187989	0.9380449308497557	0.950174899426831
TFEC	BTLA	0.023584294752837964	0.023584294752837964	0.9381012122511344	0.950174899426831
ANXA3	TFEC	0.02358033633884027	0.02358033633884027	0.9381095539588388	0.950174899426831
SHOC2	ZMPSTE24	-0.02357181012023435	0.02357181012023435	0.9381309609918632	0.950174899426831
IRAK3	C6orf62	0.02356869742828327	0.02356869742828327	0.9381388001870553	0.950174899426831
TLR2	NAT1	0.02356161290323114	0.02356161290323114	0.9381586996825427	0.950174899426831
HTATIP2	CD47	-0.023502900179214747	0.023502900179214747	0.938308850421221	0.950174899426831
ZNF254	ELF2	0.023501407929565454	0.023501407929565454	0.9383122675063048	0.950174899426831
ARG2	VPS50	0.023451090192884466	0.023451090192884466	0.9384386996544021	0.950174899426831
ETV6	EXOC8	-0.023436443269213014	0.023436443269213014	0.9384774936203524	0.950174899426831
AREL1	SOD3	0.023416058139889215	0.023416058139889215	0.9385287498966081	0.950174899426831
IFIH1	STAU2	0.023404951323587664	0.023404951323587664	0.9385588001448442	0.950174899426831
LAMP2	CCNE2	-0.023390006550580322	0.023390006550580322	0.9385958855682527	0.950174899426831
IFIH1	TIPIN	0.02337682173380229	0.02337682173380229	0.9386308604391095	0.950174899426831
CNOT6	FAM91A1	-0.023376255909470234	0.023376255909470234	0.9386328704891588	0.950174899426831
CXCL5	ADNP2	-0.02335801732825904	0.02335801732825904	0.9386794031477986	0.950174899426831
KRT86	ACTR3	-0.023335917835866478	0.023335917835866478	0.9387380966092366	0.950174899426831
RNF111	ARFGEF1	0.023335208943833008	0.023335208943833008	0.9387407096743006	0.950174899426831
TRIP12	TAS2R4	-0.0233209307491411	0.0233209307491411	0.9387824182128223	0.950174899426831
BACH1	BAZ1A	0.02331541475218435	0.02331541475218435	0.9387971920806842	0.950174899426831
NSMAF	PLPBP	0.023306588659692262	0.023306588659692262	0.9388199056462406	0.950174899426831
IBSP	DYRK1A	0.023291332729146866	0.023291332729146866	0.9388563880546343	0.950174899426831
IL7R	MAP3K13	-0.023195761867663145	0.023195761867663145	0.9391067397882673	0.950174899426831
MAP3K13	ADAL	0.023185569905991077	0.023185569905991077	0.9391325689314001	0.950174899426831
IRF2BP2	TDRD7	-0.023181660733975373	0.023181660733975373	0.9391432221966611	0.950174899426831
ERBIN	ENPP4	0.023128258587645334	0.023128258587645334	0.9392756844949061	0.950174899426831
TM9SF2	MCOLN2	0.02312711237080589	0.02312711237080589	0.9392793025849947	0.950174899426831
TNFAIP8	SH3BP4	0.02312250931892182	0.02312250931892182	0.9392912623827877	0.950174899426831
CLEC5A	ZFC3H1	0.02311634668130802	0.02311634668130802	0.9393075437881866	0.950174899426831
MXRA8	ZNF850	0.02311494734562078	0.02311494734562078	0.9393110613757727	0.950174899426831
ZMPSTE24	ACTR3	0.02310512549050081	0.02310512549050081	0.9393378955439301	0.950174899426831
CNOT6	TIGD1	-0.02309376568631738	0.02309376568631738	0.9393655337321072	0.950174899426831
IL7R	BCL6	-0.023091538687382673	0.023091538687382673	0.93937136287725	0.950174899426831
KRT86	THAP5	-0.023050851782094595	0.023050851782094595	0.9394843276900173	0.950174899426831
RTN4	TM9SF2	0.02303624375340496	0.02303624375340496	0.9395212121084209	0.950174899426831
MTF1	ZNF254	-0.022995229477762745	0.022995229477762745	0.9396255337059765	0.950174899426831
ZFAND6	TM9SF2	-0.022974295755640917	0.022974295755640917	0.9396827196298774	0.950174899426831
AFTPH	SEC22B	0.02296886142452459	0.02296886142452459	0.9396954834476902	0.950174899426831
WDR11	SEC22B	-0.022887824821200164	0.022887824821200164	0.939906237195353	0.950174899426831
IRF2BP2	USP9X	0.022883367507995245	0.022883367507995245	0.9399161869430968	0.950174899426831
TIPIN	SMNDC1	0.022804300421795876	0.022804300421795876	0.9401221165706416	0.950174899426831
PURB	CLIC5	0.022797111891400546	0.022797111891400546	0.9401412120461093	0.950174899426831
TNIP3	ZNF501	-0.022784386826003367	0.022784386826003367	0.9401733728468972	0.950174899426831
PLPBP	BTLA	0.022762702669067658	0.022762702669067658	0.9402276441982267	0.950174899426831
GPBP1	EXOC8	-0.02275894135920764	0.02275894135920764	0.940235985905931	0.950174899426831
ZNF91	PGBD4	0.02275612347653566	0.02275612347653566	0.9402434230911133	0.950174899426831
EPAS1	ACSL3	0.02266683873591899	0.02266683873591899	0.9404755838718006	0.9526009415742689
RTKN2	RPLP1	0.022665255951955815	0.022665255951955815	0.9404805084944212	0.9526009415742689
B3GNT5	STX7	0.02265428788380619	0.02265428788380619	0.9405117647726869	0.9526009415742689
ZNF254	ZBED5	0.02265386670410685	0.02265386670410685	0.940512870300214	0.9526009415742689
TAS2R38	SRGAP3	-0.022638551885434177	0.022638551885434177	0.9405512622561546	0.9526009415742689
SLC7A11	NTN4	0.022629810106470832	0.022629810106470832	0.940573975821711	0.9526009415742689
TM2D1	TIPIN	0.022569907626891483	0.022569907626891483	0.940728850178005	0.9526009415742689
ACSL3	SUMO4	0.022550280383127896	0.022550280383127896	0.9407808099717779	0.9526009415742689
ERBIN	STAU2	0.022548366367118433	0.022548366367118433	0.9407859355994035	0.9526009415742689
MTF1	C12orf66	0.022514214999414917	0.022514214999414917	0.9408733727765455	0.9526009415742689
CEP135	KRT86	0.022512668065223337	0.022512668065223337	0.940877392876644	0.9526009415742689
NAT1	SLAIN1	0.02250350937176354	0.02250350937176354	0.9409028200097669	0.9526009415742689
CXCL5	BCL6	0.02249577265282232	0.02249577265282232	0.9409228200077567	0.9526009415742689
MPC1	USP9X	0.02247931360214439	0.02247931360214439	0.9409647295512834	0.9526009415742689
RTN4	ZBED5	-0.02247392216956623	0.02247392216956623	0.9409776943741011	0.9526009415742689
TNIP3	BTLA	0.02244469555736639	0.02244469555736639	0.9410567898435387	0.9526009415742689
ITGB8	SLAIN1	-0.02244299030928444	0.02244299030928444	0.941061412958652	0.9526009415742689
ATP13A3	SUZ12	0.022437543094370765	0.022437543094370765	0.9410752823039917	0.9526009415742689
ZNF407	BAZ1A	-0.022427815144246965	0.022427815144246965	0.9411017144621393	0.9526009415742689
CLDN1	ATP2B1	0.022404633174289812	0.022404633174289812	0.9411597044060599	0.9526009415742689
SIPA1L1	TIGD1	-0.022392557925376866	0.022392557925376866	0.9411919657093502	0.9526009415742689
PLCH1	ASPH	-0.022392245233757324	0.022392245233757324	0.9411927697293698	0.9526009415742689
AFTPH	STXBP3	0.022382484489239074	0.022382484489239074	0.9412183978674977	0.9526009415742689
MACC1	VTCN1	-0.022352711539808945	0.022352711539808945	0.9412961868044033	0.9526009415742689
ANXA3	SCARF2	0.02231589120180777	0.02231589120180777	0.9413906591567177	0.9526009415742689
GTF2A1	GCH1	0.0222814516537021	0.0222814516537021	0.9414837244739975	0.9526009415742689
EREG	RAPGEF2	0.02226944579399237	0.02226944579399237	0.9415180963298395	0.9526009415742689
TMEM141	PGBD4	0.02226388401035928	0.02226388401035928	0.9415338752227261	0.9526009415742689
KATNBL1	TAS2R4	-0.022247797193204577	0.022247797193204577	0.9415756842637504	0.9526009415742689
DYRK1A	LAMP2	0.02221695435295623	0.02221695435295623	0.9416522671706264	0.9526009415742689
TFEC	HDAC9	-0.02216992586898553	0.02216992586898553	0.9417750812286351	0.9526009415742689
SHOC2	ZNF292	0.02211086120118	0.02211086120118	0.9419264379973429	0.9526009415742689
KYNU	ACTR3	0.022101095502337964	0.022101095502337964	0.9419511616129486	0.9526009415742689
PURB	ZNF608	0.022073949779493673	0.022073949779493673	0.9420229203997065	0.9526009415742689
RESF1	TAS2R4	0.022038459608051286	0.022038459608051286	0.9421170912445135	0.9526009415742689
ACSL3	TBCEL	-0.02201486716537082	0.02201486716537082	0.9421802068160596	0.9526009415742689
RESF1	TDRD7	0.021999647188565286	0.021999647188565286	0.9422200058070346	0.9526009415742689
ITGB8	IFIH1	-0.021997598178787672	0.021997598178787672	0.9422253324396651	0.9526009415742689
EPYC	PLCH1	-0.021938343660659592	0.021938343660659592	0.9423767897108754	0.9526009415742689
GTF2A1	THAP5	-0.021937068883082333	0.021937068883082333	0.9423807093084714	0.9526009415742689
PLEKHM3	CEP135	-0.02193425940947802	0.02193425940947802	0.942388448001161	0.9526009415742689
NSUN6	RPLP1	0.021921361871596573	0.021921361871596573	0.9424249304095548	0.9526009415742689
KRAS	STXBP3	-0.02184082958926603	0.02184082958926603	0.9426331715946561	0.9526009415742689
SRGAP3	SEC22B	-0.021814185236948558	0.021814185236948558	0.9427027193263599	0.9526009415742689
TRIP12	OSBPL11	0.021805559725207257	0.021805559725207257	0.9427253323894138	0.9526009415742689
NAT1	ZBED5	0.021804572317693505	0.021804572317693505	0.9427281464594828	0.9526009415742689
DES	OSBPL11	0.021795521868500728	0.021795521868500728	0.9427520660550688	0.9526009415742689
RNF111	TMEM141	-0.021743353171256086	0.021743353171256086	0.9428861363933532	0.9526009415742689
ALG6	DES	0.02171774794976844	0.02171774794976844	0.9429542770900224	0.9526009415742689
RPLP1	SLC25A40	0.02170182096847445	0.02170182096847445	0.9429942770860023	0.9526009415742689
PAN3	STX7	0.021676664452434213	0.021676664452434213	0.9430615132601494	0.9526009415742689
AKIRIN2	PLEKHM3	0.021621036485302114	0.021621036485302114	0.9432092519387687	0.9526009415742689
SLC7A11	XPO1	-0.021618324283181556	0.021618324283181556	0.9432166891239508	0.9526009415742689
ITGB8	MCOLN2	-0.021615396067238127	0.021615396067238127	0.9432249303291528	0.9526009415742689
MXRA8	ANKRD12	-0.021586917305134623	0.021586917305134623	0.9433032217785706	0.9526009415742689
SLC35A5	ZFC3H1	-0.021565002390705912	0.021565002390705912	0.9433589001649346	0.9526009415742689
ETV6	BCL6	-0.021393208539748687	0.021393208539748687	0.9438037242408317	0.9526009415742689
NTN4	PGBD4	-0.02135083934865184	0.02135083934865184	0.9439154830235695	0.9526009415742689
CEP135	CD274	-0.021346909743709452	0.021346909743709452	0.9439257342788206	0.9526009415742689
CNOT6	IRAK3	-0.02133198345607701	0.02133198345607701	0.9439664377923178	0.9526009415742689
HMGCS1	SEC22B	-0.02132344924361529	0.02132344924361529	0.9439900558803964	0.9526009415742689
IL7R	ZNF66	-0.021317188236976814	0.021317188236976814	0.9440061362807903	0.9526009415742689
SPG11	SLC25A40	0.02131536925987454	0.02131536925987454	0.9440110609034109	0.9526009415742689
VPS50	TMEM141	-0.02129841361488101	0.02129841361488101	0.944061312154642	0.9526009415742689
SLC7A11	SOD3	-0.021286765483797654	0.021286765483797654	0.9440914629053806	0.9526009415742689
CD274	GPR135	-0.02128524452570746	0.02128524452570746	0.9440950809954692	0.9526009415742689
CNOT6	ZFYVE16	-0.021281766951010028	0.021281766951010028	0.9441030206931638	0.9526009415742689
ADAM17	TBCEL	0.02126202429789248	0.02126202429789248	0.9441542769694194	0.9526009415742689
HMGCS1	BCL6	0.021212064625239113	0.021212064625239113	0.9442857342426397	0.9526009415742689
STAU2	MXRA8	0.021182106460515382	0.021182106460515382	0.9443691513196832	0.9526009415742689
ANXA3	PLSCR1	-0.021143242407230478	0.021143242407230478	0.9444701563346577	0.9526009415742689
EREG	EBLN2	0.021142271623096592	0.021142271623096592	0.9444725683947167	0.9526009415742689
ADAL	RPLP1	0.02112732326759538	0.02112732326759538	0.944511764370677	0.9526009415742689
CXCL5	TMEM106B	-0.02112131990352828	0.02112131990352828	0.9445268397460462	0.9526009415742689
EPAS1	IRAK3	-0.02110958436821228	0.02110958436821228	0.9445576940143021	0.9526009415742689
WDR20	CNOT11	-0.021083955064780335	0.021083955064780335	0.9446263372234837	0.9526009415742689
HDAC9	KRAS	0.021055180368307558	0.021055180368307558	0.9447007090753056	0.9526009415742689
MAP3K13	KRAS	0.021011484756178533	0.021011484756178533	0.9448119653455311	0.9526009415742689
CCL22	CCNE2	0.020978457813975004	0.020978457813975004	0.9449000055376879	0.9526009415742689
WDR20	ACTR3	-0.02096924930103944	0.02096924930103944	0.9449238246307714	0.9526009415742689
RAPGEF2	SEC22B	-0.02094940596446704	0.02094940596446704	0.9449740758820024	0.9526009415742689
B3GNT5	OSBPL11	0.020901862482034406	0.020901862482034406	0.9450988999900602	0.9526009415742689
KRAS	GNS	0.020876021516860188	0.020876021516860188	0.9451666386767197	0.9526009415742689
TAS2R38	INO80D	-0.020811573826829466	0.020811573826829466	0.9453473421761465	0.9526009415742689
ZNF66	ARFGEF1	0.02080487730588443	0.02080487730588443	0.9453630205665305	0.9526009415742689
SPG11	TM2D1	0.020771046663050297	0.020771046663050297	0.9454478446786085	0.9526009415742689
DCUN1D1	GPX3	-0.02074775604872478	0.02074775604872478	0.9455035230649725	0.9526009415742689
KRAS	AFTPH	0.020745180292630172	0.020745180292630172	0.9455109602501548	0.9526009415742689
ADAM10	SYT14	0.020730225949418146	0.020730225949418146	0.9455471411510411	0.9526009415742689
IL7R	ZNF407	0.020721930206599515	0.020721930206599515	0.9455705582341147	0.9526009415742689
ADAM17	ZMPSTE24	-0.0207150255989339	0.0207150255989339	0.9455866386345086	0.9526009415742689
P2RX7	CD274	-0.020712867163267812	0.020712867163267812	0.9455935733071785	0.9526009415742689
NSUN6	NABP1	-0.02069898444947793	0.02069898444947793	0.9456281461680255	0.9526009415742689
CCL22	KRAS	-0.020658229667595784	0.020658229667595784	0.9457291511829998	0.9526009415742689
TAS2R38	MXRA8	0.020657461893891477	0.020657461893891477	0.9457314627405565	0.9526009415742689
CLEC5A	BHLHE41	0.020651851992659398	0.020651851992659398	0.9457469401259356	0.9526009415742689
CCNE2	SYT14	0.020638614967372848	0.020638614967372848	0.9457821160017974	0.9526009415742689
ZNF66	ALG6	0.020636827362273347	0.020636827362273347	0.9457868396194131	0.9526009415742689
TLR2	RPLP1	0.020632930076900702	0.020632930076900702	0.945796588362152	0.9526009415742689
ZFAND6	KRT86	-0.020623683368122425	0.020623683368122425	0.9458228195152946	0.9526009415742689
IFIH1	SIPA1L1	0.020622572039787013	0.020622572039787013	0.9458259350928708	0.9526009415742689
RTN4	GTF2A1	-0.020621011336040163	0.020621011336040163	0.9458298546904669	0.9526009415742689
MPC1	CD47	0.02061720279278456	0.02061720279278456	0.9458412114732451	0.9526009415742689
SLC7A11	PIAS1	-0.020604475762328933	0.020604475762328933	0.9458733722740329	0.9526009415742689
IRF2BP2	HDAC9	0.02059015580886231	0.02059015580886231	0.9459093521699143	0.9526009415742689
ARG2	GPBP1	-0.020571893329834532	0.020571893329834532	0.9459616134711947	0.9526009415742689
PURB	TBCEL	-0.02056541790109878	0.02056541790109878	0.9459787993991157	0.9526009415742689
HTATIP2	NABP1	0.02054613090096835	0.02054613090096835	0.9460273421078048	0.9526009415742689
ATP13A3	DYRK1A	0.02052481412217655	0.02052481412217655	0.946085030544218	0.9526009415742689
CXCL5	EBLN2	0.020505560472956263	0.020505560472956263	0.9461350807904442	0.9526009415742689
TNIP3	SAR1B	0.02049661077102849	0.02049661077102849	0.946157894858503	0.9526009415742689
KATNBL1	PIK3C3	-0.020494851288404115	0.020494851288404115	0.9461632214911335	0.9526009415742689
SIPA1L1	SLC35A5	0.020484171981317634	0.020484171981317634	0.946190960181813	0.9526009415742689
GALNT7	ZNF132	-0.0204748699893349	0.0204748699893349	0.9462156837974187	0.9526009415742689
FLVCR1	ARFGEF1	0.02045759502376243	0.02045759502376243	0.9462590003759799	0.9526009415742689
PLCH1	PLPBP	-0.020429343500816655	0.020429343500816655	0.9463319651927673	0.9526009415742689
MAP3K13	ERICH5	-0.020424616202862067	0.020424616202862067	0.9463437239855553	0.9526009415742689
SLC39A8	C3AR1	0.020371830432244886	0.020371830432244886	0.9464792013588742	0.9526009415742689
KMO	ZFC3H1	-0.020343088683748123	0.020343088683748123	0.9465542767282134	0.9526009415742689
ITGB8	BTLA	0.02031899505308432	0.02031899505308432	0.9466167892847448	0.9526009415742689
SNX13	SEC22B	-0.020304602117764747	0.020304602117764747	0.9466542767181632	0.9526009415742689
CLEC5A	TLR2	-0.02029535239190816	0.02029535239190816	0.9466800053587935	0.9526009415742689
LAMP2	ARID2	0.02026413460620491	0.02026413460620491	0.9467604073607631	0.9526009415742689
PLEKHM3	ATP2B1	-0.020256718600985324	0.020256718600985324	0.9467805078612554	0.9526009415742689
EHHADH	ATF6	-0.020229624599743867	0.020229624599743867	0.9468546787080725	0.9526009415742689
TNIP3	CNOT11	-0.02019991682408001	0.02019991682408001	0.9469331711624953	0.9526009415742689
ITGB8	MAP3K13	0.020160057183931934	0.020160057183931934	0.947038799292583	0.9526009415742689
EPYC	CD274	0.020156161395291264	0.020156161395291264	0.9470501560753612	0.9526009415742689
RPA4	SEC22B	-0.020138944913162315	0.020138944913162315	0.9470930706439125	0.9526009415742689
STAU2	SKIL	-0.02012722919500498	0.02012722919500498	0.9471219148621192	0.9526009415742689
CEP135	TIGD1	-0.02011489989798898	0.02011489989798898	0.9471560857129562	0.9526009415742689
CLIC5	TXNRD1	-0.02008236602689735	0.02008236602689735	0.9472383972624726	0.9526009415742689
CLEC5A	USP9X	0.0200732379412093	0.0200732379412093	0.9472616133405414	0.9526009415742689
ERBIN	ZNF100	0.020072745817490523	0.020072745817490523	0.9472628193705709	0.9526009415742689
AREL1	ASPH	0.020028410964759102	0.020028410964759102	0.9473779952383924	0.9526009415742689
HIVEP1	ATP23	-0.020023442276058012	0.020023442276058012	0.9473890505136633	0.9526009415742689
SNX13	KATNBL1	-0.020011590950299418	0.020011590950299418	0.9474212113144511	0.9526009415742689
TMEM106B	ZNF100	-0.019982844824424084	0.019982844824424084	0.9474969902013075	0.9526009415742689
SLC39A8	HTATIP2	0.01986978707959064	0.01986978707959064	0.9477942766035903	0.9526009415742689
STAU2	BAZ1A	0.019866080256646712	0.019866080256646712	0.9478043268538365	0.9526009415742689
KRAS	EBLN2	0.01985559754097943	0.01985559754097943	0.9478327690620333	0.9526009415742689
ITGB8	NSMAF	-0.019796539635344362	0.019796539635344362	0.9479839248257362	0.9526009415742689
DES	BAZ1A	-0.019795458239464242	0.019795458239464242	0.9479868393983076	0.9526009415742689
SLC25A40	ANKRD12	0.019763267089858094	0.019763267089858094	0.9480699549678437	0.9526009415742689
IFIH1	ACSL3	-0.0196957880954729	0.0196957880954729	0.948242919774581	0.9526009415742689
SLC39A8	ARFGEF1	0.0196799470069009	0.0196799470069009	0.9482833217805706	0.9526009415742689
IBSP	ARHGEF28	0.019672140634616808	0.019672140634616808	0.9483020152460286	0.9526009415742689
EREG	MCOLN2	-0.01966188814988956	0.01966188814988956	0.9483250303190924	0.9526009415742689
EREG	RTKN2	-0.01966095212196345	0.01966095212196345	0.9483276433841564	0.9526009415742689
WDR20	VPS50	0.019567328521958638	0.019567328521958638	0.9485679448675433	0.9526009415742689
RPA4	GCH1	-0.019546990813635673	0.019546990813635673	0.9486157840587152	0.9526009415742689
ADAM10	AFTPH	0.01952923217074498	0.01952923217074498	0.948663824254892	0.9526009415742689
WDR11	BTLA	0.019503318650936574	0.019503318650936574	0.9487342765091179	0.9526009415742689
PLSCR1	PIK3C3	-0.019491913282822793	0.019491913282822793	0.9487633217323295	0.9526009415742689
SLAIN1	THAP5	0.01949003963645879	0.01949003963645879	0.9487678443449402	0.9526009415742689
KATNBL1	XPO1	-0.019469730053995882	0.019469730053995882	0.948822819213787	0.9526009415742689
NTN4	DES	-0.01945721830076899	0.01945721830076899	0.9488565880546143	0.9526009415742689
HTATIP2	ATF6	0.019447768376202434	0.019447768376202434	0.9488837237302791	0.9526009415742689
SH3BP4	ZNF132	0.01943403421179213	0.01943403421179213	0.9489199046311654	0.9526009415742689
ELF1	CD47	0.019423226790431958	0.019423226790431958	0.9489473418143375	0.9526009415742689
NABP1	OSBPL11	-0.01937696945593892	0.01937696945593892	0.9490712613998732	0.9526009415742689
CCL22	USP9X	0.01936969433989194	0.01936969433989194	0.9490886483327992	0.9526009415742689
AFAP1L2	XPO1	0.019362571538794143	0.019362571538794143	0.949104929738198	0.9526009415742689
GTF2A1	FUT4	-0.019357271693739686	0.019357271693739686	0.9491196031035575	0.9526009415742689
GPX3	STX7	-0.019355251619865593	0.019355251619865593	0.949124929736188	0.9526009415742689
ITGB8	DCUN1D1	0.01934351692898255	0.01934351692898255	0.9491547789794192	0.9526009415742689
TMEM106B	ZMPSTE24	-0.019250124450427286	0.019250124450427286	0.9493953819703134	0.9526009415742689
EREG	TNFAIP8	-0.01921828970316186	0.01921828970316186	0.9494826181424504	0.9526009415742689
SNX13	CNOT6	-0.01920636015474142	0.01920636015474142	0.9495141759282235	0.9526009415742689
LAMP3	C12orf66	0.019204458799054303	0.019204458799054303	0.9495203065808737	0.9526009415742689
KMO	ZNF407	-0.01919126620640721	0.01919126620640721	0.949554075421701	0.9526009415742689
ATP23	RCAN3	-0.01918949172338208	0.01918949172338208	0.9495582965268043	0.9526009415742689
CNOT11	SUMO4	0.01918543308055154	0.01918543308055154	0.9495685477820555	0.9526009415742689
DYRK1A	MXRA8	-0.019169843117487873	0.019169843117487873	0.949610859335592	0.9526009415742689
ADAM17	TIPIN	-0.019160771714790914	0.019160771714790914	0.9496355829511977	0.9526009415742689
ATP2B1	GNS	0.019110657233930683	0.019110657233930683	0.9497669397219156	0.9526009415742689
ELF2	BAZ1A	-0.019108738815518223	0.019108738815518223	0.9497708593195117	0.9526009415742689
ARG2	GCH1	-0.01908891047015232	0.01908891047015232	0.9498267387108805	0.9526009415742689
SRGAP3	ZNF292	-0.019079787255115277	0.019079787255115277	0.9498510603164764	0.9526009415742689
WDR11	RNF111	0.019074146078425502	0.019074146078425502	0.9498662361943481	0.9526009415742689
IRAK3	SYT14	-0.019043223276358684	0.019043223276358684	0.949950155783904	0.9526009415742689
EREG	ATP13A3	0.019032253931374865	0.019032253931374865	0.9499788994996081	0.9526009415742689
NAT1	TIGD1	-0.019007387964749767	0.019007387964749767	0.9500403065286124	0.9526009415742689
ADNP2	TBCEL	-0.018970663249482322	0.018970663249482322	0.9501395024985425	0.9526009415742689
HTATIP2	ARFGEF1	-0.01895736858727337	0.01895736858727337	0.9501723668168476	0.9526009415742689
ZFAND6	TLR2	-0.01892920589289515	0.01892920589289515	0.9502397034934972	0.9526009415742689
ATP23	SMOX	-0.018878364728943803	0.018878364728943803	0.9503711607667175	0.9526009415742689
TDRD7	GALNT7	0.01883070433363332	0.01883070433363332	0.9505018140199182	0.9526009415742689
EPAS1	THAP5	0.018829246619208456	0.018829246619208456	0.9505052311050018	0.9526009415742689
RPLP1	SUMO4	-0.018820549599532	0.018820549599532	0.9505281456755632	0.9526009415742689
TAS2R4	SEC22B	0.018779376826205896	0.018779376826205896	0.9506382964182617	0.9526009415742689
C3AR1	ZNF292	0.018775716394783593	0.018775716394783593	0.9506483466685078	0.963078357363295
OSBPL11	ADAL	-0.01873293516399588	0.01873293516399588	0.9507609094712653	0.963078357363295
ELF2	ACSL3	0.018703704316559877	0.018703704316559877	0.9508341757955602	0.963078357363295
EPYC	RAPGEF2	-0.018690899484325355	0.018690899484325355	0.950869351671422	0.963078357363295
TM9SF2	SUMO4	0.01865125376712151	0.01865125376712151	0.9509732712589677	0.963078357363295
ZNF66	ZFYVE16	0.01855034952720236	0.01855034952720236	0.9512380953529552	0.963078357363295
CXCL5	TMIGD2	-0.01852694146532967	0.01852694146532967	0.9512991003719498	0.963078357363295
RCAN3	INO80D	-0.018522172487077992	0.018522172487077992	0.9513118641897624	0.963078357363295
GALNT7	WDR1	0.01849520927262771	0.01849520927262771	0.9513810099114562	0.963078357363295
ATP23	RNF111	-0.018489220005159512	0.018489220005159512	0.9513965877993379	0.963078357363295
TLR2	ACTR3	0.018483211668351762	0.018483211668351762	0.9514126681997318	0.963078357363295
ZNF850	CD274	-0.018461069242176442	0.018461069242176442	0.9514736732187263	0.963078357363295
NTN4	RPA4	-0.01843967410641878	0.01843967410641878	0.9515298541176026	0.963078357363295
HTATIP2	TRIP12	-0.018435884061739682	0.018435884061739682	0.9515392008503316	0.963078357363295
PLEKHM3	ERBIN	-0.01840992934361041	0.01840992934361041	0.9516073415470009	0.963078357363295
KATNBL1	MXRA8	0.018403279721491583	0.018403279721491583	0.951625633002449	0.963078357363295
IRAK3	TBCEL	-0.01836282529472283	0.01836282529472283	0.9517277435449504	0.963078357363295
KATNBL1	MCOLN2	-0.01835792620430632	0.01835792620430632	0.9517386983177187	0.963078357363295
ERICH5	SMNDC1	-0.018357852950816766	0.018357852950816766	0.9517387988202213	0.963078357363295
STAU2	SMNDC1	-0.018356341428820644	0.018356341428820644	0.9517418138952951	0.963078357363295
LAMP2	SMNDC1	-0.018331515581168523	0.018331515581168523	0.951804426954329	0.963078357363295
IFIH1	OSBPL11	0.018247560979443134	0.018247560979443134	0.9520197033146027	0.963078357363295
SOD3	SMOX	0.01823627013602863	0.01823627013602863	0.9520526681354102	0.963078357363295
LAMP2	ZNF407	-0.018230302339082516	0.018230302339082516	0.9520677435107795	0.963078357363295
IRF2BP2	EPAS1	-0.018211000846706987	0.018211000846706987	0.9521150801894391	0.963078357363295
EPAS1	TDRD7	-0.018185964112443415	0.018185964112443415	0.9521839244036256	0.963078357363295
PURB	MGAM2	-0.018174579116167877	0.018174579116167877	0.9522155826919012	0.963078357363295
BACH1	ZNF254	-0.018161878131381592	0.018161878131381592	0.9522474419851817	0.963078357363295
ITGB8	IL7R	0.018103930920862016	0.018103930920862016	0.9523968892063428	0.963078357363295
P2RX7	WDR1	-0.018061293468223355	0.018061293468223355	0.9525082459790708	0.963078357363295
PLEKHM3	SUZ12	-0.01804678589946418	0.01804678589946418	0.9525470399450211	0.963078357363295
MTF1	TMEM106B	0.0180397168080485	0.0180397168080485	0.9525670399430111	0.963078357363295
EPB41L4A	ADAL	-0.017991650540790993	0.017991650540790993	0.9526973916887044	0.963078357363295
NSUN6	SERINC3	0.01796185312086296	0.01796185312086296	0.9527708590180041	0.963078357363295
BHLHE41	PGBD4	0.01795852742041601	0.01795852742041601	0.9527782962031863	0.963078357363295
HIVEP1	SUMO4	0.017901326736788348	0.017901326736788348	0.9529326680469681	0.963078357363295
PURB	GPX3	0.0178738336271676	0.0178738336271676	0.9530031203011939	0.963078357363295
ANXA3	GCH1	0.017867590991197113	0.017867590991197113	0.9530215122591444	0.963078357363295
SLC35A5	TAS2R4	-0.01784793427262682	0.01784793427262682	0.9530715625053706	0.963078357363295
ZNF254	SLAIN1	0.0178133774163155	0.0178133774163155	0.9531627182751037	0.963078357363295
AREL1	INO80D	-0.017798219697701234	0.017798219697701234	0.953203019778591	0.963078357363295
ATP2B1	TIPIN	0.017738183439746646	0.017738183439746646	0.9533620147374859	0.963078357363295
HDAC9	ARID2	-0.017736120121743082	0.017736120121743082	0.9533682458926386	0.963078357363295
PLEKHM3	SPG11	0.01772013963918795	0.01772013963918795	0.9534121654862145	0.963078357363295
SLC7A11	THAP5	0.01768959462680353	0.01768959462680353	0.9534926679906867	0.963078357363295
CLDN1	TIGD1	0.017682640361370405	0.017682640361370405	0.9535097534161052	0.963078357363295
MTF1	SMOX	-0.0176769697337473	0.0176769697337473	0.9535231202489326	0.963078357363295
IRF2BP2	GTF2A1	-0.017661831015023055	0.017661831015023055	0.9535607081848535	0.963078357363295
TLR2	TRDMT1	-0.017656521280159043	0.017656521280159043	0.9535753815502129	0.963078357363295
MAP3K13	TMEM141	0.01765201844034614	0.01765201844034614	0.9535870398404985	0.963078357363295
LAMP3	TMEM106B	0.017629742636207146	0.017629742636207146	0.9536463363169512	0.963078357363295
P2RX7	KRT86	-0.017628955080802835	0.017628955080802835	0.953648044859493	0.963078357363295
BACH1	ACTR3	0.017619558480537423	0.017619558480537423	0.9536712609375617	0.963078357363295
GTF2A1	EPB41L4A	0.0176029270721213	0.0176029270721213	0.953712868973581	0.963078357363295
TMEM106B	TLR2	-0.01759442204477349	0.01759442204477349	0.9537355825391375	0.963078357363295
EPAS1	ZNF850	0.017587408490034248	0.017587408490034248	0.9537560850496397	0.963078357363295
GPBP1	STXBP3	0.017582480998420857	0.017582480998420857	0.9537709594200041	0.963078357363295
CCL22	FAM91A1	0.017571925074240533	0.017571925074240533	0.9537984971056787	0.963078357363295
GPBP1	TM9SF2	0.017502085165554848	0.017502085165554848	0.9539872408053024	0.963078357363295
RESF1	PLPBP	-0.017500413112263802	0.017500413112263802	0.9539918639204157	0.963078357363295
SNX13	TAS2R4	-0.017490877705918173	0.017490877705918173	0.9540137734659524	0.963078357363295
ZNF254	XPO1	0.017463881942940795	0.017463881942940795	0.9540851302427005	0.963078357363295
ERBIN	SMOX	-0.0174440353240905	0.0174440353240905	0.9541363865189562	0.963078357363295
AKIRIN2	TBCEL	-0.017437380478680597	0.017437380478680597	0.9541547784769067	0.963078357363295
MPC1	STX7	0.017422408042629456	0.017422408042629456	0.9541903563627783	0.963078357363295
CLEC5A	PLPBP	0.017417044149729	0.017417044149729	0.9542050297281377	0.963078357363295
HDAC9	DES	-0.01740092115894165	0.01740092115894165	0.9542456327391324	0.963078357363295
ARG2	SEC22B	0.01739036683725151	0.01739036683725151	0.9542743764548366	0.963078357363295
ATP2B1	GPR135	0.017365787243118547	0.017365787243118547	0.9543400045889443	0.963078357363295
JMJD1C	ATP13A3	0.017345025186226604	0.017345025186226604	0.9543940749352688	0.963078357363295
TLR2	TM2D1	-0.017337391198632868	0.017337391198632868	0.9544155824707957	0.963078357363295
FAM91A1	AFTPH	-0.017198513914109093	0.017198513914109093	0.9547826176097872	0.963078357363295
IL7R	MCOLN2	0.017194156587576837	0.017194156587576837	0.9547950799200925	0.963078357363295
MPC1	SKIL	-0.017186847058224375	0.017186847058224375	0.9548143764005652	0.963078357363295
SLC35A5	TBCEL	0.0171610651270514	0.0171610651270514	0.9548821150872246	0.963078357363295
BACH1	EHHADH	0.01715202973837171	0.01715202973837171	0.9549071402103376	0.963078357363295
TMBIM4	EXOC8	0.017132968025435513	0.017132968025435513	0.954960507039145	0.963078357363295
SLC35A5	RPA4	0.017121307216140892	0.017121307216140892	0.9549873412073024	0.963078357363295
EREG	TMIGD2	0.01706569885189807	0.01706569885189807	0.9551323663183552	0.963078357363295
SLC1A3	KATNBL1	-0.017048583148189855	0.017048583148189855	0.9551743763643843	0.963078357363295
CLEC5A	TAS2R38	0.01704162151352484	0.01704162151352484	0.9551916627948077	0.963078357363295
BTBD11	WDR1	-0.017037130697277858	0.017037130697277858	0.9552049291251328	0.963078357363295
XPO1	SKIL	-0.017036421189674078	0.017036421189674078	0.9552066376676746	0.963078357363295
IRF2BP2	NABP1	0.01702709432768168	0.01702709432768168	0.9552297532432409	0.963078357363295
TNIP3	ARFGEF1	-0.01699135654197309	0.01699135654197309	0.955327642680639	0.963078357363295
PLCH1	ERICH5	0.016942252463337804	0.016942252463337804	0.9554580949288347	0.963078357363295
STAU2	TMEM141	0.01691768590662433	0.01691768590662433	0.9555210094953759	0.963078357363295
SLC1A3	CCNE2	0.01687680275898662	0.01687680275898662	0.9556318637555916	0.963078357363295
EPAS1	ZNF501	-0.01684264320793631	0.01684264320793631	0.9557221150028025	0.963078357363295
ANKRD36C	ADNP2	0.0168171482220536	0.0168171482220536	0.9557891501719447	0.963078357363295
ATP13A3	SH3BP4	-0.016809203241370127	0.016809203241370127	0.9558073411248903	0.963078357363295
VPS50	THAP5	0.01677009802266405	0.01677009802266405	0.9559040245322589	0.963078357363295
IBSP	DCUN1D1	0.016741928479145393	0.016741928479145393	0.9559760848265242	0.963078357363295
PAN3	TMEM141	0.01669588466739913	0.01669588466739913	0.9561016124520992	0.963078357363295
DCUN1D1	AFTPH	-0.016685816835671496	0.016685816835671496	0.9561306576753108	0.963078357363295
ERICH5	FUT4	-0.016681323158366235	0.016681323158366235	0.9561407079255569	0.963078357363295
ZBED5	SH3BP4	-0.0166678017596259	0.0166678017596259	0.9561783963639803	0.963078357363295
MGAM2	SKIL	-0.016640509095264933	0.016640509095264933	0.9562508586682554	0.963078357363295
TAS2R38	TAS2R4	-0.016636760086367552	0.016636760086367552	0.956261210426009	0.963078357363295
EREG	EXOC8	-0.01661444894493458	0.01661444894493458	0.9563199038874468	0.963078357363295
MGAM2	SYT14	-0.016582495885055705	0.016582495885055705	0.956408044582106	0.963078357363295
SLC7A11	DYRK1A	0.016577126300859724	0.016577126300859724	0.9564219139274458	0.963078357363295
KYNU	TMEM141	-0.01656843708413741	0.01656843708413741	0.9564441249804899	0.963078357363295
NSUN6	TBCEL	0.016566778045915886	0.016566778045915886	0.9564476425680761	0.963078357363295
TRIP12	GALNT7	0.01655492198995623	0.01655492198995623	0.9564748787462434	0.963078357363295
PAN3	GTF2A1	0.016489196057755118	0.016489196057755118	0.9566411098853156	0.963078357363295
DCUN1D1	GALNT7	0.016481370105363935	0.016481370105363935	0.9566606073707933	0.963078357363295
LAMP2	SRGAP3	0.016461678556526138	0.016461678556526138	0.9567145772146154	0.963078357363295
MTF1	ZNF132	0.01643417574249706	0.01643417574249706	0.956789954091462	0.963078357363295
EPAS1	SAR1B	0.016431759066105	0.016431759066105	0.9567945772065751	0.963078357363295
HDAC9	EBLN2	-0.01642562406478887	0.01642562406478887	0.9568122656470085	0.963078357363295
AFAP1L2	TAS2R4	0.016397410966114828	0.016397410966114828	0.9568845269462787	0.963078357363295
PLSCR1	XPO1	-0.016354434171345245	0.016354434171345245	0.9569997028141002	0.963078357363295
KATNBL1	ZNF608	0.016338144299803237	0.016338144299803237	0.9570416123576269	0.963078357363295
CLDN1	GTF2A1	-0.016336216835129314	0.016336216835129314	0.9570454314527205	0.963078357363295
EREG	SAR1B	0.016321003229088582	0.016321003229088582	0.9570826173786314	0.963078357363295
ZFAND6	ACSL3	0.0163028769908794	0.0163028769908794	0.9571309590823157	0.963078357363295
SLC7A11	ATP2B1	0.01628350187110761	0.01628350187110761	0.9571828183735861	0.963078357363295
ADAM10	ZFC3H1	-0.016281486599195594	0.016281486599195594	0.9571879440012117	0.963078357363295
SLC7A11	PURB	-0.01626108181089042	0.01626108181089042	0.9572424163575461	0.963078357363295
HTATIP2	GNS	0.016256733167324122	0.016256733167324122	0.9572525671102947	0.963078357363295
TDRD7	XPO1	0.016250098623100784	0.016250098623100784	0.957268949018196	0.963078357363295
LAMP3	CLDN1	-0.016230424945946675	0.016230424945946675	0.9573180947419	0.963078357363295
CEP135	MXRA8	-0.01622889119183421	0.01622889119183421	0.9573231198670231	0.963078357363295
ZFAND6	ANKRD12	0.016181210521173606	0.016181210521173606	0.9574487479951007	0.963078357363295
FBXL5	FAM91A1	0.016179324786820715	0.016179324786820715	0.9574543761352385	0.963078357363295
RTN4	ZNF91	0.016179306087059753	0.016179306087059753	0.9574543761352385	0.963078357363295
CCL22	RPLP1	0.016162150202791027	0.016162150202791027	0.9574956826637505	0.963078357363295
ATF6	EBLN2	-0.016120205463819093	0.016120205463819093	0.9576022153163603	0.963078357363295
TMBIM4	ARFGEF1	-0.016101529550878457	0.016101529550878457	0.9576503560150396	0.963078357363295
ZFAND6	CD274	0.016093974703126013	0.016093974703126013	0.9576709590280443	0.963078357363295
ZNF254	RNF111	-0.016091348659912574	0.016091348659912574	0.9576777931982118	0.963078357363295
EPAS1	WDR11	-0.01608502652089311	0.01608502652089311	0.9576958836486549	0.963078357363295
SIPA1L1	ATP2B1	-0.016083225193578743	0.016083225193578743	0.9577016122912952	0.963078357363295
TAS2R38	ARFGEF1	0.016059272935704527	0.016059272935704527	0.9577628183152946	0.963078357363295
BRAF	TM2D1	-0.01604835332339516	0.01604835332339516	0.9577872404233929	0.963078357363295
RAPGEF2	ZMPSTE24	0.016039242654783736	0.016039242654783736	0.9578119640389986	0.963078357363295
CLDN1	ZC3H11A	0.016032333768801865	0.016032333768801865	0.9578295519769294	0.963078357363295
IBSP	ZNF501	0.016030262109868076	0.016030262109868076	0.9578357831320821	0.963078357363295
ZNF254	ZNF407	-0.016017063069980186	0.016017063069980186	0.9578702554904266	0.963078357363295
STAU2	TRDMT1	0.016016202070975316	0.016016202070975316	0.9578725670479832	0.963078357363295
ALG6	TIPIN	0.015996231394734495	0.015996231394734495	0.9579263358868004	0.963078357363295
ARG2	ELF1	-0.015994872422572498	0.015994872422572498	0.9579301549818939	0.963078357363295
B3GNT5	SHOC2	-0.015993229168721035	0.015993229168721035	0.9579355821170269	0.963078357363295
MTF1	CNOT6	0.015980934004617614	0.015980934004617614	0.957969551962859	0.963078357363295
TBCEL	GPR135	-0.01596981296352029	0.01596981296352029	0.9579967881410263	0.963078357363295
TFEC	ARSE	0.01596437194787685	0.01596437194787685	0.9580104564813612	0.963304981959275
RNF111	GCH1	-0.01595247207862832	0.01595247207862832	0.9580420142671342	0.963304981959275
KYNU	PGBD4	0.015911065385896594	0.015911065385896594	0.9581523660148376	0.963304981959275
IRF2BP2	IBSP	0.01589937984428859	0.01589937984428859	0.958185732845655	0.963304981959275
FAM91A1	TAS2R4	-0.015897711489651134	0.015897711489651134	0.9581903559607683	0.963304981959275
AREL1	DES	0.015896731297381752	0.015896731297381752	0.9581932705333397	0.963304981959275
MXRA8	ATP2B1	-0.015883489966832698	0.015883489966832698	0.9582253308316251	0.963304981959275
KYNU	ADAM17	0.01587473828434649	0.01587473828434649	0.9582489489197036	0.963304981959275
RCAN3	ZMPSTE24	-0.015870412455434857	0.015870412455434857	0.9582616122350138	0.963304981959275
ZNF254	CNOT6	-0.01580338282761129	0.01580338282761129	0.9584405066893963	0.963304981959275
ELF2	C6orf62	-0.015769519102961205	0.015769519102961205	0.9585303559265974	0.963304981959275
HTATIP2	GPBP1	0.015728762652142736	0.015728762652142736	0.9586410091818082	0.963304981959275
TDRD7	ZNF850	-0.01571113799438595	0.01571113799438595	0.9586900544030096	0.963304981959275
MTF1	TIPIN	-0.015697696348390217	0.015697696348390217	0.9587261348013935	0.963304981959275
TXNRD1	GPR135	0.015683120797321627	0.015683120797321627	0.9587652302748513	0.963304981959275
RNF111	AFAP1L2	0.015673452259967025	0.015673452259967025	0.9587921649455111	0.963304981959275
RESF1	TBCEL	0.01565875292613028	0.01565875292613028	0.9588289488614121	0.963304981959275
ZFAND6	ADAL	0.01564747053771154	0.01564747053771154	0.9588580945871261	0.963304981959275
ADAM17	SEC22B	0.015638664295649418	0.015638664295649418	0.9588842252377663	0.963304981959275
KATNBL1	EPB41L4A	0.015635278265149433	0.015635278265149433	0.9588925669454706	0.963304981959275
ZNF100	ADAL	0.015622646542780338	0.015622646542780338	0.9589244262387512	0.963304981959275
TFEC	RPLP1	0.01561635658544483	0.01561635658544483	0.9589372905590663	0.963304981959275
NSMAF	SOD3	0.0156099637569182	0.0156099637569182	0.9589568885470464	0.963304981959275
KMO	USP9X	0.015600105020496358	0.015600105020496358	0.9589825166851742	0.963304981959275
NSUN6	SLC25A40	0.01559340809930887	0.01559340809930887	0.9590011096481297	0.963304981959275
OSBPL11	SKIL	-0.015587431051359957	0.015587431051359957	0.9590155820084842	0.963304981959275
ANXA3	ATP13A3	-0.01558627128688131	0.01558627128688131	0.9590188985910655	0.963304981959275
VPS50	RPLP1	0.01555231655513577	0.01555231655513577	0.9591039237081483	0.963304981959275
RPLP1	BCL6	0.015549214129557343	0.015549214129557343	0.9591125669233601	0.963304981959275
WDR11	KRAS	-0.015543315737764296	0.015543315737764296	0.9591287478262565	0.963304981959275
EPYC	TLR2	-0.01554335184499922	0.01554335184499922	0.9591287478262565	0.963304981959275
ELF1	DES	-0.015500803140410108	0.015500803140410108	0.9592329689213096	0.963304981959275
GNS	EBLN2	0.01549070531453467	0.01549070531453467	0.9592583960544325	0.963304981959275
B3GNT5	WDR11	0.01547141477962527	0.01547141477962527	0.9593095518281858	0.963304981959275
ZFAND6	PLSCR1	-0.015467020051732727	0.015467020051732727	0.9593211096159688	0.963304981959275
SHOC2	TBCEL	0.015428551973794558	0.015428551973794558	0.9594241246809925	0.963304981959275
DCUN1D1	TM9SF2	0.015413640253864103	0.015413640253864103	0.9594626171394355	0.963304981959275
SLAIN1	INO80D	0.01538169879524609	0.01538169879524609	0.9595485467790406	0.963304981959275
RPLP1	USP9X	0.015380471235017595	0.015380471235017595	0.9595518633616218	0.963304981959275
NAT1	GNS	0.015362874259165549	0.015362874259165549	0.9595990995377789	0.963304981959275
JMJD1C	ADNP2	-0.015315558727687084	0.015315558727687084	0.9597259336958861	0.963304981959275
ZBED5	MAP3K13	-0.015297567665671141	0.015297567665671141	0.9597730693695408	0.963304981959275
KMO	XPO1	-0.015290114165839475	0.015290114165839475	0.9597942753975602	0.963304981959275
EHHADH	B3GNT5	0.015273412660977426	0.015273412660977426	0.959837491473619	0.963304981959275
TIGD1	TMEM141	0.015263141119266938	0.015263141119266938	0.9598698532794118	0.963304981959275
USP9X	SMNDC1	0.015247709786428532	0.015247709786428532	0.9599074412153326	0.963304981959275
TDRD7	TM2D1	0.01523427939867028	0.01523427939867028	0.9599423155836869	0.963304981959275
WDR20	SNX13	-0.015226670568646794	0.015226670568646794	0.9599628180941892	0.963304981959275
HTATIP2	B3GNT5	0.015207927439032431	0.015207927439032431	0.9600152804004743	0.963304981959275
RTN4	WDR1	0.015080554321600936	0.015080554321600936	0.9603659336315644	0.963304981959275
PLCH1	ZNF850	0.015043839632330136	0.015043839632330136	0.9604645265864797	0.963304981959275
SLC39A8	C6orf62	0.015021646705814684	0.015021646705814684	0.9605238230629324	0.963304981959275
TNIP3	ZNF850	-0.015008184743483755	0.015008184743483755	0.9605590994412966	0.963304981959275
SERINC3	CNOT11	-0.015002022897043554	0.015002022897043554	0.960573772806656	0.963304981959275
LAMP2	SAR1B	0.014974940612404342	0.014974940612404342	0.9606468381259459	0.963304981959275
RPLP1	TAFA2	-0.014963953701365384	0.014963953701365384	0.9606780944042116	0.963304981959275
ATP23	EXOC8	0.014961967470644474	0.014961967470644474	0.9606829185243297	0.963304981959275
HTATIP2	C3AR1	-0.014958362672006564	0.014958362672006564	0.9606927677695711	0.963304981959275
ZNF608	TAFA2	0.014945586445411663	0.014945586445411663	0.9607257325903786	0.963304981959275
TRIP12	ZNF100	0.014869731999971436	0.014869731999971436	0.9609267375953028	0.963304981959275
ERBIN	SLC25A40	-0.01485344891183743	0.01485344891183743	0.9609705566863762	0.963304981959275
KMO	ERICH5	0.014844760347036384	0.014844760347036384	0.9609945767844646	0.963304981959275
TFEC	LAMP2	-0.014816304663477498	0.014816304663477498	0.9610684461237743	0.963304981959275
VPS50	FAM91A1	-0.01481524916554422	0.01481524916554422	0.9610708581838333	0.963304981959275
MXRA8	THAP5	0.014815181582951864	0.014815181582951864	0.9610709586863359	0.963304981959275
FAM91A1	ARFGEF1	-0.014803060386389455	0.014803060386389455	0.9611040240096458	0.963304981959275
TNIP3	BCL6	0.014787039742775177	0.014787039742775177	0.9611464360656848	0.963304981959275
TDRD7	CD47	0.014737514965807219	0.014737514965807219	0.9612776923339003	0.963304981959275
SLC7A11	PAN3	-0.014702314632608349	0.014702314632608349	0.9613682450886186	0.963304981959275
NSMAF	EBLN2	-0.014694057073070976	0.014694057073070976	0.9613892501116331	0.963304981959275
WDR11	CD274	-0.014679939952350896	0.014679939952350896	0.9614259335250318	0.963304981959275
CCL22	ERBIN	0.014678500314494372	0.014678500314494372	0.9614293506101155	0.963304981959275
TLR2	WDR11	-0.014663811254355341	0.014663811254355341	0.9614647274909821	0.963304981959275
TNIP3	ZNF100	0.014639499518054766	0.014639499518054766	0.9615248279874544	0.963304981959275
ETV6	ACTR3	0.014616359250958721	0.014616359250958721	0.9615854309964391	0.963304981959275
TRIP12	MGAM2	0.014600297976826826	0.014600297976826826	0.961626737524951	0.963304981959275
EPAS1	ZNF91	-0.014568938728809246	0.014568938728809246	0.9617055314868812	0.963304981959275
C6orf62	SEC22B	0.014567934241996205	0.014567934241996205	0.9617075415369305	0.963304981959275
EREG	BTLA	0.01454375316252493	0.01454375316252493	0.9617694510784471	0.9728741506953853
ANKRD36C	CD274	0.014505455451265081	0.014505455451265081	0.9618662349883181	0.9728741506953853
ARG2	ADNP2	0.01447723971990586	0.01447723971990586	0.9619445264377361	0.9728741506953853
ELF2	IRAK3	-0.014462454591041563	0.014462454591041563	0.9619846269362184	0.9728741506953853
WDR1	GLA	-0.014456123908373919	0.014456123908373919	0.9620010088441198	0.9728741506953853
RTN4	CEP135	-0.014451425774377413	0.014451425774377413	0.9620142751744447	0.9728741506953853
ETV6	CD274	0.014449186052230112	0.014449186052230112	0.9620189987920604	0.9728741506953853
HTATIP2	TMEM141	0.014441557639159396	0.014441557639159396	0.9620385967800406	0.9728741506953853
PLEKHM3	SLC25A40	-0.014439514950047583	0.014439514950047583	0.9620437224076661	0.9728741506953853
GALNT7	MGAM2	-0.014371048545558956	0.014371048545558956	0.9622302550522357	0.9728741506953853
CCL22	SEC22B	-0.01433886368710277	0.01433886368710277	0.9623139736367866	0.9728741506953853
NSUN6	NSMAF	-0.014304807194629565	0.014304807194629565	0.9624013103114261	0.9728741506953853
THAP5	GNS	-0.014291486258129926	0.014291486258129926	0.9624355816647656	0.9728741506953853
EHHADH	MPC1	0.014265217004340691	0.014265217004340691	0.9625072399490211	0.9728741506953853
ZNF66	XPO1	-0.014243956224026855	0.014243956224026855	0.9625668379329811	0.9728741506953853
WDR20	SAR1B	0.014218662268430937	0.014218662268430937	0.9626293504895125	0.9728741506953853
SLC39A8	ERICH5	-0.014190264584142132	0.014190264584142132	0.9627055313863787	0.9728741506953853
SPG11	AFAP1L2	-0.014182506268520828	0.014182506268520828	0.962724727364349	0.9728741506953853
SLC7A11	SLAIN1	0.014158604437523148	0.014158604437523148	0.9627831193182794	0.9728741506953853
RNF111	EXOC8	0.01415433228796581	0.01415433228796581	0.9627913605234814	0.9728741506953853
NABP1	CD47	0.014152437736958512	0.014152437736958512	0.9627974911761316	0.9728741506953853
TLR2	STX7	-0.01413227739262557	0.01413227739262557	0.9628525665474807	0.9728741506953853
ITGB8	PLEKHM3	-0.01408323514102626	0.01408323514102626	0.9629811092481297	0.9728741506953853
LAMP2	MPC1	-0.014071882037662742	0.014071882037662742	0.9630114610038732	0.9728741506953853
EPYC	ADNP2	-0.014052337431747164	0.014052337431747164	0.9630627172801289	0.9728741506953853
MAP3K13	EXOC8	-0.01405143709047374	0.01405143709047374	0.9630663353702176	0.9728741506953853
SPG11	BRAF	0.014043139616525258	0.014043139616525258	0.9630878429057445	0.9728741506953853
TFEC	ZNF608	-0.014030971577225215	0.014030971577225215	0.9631212097365618	0.9728741506953853
FLVCR1	SYT14	0.014015542652072055	0.014015542652072055	0.9631629182750836	0.9728741506953853
TMEM141	TAS2R4	0.013997803291759592	0.013997803291759592	0.9632081444011915	0.9728741506953853
AFTPH	BRAF	0.013995890615944306	0.013995890615944306	0.9632138730438319	0.9728741506953853
TRIP12	RPLP1	0.013995487103421161	0.013995487103421161	0.963214978571359	0.9728741506953853
RAPGEF2	AFTPH	0.013940256621464475	0.013940256621464475	0.9633545765472787	0.9728741506953853
XPO1	TIPIN	0.013906257401204325	0.013906257401204325	0.9634426167394355	0.9728741506953853
CXCL5	GLA	0.013873292940026871	0.013873292940026871	0.9635225162288928	0.9728741506953853
SIPA1L1	NABP1	0.013861067165552798	0.013861067165552798	0.963555179542193	0.9728741506953853
NSUN6	ATP2B1	-0.013844967117945473	0.013844967117945473	0.9635965865732073	0.9728741506953853
GALNT7	ZNF292	-0.013737048710087851	0.013737048710087851	0.9638790991076283	0.9728741506953853
GTF2A1	EBLN2	-0.013695104105337141	0.013695104105337141	0.96398693829277	0.9728741506953853
DCUN1D1	FAM91A1	0.013679834311515537	0.013679834311515537	0.9640258327612229	0.9728741506953853
ARG2	PIAS1	0.013670438950164423	0.013670438950164423	0.9640527674318826	0.9728741506953853
KYNU	PLCH1	-0.013659044331117809	0.013659044331117809	0.9640842247151533	0.9728741506953853
IL7R	KMO	-0.013626800093671676	0.013626800093671676	0.9641709583747781	0.9728741506953853
SLC1A3	GTF2A1	-0.013601104460924995	0.013601104460924995	0.964234475956334	0.9728741506953853
ITGB8	TNFAIP8	0.013593960239149161	0.013593960239149161	0.9642527674117821	0.9728741506953853
CXCL5	PURB	0.013592204929414542	0.013592204929414542	0.9642581945469151	0.9728741506953853
MTF1	ARG2	-0.013590130513713494	0.013590130513713494	0.964263822687053	0.9728741506953853
ATP13A3	PLSCR1	0.013584783248946908	0.013584783248946908	0.9642804055999592	0.9728741506953853
LAMP3	DES	-0.013531679869111753	0.013531679869111753	0.9644251292035046	0.9728741506953853
WDR20	TIGD1	0.01353046772022759	0.01353046772022759	0.9644276417660661	0.9728741506953853
KRAS	TNFAIP8	-0.013499675751102336	0.013499675751102336	0.9645072397480161	0.9728741506953853
SERINC3	ADAM10	0.013484412359073161	0.013484412359073161	0.9645477422565083	0.9728741506953853
INO80D	KRT86	-0.013481109291831148	0.013481109291831148	0.9645564859742225	0.9728741506953853
USP9X	XPO1	0.013450669574579632	0.013450669574579632	0.9646391995337488	0.9728741506953853
CLIP4	XPO1	0.01341820895214807	0.01341820895214807	0.9647236216358169	0.9728741506953853
MFAP4	TIPIN	0.013405136204146127	0.013405136204146127	0.9647582949991663	0.9728741506953853
AREL1	CLDN1	0.013395142653395559	0.013395142653395559	0.9647848276598163	0.9728741506953853
KATNBL1	TAFA2	0.013386968173142333	0.013386968173142333	0.9648053301703186	0.9728741506953853
ATP13A3	RCAN3	0.01337210366038169	0.01337210366038169	0.9648421140862197	0.9728741506953853
EPYC	SYT14	0.01337040029098542	0.01337040029098542	0.9648455311713034	0.9728741506953853
MGAM2	ANKRD12	0.013299532339638764	0.013299532339638764	0.9650250286407006	0.9728741506953853
ZMPSTE24	USP9X	0.013290857129505396	0.013290857129505396	0.965048144216267	0.9728741506953853
DCUN1D1	PIAS1	0.013274530484231217	0.013274530484231217	0.9650898527547886	0.9728741506953853
CCL22	EXOC8	0.0132552038422179	0.0132552038422179	0.9651411090310443	0.9728741506953853
TM9SF2	THAP5	0.013243014578545487	0.013243014578545487	0.9651725663143149	0.9728741506953853
ERBIN	AFTPH	0.013114797362416164	0.013114797362416164	0.9655128677876514	0.9728741506953853
TIGD1	SEC22B	-0.013102812305267109	0.013102812305267109	0.9655452295934442	0.9728741506953853
ATF6	VPS50	0.013059346925615944	0.013059346925615944	0.9656590989287338	0.9728741506953853
SLAIN1	SUMO4	-0.013025338152928945	0.013025338152928945	0.9657525662560235	0.9728741506953853
HDAC9	MAP3K13	0.013017420097179877	0.013017420097179877	0.9657703551989593	0.9728741506953853
RTN4	NABP1	-0.01300711100146068	0.01300711100146068	0.9657974908746241	0.9728741506953853
MTF1	ATP23	-0.01296028010476799	0.01296028010476799	0.9659224154851844	0.9728741506953853
C3AR1	MGAM2	0.012940865201242213	0.012940865201242213	0.9659722647264055	0.9728741506953853
TM2D1	SH3BP4	0.012935606921137544	0.012935606921137544	0.9659878426142872	0.9728741506953853
MXRA8	SHOC2	0.012921700853076534	0.012921700853076534	0.9660260335652228	0.9728741506953853
PAN3	GPX3	0.01290072385997279	0.01290072385997279	0.966082214464099	0.9728741506953853
ETV6	STAU2	0.012887013043221818	0.012887013043221818	0.9661152797874091	0.9728741506953853
IBSP	TIMM8A	-0.012864616198468945	0.012864616198468945	0.9661747772688666	0.9728741506953853
TDRD7	ADAM17	-0.012839137670249356	0.012839137670249356	0.9662429179655359	0.9728741506953853
HTATIP2	THAP5	0.012830310932235744	0.012830310932235744	0.9662667370586194	0.9728741506953853
TFEC	IL7R	0.012804918046201985	0.012804918046201985	0.9663355812728059	0.9728741506953853
ZFAND6	SERINC3	0.012804854539891553	0.012804854539891553	0.9663358827803132	0.9728741506953853
CLEC5A	GCH1	-0.01279035491347602	0.01279035491347602	0.9663737722237414	0.9728741506953853
ATP23	SIPA1L1	0.012735554519054615	0.012735554519054615	0.9665156817572179	0.9728741506953853
DES	TNIP3	0.012728354331855457	0.012728354331855457	0.9665366867802325	0.9728741506953853
MTF1	TFEC	-0.01270046427017918	0.01270046427017918	0.9666099531045274	0.9728741506953853
PAN3	VPS50	0.012688850779966176	0.012688850779966176	0.9666395008402512	0.9728741506953853
SLAIN1	MPC1	-0.012653079500852316	0.012653079500852316	0.9667332696750482	0.9728741506953853
ELF1	ADAM10	0.012624189620648707	0.012624189620648707	0.9668099530844269	0.9728741506953853
TXNRD1	RAPGEF2	-0.01262000770273905	0.01262000770273905	0.966821309867205	0.9728741506953853
ZNF66	MCOLN2	-0.012575644574581601	0.012575644574581601	0.9669421138751645	0.9728741506953853
ANKRD36C	NABP1	-0.012539490600898318	0.012539490600898318	0.9670338726599123	0.9728741506953853
LAMP3	ZBED5	0.012539342122546704	0.012539342122546704	0.9670341741674197	0.9728741506953853
AREL1	ATP23	-0.012521817300482518	0.012521817300482518	0.9670789982835177	0.9728741506953853
BNIP5	ATP13A3	0.012510709801201683	0.012510709801201683	0.9671048274266505	0.9728741506953853
TNIP3	CCNE2	-0.01250172499656188	0.01250172499656188	0.9671302545597734	0.9728741506953853
SLC39A8	NSMAF	0.01245398104215567	0.01245398104215567	0.9672623148480085	0.9728741506953853
KMO	LAMP2	0.012447321561555702	0.012447321561555702	0.9672803047959493	0.9728741506953853
SERINC3	KATNBL1	0.01243167438123205	0.01243167438123205	0.967320706801939	0.9728741506953853
ATF6	ADAM17	-0.01241980370333784	0.01241980370333784	0.9673497520251505	0.9728741506953853
HIVEP1	PLSCR1	0.0124129381301058	0.0124129381301058	0.9673673399630814	0.9728741506953853
ATP23	EBLN2	-0.012402282004461196	0.012402282004461196	0.9673926665937018	0.9728741506953853
SNX13	ATP2B1	0.012398579390513254	0.012398579390513254	0.9674013098089136	0.9728741506953853
TBCEL	PIK3C3	0.012306283655503236	0.012306283655503236	0.9676431188298373	0.9728741506953853
BNIP5	BCL6	-0.012261801435988914	0.012261801435988914	0.967757691682644	0.9804216218407028
PAN3	MGAM2	-0.012260759500252183	0.012260759500252183	0.967760505752713	0.9804216218407028
TMEM106B	GPBP1	0.012260135303755748	0.012260135303755748	0.9677617117827425	0.9804216218407028
VTCN1	ZNF100	-0.012240298909486663	0.012240298909486663	0.9678166866515893	0.9804216218407028
EPAS1	GPBP1	-0.012234491177326418	0.012234491177326418	0.9678338725795103	0.9804216218407028
DYRK1A	B3GNT5	-0.012228056141498023	0.012228056141498023	0.9678513600149387	0.9804216218407028
HIVEP1	THAP5	0.012223497607243283	0.012223497607243283	0.9678634203152341	0.9804216218407028
IL7R	GNS	0.01220388898298641	0.01220388898298641	0.9679137720689677	0.9804216218407028
VTCN1	ACTR3	0.01216566047896736	0.01216566047896736	0.9680123650238829	0.9804216218407028
ADAM10	SUMO4	-0.012147300009544337	0.012147300009544337	0.968055681602444	0.9804216218407028
ZNF66	RPLP1	0.0121291302744225	0.0121291302744225	0.9681056313461677	0.9804216218407028
FBXL5	TM2D1	0.012119532803623989	0.012119532803623989	0.9681321640068177	0.9804216218407028
ARG2	TBCEL	0.01209904246180335	0.01209904246180335	0.9681839227955856	0.9804216218407028
ARG2	TM9SF2	0.012084115226725062	0.012084115226725062	0.9682226162590335	0.9804216218407028
EHHADH	RPLP1	0.012065950387623123	0.012065950387623123	0.9682671388676243	0.9804216218407028
PIAS1	OSBPL11	0.01205550925539356	0.01205550925539356	0.9682971891158604	0.9804216218407028
SH3BP4	SEC22B	-0.012053212663941965	0.012053212663941965	0.9683021137384811	0.9804216218407028
SLC1A3	MFAP4	0.011989424358100222	0.011989424358100222	0.9684745760327059	0.9804216218407028
MTF1	AFAP1L2	-0.011986736278092963	0.011986736278092963	0.968482415227898	0.9804216218407028
LAMP3	HIVEP1	-0.011982451903210234	0.011982451903210234	0.968492867488154	0.9804216218407028
XPO1	C6orf62	-0.011949854754468303	0.011949854754468303	0.9685770885852172	0.9804216218407028
C3AR1	MCOLN2	-0.011894344568416926	0.011894344568416926	0.9687226162087823	0.9804216218407028
IFIH1	TBCEL	-0.01187714300565268	0.01187714300565268	0.9687701538924468	0.9804216218407028
ANXA3	ADNP2	0.011833124246793086	0.011833124246793086	0.9688851287552634	0.9804216218407028
CLDN1	CCNE2	0.011811288231931005	0.011811288231931005	0.9689406061366225	0.9804216218407028
CD47	BRAF	0.011787375292766522	0.011787375292766522	0.9690020131656268	0.9804216218407028
SLC1A3	SYT14	-0.011787058421381669	0.011787058421381669	0.9690032191956564	0.9804216218407028
CXCL5	SMNDC1	-0.011755428238208965	0.011755428238208965	0.9690828171776064	0.9804216218407028
THAP5	EXOC8	0.011681118163251902	0.011681118163251902	0.9692824151474959	0.9804216218407028
ZNF100	RPA4	-0.011625942707436943	0.011625942707436943	0.9694306563386275	0.9804216218407028
GTF2A1	GNS	0.011580948868051055	0.011580948868051055	0.9695485457740155	0.9804216218407028
B3GNT5	FUT4	0.011568960957790808	0.011568960957790808	0.9695796010472763	0.9804216218407028
EHHADH	IFIH1	0.011514126153722215	0.011514126153722215	0.969722013093265	0.9804216218407028
MTF1	EPAS1	0.011441109802701493	0.011441109802701493	0.9699108572953912	0.9804216218407028
TMBIM4	TAS2R4	-0.011434952492883663	0.011434952492883663	0.9699256311632531	0.9804216218407028
CCL22	ADAL	-0.011399452921405318	0.011399452921405318	0.9700222140681192	0.9804216218407028
NAT1	BHLHE41	-0.01136025829112669	0.01136025829112669	0.9701260331531625	0.9804216218407028
ATP13A3	ZFAND6	-0.01135590659042851	0.01135590659042851	0.9701380934534579	0.9804216218407028
ADAL	TMEM141	-0.011349223467235797	0.011349223467235797	0.970153972848847	0.9804216218407028
ZNF501	WDR1	0.011294161823824644	0.011294161823824644	0.9702980934373775	0.9804216218407028
SERINC3	VTCN1	0.011291544710134091	0.011291544710134091	0.9703045255975351	0.9804216218407028
MGAM2	CD47	0.01128468165789076	0.01128468165789076	0.9703203044904216	0.9804216218407028
SERINC3	BAZ1A	-0.011278537631338903	0.011278537631338903	0.9703358823783033	0.9804216218407028
ETV6	SLAIN1	0.011274302927571034	0.011274302927571034	0.9703451286085298	0.9804216218407028
CEP135	KATNBL1	0.011249164330173422	0.011249164330173422	0.970414575837731	0.9804216218407028
DCUN1D1	IRAK3	0.011246405150813044	0.011246405150813044	0.9704218120179083	0.9804216218407028
ATP13A3	RESF1	-0.01123294347893955	0.01123294347893955	0.9704581939237996	0.9804216218407028
IFIH1	C6orf62	0.011209789272373372	0.011209789272373372	0.970522214017868	0.9804216218407028
IRF2BP2	CNOT11	-0.011194891916917582	0.011194891916917582	0.9705624150188528	0.9804216218407028
ALG6	CD274	-0.011162237221437943	0.011162237221437943	0.970643822045847	0.9804216218407028
B3GNT5	CNOT6	0.01113305731516201	0.01113305731516201	0.9707202039477182	0.9804216218407028
ZNF91	SEC22B	-0.011096234089555956	0.011096234089555956	0.9708144752950276	0.9804216218407028
TMBIM4	STX7	-0.011075395655307574	0.011075395655307574	0.9708693496613718	0.9911888324615916
LAMP3	TNFAIP8	-0.011032385241295906	0.011032385241295906	0.9709807064340998	0.9911888324615916
ZNF254	TRDMT1	0.011013793659080728	0.011013793659080728	0.971030756680326	0.9911888324615916
PLEKHM3	SAR1B	-0.01100451141779879	0.01100451141779879	0.9710566863259612	0.9911888324615916
PLSCR1	TRDMT1	-0.01098697616218891	0.01098697616218891	0.9711022139595765	0.9911888324615916
NABP1	BRAF	-0.010981739014312986	0.010981739014312986	0.9711157817974089	0.9911888324615916
TFEC	CLIC5	-0.010970005743334454	0.010970005743334454	0.9711450280256253	0.9911888324615916
ZNF254	MCOLN2	-0.01093650374108096	0.01093650374108096	0.9712342742478116	0.9911888324615916
SLC7A11	CNOT11	-0.010936498518855253	0.010936498518855253	0.9712342742478116	0.9911888324615916
EPAS1	PIAS1	-0.010875972133731433	0.010875972133731433	0.9713875405640663	0.9911888324615916
STXBP3	GNS	-0.010874334054045698	0.010874334054045698	0.971392264181682	0.9911888324615916
SLC7A11	C3AR1	0.010862956804482793	0.010862956804482793	0.9714210078973862	0.9911888324615916
RESF1	FLVCR1	-0.01076337127194793	0.01076337127194793	0.9716839224438268	0.9911888324615916
VTCN1	SEC22B	0.010752496057693364	0.010752496057693364	0.9717112591244965	0.9911888324615916
HTATIP2	GPX3	-0.010728660580263172	0.010728660580263172	0.9717734701735206	0.9911888324615916
RPA4	EBLN2	-0.010696005569730604	0.010696005569730604	0.9718567867480616	0.9911888324615916
STAU2	AFAP1L2	-0.010642757890627201	0.010642757890627201	0.9719975907540109	0.9911888324615916
HIVEP1	SPG11	-0.010641516253254713	0.010641516253254713	0.9720014098491045	0.9911888324615916
VPS50	ZFC3H1	-0.010616287486039377	0.010616287486039377	0.9720723646158428	0.9911888324615916
ATP23	PGBD4	-0.010615339563417314	0.010615339563417314	0.9720752791884142	0.9911888324615916
ATF6	GNS	0.010570917940530888	0.010570917940530888	0.972189450031211	0.9911888324615916
KYNU	TAS2R38	-0.010569240199554297	0.010569240199554297	0.9721940731463243	0.9911888324615916
SNX13	CD47	0.010554658440999898	0.010554658440999898	0.9722315605797427	0.9911888324615916
ADAM10	TMEM141	0.010509058524739379	0.010509058524739379	0.9723547766477612	0.9911888324615916
CLIP4	CEP135	-0.010508663177519084	0.010508663177519084	0.9723556811702833	0.9911888324615916
SLC7A11	TM2D1	-0.010499748484980365	0.010499748484980365	0.9723784952383422	0.9911888324615916
NAT1	TAFA2	0.01049221944470169	0.01049221944470169	0.9723959826737706	0.9911888324615916
SLC39A8	AFTPH	-0.010487805279559503	0.010487805279559503	0.9724066359390315	0.9911888324615916
SLC7A11	GPR135	0.010459211306498684	0.010459211306498684	0.9724836208559176	0.9911888324615916
SYT14	BAZ1A	0.010451298151198218	0.010451298151198218	0.9725068369339862	0.9911888324615916
BACH1	ARG2	-0.010395041005024433	0.010395041005024433	0.9726546761151079	0.9911888324615916
ARG2	LAMP2	0.010351691477533356	0.010351691477533356	0.9727698519829294	0.9911888324615916
ADAM10	ZNF407	-0.010350732002017748	0.010350732002017748	0.9727722640429886	0.9911888324615916
LAMP2	PIK3C3	-0.010344009502078477	0.010344009502078477	0.9727889474583973	0.9911888324615916
TLR2	C6orf62	-0.01033612663762129	0.01033612663762129	0.9728112590139438	0.9911888324615916
CLIP4	ALG6	0.010328550212777898	0.010328550212777898	0.9728307564994214	0.9911888324615916
RNF111	ZMPSTE24	0.010310162898441	0.010310162898441	0.9728808067456476	0.9911888324615916
CXCL5	LAMP3	0.010306156715291892	0.010306156715291892	0.9728930680509479	0.9911888324615916
ADAM17	SYT14	0.01029010716828671	0.01029010716828671	0.9729354801069869	0.9911888324615916
C3AR1	IFIH1	0.010264560096833908	0.010264560096833908	0.9730005052260798	0.9911888324615916
RTN4	INO80D	-0.010248360396215517	0.010248360396215517	0.9730410077345721	0.9911888324615916
SLC35A5	CADM4	-0.010231188162885846	0.010231188162885846	0.9730827162730938	0.9911888324615916
XPO1	TAS2R4	0.010224094230820824	0.010224094230820824	0.9730990981809952	0.9911888324615916
KYNU	CLIC5	0.010199199088978345	0.010199199088978345	0.9731646258126004	0.9911888324615916
NSUN6	MAP3K13	0.010183437848506283	0.010183437848506283	0.9732088469136837	0.9911888324615916
DCUN1D1	CNOT11	0.010177742340842566	0.010177742340842566	0.9732250278165802	0.9911888324615916
DCUN1D1	SYT14	-0.01015793621465444	0.01015793621465444	0.9732806057004416	0.9911888324615916
B3GNT5	ACTR3	-0.010141423647694436	0.010141423647694436	0.9733259323290521	0.9911888324615916
EREG	TFEC	0.01013673391758585	0.01013673391758585	0.9733387966493672	0.9911888324615916
EPAS1	ZMPSTE24	0.010126871331405697	0.010126871331405697	0.9733616107174261	0.9911888324615916
ATF6	AFTPH	0.010119959346671092	0.010119959346671092	0.9733797011678692	0.9911888324615916
RTKN2	ZFAND6	0.010117066589468315	0.010117066589468315	0.9733856308155144	0.9911888324615916
WDR20	SH3BP4	0.010116717101768813	0.010116717101768813	0.9733863343330317	0.9911888324615916
ATP13A3	SCARF2	0.010104449541677982	0.010104449541677982	0.973415982571258	0.9911888324615916
CXCL5	TAS2R4	-0.010094814954463315	0.010094814954463315	0.9734452287994745	0.9911888324615916
HIVEP1	KMO	-0.010083581857997403	0.010083581857997403	0.9734749775402033	0.9911888324615916
FBXL5	TRIP12	-0.010080020367663534	0.010080020367663534	0.9734839222629224	0.9911888324615916
ZFAND6	ZNF91	0.010067972905087319	0.010067972905087319	0.9735145755261733	0.9911888324615916
EPAS1	ZFC3H1	-0.01005161026005566	0.01005161026005566	0.9735582941147443	0.9911888324615916
ZFAND6	SMNDC1	0.010046698029471113	0.010046698029471113	0.9735706559225471	0.9911888324615916
TRIP12	B3GNT5	-0.010028380142127258	0.010028380142127258	0.9736180931037093	0.9911888324615916
ANXA3	ZNF850	0.010024731314684676	0.010024731314684676	0.973628042851453	0.9911888324615916
EPAS1	ZNF407	0.010004031345710516	0.010004031345710516	0.9736862338003786	0.9911888324615916
TAS2R38	KRT86	0.00996894039185528	0.00996894039185528	0.9737819121827224	0.9911888324615916
SUMO4	BAZ1A	-0.009941064751356588	0.009941064751356588	0.9738554800145246	0.9911888324615916
IRF2BP2	BAZ1A	-0.009928303885468504	0.009928303885468504	0.9738857312677657	0.9976718460126762
EREG	HTATIP2	-0.009908494756965702	0.009908494756965702	0.9739374900565336	0.9976718460126762
PAN3	ZMPSTE24	-0.009888128561483245	0.009888128561483245	0.973988243820277	0.9976718460126762
EHHADH	FAM91A1	0.009872806586870564	0.009872806586870564	0.9740297513537939	0.9976718460126762
BNIP5	IFIH1	0.009840471560985081	0.009840471560985081	0.9741159825009063	0.9976718460126762
EPAS1	FLVCR1	-0.009832808649816643	0.009832808649816643	0.9741376910414381	0.9976718460126762
CEP135	ADAL	-0.009809763093120316	0.009809763093120316	0.9741982940504227	0.9976718460126762
TRIP12	SKIL	0.009804738935501156	0.009804738935501156	0.9742103543507181	0.9976718460126762
EPAS1	GNS	-0.009790809163233802	0.009790809163233802	0.9742454297240775	0.9976718460126762
PLEKHM3	BAZ1A	-0.009763088552255272	0.009763088552255272	0.9743202035859092	0.9976718460126762
KYNU	TRIP12	-0.009758787850467687	0.009758787850467687	0.9743327663987169	0.9976718460126762
ACSL3	PGBD4	0.00972336299876908	0.00972336299876908	0.9744291482985781	0.9976718460126762
ARG2	RESF1	-0.009701055699290528	0.009701055699290528	0.974488947287543	0.9976718460126762
CLIP4	KATNBL1	-0.009698747551714723	0.009698747551714723	0.974495479950203	0.9976718460126762
USP9X	TIPIN	0.009681972442535214	0.009681972442535214	0.9745390980362716	0.9976718460126762
EPAS1	EXOC8	-0.009680791593469684	0.009680791593469684	0.9745430176338675	0.9976718460126762
BACH1	PIAS1	0.00965928024116125	0.00965928024116125	0.9745982940102217	0.9976718460126762
FBXL5	SEC22B	0.009648685498474752	0.009648685498474752	0.9746236206408422	0.9976718460126762
FAM91A1	ACTR3	0.00963643494836619	0.00963643494836619	0.9746569874716595	0.9976718460126762
EREG	TRIP12	-0.009587017861813263	0.009587017861813263	0.9747846256497864	0.9976718460126762
ZNF66	CD274	0.009580663112173371	0.009580663112173371	0.9748009070551852	0.9976718460126762
NSMAF	TBCEL	-0.009570661531160707	0.009570661531160707	0.9748260326808007	0.9976718460126762
ALG6	SMOX	-0.00955907231690778	0.00955907231690778	0.9748563844365443	0.9976718460126762
ARSE	MGAM2	0.009487165210505744	0.009487165210505744	0.975047741201232	0.9976718460126762
HIVEP1	TRIP12	0.009478067628238884	0.009478067628238884	0.9750687462242467	0.9976718460126762
IFIH1	SHOC2	-0.009460774487194401	0.009460774487194401	0.9751126658178225	0.9976718460126762
SYT14	XPO1	0.009437952039143715	0.009437952039143715	0.9751692487267086	0.9976718460126762
ZFAND6	VTCN1	0.009431594622971815	0.009431594622971815	0.97518563063461	0.9976718460126762
CLEC5A	WDR1	0.009415703389710539	0.009415703389710539	0.9752276406806392	0.9976718460126762
CLIP4	ZFC3H1	0.009411547724370806	0.009411547724370806	0.9752374899258804	0.9976718460126762
PAN3	BACH1	-0.009393789773829653	0.009393789773829653	0.9752839220820179	0.9976718460126762
SLC7A11	ERBIN	-0.009386458051179714	0.009386458051179714	0.9753024145424709	0.9976718460126762
IRAK3	SAR1B	-0.009373519461153779	0.009373519461153779	0.9753364848908055	0.9976718460126762
CLDN1	IRAK3	-0.009359834857670094	0.009359834857670094	0.9753730678017017	0.9976718460126762
CCNE2	ZNF91	0.009301965611691942	0.009301965611691942	0.9755342738156508	0.9976718460126762
CD274	USP9X	-0.009297859678187803	0.009297859678187803	0.9755438215533848	0.9976718460126762
EREG	TAFA2	-0.009293630534603026	0.009293630534603026	0.9755546758236506	0.9976718460126762
ZNF100	TNFAIP8	-0.0092841144084167	0.0092841144084167	0.9755825150168327	0.9976718460126762
ATP13A3	TIMM8A	0.009226842546535607	0.009226842546535607	0.9757369873631169	0.9976718460126762
STAU2	TBCEL	0.009194823474948266	0.009194823474948266	0.9758220124801997	0.9976718460126762
TNIP3	BAZ1A	0.009179541821386916	0.009179541821386916	0.9758660325762781	0.9976718460126762
CNOT6	MCOLN2	0.009149757924771462	0.009149757924771462	0.975948444628297	0.9976718460126762
TRIP12	KRAS	0.009134337271593629	0.009134337271593629	0.975986736081735	0.9976718460126762
ADAM17	AFAP1L2	0.009082338117341687	0.009082338117341687	0.9761238214950934	0.9976718460126762
TLR2	PLPBP	0.009072184964811658	0.009072184964811658	0.9761503541557432	0.9976718460126762
ZNF254	SPG11	0.00905076966393481	0.00905076966393481	0.9762111581697328	0.9976718460126762
SUZ12	LAMP2	0.009028184277205753	0.009028184277205753	0.9762712586662051	0.9976718460126762
ANXA3	VTCN1	-0.009016409465095465	0.009016409465095465	0.9763010074069339	0.9976718460126762
MXRA8	PLSCR1	-0.009014597529878265	0.009014597529878265	0.9763046254970226	0.9976718460126762
CLIC5	C12orf66	0.008972891465705235	0.008972891465705235	0.976413268702184	0.9976718460126762
ITGB8	GCH1	0.008909919366543097	0.008909919366543097	0.9765726656710889	0.9976718460126762
ZFAND6	MFAP4	0.008909427866628773	0.008909427866628773	0.9765739722036209	0.9976718460126762
MXRA8	ADAL	-0.00887519771595452	0.00887519771595452	0.976663821440822	0.9976718460126762
CCL22	ACTR3	-0.00886689137359592	0.00886689137359592	0.9766853289763489	0.9976718460126762
SERINC3	TMBIM4	-0.008839499514369631	0.008839499514369631	0.9767562837430871	0.9976718460126762
PAN3	ADNP2	-0.008793521086510214	0.008793521086510214	0.9768805048361302	0.9976718460126762
CXCL5	ZNF66	-0.008764412726996185	0.008764412726996185	0.9769539721654299	0.9976718460126762
RPLP1	ZNF132	0.008638620438964434	0.008638620438964434	0.9772784947458799	0.9976718460126762
SIPA1L1	MPC1	0.008629822136135445	0.008629822136135445	0.977300705798924	0.9976718460126762
C12orf66	SYT14	0.008563008597948785	0.008563008597948785	0.977475781158213	0.9976718460126762
RESF1	BCL6	0.008545430080212024	0.008545430080212024	0.9775239218568923	0.9976718460126762
PLEKHM3	TIGD1	0.008505688749775864	0.008505688749775864	0.9776277409419356	0.9976718460126762
AKIRIN2	ZFAND6	0.008489437808492206	0.008489437808492206	0.9776723640530287	0.9976718460126762
TMBIM4	TMEM141	0.008474287927498714	0.008474287927498714	0.9777102534964569	0.9976718460126762
LAMP3	MCOLN2	0.008470267872708992	0.008470267872708992	0.9777190977166736	0.9976718460126762
SYT14	ZFYVE16	-0.008448454247768078	0.008448454247768078	0.9777782936906237	0.9976718460126762
GALNT7	TAS2R4	-0.008447690344846048	0.008447690344846048	0.9777801027356681	0.9976718460126762
MGAM2	C6orf62	-0.008436804526569974	0.008436804526569974	0.9778095499688895	0.9976718460126762
WDR1	ADAL	-0.008420085025577229	0.008420085025577229	0.9778513590099137	0.9976718460126762
IRF2BP2	PLEKHM3	-0.008417976597604682	0.008417976597604682	0.9778580926775786	0.9976718460126762
CLIP4	SKIL	-0.008404985312760127	0.008404985312760127	0.9778910574983862	0.9976718460126762
ZBED5	GNS	0.008355824275889434	0.008355824275889434	0.9780201027115475	0.9976718460126762
TM2D1	MCOLN2	-0.008338135379311384	0.008338135379311384	0.9780693489377539	0.9976718460126762
ERICH5	C12orf66	0.008328424574261917	0.008328424574261917	0.9780965851159211	1.0
STAU2	FUT4	-0.008272819789548247	0.008272819789548247	0.9782417107294763	1.0
ZFYVE16	ZNF407	-0.008218460153475382	0.008218460153475382	0.9783820122229133	1.0
C3AR1	ZNF407	-0.0081856208205775	0.0081856208205775	0.978467841360016	1.0
FAM91A1	RPA4	-0.008182251840768984	0.008182251840768984	0.9784750775401932	1.0
AKIRIN2	PGBD4	-0.00817106038604054	0.00817106038604054	0.9785063338184589	1.0
IRF2BP2	SMOX	0.008137269097253708	0.008137269097253708	0.9785943740106157	1.0
RCAN3	TMEM141	0.00813247273420372	0.00813247273420372	0.9786068363209209	1.0
NABP1	TMBIM4	-0.008094766603277459	0.008094766603277459	0.978695580030595	1.0
ANXA3	SLC25A40	-0.008052228800168482	0.008052228800168482	0.9788098513758944	1.0
BTLA	TIGD1	-0.008027991446501459	0.008027991446501459	0.9788766855400316	1.0
ZNF66	TMEM141	0.008021437400950682	0.008021437400950682	0.9788910573978836	1.0
ENPP4	RPLP1	0.007969486163521885	0.007969486163521885	0.9790306553738035	1.0
HTATIP2	XPO1	-0.007959528074321875	0.007959528074321875	0.9790556804969165	1.0
BACH1	TXNRD1	0.00795504832350763	0.00795504832350763	0.9790671377821972	1.0
SIPA1L1	ZNF292	0.00789485981337723	0.00789485981337723	0.9792295498261759	1.0
CXCL5	TMEM141	-0.00789175912936832	0.00789175912936832	0.9792379920363827	1.0
CEP135	TM2D1	0.007872558692333498	0.007872558692333498	0.9792874392675941	1.0
CNOT11	ARFGEF1	0.007840612847581419	0.007840612847581419	0.9793741729272188	1.0
CLDN1	NABP1	0.007825827372547143	0.007825827372547143	0.9794089467930707	1.0
CCNE2	SUMO4	0.007820694128578998	0.007820694128578998	0.9794219116158883	1.0
ELF2	THAP5	0.007818530558822534	0.007818530558822534	0.9794276402585286	1.0
ACSL3	GCH1	-0.0077906994601592006	0.0077906994601592006	0.979501007085326	1.0
JMJD1C	PIAS1	0.00779036612914541	0.00779036612914541	0.9795022131153555	1.0
CCL22	B3GNT5	0.0077845549791505375	0.0077845549791505375	0.979517992008242	1.0
SNX13	TLR2	-0.007754816595210268	0.007754816595210268	0.9795997005427437	1.0
CLIP4	CCL22	0.007698598241483348	0.007698598241483348	0.9797497507789196	1.0
NSUN6	STAU2	0.007645961347542141	0.007645961347542141	0.9798893487548394	1.0
WDR1	TIGD1	-0.007641697418370674	0.007641697418370674	0.979901911567647	1.0
ALG6	SLAIN1	-0.007641546492880957	0.007641546492880957	0.9799022130751545	1.0
CEP135	GCH1	0.007633002437210323	0.007633002437210323	0.9799237206106813	1.0
EPAS1	USP9X	-0.007607624044357889	0.007607624044357889	0.9799954793974393	1.0
IRF2BP2	GALNT7	-0.007598814580518365	0.007598814580518365	0.9800172884404735	1.0
ZNF254	CCNE2	-0.0075542359218479516	0.0075542359218479516	0.9801348763683542	1.0
VPS50	TAS2R4	-0.007554149847732172	0.007554149847732172	0.980135278378364	1.0
PURB	BNIP5	0.007532759243387588	0.007532759243387588	0.9801905547547182	1.0
MAP3K13	PGBD4	-0.007503108831735605	0.007503108831735605	0.9802641225865203	1.0
TRIP12	TMEM106B	-0.0074980418449890895	0.0074980418449890895	0.9802773889168453	1.0
KRAS	CD47	0.007492109597959318	0.007492109597959318	0.9802926652972196	1.0
ELF2	TIGD1	0.007472105783467575	0.007472105783467575	0.9803453286085096	1.0
ZNF850	TMEM141	-0.0074286575210111006	0.0074286575210111006	0.9804605044763313	1.0
BTBD11	CD274	-0.007383233524861754	0.007383233524861754	0.9805817104943004	1.0
FBXL5	SUMO4	0.007381716552126605	0.007381716552126605	0.9805859315994039	1.0
ARID2	ZNF850	0.007381160729915459	0.007381160729915459	0.9805877406444482	1.0
TFEC	CLIP4	-0.007378159299139986	0.007378159299139986	0.9805952783321328	1.0
ATP23	NAT1	-0.007353863040660297	0.007353863040660297	0.9806615094812553	1.0
CNOT6	AFAP1L2	-0.007338825536686307	0.007338825536686307	0.98070211249225	1.0
DCUN1D1	ARSE	0.007308770656794916	0.007308770656794916	0.980786936604328	1.0
AREL1	PLCH1	-0.007273622812114286	0.007273622812114286	0.9808768863440315	1.0
HTATIP2	HIVEP1	0.0072364320071415245	0.0072364320071415245	0.9809779918615084	1.0
MAP3K13	BTLA	-0.0072321142781864856	0.0072321142781864856	0.9809877406042472	1.0
OSBPL11	BCL6	0.0072288604527284694	0.0072288604527284694	0.9809965848244638	1.0
ITGB8	ZFAND6	-0.007212076217359642	0.007212076217359642	0.981039901403025	1.0
GPX3	AFAP1L2	0.0071907140269907854	0.0071907140269907854	0.9810956802918914	1.0
LAMP3	SERINC3	-0.0071700245608865565	0.0071700245608865565	0.9811451275231028	1.0
ZNF66	VTCN1	-0.007155445683367873	0.007155445683367873	0.9811871375691319	1.0
VPS50	ACSL3	0.007126423379260838	0.007126423379260838	0.9812543737432791	1.0
TMEM106B	ASPH	0.007101544453458286	0.007101544453458286	0.9813158812747858	1.0
ATP13A3	TBCEL	0.007044642306757776	0.007044642306757776	0.9814567857832376	1.0
FAM91A1	INO80D	-0.007011760759793262	0.007011760759793262	0.9815451274829018	1.0
CLDN1	AFTPH	-0.0070087252366023665	0.0070087252366023665	0.9815529666780938	1.0
ITGB8	WDR1	-0.006978355663847302	0.006978355663847302	0.9816342732025856	1.0
RTKN2	TMEM106B	0.006975224358082677	0.006975224358082677	0.9816438209403195	1.0
SUZ12	KATNBL1	0.006950444202490413	0.006950444202490413	0.9817099515869395	1.0
SLC35A5	RNF111	-0.0069467353915263486	0.0069467353915263486	0.9817199013346832	1.0
EREG	NABP1	-0.006884515453596696	0.006884515453596696	0.9818889465438244	1.0
WDR11	ARID2	-0.006883304838124937	0.006883304838124937	0.9818920621214008	1.0
ANXA3	IFIH1	-0.006882131786865253	0.006882131786865253	0.9818948761914698	1.0
CLDN1	MACC1	-0.006874206631223456	0.006874206631223456	0.9819162832244942	1.0
HTATIP2	TM9SF2	0.006846997667577348	0.006846997667577348	0.9819892480412816	1.0
SCARF2	SERINC3	0.00682745501322915	0.00682745501322915	0.9820408058250446	1.0
PLEKHM3	OSBPL11	-0.0067939488536296055	0.0067939488536296055	0.9821291475247088	1.0
C3AR1	ZFC3H1	0.006783250605619406	0.006783250605619406	0.9821557806878612	1.0
PLPBP	GPR135	0.006781273764811635	0.006781273764811635	0.9821610068179892	1.0
SLC7A11	TMEM141	-0.006769690669191891	0.006769690669191891	0.9821905545537131	1.0
DES	TNFAIP8	-0.006768675421495118	0.006768675421495118	0.9821934691262845	1.0
CLIC5	ATP23	0.006765061545023376	0.006765061545023376	0.9822023133465012	1.0
PAN3	CD274	0.006563639978520164	0.006563639978520164	0.9827239213342792	1.0
MTF1	ELF2	-0.00655875431360653	0.00655875431360653	0.9827367856545944	1.0
ZNF100	TBCEL	-0.0065402152693342375	0.0065402152693342375	0.9827847253482688	1.0
THAP5	STXBP3	0.006524650771962515	0.006524650771962515	0.9828259313742782	1.0
VPS50	XPO1	-0.006437972236469802	0.006437972236469802	0.9830512579847982	1.0
GNS	TAFA2	0.006415214007640835	0.006415214007640835	0.9831165846113985	1.0
ATF6	XPO1	-0.006404093103235309	0.006404093103235309	0.9831446248095854	1.0
ZNF850	RPLP1	-0.006345409753017707	0.006345409753017707	0.9832943735382539	1.0
ATP23	DES	0.006319485999498331	0.006319485999498331	0.9833663333300168	1.0
VPS50	STXBP3	0.006301641188354301	0.006301641188354301	0.9834108559386074	1.0
CCL22	ATP23	0.006285872034648192	0.006285872034648192	0.9834500519145677	1.0
SLAIN1	ZNF407	0.00626882007559626	0.00626882007559626	0.983495579548183	1.0
TRIP12	GPBP1	-0.006259675137468834	0.006259675137468834	0.983517991606232	1.0
DYRK1A	TLR2	0.006254523447447924	0.006254523447447924	0.9835313584390595	1.0
ATP13A3	SLC25A40	-0.006206312095086167	0.006206312095086167	0.9836552780245952	1.0
HDAC9	FAM91A1	0.006193073877468425	0.006193073877468425	0.9836898508854421	1.0
TPPP	SYT14	-0.0061696189114481825	0.0061696189114481825	0.9837544739945252	1.0
RTN4	AFTPH	0.0061615175940195055	0.0061615175940195055	0.9837753785150374	1.0
EHHADH	ASPH	-0.006151735115145329	0.006151735115145329	0.983801408663175	1.0
CLIP4	BAZ1A	-0.006143884713069203	0.006143884713069203	0.9838218106711748	1.0
AREL1	ANKRD36C	0.00614167352917383	0.00614167352917383	0.9838273383088102	1.0
RPLP1	GLA	0.006135075339872176	0.006135075339872176	0.9838450267492436	1.0
ZNF407	SMNDC1	0.006124083073688613	0.006124083073688613	0.9838725644349181	1.0
AFTPH	GCH1	-0.006123638350349403	0.006123638350349403	0.9838736699624452	1.0
C3AR1	B3GNT5	0.006123137377789356	0.006123137377789356	0.9838750769974797	1.0
C3AR1	ZFAND6	-0.006116340735247999	0.006116340735247999	0.9838926649354106	1.0
CLDN1	TIMM8A	0.006107544391373287	0.006107544391373287	0.9839161825209867	1.0
ARG2	XPO1	-0.0061069461469689884	0.0061069461469689884	0.9839173885510162	1.0
KMO	CCNE2	0.00609974492305676	0.00609974492305676	0.9839383935740308	1.0
RAPGEF2	B3GNT5	-0.006094164456343476	0.006094164456343476	0.983952363421873	1.0
AKIRIN2	RPLP1	-0.006092180522001833	0.006092180522001833	0.9839589965870356	1.0
CLDN1	NAT1	0.006078451524850231	0.006078451524850231	0.9839938709553898	1.0
EPYC	BTBD11	-0.006065666163879879	0.006065666163879879	0.9840236196961186	1.0
SLC7A11	ATF6	0.006044200308201131	0.006044200308201131	0.9840786950674678	1.0
IFIH1	ASPH	-0.006031889454990669	0.006031889454990669	0.9841128659183049	1.0
KATNBL1	ZNF100	0.005998303549343387	0.005998303549343387	0.98420532822057	1.0
ADAL	TIGD1	0.005987736773741981	0.005987736773741981	0.9842361824888258	1.0
CCL22	EPB41L4A	-0.005971512791384748	0.005971512791384748	0.9842779915298501	1.0
CCL22	TIMM8A	0.005944317311969025	0.005944317311969025	0.984347137251544	1.0
RNF111	ZNF292	-0.00586888665433738	0.00586888665433738	0.9845409060762909	1.0
NSMAF	ARID2	0.005860927807809446	0.005860927807809446	0.9845622126068128	1.0
IRAK3	TRDMT1	0.005860868230952554	0.005860868230952554	0.9845625141143202	1.0
EHHADH	RAPGEF2	-0.005846616135357086	0.005846616135357086	0.9845988960202114	1.0
SNX13	GALNT7	0.005838228278604807	0.005838228278604807	0.9846220115957778	1.0
ATP13A3	EPYC	0.005813774785326076	0.005813774785326076	0.9846848256598165	1.0
NSMAF	ASPH	0.005783094017324575	0.005783094017324575	0.9847662326868107	1.0
TIGD1	SH3BP4	0.005740439478988446	0.005740439478988446	0.9848758809169968	1.0
SLC7A11	PIK3C3	-0.005734723840862044	0.005734723840862044	0.9848905542823564	1.0
MTF1	TXNRD1	-0.0057215788814508894	0.0057215788814508894	0.9849239211131737	1.0
WDR20	RPLP1	0.005720229128767962	0.005720229128767962	0.9849297502583165	1.0
WDR11	ZNF407	-0.005692223939843699	0.005692223939843699	0.9850083432152419	1.0
TDRD7	SUMO4	-0.005690530408695493	0.005690530408695493	0.9850114587928183	1.0
ITGB8	ADAM17	-0.005686685894381871	0.005686685894381871	0.9850221120580792	1.0
NTN4	RTKN2	0.005662971091619062	0.005662971091619062	0.9850829160720688	1.0
IL7R	GALNT7	-0.005632007367056158	0.005632007367056158	0.9851641220940581	1.0
KRAS	TAS2R4	0.005612622008981272	0.005612622008981272	0.9852137703302744	1.0
SYT14	MCOLN2	-0.005592777647045827	0.005592777647045827	0.9852693482141358	1.0
PLPBP	FUT4	-0.005580495591475554	0.005580495591475554	0.9853052276075148	1.0
CEP135	ARID2	-0.005580236927067661	0.005580236927067661	0.9853058306225296	1.0
ZFYVE16	TNFAIP8	0.0055574855435629456	0.0055574855435629456	0.9853673381540363	1.0
CCL22	GPR135	-0.005520935178345898	0.005520935178345898	0.9854628155313753	1.0
GTF2A1	TM2D1	-0.005520947593795622	0.005520947593795622	0.9854628155313753	1.0
EXOC8	SKIL	-0.005491657199405919	0.005491657199405919	0.9855389964282416	1.0
CXCL5	FUT4	-0.005489634997818543	0.005489634997818543	0.9855450265783893	1.0
THAP5	CNOT11	-0.005420927493919869	0.005420927493919869	0.9857213079677077	1.0
DES	AFTPH	0.005414539576271776	0.005414539576271776	0.9857355793230573	1.0
RPA4	SMNDC1	-0.00540552212225337	0.00540552212225337	0.9857601019336582	1.0
FAM91A1	MCOLN2	0.005400751189837738	0.005400751189837738	0.9857714587164363	1.0
VPS50	CD274	-0.005398611468215686	0.005398611468215686	0.9857758808265447	1.0
SCARF2	CNOT11	0.0053950894013565925	0.0053950894013565925	0.9857861320817958	1.0
BACH1	ADAM10	0.005378511097356542	0.005378511097356542	0.9858290466503471	1.0
BACH1	CNOT11	0.00530542705651893	0.00530542705651893	0.9860175893449659	1.0
C12orf66	TAS2R4	0.0052961047249693305	0.0052961047249693305	0.9860406044180297	1.0
CXCL5	AREL1	-0.005243163159189063	0.005243163159189063	0.986172262696255	1.0
GPBP1	AFTPH	0.005241617422133027	0.005241617422133027	0.9861758807863437	1.0
IFIH1	ZNF66	0.005239284117183773	0.005239284117183773	0.986181609428984	1.0
EPB41L4A	ZMPSTE24	-0.0052050671060860365	0.0052050671060860365	0.9862720616811999	1.0
ELF2	SAR1B	0.005128780823135504	0.005128780823135504	0.9864723631686068	1.0
CEP135	CNOT6	-0.005079798201727215	0.005079798201727215	0.9866036194368222	1.0
RPA4	GNS	0.005078598662747291	0.005078598662747291	0.9866063330043886	1.0
ATP13A3	TLR2	-0.005057588787589551	0.005057588787589551	0.9866641219433043	1.0
ZNF66	KATNBL1	-0.005046485117267796	0.005046485117267796	0.9866946747040528	1.0
BACH1	ATF6	-0.0049831930185786355	0.0049831930185786355	0.9868550766979822	1.0
MPC1	ZC3H11A	-0.004959562405439766	0.004959562405439766	0.9869177902595185	1.0
SLC35A5	EBLN2	-0.004949612767906786	0.004949612767906786	0.9869442224176661	1.0
CLIP4	SLAIN1	0.004945838271919717	0.004945838271919717	0.9869533681453901	1.0
VTCN1	ADAL	-0.004922850500611642	0.004922850500611642	0.987015780199419	1.0
ADAM10	TNFAIP8	-0.004897275105913312	0.004897275105913312	0.9870843229060982	1.0
C3AR1	FLVCR1	-0.0048863321172039065	0.0048863321172039065	0.9871157801893689	1.0
EPAS1	ZNF292	-0.004881088929482719	0.004881088929482719	0.9871283430021766	1.0
HIVEP1	BCL6	-0.004877046427425591	0.004877046427425591	0.9871380917449154	1.0
XPO1	EBLN2	0.004857298835274304	0.004857298835274304	0.9871872374686194	1.0
GPX3	TIPIN	-0.004820069991892217	0.004820069991892217	0.9872791972583721	1.0
ETV6	NSUN6	0.004813802760125108	0.004813802760125108	0.9872938706237316	1.0
MFAP4	ACTR3	0.004740953104920256	0.004740953104920256	0.9874857299009316	1.0
BNIP5	ATP23	-0.0047371371305421905	0.0047371371305421905	0.9874953781411681	1.0
RESF1	AFAP1L2	-0.004710164840288189	0.004710164840288189	0.9875694484854826	1.0
IRF2BP2	SNX13	0.004650542457647844	0.004650542457647844	0.9877283429418751	1.0
SLC39A8	DYRK1A	-0.0046443178037257615	0.0046443178037257615	0.9877460313823084	1.0
ATP13A3	NSMAF	-0.004641958714143191	0.004641958714143191	0.9877527650499733	1.0
ZNF100	RPLP1	-0.00464097324362911	0.00464097324362911	0.98775507660753	1.0
VTCN1	TIPIN	0.004617653435208702	0.004617653435208702	0.9878116595164161	1.0
ATP2B1	SHOC2	0.0046128155224099965	0.0046128155224099965	0.9878250263492436	1.0
CLIP4	CD47	0.004551592666226734	0.004551592666226734	0.9879888454282567	1.0
EPAS1	STX7	0.004535380119971011	0.004535380119971011	0.9880353780868967	1.0
KMO	RNF111	0.004528582384365931	0.004528582384365931	0.9880528655223251	1.0
SOD3	GLA	0.004527902867615452	0.004527902867615452	0.988054574064867	1.0
ARID2	GPX3	-0.00451168575887867	0.00451168575887867	0.9880987951659502	1.0
GTF2A1	ZFAND6	-0.004511401893901756	0.004511401893901756	0.9880995991859699	1.0
CLIC5	SLAIN1	0.00450486024502289	0.00450486024502289	0.9881163831038811	1.0
TDRD7	SLC35A5	0.004467310572849492	0.004467310572849492	0.988221207213949	1.0
PAN3	ZFC3H1	0.004464659981781027	0.004464659981781027	0.9882277398766091	1.0
ETV6	STXBP3	-0.00444398727190265	0.00444398727190265	0.9882798001728844	1.0
TIPIN	ACTR3	-0.004438226057315253	0.004438226057315253	0.9882950765532587	1.0
GALNT7	TIMM8A	-0.004438084610622617	0.004438084610622617	0.9882953780607661	1.0
C3AR1	TBCEL	0.004394917735527387	0.004394917735527387	0.9884151770437009	1.0
KMO	VPS50	-0.004386001762487712	0.004386001762487712	0.9884360815642129	1.0
VPS50	IRAK3	-0.0043833663066782935	0.0043833663066782935	0.9884436192518976	1.0
MGAM2	TIGD1	-0.004376008756716954	0.004376008756716954	0.9884640212598974	1.0
BHLHE41	SEC22B	-0.004352262614749691	0.004352262614749691	0.9885271368314436	1.0
SIPA1L1	ADAM17	0.004325425473262978	0.004325425473262978	0.9885967850656497	1.0
CCNE2	KRT86	0.004322675580750557	0.004322675580750557	0.9886049257683491	1.0
WDR20	TXNRD1	0.004301721370901859	0.004301721370901859	0.9886584936021614	1.0
ARG2	ADAL	-0.004296694807572901	0.004296694807572901	0.9886722624449987	1.0
CD47	THAP5	-0.004271075093218668	0.004271075093218668	0.9887363830415695	1.0
C3AR1	CNOT11	0.004246636232722312	0.004246636232722312	0.9887990966031058	1.0
RTN4	B3GNT5	0.0042399978874887445	0.0042399978874887445	0.9888164835360318	1.0
STAU2	ACTR3	0.004221114003907345	0.004221114003907345	0.9888677398122875	1.0
ARG2	FAM91A1	0.004220857912122114	0.004220857912122114	0.9888685438323072	1.0
ARID2	TMEM141	-0.004206499179386203	0.004206499179386203	0.9889067347832428	1.0
RTN4	ACTR3	-0.004190008975018311	0.004190008975018311	0.9889508553818236	1.0
CLIP4	SUMO4	-0.0041620977751898325	0.0041620977751898325	0.9890244232136258	1.0
TNFAIP8	CNOT11	-0.004137689494153607	0.004137689494153607	0.9890827146650538	1.0
CLIP4	ZNF91	-0.004112870483320985	0.004112870483320985	0.989147136769132	1.0
TRIP12	TNIP3	-0.004092703852226542	0.004092703852226542	0.9892002020904319	1.0
EPYC	OSBPL11	-0.0040746710294685415	0.0040746710294685415	0.9892456292215448	1.0
C3AR1	SAR1B	-0.004046448868818164	0.004046448868818164	0.9893223126309234	1.0
AFAP1L2	SEC22B	0.004044572480771225	0.004044572480771225	0.9893265337360267	1.0
MTF1	PIK3C3	-0.004032842142318999	0.004032842142318999	0.9893569859942728	1.0
ARID2	TAS2R4	0.004027845680126818	0.004027845680126818	0.9893697498120855	1.0
EREG	ZNF501	-0.0039922364176999126	0.0039922364176999126	0.9894618101043406	1.0
SLC39A8	TRDMT1	0.003973132003688762	0.003973132003688762	0.9895108553255422	1.0
STAU2	GLA	0.003857747261954536	0.003857747261954536	0.9898215085606524	1.0
EHHADH	TAS2R38	-0.0038375798625158997	0.0038375798625158997	0.9898711567968687	1.0
KMO	FUT4	0.0037889907296079217	0.0037889907296079217	0.9899985939699906	1.0
VTCN1	MFAP4	-0.003738378594554087	0.003738378594554087	0.9901335688307971	1.0
CLEC5A	EPYC	0.0037066338732559406	0.0037066338732559406	0.9902168854053381	1.0
TLR2	SYT14	-0.003705814646049743	0.003705814646049743	0.9902194984704021	1.0
SIPA1L1	ZFYVE16	0.0036925634582999356	0.0036925634582999356	0.9902553778637811	1.0
ZBED5	FAM91A1	0.003688660956297496	0.003688660956297496	0.9902663326365495	1.0
TDRD7	FAM91A1	-0.003674318619519501	0.003674318619519501	0.9903072371550515	1.0
IRF2BP2	ADAM17	-0.0036605943175000433	0.0036605943175000433	0.9903454281059871	1.0
EXOC8	TAS2R4	-0.003633723749379647	0.003633723749379647	0.990419799957809	1.0
EREG	SMOX	-0.0036282463006103716	0.0036282463006103716	0.990434573825671	1.0
AKIRIN2	DES	0.0036110493199708604	0.0036110493199708604	0.9904832170368626	1.0
ETV6	PLSCR1	0.003577922488993912	0.003577922488993912	0.9905700511989898	1.0
NSUN6	SIPA1L1	0.0035245254772138246	0.0035245254772138246	0.9907115587224564	1.0
SAR1B	SUMO4	0.0034854552380745307	0.0034854552380745307	0.990818493385076	1.0
C3AR1	ARFGEF1	-0.0034836815592920733	0.0034836815592920733	0.9908225134851745	1.0
KMO	GALNT7	-0.003481237982814578	0.003481237982814578	0.9908283426303173	1.0
WDR1	TBCEL	0.003468511309291822	0.003468511309291822	0.9908636190086815	1.0
NSUN6	ADAL	0.003466692625742507	0.003466692625742507	0.9908683426262972	1.0
RNF111	RPLP1	-0.003418553609105597	0.003418553609105597	0.9909897496492714	1.0
TRIP12	ZNF407	-0.003403319715180375	0.003403319715180375	0.9910335687403449	1.0
IRF2BP2	ZMPSTE24	0.0033598639721223456	0.0033598639721223456	0.9911506541557131	1.0
CLEC5A	ATP2B1	0.0033228107942955276	0.0033228107942955276	0.9912508551506678	1.0
NSMAF	CD274	-0.0033020696897488877	0.0033020696897488877	0.9913051265019973	1.0
RESF1	ZNF91	-0.0032884713450929137	0.0032884713450929137	0.9913406038853665	1.0
ARID2	RPLP1	-0.003283561230869321	0.003283561230869321	0.9913522621756521	1.0
CNOT6	STXBP3	-0.003278195693153796	0.003278195693153796	0.9913667345360065	1.0
PLCH1	KRT86	0.0032546870049137214	0.0032546870049137214	0.9914299506100552	1.0
SRGAP3	ZFYVE16	-0.003235525233021286	0.003235525233021286	0.9914785938212468	1.0
KYNU	ZNF501	0.0032307840595162673	0.0032307840595162673	0.9914893475890103	1.0
BACH1	STXBP3	0.0032155525699241183	0.0032155525699241183	0.9915309556250296	1.0
TMEM106B	SYT14	-0.003192162591320713	0.003192162591320713	0.9915864330063886	1.0
P2RX7	SYT14	-0.0031800435383064207	0.0031800435383064207	0.9916217093847528	1.0
FBXL5	STX7	-0.0031799493421774683	0.0031799493421774683	0.9916219103897578	1.0
GTF2A1	TMIGD2	-0.0031571875888856127	0.0031571875888856127	0.9916794983236685	1.0
ZNF850	GPX3	-0.003146675980494451	0.003146675980494451	0.9917084430443776	1.0
FBXL5	AFAP1L2	-0.003135516734482535	0.003135516734482535	0.9917387948001212	1.0
SLC39A8	GTF2A1	0.0031039827469581116	0.0031039827469581116	0.9918195988121006	1.0
P2RX7	SH3BP4	0.0030736697877266073	0.0030736697877266073	0.9919006038290851	1.0
GPBP1	SLAIN1	-0.0030495473483329594	0.0030495473483329594	0.9919601013105426	1.0
ETV6	ATF6	-0.00304013036396511	0.00304013036396511	0.9919842219111334	1.0
SYT14	BCL6	-0.0030230532551042064	0.0030230532551042064	0.9920303525597636	1.0
AFAP1L2	PIK3C3	0.003001310307242974	0.003001310307242974	0.9920872369761571	1.0
ZMPSTE24	SMNDC1	0.002995461153953771	0.002995461153953771	0.9921058299391126	1.0
ELF2	RNF111	-0.0029778399856832394	0.0029778399856832394	0.9921538701352894	1.0
HMGCS1	PLPBP	-0.0029684465849373343	0.0029684465849373343	0.9921773877208656	1.0
HIVEP1	VTCN1	-0.002959062668821108	0.002959062668821108	0.9922034178690032	1.0
CCNE2	SH3BP4	0.0029565125723792773	0.0029565125723792773	0.9922106540491805	1.0
KYNU	TIMM8A	0.002943626844195635	0.002943626844195635	0.9922431163574758	1.0
PLEKHM3	ACSL3	0.002927073372447131	0.002927073372447131	0.992284724393495	1.0
ADAL	AFTPH	0.0028692076110938824	0.0028692076110938824	0.9924402017648039	1.0
ZFAND6	MAP3K13	0.002865158432651449	0.002865158432651449	0.9924510560350698	1.0
ADNP2	ERICH5	0.002844863214136739	0.002844863214136739	0.992500905276291	1.0
SPG11	GPX3	-0.0028415366172561685	0.0028415366172561685	0.9925092469839952	1.0
AKIRIN2	ATP13A3	0.002832547083060799	0.002832547083060799	0.992533769594596	1.0
TXNRD1	ENPP4	0.0028241717465288738	0.0028241717465288738	0.9925565836626549	1.0
PIAS1	SEC22B	-0.002808402960930101	0.002808402960930101	0.9926006037587333	1.0
MAP3K13	AFTPH	-0.0028005626694864727	0.0028005626694864727	0.9926224128017676	1.0
ZNF254	USP9X	-0.0027629018359478508	0.0027629018359478508	0.9927188952041311	1.0
ZNF254	IRAK3	0.002648749299940134	0.002648749299940134	0.9930280409017044	1.0
EPAS1	GPX3	-0.002634373313948335	0.002634373313948335	0.9930655283351227	1.0
EREG	STX7	-0.0026252399907206736	0.0026252399907206736	0.9930910559707481	1.0
TXNRD1	RPA4	0.0026200509403570237	0.0026200509403570237	0.993104925316088	1.0
KATNBL1	TMBIM4	0.002607339700621991	0.002607339700621991	0.9931384931519103	1.0
ANXA3	C3AR1	0.002583739072110902	0.002583739072110902	0.9932009052059392	1.0
STAU2	SEC22B	-0.0025321807264570007	0.0025321807264570007	0.9933323624791596	1.0
P2RX7	MGAM2	-0.0025160512556741677	0.0025160512556741677	0.9933752770477109	1.0
CLEC5A	DYRK1A	0.002480820185822963	0.002480820185822963	0.9934702519125375	1.0
WDR20	SPG11	-0.002458415830576044	0.002458415830576044	0.9935290458764778	1.0
FBXL5	EHHADH	-0.0024507628391167713	0.0024507628391167713	0.9935485433619554	1.0
DES	ZNF91	-0.0024337601142697257	0.0024337601142697257	0.9935925634580338	1.0
STAU2	VPS50	0.002424664989351566	0.002424664989351566	0.9936156790336002	1.0
RPLP1	C6orf62	0.0024225419918661867	0.0024225419918661867	0.9936199001387035	1.0
TAS2R38	GLA	0.0023014424815799295	0.0023014424815799295	0.9939378900564935	1.0
TFEC	CEP135	-0.002283722485041717	0.002283722485041717	0.993984121207626	1.0
CNOT11	TM2D1	-0.0022714034781177173	0.0022714034781177173	0.9940150759783843	1.0
DES	NABP1	0.002269031194184923	0.002269031194184923	0.9940202016060099	1.0
CLDN1	ADAM17	0.0022534369583261937	0.0022534369583261937	0.9940606036119997	1.0
PLEKHM3	ZNF91	-0.002232248392302849	0.002232248392302849	0.9941153774758414	1.0
NABP1	KRT86	0.002201125841790455	0.002201125841790455	0.994202513145476	1.0
B3GNT5	RPA4	0.00219379334877412	0.00219379334877412	0.9942220106309537	1.0
CCNE2	TM2D1	-0.002169832605972699	0.002169832605972699	0.9942857292175147	1.0
P2RX7	EXOC8	-0.0021642309930747783	0.0021642309930747783	0.9943031161504405	1.0
CNOT6	ZNF100	-0.00212283066018526	0.00212283066018526	0.9944136689031489	1.0
SLAIN1	SRGAP3	-0.0021155605568277114	0.0021155605568277114	0.9944322618661043	1.0
MAP3K13	ACTR3	-0.0021079110152981695	0.0021079110152981695	0.9944503523165475	1.0
HIVEP1	GNS	0.002104268713433499	0.002104268713433499	0.9944589955317592	1.0
RTKN2	MGAM2	0.0020599717022418695	0.0020599717022418695	0.9945695482844675	1.0
USP9X	CNOT11	0.0020443695845233645	0.0020443695845233645	0.9946097492854523	1.0
TFEC	STXBP3	-0.002038517175359633	0.002038517175359633	0.994622513103265	1.0
GPBP1	CD274	0.0020243779837016973	0.0020243779837016973	0.9946594980241711	1.0
TIGD1	TIPIN	-0.001974390073835375	0.001974390073835375	0.9947888447448398	1.0
SLC7A11	ANXA3	0.0019543925562363618	0.0019543925562363618	0.9948415080561298	1.0
SIPA1L1	MCOLN2	0.0019148815369248728	0.0019148815369248728	0.9949482417137445	1.0
PLPBP	KRT86	-0.0019105515465970835	0.0019105515465970835	0.994958794476503	1.0
ARID2	GCH1	-0.00190605285374007	0.00190605285374007	0.9949711562843059	1.0
WDR1	TMEM141	-0.0019053315252237635	0.0019053315252237635	0.9949736688468674	1.0
KATNBL1	RPLP1	0.0019025641752404843	0.0019025641752404843	0.9949811060320497	1.0
AFTPH	ANKRD12	0.0018751835058676836	0.0018751835058676836	0.9950465331611524	1.0
EPAS1	TIMM8A	-0.0018665662881240594	0.0018665662881240594	0.9950685432091917	1.0
CLDN1	NSMAF	-0.0018579661460477737	0.0018579661460477737	0.9950893472272013	1.0
SERINC3	KRAS	0.001840989577981622	0.001840989577981622	0.9951333673232796	1.0
C3AR1	DYRK1A	-0.0017963852896132337	0.0017963852896132337	0.9952511562561652	1.0
ITGB8	ARHGEF28	-0.00178745809416192	0.00178745809416192	0.9952736688167168	1.0
EREG	CNOT11	-0.0017744059059272288	0.0017744059059272288	0.9953075381600465	1.0
ATP2B1	C12orf66	-0.0017646931420027823	0.0017646931420027823	0.9953345733332087	1.0
IFIH1	ERICH5	-0.001749910165025348	0.001749910165025348	0.9953765833792378	1.0
MXRA8	IRAK3	-0.0017441869888292216	0.0017441869888292216	0.995390754232085	1.0
CNOT6	EXOC8	-0.0017412349758112455	0.0017412349758112455	0.9953992969447942	1.0
CLIP4	IRAK3	0.0017151398943212048	0.0017151398943212048	0.995471457741562	1.0
CEP135	FUT4	0.00171205490544446	0.00171205490544446	0.995477990404222	1.0
TIPIN	STX7	0.0017015118185822464	0.0017015118185822464	0.9955038195473548	1.0
TDRD7	TNIP3	0.0016602710441541713	0.0016602710441541713	0.9956134677775409	1.0
IFIH1	FLVCR1	-0.0016440713961242137	0.0016440713961242137	0.9956554778235701	1.0
MTF1	ACSL3	-0.0016427019689937983	0.0016427019689937983	0.9956600004361809	1.0
RESF1	KATNBL1	0.0016015222752241431	0.0016015222752241431	0.9957663320837857	1.0
BRAF	ARFGEF1	0.0015930912297248412	0.0015930912297248412	0.9957891461518447	1.0
RTKN2	PGBD4	-0.0015885735006387902	0.0015885735006387902	0.9957997994171056	1.0
ATP23	TXNRD1	0.0015701193476207187	0.0015701193476207187	0.9958514577033711	1.0
ARG2	STXBP3	-0.0015181370820250006	0.0015181370820250006	0.9959920607043155	1.0
SLC39A8	SPG11	-0.0015146466888990018	0.0015146466888990018	0.9960009049245322	1.0
CD47	MCOLN2	0.0015071695869112167	0.0015071695869112167	0.9960226134650639	1.0
SLC39A8	EREG	-0.0014996645077736126	0.0014996645077736126	0.9960406034130047	1.0
BNIP5	TAFA2	-0.0014921342473662724	0.0014921342473662724	0.9960623119535365	1.0
NAT1	CD47	-0.0014779789452245007	0.0014779789452245007	0.9960981913469155	1.0
BNIP5	TLR2	-0.0014543534194855212	0.0014543534194855212	0.996162914958501	1.0
MXRA8	NABP1	0.0014169394653851253	0.0014169394653851253	0.9962682415810813	1.0
KRT86	GPX3	-0.0013823021845225276	0.0013823021845225276	0.9963589953408045	1.0
HMGCS1	TMEM106B	-0.0013127089323766439	0.0013127089323766439	0.9965509551205071	1.0
VTCN1	ADAM10	0.0012405164679193115	0.0012405164679193115	0.9967414073626726	1.0
STAU2	ZNF100	0.0012105123386021432	0.0012105123386021432	0.9968218093646423	1.0
ALG6	CD47	0.0012030137672480734	0.0012030137672480734	0.9968425128801495	1.0
B3GNT5	ZMPSTE24	0.0011731421063827518	0.0011731421063827518	0.9969204023195576	1.0
RAPGEF2	CD274	-0.0011483731295406363	0.0011483731295406363	0.9969869349761874	1.0
ACTR3	PIK3C3	0.0011383337635618718	0.0011383337635618718	0.9970129651243251	1.0
HTATIP2	TM2D1	0.0011256030287409846	0.0011256030287409846	0.9970485430101966	1.0
RNF111	SEC22B	0.001085426387510413	0.001085426387510413	0.9971501510401858	1.0
WDR20	C3AR1	-0.0010835321108142726	0.0010835321108142726	0.9971561811903336	1.0
MTF1	GPR135	0.0010776052487158627	0.0010776052487158627	0.9971717590782152	1.0
ATP2B1	SLC25A40	0.00106513295397348	0.00106513295397348	0.9972044223915153	1.0
JMJD1C	RESF1	0.001061942429517515	0.001061942429517515	0.9972131661092295	1.0
TMEM106B	TMIGD2	0.001042064677579918	0.001042064677579918	0.9972678394705689	1.0
IRF2BP2	HTATIP2	-0.0010246388426683462	0.0010246388426683462	0.9973145731342138	1.0
TNIP3	ZFYVE16	-0.0010014072292724996	0.0010014072292724996	0.9973747741331885	1.0
ZNF66	SLAIN1	0.0009825555244636908	0.0009825555244636908	0.9974252263894244	1.0
SIPA1L1	ADAM10	-0.0009368996940470886	0.0009368996940470886	0.9975466334123987	1.0
SLC35A5	ZNF850	-0.0009039424462269907	0.0009039424462269907	0.9976371861671169	1.0
PURB	DYRK1A	0.0009009069554538618	0.0009009069554538618	0.9976460303873337	1.0
PIAS1	ZMPSTE24	0.0008996085509308527	0.0008996085509308527	0.99764914596491	1.0
SLC1A3	ZNF100	0.0008985259448145433	0.0008985259448145433	0.9976527640549986	1.0
RESF1	C6orf62	-0.000887322630605536	0.000887322630605536	0.9976823117907224	1.0
ACTR3	ANKRD12	0.0008547719090181705	0.0008547719090181705	0.9977730655504456	1.0
GALNT7	AFTPH	-0.00083015772677697	0.00083015772677697	0.997831859514386	1.0
WDR11	ELF2	0.0008171972946767747	0.0008171972946767747	0.9978643218226813	1.0
GALNT7	ZNF100	-0.0008078552143910844	0.0008078552143910844	0.9978866333782278	1.0
ZMPSTE24	TIMM8A	0.0008035517050568597	0.0008035517050568597	0.997898191166011	1.0
KRT86	BCL6	-0.0007778970808120511	0.0007778970808120511	0.9979658293501679	1.0
FAM91A1	AFAP1L2	0.0007663662668369042	0.0007663662668369042	0.9979976886434484	1.0
SLC39A8	TIMM8A	-0.0007322235759446016	0.0007322235759446016	0.9980871358706396	1.0
SLAIN1	TIGD1	-0.000715531833020866	0.000715531833020866	0.9981326635042549	1.0
AFTPH	TM2D1	-0.0006695977171307099	0.0006695977171307099	0.9982475378645691	1.0
ZNF100	ZNF91	0.0006538297890413824	0.0006538297890413824	0.9982865328355244	1.0
CXCL5	TNFAIP8	-0.0006372449580782646	0.0006372449580782646	0.9983307539366076	1.0
ARG2	ENPP4	0.0006110668415681697	0.0006110668415681697	0.9983963820707153	1.0
RAPGEF2	LAMP2	0.0005975422203607916	0.0005975422203607916	0.9984308544290599	1.0
TAS2R38	SAR1B	-0.000547081179638309	0.000547081179638309	0.9985736684850585	1.0
CD274	ZNF91	0.0004846301908442707	0.0004846301908442707	0.9987462312817857	1.0
DYRK1A	TIPIN	-0.00043217135075013235	0.00043217135075013235	0.9988865327752229	1.0
NSMAF	SLC35A5	-0.00041094948789738295	0.00041094948789738295	0.9989371860364638	1.0
ELF2	VTCN1	-0.0004018162470958708	0.0004018162470958708	0.9989596985970152	1.0
CXCL5	ATP23	0.0003875030252057654	0.0003875030252057654	0.9989970855279311	1.0
FLVCR1	MFAP4	-0.0003666560002710262	0.0003666560002710262	0.9990483418041868	1.0
ELF2	AFAP1L2	-0.0003499697691489445	0.0003499697691489445	0.9990926634077725	1.0
TDRD7	THAP5	-0.00032966255863742244	0.00032966255863742244	0.9991444221965405	1.0
CLEC5A	ERICH5	-0.0002786550139104449	0.0002786550139104449	0.9992701508271206	1.0
SLC39A8	ZFYVE16	0.00026384177429128464	0.00026384177429128464	0.9993101508231004	1.0
ZNF254	IFIH1	0.0002373980968770617	0.0002373980968770617	0.9993767839822327	1.0
RTN4	KATNBL1	-0.00023601873647438598	0.00023601873647438598	0.9993826131273755	1.0
FLVCR1	KRAS	0.0001731150350365862	0.0001731150350365862	0.9995465327088912	1.0
VTCN1	TRDMT1	-0.00015388673011360043	0.00015388673011360043	0.9996006030552158	1.0
NSMAF	WDR1	0.0001469504330313398	0.0001469504330313398	0.9996192965206737	1.0
CLIP4	LAMP2	0.0001447972956828414	0.0001447972956828414	0.9996241206407919	1.0
ATP2B1	INO80D	-0.00013923051308356582	0.00013923051308356582	0.9996360804385849	1.0
STXBP3	XPO1	-0.0001380699946373909	0.0001380699946373909	0.9996389950111563	1.0
C3AR1	TIMM8A	0.000124153052920295	0.000124153052920295	0.99967547741955	1.0
ZNF66	KRT86	-0.0001081335534058453	0.0001081335534058453	0.9997179899780915	1.0
FBXL5	SMNDC1	-9.843143840304602e-05	9.843143840304602e-05	0.9997454271612636	1.0
EHHADH	ZNF850	9.130298969239892e-05	9.130298969239892e-05	0.9997667336917856	1.0
P2RX7	TAFA2	-7.50539012636664e-05	7.50539012636664e-05	0.9998097487628393	1.0
ELF1	GPX3	-5.9051696363277006e-05	5.9051696363277006e-05	0.9998506532813414	1.0
FBXL5	BRAF	-2.943339914596166e-05	2.943339914596166e-05	0.9999259296556855	1.0
CLIP4	IL7R	4.87393556480864e-06	4.87393556480864e-06	0.9999865326646701	1.0
