## Supplementary material for "Quantifying inflammatory resolution in human menstruation reveals disease-specific failure modes and enables a non-invasive diagnostic for endometriosis": Healthy CD3 top edges0 (part 1 of 2)

gene1	gene2	deltaZ_true	abs_deltaZ_true	perm_pvalue	FDR
GPR146	ADTRP	-4.916383979393714	4.916383979393714	1.5175877871771068e-05	1.535410898613271e-05
RNF207	LRTOMT	-4.483660089796982	4.483660089796982	0.0001630150589934614	0.00028351683918632074
TRIB3	AOC2	-2.69054782995489	2.69054782995489	0.0004809044742809574	0.000685577653458488
H3F3B	GPR146	-2.363689915314346	2.363689915314346	0.0006631155112446723	0.000685577653458488
CCRL2	ITGAM	-2.339755838834348	2.339755838834348	0.0006831155092346222	0.0011230641826148638
CYHR1	CDKN1A	2.2361039799843274	2.2361039799843274	0.0008006029346127704	0.0011230641826148638
MAP7D2	INPP5K	2.2053938512511637	2.2053938512511637	0.000846834085745318	0.0011230641826148638
TMEM175	MXRA5	2.1636650022040973	2.1636650022040973	0.0009241205101386422	0.0011230641826148638
MCF2L2	GHRL	2.132938021322034	2.132938021322034	0.0009911556792808363	0.0011230641826148638
RNASEK-C17orf49	GNA14	-2.116612692641104	2.116612692641104	0.0010313566802656602	0.0011230641826148638
MYD88	SHMT1	2.086057505334163	2.086057505334163	0.0011171858173682596	0.0012990632543243466
CYHR1	WDFY4	2.083643028423954	2.083643028423954	0.0011234169725209072	0.0012990632543243466
ICAM2	CDKN1A	-2.0641629435445643	2.0641629435445643	0.0011860300315547708	0.0012990632543243466
RALGDS	TOX3	-2.060917351378495	2.060917351378495	0.0011973868143329836	0.0012990632543243466
CUEDC1	CD83	-2.060086075727313	2.060086075727313	0.0011987938493674523	0.0012990632543243466
TRIB3	SPDYE1	-2.050664007037666	2.050664007037666	0.0012298491226282288	0.0017498127450673348
CCRL2	P2RX1	-2.0489629480972753	2.0489629480972753	0.001236884297800573	0.0017498127450673348
GNPDA1	P2RX1	-2.0468170627880076	2.0468170627880076	0.0012437184679679931	0.0017498127450673348
ITGAM	PIP4P1	-2.0292937216542577	2.0292937216542577	0.0013130651946668145	0.0017498127450673348
CYHR1	PPCDC	2.0072256616807422	2.0072256616807422	0.001402311416853124	0.0017498127450673348
P2RX1	H3F3B	-2.005322966812824	2.005322966812824	0.0014100501095427025	0.0017498127450673348
SH2B2	CBFA2T3	1.9736328913273289	1.9736328913273289	0.001564823963334275	0.0020457122950515785
MCF2L2	PTPRN	1.965719096388071	1.965719096388071	0.001608241044397885	0.0020457122950515785
CCRL2	SH3BP4	-1.952952518996183	1.952952518996183	0.0016776882735991686	0.0020457122950515785
PTAFR	CD83	-1.9511830690019405	1.9511830690019405	0.0016871355088306022	0.0020457122950515785
IQCN	CD1E	-1.935049152046079	1.935049152046079	0.0017847234387212624	0.0020457122950515785
ANKRD33B	CD83	-1.92556380481428	1.92556380481428	0.0018407033325926298	0.0020457122950515785
ATP6V0D1	IL1RL1	-1.9166191941115525	1.9166191941115525	0.0018985927740107764	0.0020457122950515785
MAP7D2	METTL21A	1.9156268333258528	1.9156268333258528	0.0019083415167495963	0.0020457122950515785
NUDT13	RILPL2	-1.9128810095690103	1.9128810095690103	0.0019251254346607603	0.0020457122950515785
BIN3	PNPLA6	-1.906352402113143	1.906352402113143	0.0019744721633696317	0.0020457122950515785
GNPDA1	PIWIL4	-1.9054252371668414	1.9054252371668414	0.0019808038210247414	0.0025711317479447807
MYD88	PIM3	1.9038936618621518	1.9038936618621518	0.0019905525637635615	0.0025711317479447807
PTAFR	ADTRP	-1.9033215638490764	1.9033215638490764	0.0019941706538521954	0.0025711317479447807
CYHR1	ELAC1	1.8902585463249593	1.8902585463249593	0.0020873364736345252	0.0025711317479447807
TRIM25	H3F3B	-1.8869213855671196	1.8869213855671196	0.0021160801893386743	0.0025711317479447807
ARVCF	MXRA5	1.8868102257342136	1.8868102257342136	0.0021166832043534468	0.0026403530638714045
CYHR1	TFE3	1.8732054791877197	1.8732054791877197	0.0022263314345395543	0.0026403530638714045
TMEM25	CPA3	1.8562196795962984	1.8562196795962984	0.002373266093139086	0.0026403530638714045
ELAC1	GHRL	1.8535250727061046	1.8535250727061046	0.002396582673710284	0.002961017347055372
ANKRD33B	MAP7D2	1.8525184648597264	1.8525184648597264	0.002404622873907249	0.002961017347055372
INPP5K	H3F3B	-1.850448837586801	1.850448837586801	0.002425225886911971	0.002961017347055372
ANKRD33B	UPB1	-1.8464763785691445	1.8464763785691445	0.002465225882891871	0.002961017347055372
ZNF429	ZNHIT2	-1.8456441546554918	1.8456441546554918	0.0024720600530592912	0.002961017347055372
GPR75	PPP1R27	-1.8450481586329068	1.8450481586329068	0.002477286183187318	0.002961017347055372
NUDT13	TRAF1	-1.8382238499612138	1.8382238499612138	0.002538793714694099	0.002961017347055372
CYHR1	CARD19	1.8351373898018908	1.8351373898018908	0.002567034917885938	0.002961017347055372
SH2B2	PPIF	1.8326033238931436	1.8326033238931436	0.002592562553511301	0.002961017347055372
CYHR1	PILRA	1.8312894336763734	1.8312894336763734	0.002604522351304286	0.002961017347055372
TNFRSF25	MBOAT7	-1.8209257879914178	1.8209257879914178	0.0027084419388500565	0.002961017347055372
PIWIL4	PIP4P1	-1.8203202377552992	1.8203202377552992	0.0027136680689780835	0.002961017347055372
CYHR1	LRRK1	1.816341660026381	1.816341660026381	0.0027555776125047626	0.002961017347055372
SPDYE1	IRAK2	-1.8142308965879628	1.8142308965879628	0.0027754771079922503	0.002961017347055372
MXRA5	ZNF48	1.8024459552889676	1.8024459552889676	0.0029009042310649013	0.002961017347055372
MYD88	KIAA0319	1.7993133477538976	1.7993133477538976	0.0029358791019216983	0.003496942302655272
CYHR1	NFKBIA	1.7949654029493565	1.7949654029493565	0.0029862308556551902	0.003496942302655272
ADORA2A	GHRL	-1.7846226894621657	1.7846226894621657	0.0031089444111613656	0.003496942302655272
IL6R	ZNF543	-1.7786287288290588	1.7786287288290588	0.003182512242963594	0.003496942302655272
COX18	H3F3B	-1.7780599821339989	1.7780599821339989	0.0031899494281457863	0.003496942302655272
TMEM25	RNF31	1.7729533232486125	1.7729533232486125	0.003251557462155029	0.003608006774667396
KDM6B	P2RX1	-1.7642093164738615	1.7642093164738615	0.003362110214863295	0.003996774312069986
RPGRIP1	GABARAP	-1.7616682888274764	1.7616682888274764	0.0033931654881240716	0.003996774312069986
ZNF324	PIM3	1.7604003339131025	1.7604003339131025	0.0034114569435721664	0.003996774312069986
E2F7	CCDC28B	-1.7604068623154452	1.7604068623154452	0.0034114569435721664	0.003996774312069986
PTAFR	SPRYD4	-1.7579619152659918	1.7579619152659918	0.003437587594212302	0.003996774312069986
E2F7	TAS2R3	-1.7575245054610826	1.7575245054610826	0.003442612719335405	0.003996774312069986
P2RY8	H3F3B	-1.7564186764024123	1.7564186764024123	0.003458793622231797	0.003996774312069986
PARP12	KLHL30	1.744077837881819	1.744077837881819	0.0036337684790182434	0.003996774312069986
PIWIL4	P2RX1	-1.7428940679167986	1.7428940679167986	0.0036493463668998624	0.003996774312069986
PTAFR	P2RY8	-1.7423154686519517	1.7423154686519517	0.003660200637165765	0.003996774312069986
CCRL2	CUEDC1	-1.7418180500964366	1.7418180500964366	0.0036671353098356473	0.003996774312069986
IL1RL1	NSUN7	-1.7404411217817002	1.7404411217817002	0.003687235810328059	0.003996774312069986
ATP6V0D1	ADTRP	-1.7391276856204267	1.7391276856204267	0.003710150380889409	0.003996774312069986
CD83	GPR146	-1.737422003954157	1.737422003954157	0.0037362810315295448	0.003996774312069986
ZMIZ1	DGAT2	1.7349081757404445	1.7349081757404445	0.0037732659524355827	0.004282539252133727
SLC45A4	IQCN	1.734567481221296	1.734567481221296	0.0037768840425242167	0.004282539252133727
CYHR1	PARP12	1.732330006078892	1.732330006078892	0.0038098488633317726	0.004282539252133727
ZNF396	SHMT1	-1.73185555846917	1.73185555846917	0.003817487053518889	0.004282539252133727
TNFSF14	NUDT13	-1.7249372738124737	1.7249372738124737	0.00392532623866068	0.004282539252133727
SPRYD4	NSUN7	-1.7238302594576584	1.7238302594576584	0.0039449242266407815	0.004282539252133727
PPP1R11	MYD88	1.7163958735401863	1.7163958735401863	0.004062612657023854	0.004282539252133727
PPCDC	CCL4L2	-1.7160555552752128	1.7160555552752128	0.00406733627463957	0.004282539252133727
INPP5K	TRIM25	-1.700948233365843	1.700948233365843	0.004310853838105142	0.0052804377310287035
SHANK1	RNF31	1.7007933205853898	1.7007933205853898	0.0043140699181839276	0.0054290529567885696
PTAFR	IL1RL1	-1.6992493540275015	1.6992493540275015	0.004337487001257588	0.0054290529567885696
SPDYE1	PLAU	-1.6963473948022616	1.6963473948022616	0.004391456845079714	0.0054290529567885696
PRX	PARP12	1.6948383816762447	1.6948383816762447	0.004416682973197691	0.0054290529567885696
UQCC3	PLCD4	-1.6937624450382303	1.6937624450382303	0.00443708498119749	0.0054290529567885696
MCF2L2	TMEM38A	1.6910340106555306	1.6910340106555306	0.004482612614812803	0.0054290529567885696
P2RX1	CD83	-1.6890697032493782	1.6890697032493782	0.0045230146208025505	0.0054290529567885696
PARP12	MEGF10	1.6890622033603762	1.6890622033603762	0.004523316128309937	0.0054290529567885696
SHANK1	CPA3	1.6888896940999636	1.6888896940999636	0.004525527183364102	0.0054290529567885696
KY	ZNF543	-1.6860995747722722	1.6860995747722722	0.004577486977136987	0.0054290529567885696
MYD88	ZNF396	1.6838280059240138	1.6838280059240138	0.004617788480624273	0.0054290529567885696
TNFRSF1B	MYD88	1.678040655401029	1.678040655401029	0.004730049775874394	0.0054290529567885696
FTL	CYHR1	1.6774590487248737	1.6774590487248737	0.004739296006100904	0.0054290529567885696
RAPGEF1	MYD88	1.6749932247105046	1.6749932247105046	0.004790049769844244	0.0054290529567885696
ZNF429	PNPLA6	-1.6749520436373029	1.6749520436373029	0.004791155297371327	0.0054290529567885696
P2RX1	CCL4L2	-1.6749520436373024	1.6749520436373024	0.004791155297371327	0.0054290529567885696
NUDT13	FAM209A	-1.6682425148400264	1.6682425148400264	0.0049249241281483285	0.0054290529567885696
SPDYE1	ISG20L2	-1.6664504224926142	1.6664504224926142	0.0049580899539608085	0.0054290529567885696
CUEDC1	PLAU	-1.6639847936167078	1.6639847936167078	0.005012461807792783	0.0054290529567885696
P2RX1	CCL4	-1.66115530603406	1.66115530603406	0.005065326124087827	0.005742121842315583
ZNF572	SIGLEC14	-1.6593694429705284	1.6593694429705284	0.0051055271250726505	0.005742121842315583
SPDYE1	PIK3R5	-1.6586245034773222	1.6586245034773222	0.005118190440382871	0.005742121842315583
ELAC1	INPP5K	-1.658148555067211	1.658148555067211	0.005127135163101993	0.005742121842315583
DCLK3	PLAU	-1.65477538054263	1.65477538054263	0.005201406512421456	0.005742121842315583
ZC3H12D	PLCD4	1.654632247933851	1.654632247933851	0.00520502460251009	0.005742121842315583
GNPDA1	GPR146	-1.6535005108434633	1.6535005108434633	0.0052337683182142394	0.005742121842315583
SLC45A4	C17orf107	1.651124137923917	1.651124137923917	0.005285426604479738	0.005742121842315583
MAP7D2	PIWIL4	1.6510931717649406	1.6510931717649406	0.005285929116992049	0.005742121842315583
ATP6V0D1	CYHR1	1.6506985788063213	1.6506985788063213	0.005295476854725944	0.005742121842315583
SPDYE1	ZNF396	-1.6438065857188076	1.6438065857188076	0.005445627593404262	0.005742121842315583
ZNF596	CUEDC1	1.6435812821516753	1.6435812821516753	0.00544994920101013	0.005742121842315583
TRIM25	GPR146	-1.6432642974132374	1.6432642974132374	0.005457386386192323	0.005742121842315583
UPB1	PTAFR	-1.6417073311597243	1.6417073311597243	0.005493969297088513	0.005742121842315583
ACHE	MCF2L2	1.640526705285905	1.640526705285905	0.005516481857640015	0.005742121842315583
SRCAP	KIAA1257	-1.6377205793051837	1.6377205793051837	0.00557678335911725	0.005742121842315583
ITGAM	PIWIL4	-1.6367939122133994	1.6367939122133994	0.00559628084459489	0.006848838444746827
SPDYE1	AOC2	-1.6347451077868482	1.6347451077868482	0.005645326065796375	0.006848838444746827
FAM209A	KIAA0319	-1.6281105369033304	1.6281105369033304	0.005804321024691354	0.006848838444746827
ZNF263	CCL4	-1.6278466502288969	1.6278466502288969	0.005808944139804609	0.006848838444746827
BRI3	ARRDC2	-1.6228763536338984	1.6228763536338984	0.005933969252867412	0.006848838444746827
RPGRIP1	CCL4L2	-1.6210343959037825	1.6210343959037825	0.005971657691290684	0.006848838444746827
TRIB3	DCLK3	-1.6195108201689175	1.6195108201689175	0.006009044622206571	0.006848838444746827
ASB16	ANKS6	1.6191446430294318	1.6191446430294318	0.0060159792948764525	0.006848838444746827
ARRDC2	ZNF429	-1.61731209091817	1.61731209091817	0.006059999390954835	0.006848838444746827
P2RY8	ADTRP	-1.6139577483676653	1.6139577483676653	0.0061410044079392555	0.006848838444746827
FAM209A	SHMT1	-1.6134186621984001	1.6134186621984001	0.006156783300825799	0.006848838444746827
PARP12	H3F3B	-1.6103461778972996	1.6103461778972996	0.006233466710204351	0.006848838444746827
COX18	TMEM38A	1.6100735379693427	1.6100735379693427	0.006240702890381619	0.006848838444746827
C15orf39	MXRA5	1.6093415176005654	1.6093415176005654	0.006257084798282935	0.006894316999742648
SLC45A4	PRX	1.6087687593251807	1.6087687593251807	0.006274069721199023	0.006894316999742648
PTPRH	ZNF324	1.6062868767821659	1.6062868767821659	0.006336180267720576	0.006894316999742648
CD83	SH3BP4	-1.60240782946337	1.60240782946337	0.006438391312724491	0.006894316999742648
PLEKHO2	ATP6V0B	-1.6015038937487864	1.6015038937487864	0.006458994325729214	0.007017682520125591
CUEDC1	H3F3B	-1.6007298402288272	1.6007298402288272	0.006481305881275791	0.007017682520125591
ICAM2	PPCDC	-1.5999040747053614	1.5999040747053614	0.0064997983417288095	0.0077504863394805504
ANKRD33B	PTAFR	-1.5994337310621123	1.5994337310621123	0.006513868692073498	0.0077504863394805504
PIK3R5	CUEDC1	-1.5966451245447368	1.5966451245447368	0.006578592303659065	0.0077504863394805504
ATP6V0D1	IQCN	1.5963599137587305	1.5963599137587305	0.006585225468821561	0.0077504863394805504
TNFRSF1B	TRAPPC3	-1.592267714664854	1.592267714664854	0.006685325961273773	0.0077504863394805504
P2RY8	SRRM5	1.5912780046278234	1.5912780046278234	0.006714773194495156	0.0077504863394805504
CCRL2	ZNF578	-1.587212103157793	1.587212103157793	0.006824320922178802	0.0077504863394805504
ASB16	ZNF596	1.5855980917085035	1.5855980917085035	0.006879496796030473	0.0077504863394805504
P2RY8	TMEM38A	1.5848883625947803	1.5848883625947803	0.006894873678907168	0.0077504863394805504
IQCN	PIWIL4	1.5838053283427806	1.5838053283427806	0.006923215384601469	0.0077504863394805504
TMEM255B	CCL4	-1.5745930291371963	1.5745930291371963	0.0071877379710816106	0.0077504863394805504
NEU1	CARD19	-1.5743021284706518	1.5743021284706518	0.007195878673781038	0.0077504863394805504
MEGF10	SH3BP4	1.5732952649322909	1.5732952649322909	0.007228541987081207	0.007860456831660801
KDM6B	CYHR1	1.5728588401338222	1.5728588401338222	0.007240300779869268	0.007860456831660801
MVB12A	MXRA5	1.5721688263324123	1.5721688263324123	0.007261104797878915	0.007860456831660801
IL1RL1	MEGF10	1.57025690866918	1.57025690866918	0.007311356049109945	0.007860456831660801
CYHR1	INPP5K	1.5697324670833943	1.5697324670833943	0.007327838459513723	0.007860456831660801
CD83	MBOAT7	-1.5688899656050028	1.5688899656050028	0.00735406961265632	0.007860456831660801
MAP7D2	GNPDA1	1.5678356031497769	1.5678356031497769	0.0073851248859170965	0.008525614932907962
PPIF	PIM3	1.5671015369729342	1.5671015369729342	0.007404019356379964	0.008525614932907962
CBFA2T3	PIM3	1.5657203142674745	1.5657203142674745	0.007446330909916491	0.008525614932907962
SPDYE1	DCLK3	-1.5651761846021013	1.5651761846021013	0.007464421360359662	0.008525614932907962
VPS18	CYHR1	1.5651593639981556	1.5651593639981556	0.007465225380379359	0.008525614932907962
CCRL2	PIP4P1	-1.5633501574746336	1.5633501574746336	0.00751507462160054	0.008525614932907962
MYD88	HIRA	1.5621145464816149	1.5621145464816149	0.007553768085048433	0.008525614932907962
MMP24	NOTUM	1.5595814044303726	1.5595814044303726	0.0076359791320623985	0.008525614932907962
PTAFR	H3F3B	-1.5543710152288588	1.5543710152288588	0.0077941700709376815	0.008525614932907962
P2RY8	PTPRN	1.553818774314029	1.553818774314029	0.0078105519788389975	0.008525614932907962
MCF2L2	MEGF10	1.5517823350116933	1.5517823350116933	0.007880099710542742	0.008525614932907962
IQCN	P2RX1	1.5510800202416093	1.5510800202416093	0.007899396191015458	0.008525614932907962
APOA2	TAS2R3	-1.5508965345784065	1.5508965345784065	0.007903215286109017	0.008525614932907962
BRI3	CUEDC1	-1.549273436060196	1.549273436060196	0.007959597189990232	0.008525614932907962
SNAI3	ALOX5AP	1.5480057869959256	1.5480057869959256	0.007994270553339643	0.008525614932907962
RAPGEF1	CCDC28B	-1.5472277531656888	1.5472277531656888	0.008025627334107806	0.008525614932907962
PTPRN	GPR146	1.5464066477651535	1.5464066477651535	0.008053064517279948	0.008525614932907962
ATP2A3	BRI3	-1.5444579620929288	1.5444579620929288	0.008111757978717792	0.009716981190771513
FAM209A	GPR75	-1.544396006751046	1.544396006751046	0.008114371043781805	0.009716981190771513
UQCC3	CCDC28B	-1.543053350312908	1.543053350312908	0.008160602194914351	0.009716981190771513
ZNF263	SNN	-1.5427653305146785	1.5427653305146785	0.008169446415131013	0.009716981190771513
PRX	PRDM11	1.5427402725448123	1.5427402725448123	0.00817175797268764	0.009716981190771513
ICAM2	CYHR1	1.5383197545434606	1.5383197545434606	0.008316682581237932	0.009716981190771513
NUDT13	CNTD1	-1.5350710428730387	1.5350710428730387	0.008426029303916652	0.009716981190771513
RPGRIP1	CCL4	-1.534380251212681	1.534380251212681	0.008450350909512471	0.009716981190771513
STARD8	MBOAT7	-1.5327054628353904	1.5327054628353904	0.0085093458784577	0.009716981190771513
CYHR1	STARD8	1.5318471764150767	1.5318471764150767	0.008535577031600298	0.009716981190771513
ZNF865	MMP24	1.530941243622101	1.530941243622101	0.00856783833489062	0.009716981190771513
MAP7D2	NFKBIA	1.5267188120278559	1.5267188120278559	0.00871467249098769	0.009716981190771513
MEGF10	GPR146	1.521396282022622	1.521396282022622	0.008899094583005569	0.009716981190771513
BRI3	TRAPPC3	-1.5202987485391057	1.5202987485391057	0.008939999101507628	0.009823877174220398
KDM6B	ITGAM	-1.519338723765427	1.519338723765427	0.008974069449842267	0.009823877174220398
BNIP5	CCDC180	1.5190097128490958	1.5190097128490958	0.008990250352738658	0.009823877174220398
PARP12	TMEM38A	1.518882623158675	1.518882623158675	0.008994973970354375	0.009823877174220398
ANKRD33B	P2RY8	-1.5184572817602031	1.5184572817602031	0.009009044320699064	0.009823877174220398
HIRA	CSF1	-1.5181340462584039	1.5181340462584039	0.009019496580955117	0.009823877174220398
SEMA4A	CCDC180	-1.5180443671412318	1.5180443671412318	0.009022210148521594	0.009823877174220398
CUEDC1	CCL4	-1.516725812886226	1.516725812886226	0.009075978987338796	0.009823877174220398
PTAFR	TRIM25	-1.5160431431125982	1.5160431431125982	0.009100300592934613	0.010993937554313075
IL1RL1	CNNM2	-1.515706434286914	1.515706434286914	0.009114471445781765	0.010993937554313075
MRNIP	SNAI3	1.5156200333916459	1.5156200333916459	0.009116984008343315	0.011017908875541186
INPP5K	CD83	-1.5125839068131293	1.5125839068131293	0.009228039273563892	0.011017908875541186
TNFRSF1B	PPIF	1.5124222552955016	1.5124222552955016	0.00923527545374116	0.011017908875541186
P2RY8	GPR146	-1.5117459008592853	1.5117459008592853	0.009256883491770503	0.011017908875541186
FAM209A	CNTD1	-1.5107114218251925	1.5107114218251925	0.009298793035297183	0.011017908875541186
ADORA2A	MCF2L2	1.5103540071263475	1.5103540071263475	0.009309245295553237	0.011017908875541186
DCLK3	CUEDC1	-1.5102432055485653	1.5102432055485653	0.00931286338564187	0.011017908875541186
TMEM175	E2F7	-1.509587761541891	1.509587761541891	0.009336179966213068	0.011017908875541186
ZMIZ1	IQCN	1.509296339553666	1.509296339553666	0.009347838256498668	0.011017908875541186
CCRL2	MBOAT7	-1.5084672406022976	1.5084672406022976	0.009379898554784065	0.011017908875541186
TRIB3	RUNDC3B	-1.5080549649042254	1.5080549649042254	0.009394973930153374	0.011017908875541186
ICAM2	PILRA	-1.5044202392100487	1.5044202392100487	0.009532762861028858	0.011017908875541186
PIK3R5	DCLK3	-1.5032256591118356	1.5032256591118356	0.00957919501716633	0.011017908875541186
ZNF429	DNHD1	-1.5029577167797359	1.5029577167797359	0.009589044262407611	0.011017908875541186
MAP7D2	COX18	1.502023532686446	1.502023532686446	0.009626129685816111	0.011017908875541186
KIAA0319	CBFA2T3	1.5013750756315085	1.5013750756315085	0.009649144758879924	0.011017908875541186
INPP5K	IL1RL1	-1.5012729474345365	1.5012729474345365	0.009656682446564578	0.011017908875541186
ELAC1	IL1RL1	-1.5011787976350366	1.5011787976350366	0.00966070254666306	0.011017908875541186
ATP6V0D1	TRIM25	-1.4976560686660623	1.4976560686660623	0.009797385950011462	0.011017908875541186
SH2B2	MXRA5	1.4976586248420813	1.4976586248420813	0.009797385950011462	0.011017908875541186
DDX43	SIGLEC14	-1.4972617415102738	1.4972617415102738	0.00981246132538077	0.011017908875541186
UQCC3	MXRA5	1.497198595080307	1.497198595080307	0.009814471375430012	0.011017908875541186
NDUFAF6	SPDYE1	-1.4960494847799588	1.4960494847799588	0.009859898506542864	0.011017908875541186
IQCN	INPP5K	1.4888303604365243	1.4888303604365243	0.010145828126047425	0.011017908875541186
IQCN	METTL21A	1.488070865782413	1.488070865782413	0.010176983901810663	0.011017908875541186
SNAI3	GPR146	1.4847578998394162	1.4847578998394162	0.010314169817671375	0.011017908875541186
NFKBID	BIN3	-1.48472014068593	1.48472014068593	0.010316782882735388	0.011017908875541186
UPB1	IRAK2	-1.484022170005236	1.484022170005236	0.010346833130971544	0.011017908875541186
FAM209A	DCLK3	-1.4834111028514831	1.4834111028514831	0.010372762776606757	0.011017908875541186
SLC2A6	VILL	-1.482167709746658	1.482167709746658	0.010423416037847634	0.011017908875541186
COX18	GPR146	-1.4816042661379647	1.4816042661379647	0.010446632115916371	0.011017908875541186
SH2B2	SLC15A2	1.4814315412806884	1.4814315412806884	0.01045246126105917	0.011017908875541186
RAPGEF1	E2F7	-1.480605303855606	1.480605303855606	0.010489747689472594	0.011017908875541186
APOA2	KIAA1257	-1.4804388030526172	1.4804388030526172	0.010496481357137552	0.011017908875541186
MAP7D2	ANKS6	1.4801076656317147	1.4801076656317147	0.010513365777551178	0.011017908875541186
PPCDC	CCL4	-1.4800606740584528	1.4800606740584528	0.010517084370142274	0.011017908875541186
ZNF429	HIRA	-1.4799560397876972	1.4799560397876972	0.010521003967738295	0.011017908875541186
TNFRSF25	NFKBIA	-1.4783257875287261	1.4783257875287261	0.010587737629373102	0.011017908875541186
TMEM38A	ADTRP	1.4766394003981336	1.4766394003981336	0.010661606968682716	0.011017908875541186
TLCD4-RWDD3	NOTUM	-1.4766294753036748	1.4766294753036748	0.010662511491204875	0.011017908875541186
H3F3B	MBOAT7	-1.4765307845038302	1.4765307845038302	0.010665225058771351	0.011017908875541186
RHOG	CCDC28B	-1.4763539277410727	1.4763539277410727	0.010672260233943695	0.011829572469473403
PIWIL4	CCL4L2	-1.476324916505249	1.476324916505249	0.010673767771480627	0.011829572469473403
CYHR1	BIN3	1.4760432004107742	1.4760432004107742	0.0106852250567613	0.011829572469473403
ZNF596	CD83	-1.474849296131762	1.474849296131762	0.010735074297982483	0.011829572469473403
C15orf39	SLC15A2	1.4743150516031114	1.4743150516031114	0.010761506456130004	0.011829572469473403
COX18	MEGF10	1.4739101538691202	1.4739101538691202	0.010777988866533783	0.011829572469473403
SPRYD4	PTPRN	1.4733317344935064	1.4733317344935064	0.010800099417075435	0.011841397395978752
PPP1R11	PDLIM7	-1.4730754356287754	1.4730754356287754	0.010812762732385656	0.011841397395978752
PIWIL4	H3F3B	-1.4729872693708255	1.4729872693708255	0.010816481324976751	0.011841397395978752
PIK3R5	DXO	-1.4724743902948356	1.4724743902948356	0.010841405945587343	0.011841397395978752
MEGF10	ADTRP	1.4720408403239693	1.4720408403239693	0.010857787853488657	0.011841397395978752
TRIM25	COX18	-1.4713893633643134	1.4713893633643134	0.0108852250366608	0.012144064760639223
WDFY4	KLHL30	1.4688834606906769	1.4688834606906769	0.01099497376934937	0.012144064760639223
SLC45A4	PARP12	-1.4670506712114837	1.4670506712114837	0.011071355671220535	0.012144064760639223
KDM6B	GNPDA1	-1.4669512061053005	1.4669512061053005	0.011075777781328866	0.012144064760639223
ZNF341	CD1E	-1.4652129528753146	1.4652129528753146	0.011147838075594163	0.012144064760639223
DXO	H3F3B	-1.4622327280045782	1.4622327280045782	0.0112852249964598	0.012144064760639223
DXO	CD83	-1.4621092472376631	1.4621092472376631	0.0112881395690312	0.012144064760639223
NUDT13	CUEDC1	-1.4612991290211288	1.4612991290211288	0.01132090338483383	0.012144064760639223
PRX	ANKS6	1.4600615110699449	1.4600615110699449	0.011381204886311067	0.012144064760639223
PIP4P1	ZNF543	-1.4598043597376882	1.4598043597376882	0.011394672221640983	0.012144064760639223
ANKRD33B	ADTRP	-1.4597561240994477	1.4597561240994477	0.011396179759177914	0.012379438488551853
AOC2	CUEDC1	-1.4595032051632346	1.4595032051632346	0.011411355637049685	0.012379438488551853
CNTNAP3	COX18	-1.4582283495789856	1.4582283495789856	0.011466632013403817	0.012379438488551853
ANKRD33B	H3F3B	-1.4577780525088275	1.4577780525088275	0.011488340553935623	0.012379438488551853
C15orf39	IL6R	1.4552015920312522	1.4552015920312522	0.011605827979313772	0.012379438488551853
GPR75	NOTUM	-1.454057801174304	1.454057801174304	0.011666129480791007	0.012379438488551853
RILPL2	TOX3	-1.4540367352000345	1.4540367352000345	0.011667838023332862	0.012379438488551853
MYBPC3	BCL11A	1.452580682695041	1.452580682695041	0.011736883242524298	0.012379438488551853
ASB16	PRDM11	1.451786769074937	1.451786769074937	0.011773365650918025	0.012379438488551853
TRIB3	MYD88	1.451405969827182	1.451405969827182	0.011787938513775024	0.012379438488551853
IRAK2	ISG20L2	-1.450772529247145	1.450772529247145	0.011823114389636744	0.012379438488551853
SHANK1	CNTD1	1.4499638115016626	1.4499638115016626	0.011861506345577252	0.012379438488551853
CNTNAP3	P2RX1	-1.4483001903580293	1.4483001903580293	0.01194050131251243	0.012379438488551853
ATP2A3	RGS20	1.448247737873348	1.448247737873348	0.011946631965162616	0.012379438488551853
ISG20L2	PIK3R5	-1.4470655804100359	1.4470655804100359	0.012008139496669398	0.012379438488551853
TRIB3	STX19	-1.4468697235871282	1.4468697235871282	0.012015375676846666	0.012379438488551853
RNF207	MXRA5	1.4458727603268913	1.4458727603268913	0.012063415873023531	0.012379438488551853
MAP7D2	PARP12	1.4455704042053497	1.4455704042053497	0.012077486223368218	0.012379438488551853
IRAK2	VCPKMT	-1.4451858789480836	1.4451858789480836	0.0120989937588951	0.012379438488551853
CCL4	CCL4L2	-1.445136095506016	1.445136095506016	0.012102611848983733	0.012379438488551853
PPP1R11	MMP25	-1.4450325188058792	1.4450325188058792	0.01210783797911176	0.012955216382572013
CNTNAP3	HIRA	-1.4448772351556127	1.4448772351556127	0.012116380691821036	0.012955216382572013
NFKBID	ZNF263	-1.4440146625181949	1.4440146625181949	0.012156983702815708	0.012955216382572013
IQCN	PARP12	1.443982205788702	1.443982205788702	0.012158692245357563	0.012955216382572013
BNIP5	GNG4	1.4436792424492964	1.4436792424492964	0.012170953550657934	0.012955216382572013
RNF207	FAM241B	-1.4436349688434118	1.4436349688434118	0.012172461088194865	0.012955216382572013
CUEDC1	RGS20	1.4434714967254394	1.4434714967254394	0.012184521388490313	0.012955216382572013
NFKBID	NEU1	-1.4389746189488037	1.4389746189488037	0.012399194733749274	0.012955216382572013
IRAK2	CUEDC1	-1.4377960449770448	1.4377960449770448	0.01245617965264526	0.012955216382572013
BRI3	SH3BP4	-1.4374321516783846	1.4374321516783846	0.012474772615600743	0.012955216382572013
KY	SNAI3	1.43654172405708	1.43654172405708	0.012519898239206207	0.012955216382572013
STX19	SRCAP	-1.43602658868624	1.43602658868624	0.012545727382338957	0.012955216382572013
DXO	CCL4	-1.4351883023396452	1.4351883023396452	0.012595375618555215	0.013793575894997544
NFKBID	MYD88	1.434760481207987	1.434760481207987	0.012614069084013158	0.013793575894997544
CCRL2	CCL4L2	-1.4342774131033842	1.4342774131033842	0.012640400739658218	0.013793575894997544
ZNF429	DXO	-1.4341615803304388	1.4341615803304388	0.012647033904820713	0.013793575894997544
NUDT13	PLAU	-1.4340388490311757	1.4340388490311757	0.012657888175086616	0.013793575894997544
E2F7	MXRA5	1.4337753846858887	1.4337753846858887	0.012669847972879601	0.013793575894997544
ZNF341	RNASEK-C17orf49	-1.4335984453769859	1.4335984453769859	0.012677687168071642	0.013793575894997544
SHMT1	LRRK1	1.4329036502381247	1.4329036502381247	0.01271467208897768	0.013793575894997544
SCARF1	GPR146	1.4326302808908822	1.4326302808908822	0.012733566559440546	0.013793575894997544
ADORA2A	GPR146	1.4307683165186167	1.4307683165186167	0.012823616801646552	0.013793575894997544
CYHR1	TRAF1	1.4291704682314617	1.4291704682314617	0.012909546441251614	0.013793575894997544
TMEM255B	CCL4L2	-1.4289799831057366	1.4289799831057366	0.012921908249054447	0.013793575894997544
CCRL2	PIWIL4	-1.4281098617199655	1.4281098617199655	0.012959496184975258	0.013793575894997544
ISG20L2	MYD88	1.4278952560283396	1.4278952560283396	0.012971958495280553	0.013793575894997544
ANKS6	PLCD4	1.4267584051659261	1.4267584051659261	0.013032963514275023	0.013793575894997544
APOA2	SPDYE1	-1.4262551621501816	1.4262551621501816	0.01305959667742747	0.013793575894997544
ZNF263	PILRA	-1.4253774556014454	1.4253774556014454	0.013109244913643727	0.013793575894997544
P2RX1	PIP4P1	-1.425019931232574	1.425019931232574	0.013124219786510575	0.013793575894997544
MAP7D2	NSUN7	1.4238674949357364	1.4238674949357364	0.01318793837307152	0.013793575894997544
TRAF1	DCLK3	-1.4220537412706773	1.4220537412706773	0.013286832835494188	0.013793575894997544
CYHR1	MBOAT7	1.421783988290314	1.421783988290314	0.013301305195848724	0.013793575894997544
CHCHD6	SPRYD4	1.421071010312436	1.421071010312436	0.013340400669306465	0.013793575894997544
CYHR1	SNN	1.4201651543558187	1.4201651543558187	0.013390852925542419	0.013793575894997544
ANGPT1	ZNF596	-1.417836453911332	1.417836453911332	0.013522812711275105	0.013793575894997544
AOC2	DCLK3	-1.41673769527011	1.41673769527011	0.013584722252791734	0.013793575894997544
GPR146	SRRM5	1.4160150953262916	1.4160150953262916	0.013619596621146068	0.013793575894997544
HIRA	H3F3B	-1.4146526601500953	1.4146526601500953	0.013701707165657571	0.014126569220759165
PIWIL4	MEGF10	1.4142097072996938	1.4142097072996938	0.013726229776258314	0.014126569220759165
ITGAM	CD83	-1.4138913143352978	1.4138913143352978	0.013741807664139934	0.014126569220759165
TRIM25	TMEM38A	1.4120575479763788	1.4120575479763788	0.013843214689124151	0.014126569220759165
CCRL2	GPR146	-1.4112728603189977	1.4112728603189977	0.013886933277695149	0.014126569220759165
NSUN7	GPR146	-1.411154610006415	1.411154610006415	0.013897988552965975	0.014126569220759165
PRX	PASK	1.4111520458432536	1.4111520458432536	0.013897988552965975	0.015050340772816312
FAM209A	TRAF1	-1.4106586345945034	1.4106586345945034	0.01392311417858149	0.015050340772816312
CYHR1	CD1E	-1.4098385370365776	1.4098385370365776	0.01396602874713279	0.015050340772816312
ANKRD33B	IL1RL1	-1.4095023983872688	1.4095023983872688	0.01398994834271876	0.015050340772816312
TRIB3	ISG20L2	-1.4094007826974564	1.4094007826974564	0.014000099095467428	0.015050340772816312
TMEM175	PPIF	1.4090195863649455	1.4090195863649455	0.014024923213575556	0.015050340772816312
ZNF324	ATP6V0B	1.4069213694805227	1.4069213694805227	0.014142410638953705	0.015050340772816312
MAP1LC3B2	SNN	-1.4067053583800184	1.4067053583800184	0.014151656869180214	0.015050340772816312
SLC45A4	DGAT2	1.4040413425556946	1.4040413425556946	0.014308139265513642	0.015050340772816312
TRAPPC3	MBOAT7	-1.4030815323562056	1.4030815323562056	0.014362109109335768	0.015050340772816312
MYD88	PIK3R5	1.4022552336448864	1.4022552336448864	0.01441004880301017	0.015403304670769379
PTAFR	GPR146	-1.399608215047557	1.399608215047557	0.014571053811954391	0.015403304670769379
SH3BP4	NSUN7	-1.3966810107278798	1.3966810107278798	0.014749244748819623	0.015403304670769379
TRIM25	CCL4L2	-1.3962821437400257	1.3962821437400257	0.014768038716780028	0.015633355433982487
CHCHD6	TRIM25	1.3950755169091253	1.3950755169091253	0.014843315091124111	0.015633355433982487
ZNF429	ITGAM	-1.3944935178631694	1.3944935178631694	0.014879596494512915	0.015633355433982487
PPP1R11	CBFA2T3	1.3942165212950468	1.3942165212950468	0.014895174382394535	0.015633355433982487
ZC3H12D	MEGF10	1.3939957183697886	1.3939957183697886	0.014912762320325394	0.015633355433982487
ZC3H12D	GHRL	1.3926542771442825	1.3926542771442825	0.014981003519497134	0.015633355433982487
TRIB3	MYBPC3	-1.3925056211191698	1.3925056211191698	0.01499004874471872	0.015633355433982487
CCDC28B	MXRA5	1.3917822541640152	1.3917822541640152	0.015038189443398046	0.015633355433982487
TNFSF14	DCLK3	-1.3907155379451142	1.3907155379451142	0.01509547586980142	0.015633355433982487
TNFRSF25	PTAFR	-1.3864012485768864	1.3864012485768864	0.01535648086869539	0.015633355433982487
SPRYD4	TMEM38A	1.3861941431656408	1.3861941431656408	0.01537256126908932	0.015633355433982487
PTAFR	VCPKMT	-1.3858873908062541	1.3858873908062541	0.0153940688046162	0.015633355433982487
APOA2	DCLK3	-1.3856016286831807	1.3856016286831807	0.015413465787591379	0.015633355433982487
DDX43	MCF2L2	1.3853446473977584	1.3853446473977584	0.01543205875054686	0.015633355433982487
SPRYD4	H3F3B	-1.38504305156461	1.38504305156461	0.01544773714093094	0.015633355433982487
INPP5K	ADTRP	-1.3847595044644188	1.3847595044644188	0.015463214526310097	0.015633355433982487
DGAT2	TFE3	1.3843885597382273	1.3843885597382273	0.01548723462439853	0.015633355433982487
ATP6V0D1	P2RY8	-1.3843711616626786	1.3843711616626786	0.015488842664437924	0.016252557401744874
SHANK1	PCDHGB4	1.3838517047116161	1.3838517047116161	0.015517385375137149	0.016252557401744874
CNTNAP3	PASK	-1.38353456752806	1.38353456752806	0.015535375323077857	0.016252557401744874
TRIB3	CUEDC1	-1.38340510295001	1.38340510295001	0.015543114015767436	0.016252557401744874
NEU1	MXRA5	1.3828430321220724	1.3828430321220724	0.015588440644377824	0.016252557401744874
TMEM175	CBFA2T3	1.3818809603795412	1.3818809603795412	0.01564522455826889	0.016252557401744874
BRI3	TNFRSF1B	-1.3804562469873873	1.3804562469873873	0.015741003443115232	0.016252557401744874
COMMD4	GHRL	1.3803844736466737	1.3803844736466737	0.015744621533203867	0.016252557401744874
NFKBID	CYHR1	1.3800931838207884	1.3800931838207884	0.01576090293860272	0.016252557401744874
P2RY8	NSUN7	-1.380004970016461	1.380004970016461	0.01576813911877999	0.016252557401744874
PLCD4	COX18	1.3798595328178602	1.3798595328178602	0.015779395399055738	0.016252557401744874
PIK3R5	CYHR1	1.3792507256048943	1.3792507256048943	0.01582180745509473	0.016252557401744874
ACHE	PARP12	1.3783564494316756	1.3783564494316756	0.01587205870632576	0.016252557401744874
C15orf39	ATP6V0D1	1.378314351330526	1.378314351330526	0.015873666746365152	0.016252557401744874
UPB1	VCPKMT	-1.3780021658706227	1.3780021658706227	0.01589115418179355	0.016252557401744874
C15orf39	GPR146	1.377416237448859	1.377416237448859	0.01592351598758633	0.016252557401744874
FAM209A	AOC2	-1.3771934008296047	1.3771934008296047	0.015939395382975338	0.016252557401744874
ZNF429	MBOAT7	-1.3769536017201358	1.3769536017201358	0.01595788784342836	0.016252557401744874
TLCD4-RWDD3	TMEM25	1.376686471856104	1.376686471856104	0.01597989789146755	0.016252557401744874
TLCD4-RWDD3	GPR75	-1.3763700287000065	1.3763700287000065	0.015997887839408257	0.016252557401744874
MYD88	DCLK3	1.376154055129336	1.376154055129336	0.016011455677240636	0.016252557401744874
PPP1R11	RNF31	-1.375461766512343	1.375461766512343	0.016063214466008596	0.016252557401744874
TNFRSF1B	CYHR1	1.3754309526782267	1.3754309526782267	0.016065023511052913	0.016252557401744874
CUEDC1	STX19	-1.375223966981518	1.375223966981518	0.016075274766304045	0.016252557401744874
PASK	RNF31	1.3745162326865736	1.3745162326865736	0.016116983304825798	0.016252557401744874
ATP6V0D1	CNTNAP3	-1.374126555131621	1.374126555131621	0.01613959636787976	0.01637223746295832
ANGPT1	GNA14	1.3737982081761606	1.3737982081761606	0.016163616465968193	0.01637223746295832
SPDYE1	LIAS	-1.3732176548382715	1.3732176548382715	0.01620823957706135	0.01637223746295832
PASK	MBOAT7	-1.3726464834839034	1.3726464834839034	0.01624060138285413	0.01637223746295832
ARRDC2	CARD19	-1.3722132549438708	1.3722132549438708	0.016263917963425332	0.017147761351591146
ZNF341	P2RX1	1.3718592545953516	1.3718592545953516	0.016290953136587624	0.017147761351591146
P2RY8	MEGF10	1.3716165186226865	1.3716165186226865	0.01631135514458742	0.017147761351591146
GNPDA1	INPP5K	-1.3711682157077123	1.3711682157077123	0.016341204387818654	0.017147761351591146
MYBPC3	CBFA2T3	1.3706330402081177	1.3706330402081177	0.01637668177118776	0.017147761351591146
SH3BP4	H3F3B	-1.3701645876420319	1.3701645876420319	0.016410149104507627	0.017147761351591146
MYD88	PLAU	1.3699746333203273	1.3699746333203273	0.016422912922320308	0.01785382734723887
ATP6V0D1	CCL4L2	-1.369695326415093	1.369695326415093	0.016443716940329957	0.01785382734723887
RPGRIP1	CHCHD6	1.369228551322274	1.369228551322274	0.016470450605984864	0.01785382734723887
PLEKHO2	RGS20	1.3654672769077136	1.3654672769077136	0.016712159124406118	0.01785382734723887
MYBPC3	TNFRSF1B	-1.3652980274133142	1.3652980274133142	0.016723515907184332	0.01785382734723887
ZC3H12D	MAP7D2	1.3633474176139737	1.3633474176139737	0.016869043530749393	0.01785382734723887
PPP1R11	NUDT13	-1.3628146548799802	1.3628146548799802	0.016901204331537252	0.01785382734723887
NUDT13	KDM6B	-1.3624471909065625	1.3624471909065625	0.016922209354551822	0.01785382734723887
GHRL	MXRA5	1.3619311337414266	1.3619311337414266	0.016965626435615434	0.01785382734723887
INPP5K	METTL21A	-1.3610567625245011	1.3610567625245011	0.017021204319476953	0.01785382734723887
ARRDC2	NOTUM	1.3610384046953783	1.3610384046953783	0.017022812359516346	0.01785382734723887
MCF2L2	PLCD4	1.3604716132010908	1.3604716132010908	0.01707316411324984	0.01785382734723887
GNPDA1	CUEDC1	-1.3600212881811256	1.3600212881811256	0.017106028431554933	0.01785382734723887
MYBPC3	ZNF429	-1.3594703817882923	1.3594703817882923	0.01713768671983048	0.01785382734723887
TRIB3	FAM209A	-1.359259887391432	1.359259887391432	0.017156380185288422	0.01785382734723887
ZNF263	NFKBIA	-1.356250951076245	1.356250951076245	0.017374571118133557	0.01785382734723887
FAM209A	ISG20L2	-1.3555016174208439	1.3555016174208439	0.017427736941935987	0.01785382734723887
CCL4	GPR146	-1.3552773557683695	1.3552773557683695	0.017443817342329915	0.01785382734723887
FTL	IQCN	1.3552628752985092	1.3552628752985092	0.017444721864852075	0.018220492083243528
SHANK1	SBK1	1.3552184469603459	1.3552184469603459	0.01744592789488162	0.018220492083243528
MAP7D2	CD1E	-1.3525808949072404	1.3525808949072404	0.017629344961874877	0.018220492083243528
APOA2	CCDC28B	-1.3511181945619577	1.3511181945619577	0.017734872589460042	0.018220492083243528
MAP1LC3B2	CPA3	1.3507893354129952	1.3507893354129952	0.017755676607469687	0.018220492083243528
ANGPT1	SNAI3	1.3493673381707558	1.3493673381707558	0.017859495692512994	0.018220492083243528
ZNF578	CCL4	-1.3483460861213366	1.3483460861213366	0.01792854091170443	0.018220492083243528
BLK	SNN	-1.3477658916113107	1.3477658916113107	0.017973666535309896	0.018220492083243528
TNFSF14	CUEDC1	-1.3457480686405736	1.3457480686405736	0.018121003203919277	0.018220492083243528
PRDM11	KLHL30	1.3455813021097918	1.3455813021097918	0.018129847424135936	0.018220492083243528
ZNF596	H3F3B	-1.3448454864718202	1.3448454864718202	0.018183314755445754	0.020718702225445283
CBFA2T3	ZNF48	1.3444376226971966	1.3444376226971966	0.018214671536213915	0.020718702225445283
ICAM2	SNN	-1.3427746755964924	1.3427746755964924	0.018334068509138844	0.020718702225445283
IL6R	ZNF596	-1.342493679712907	1.342493679712907	0.01835597805467557	0.020718702225445283
TNFRSF1B	STX19	-1.3423412325685802	1.3423412325685802	0.018364922777394696	0.020718702225445283
E2F7	RHOG	-1.3412917410399499	1.3412917410399499	0.018454470507088393	0.020718702225445283
ZNF596	CCL4	-1.341025785487147	1.341025785487147	0.018477586082654665	0.020718702225445283
NFKBID	ZNF429	-1.340806463787302	1.340806463787302	0.018489746885452574	0.020718702225445283
PIM3	SLC15A2	1.3404635695897857	1.3404635695897857	0.01851356597853608	0.020718702225445283
KLHL21	CBFA2T3	1.3391744600364597	1.3391744600364597	0.01860401823075194	0.02121550363531298
PTAFR	ELAC1	-1.3390760995270459	1.3390760995270459	0.018612259435953824	0.02121550363531298
FTL	DGAT2	1.3376337966302032	1.3376337966302032	0.018733163946415683	0.02121550363531298
CYHR1	COMMD4	1.3370491038850691	1.3370491038850691	0.018772761932385737	0.02121550363531298
MAP7D2	ELAC1	1.3367032753538624	1.3367032753538624	0.018793565950395382	0.02121550363531298
P2RY8	CD83	-1.3358586664436218	1.3358586664436218	0.018856380014434168	0.02121550363531298
MYBPC3	MYD88	1.3353868937269076	1.3353868937269076	0.018890852372778655	0.02121550363531298
COMMD4	CUEDC1	-1.3350865134087178	1.3350865134087178	0.018911857395793225	0.02121550363531298
DDX43	RALGDS	-1.3349751248209156	1.3349751248209156	0.01891889257096557	0.02121550363531298
GNPDA1	PARP12	-1.334671764297763	1.334671764297763	0.018939596086472756	0.02121550363531298
BNIP5	PTPRH	-1.3338742364568095	1.3338742364568095	0.01900522422058048	0.02121550363531298
NOTUM	H3F3B	-1.3337892085772294	1.3337892085772294	0.01901014884320112	0.02121550363531298
ZNF429	NEU1	-1.3336141032909778	1.3336141032909778	0.019020400098452253	0.02121550363531298
C15orf39	P2RX1	1.3332000245923632	1.3332000245923632	0.019051354869210568	0.02121550363531298
TMEM175	STX19	-1.3329029407521626	1.3329029407521626	0.019076580997328542	0.02121550363531298
ASB16	PARP12	1.3312591855891855	1.3312591855891855	0.01920130460288396	0.02121550363531298
NDUFAF6	SHMT1	-1.3312249456466207	1.3312249456466207	0.019204118672952897	0.02121550363531298
PIK3R5	AOC2	-1.330950123009025	1.330950123009025	0.01922331465092315	0.02121550363531298
GHRL	SLC15A2	1.330932260589583	1.330932260589583	0.019224018168440386	0.02121550363531298
MAP7D2	P2RX1	1.3305788405629744	1.3305788405629744	0.019250349824085446	0.021763144223397368
BRI3	MYBPC3	-1.3301300758863404	1.3301300758863404	0.01928572670495209	0.021763144223397368
SLC2A6	H3F3B	-1.3295274929754988	1.3295274929754988	0.019334771926153575	0.021763144223397368
PDLIM7	NOTUM	1.3291935234586905	1.3291935234586905	0.01935698297919769	0.021763144223397368
LRTOMT	RUNDC3B	-1.329041492515944	1.329041492515944	0.019367535741956207	0.021763144223397368
C19orf47	SHMT1	1.3285771704951461	1.3285771704951461	0.019408540762960728	0.021763144223397368
BCL11A	PTPRN	1.3270334163125002	1.3270334163125002	0.019521606078230544	0.021763144223397368
UPB1	COX18	-1.3253806266696162	1.3253806266696162	0.01966823922932269	0.021763144223397368
PTAFR	MAP7D2	1.3247440050511345	1.3247440050511345	0.0197204000281005	0.021763144223397368
KY	MAP1LC3B2	1.3233891407211553	1.3233891407211553	0.01982773670072998	0.021763144223397368
IL1RL1	METTL21A	-1.3222584259100791	1.3222584259100791	0.01991597789789167	0.021763144223397368
TMEM38A	MXRA5	1.3205352828599428	1.3205352828599428	0.0200483396936342	0.021763144223397368
P2RX1	TRIM25	-1.3202156138172614	1.3202156138172614	0.020073465319249716	0.022447136851617897
CBFA2T3	HIRA	1.3199484062398923	1.3199484062398923	0.020093967829751976	0.022447136851617897
DXO	PLAU	-1.3193373604940741	1.3193373604940741	0.02014643013603717	0.022447136851617897
ZC3H12D	ADORA2A	1.3184048923279021	1.3184048923279021	0.02022833967554375	0.022447136851617897
MMP24	CBFA2T3	1.318123626034427	1.318123626034427	0.020250852236095254	0.022447136851617897
IL1RL1	KLHL30	1.3170136767303262	1.3170136767303262	0.020334068308133838	0.022447136851617897
PDLIM7	MMP25	-1.3143293111971808	1.3143293111971808	0.020553565773510977	0.022447136851617897
SHANK1	PILRA	-1.3135872947341158	1.3135872947341158	0.020609143657372497	0.022447136851617897
PRX	SPRYD4	1.3128117197994706	1.3128117197994706	0.020672460233923596	0.022447136851617897
ZNF572	MCF2L2	1.3121815362104727	1.3121815362104727	0.020727937615282653	0.022447136851617897
TMEM38A	GPR146	1.312108100209301	1.312108100209301	0.02073276173540083	0.022447136851617897
CHCHD6	TMEM255B	1.3116577063698927	1.3116577063698927	0.02077175670635611	0.022447136851617897
ITGAM	PLAU	-1.311243674986861	1.311243674986861	0.020807234089725218	0.022447136851617897
SPRYD4	MEGF10	1.3109699416552676	1.3109699416552676	0.020828741625252098	0.022447136851617897
GNG4	E2F7	-1.3090527528329883	1.3090527528329883	0.020977284323891024	0.022447136851617897
KLHL21	MRNIP	1.3074378114711802	1.3074378114711802	0.021118992852362527	0.022447136851617897
NOTUM	CARD19	1.3071376668832588	1.3071376668832588	0.021144821995495278	0.022447136851617897
MAP7D2	STARD8	1.3067733109885395	1.3067733109885395	0.02117778681630283	0.022447136851617897
ZNF596	KLHL30	1.3062619045394595	1.3062619045394595	0.02121869133480489	0.022447136851617897
PIM3	TFE3	1.3052943572665698	1.3052943572665698	0.021294671226666208	0.022447136851617897
MYD88	ZNF324	1.3044251095916	1.3044251095916	0.021363716445857644	0.022447136851617897
MAP7D2	VCPKMT	1.3044137785009409	1.3044137785009409	0.021364218958369954	0.022447136851617897
PPP1R11	ZNF572	-1.3032256050589233	1.3032256050589233	0.02146884206343296	0.022447136851617897
SH3BP4	CCL4	-1.3030373395358428	1.3030373395358428	0.0214883395489106	0.022447136851617897
C17orf107	TAS2R3	-1.3023030884444993	1.3023030884444993	0.021552259140476468	0.023957865696238985
MACROD2	MXRA5	1.3020038503024955	1.3020038503024955	0.021578088283609218	0.023957865696238985
CSF1	CUEDC1	-1.3014971279967753	1.3014971279967753	0.02161909330461374	0.023957865696238985
RILPL2	ITGAM	-1.300919758160022	1.300919758160022	0.021666228978268445	0.023957865696238985
SPDYE1	TRAF1	-1.3004198231944368	1.3004198231944368	0.021711957616888683	0.023957865696238985
RHOG	MBOAT7	1.3001614102170584	1.3001614102170584	0.021733666157420485	0.023957865696238985
COX18	KLHL30	1.2984152665900264	1.2984152665900264	0.0218883395087096	0.023957865696238985
ASB16	SH3BP4	1.297871331100867	1.297871331100867	0.02193195759477813	0.023989486361093815
PARP12	SNAI3	1.296812511031689	1.296812511031689	0.02202220884198906	0.023989486361093815
HIRA	KLHL30	1.2956417346771834	1.2956417346771834	0.02212411837948559	0.023989486361093815
ITGAM	METTL21A	-1.2949707945208568	1.2949707945208568	0.022181907318401275	0.023989486361093815
MRNIP	ZNF596	-1.2949204590472216	1.2949204590472216	0.022186128423504682	0.023989486361093815
SPDYE1	SHMT1	-1.293570100349604	1.293570100349604	0.022303816853887753	0.023989486361093815
RAPGEF1	AOC2	-1.2933858681649744	1.2933858681649744	0.022319897254281684	0.023989486361093815
TRIB3	RNF31	-1.2920039814482975	1.2920039814482975	0.022436480157137673	0.023989486361093815
PTAFR	COX18	-1.291865885849885	1.291865885849885	0.02245185704001437	0.023989486361093815
RILPL2	LIAS	-1.2910382059550627	1.2910382059550627	0.02253095250945201	0.023989486361093815
CYHR1	PLAU	1.2897556645171213	1.2897556645171213	0.02264271129218982	0.023989486361093815
ASB16	ZNF578	1.2892064629647726	1.2892064629647726	0.022683213800682032	0.023989486361093815
CARD19	MXRA5	1.2889946514080277	1.2889946514080277	0.02270803791879016	0.023989486361093815
VPS18	CSF1	-1.2888752627742228	1.2888752627742228	0.022721203746612687	0.024191570046419645
SPDYE1	SRCAP	-1.2877714636359774	1.2877714636359774	0.022820198711537818	0.024191570046419645
DDIT3	MMP25	-1.28715931936018	1.28715931936018	0.022883414785586455	0.024191570046419645
H3F3C	ZNF429	-1.286930719337543	1.286930719337543	0.022907434883674888	0.024191570046419645
PIP4P1	SH3BP4	-1.2858254485422884	1.2858254485422884	0.022999796683437518	0.024191570046419645
PTAFR	PIP4P1	-1.2849845441659251	1.2849845441659251	0.023081605720441635	0.024191570046419645
ARVCF	MCF2L2	1.2834093758384866	1.2834093758384866	0.02322482178645007	0.024191570046419645
C19orf47	MXRA5	1.282345998970876	1.282345998970876	0.02333346499161156	0.024191570046419645
BIN3	STX19	-1.282239226345973	1.282239226345973	0.02333939463925682	0.024191570046419645
PTPRH	CDKN1A	1.2808163290059484	1.2808163290059484	0.023466630807373788	0.02625862081674241
SPDYE1	STX19	-1.2804297980871193	1.2804297980871193	0.023504017738289674	0.02625862081674241
ASB16	ZNF543	1.280409826078243	1.280409826078243	0.023505022763314294	0.02625862081674241
SNAI3	DNHD1	1.280229512221116	1.280229512221116	0.023517083063609744	0.02625862081674241
P2RY8	COX18	-1.2791189614367762	1.2791189614367762	0.023635776519017434	0.02625862081674241
PPP1R11	CUEDC1	-1.2781407572830412	1.2781407572830412	0.02372341470116435	0.02625862081674241
P2RY8	ELAC1	-1.278108487084551	1.278108487084551	0.023726932288750523	0.02625862081674241
MAP1LC3B2	ZNF324	-1.2767957076837468	1.2767957076837468	0.023848439814227154	0.02625862081674241
KDM6B	H3F3B	-1.2755678101457422	1.2755678101457422	0.023970751359723482	0.02625862081674241
IL1RL1	GPR146	-1.2753434318902384	1.2753434318902384	0.023989143317674037	0.02625862081674241
CCRL2	TRAPPC3	-1.274971717501279	1.274971717501279	0.02402864080114163	0.02625862081674241
ARRDC2	MXRA5	1.274618478501727	1.274618478501727	0.024062610646973806	0.02625862081674241
ZNF429	KIAA1257	-1.2744342054886781	1.2744342054886781	0.024078389539860346	0.02625862081674241
UQCC3	ANKS6	1.2742675534032126	1.2742675534032126	0.024093464915229658	0.02625862081674241
ATP2A3	ZNF429	-1.2742642166283369	1.2742642166283369	0.02409457044275674	0.02625862081674241
CHCHD6	CPA3	1.2736600004951557	1.2736600004951557	0.024150047824115797	0.02625862081674241
ELAC1	GPR146	-1.273369648548092	1.273369648548092	0.02418974631258831	0.02625862081674241
TRIB3	ZNF396	-1.2732495168032631	1.2732495168032631	0.02420190711538622	0.02625862081674241
ZNF341	RUNDC3B	-1.2726478680151458	1.2726478680151458	0.024259997561809292	0.02625862081674241
TLCD4-RWDD3	SHANK1	1.272546780147533	1.272546780147533	0.024269042787030876	0.02625862081674241
PPP1R11	CYHR1	1.2718525835617114	1.2718525835617114	0.02433647996618292	0.02625862081674241
TNFRSF25	CYHR1	1.271513700635191	1.271513700635191	0.024367032726931383	0.02625862081674241
NUDT13	PDLIM7	-1.271484049974329	1.271484049974329	0.024370047802005246	0.02625862081674241
NFKBID	DXO	-1.2703248563857008	1.2703248563857008	0.024483012614772603	0.02625862081674241
ANKRD33B	TRIM25	-1.2696534634241001	1.2696534634241001	0.02453919351364889	0.02625862081674241
PRX	P2RX1	1.2686318010011939	1.2686318010011939	0.024638891996091258	0.02625862081674241
ZNF578	NSUN7	-1.2682521415141945	1.2682521415141945	0.024673866866948054	0.02625862081674241
COMMD4	MXRA5	1.2681814930890252	1.2681814930890252	0.024680500032110548	0.0263142477672136
BRI3	TOX3	-1.268138266983569	1.268138266983569	0.02468391711719426	0.0263142477672136
TRIB3	LIAS	-1.2675364895195633	1.2675364895195633	0.024745022638691192	0.0263142477672136
PRX	ARRDC2	1.2675265265574038	1.2675265265574038	0.024745625653705965	0.0263142477672136
PTAFR	TMEM255B	-1.2669534731131666	1.2669534731131666	0.02481276132535062	0.0263142477672136
TMEM38A	PASK	1.2652789385719796	1.2652789385719796	0.024977786434393322	0.0263142477672136
MMP24	CNTD1	1.265127329066654	1.265127329066654	0.024990449749703544	0.0263142477672136
PPIF	ZNF48	1.2650527171707941	1.2650527171707941	0.024995876884836492	0.0263142477672136
SLC45A4	GNA14	1.2649729400942198	1.2649729400942198	0.02500441959754577	0.0263142477672136
ARRDC2	CYHR1	1.2645958645701478	1.2645958645701478	0.025050449743673393	0.0263142477672136
C15orf39	PPIF	1.263878542208814	1.263878542208814	0.025125826620519938	0.0263142477672136
FAM209A	CUEDC1	-1.2638198716214963	1.2638198716214963	0.025129645715613495	0.0263142477672136
CYHR1	ZNF324	1.2626488139458132	1.2626488139458132	0.025245826608459636	0.0263142477672136
CNTNAP3	GPR146	-1.2622206553813937	1.2622206553813937	0.025286128111946922	0.0263142477672136
NFKBID	ZNF572	-1.2619757369067481	1.2619757369067481	0.025309143185010735	0.0263142477672136
NEU1	BIN3	-1.2618105809843458	1.2618105809843458	0.025331756248064698	0.0263142477672136
BRI3	ARVCF	-1.2617297854058638	1.2617297854058638	0.025337987403217348	0.0263142477672136
ELAC1	PASK	-1.2616075137839697	1.2616075137839697	0.025351655743552186	0.0263142477672136
STARD8	METTL21A	-1.2611908804772733	1.2611908804772733	0.02539587684463549	0.0263142477672136
EPB41L3	CCDC28B	-1.261098780526456	1.261098780526456	0.025404319054842306	0.0263142477672136
CCRL2	PASK	-1.2610645165438594	1.2610645165438594	0.025407233627413706	0.0263142477672136
CNTNAP3	DXO	-1.2609210327988196	1.2609210327988196	0.02542200749527563	0.0263142477672136
P2RY8	INPP5K	-1.2602026481749424	1.2602026481749424	0.025494972312063085	0.0263142477672136
ATP6V0D1	H3F3B	-1.2599533843416422	1.2599533843416422	0.02551959542516629	0.0263142477672136
SPDYE1	VCPKMT	-1.259830714691758	1.259830714691758	0.02553034919292973	0.0263142477672136
MYD88	AOC2	1.2590945642295794	1.2590945642295794	0.025606228582288584	0.0263142477672136
KDM6B	PIWIL4	-1.2587369925983853	1.2587369925983853	0.025651454708396512	0.0263142477672136
CNTD1	SIGLEC14	-1.2584228887940052	1.2584228887940052	0.025684821539213917	0.0263142477672136
ZNF341	MXRA5	1.2577905010970127	1.2577905010970127	0.025746731080730546	0.027253707579392432
VPS18	NUDT13	-1.256813239603161	1.256813239603161	0.02583396725286761	0.027253707579392432
ANGPT1	ALOX5AP	-1.2567930183235008	1.2567930183235008	0.025835575292907007	0.027253707579392432
GNPDA1	SH3BP4	-1.25529147610498	1.25529147610498	0.025995072764314293	0.027253707579392432
PPP1R11	MXRA5	1.25529147610498	1.25529147610498	0.025995072764314293	0.027253707579392432
PPIF	MVB12A	1.255170565505606	1.255170565505606	0.026004218492038343	0.027253707579392432
VPS18	MYD88	1.2551271808156927	1.2551271808156927	0.02600703256210728	0.027253707579392432
CYHR1	METTL21A	1.2550665369017182	1.2550665369017182	0.026019896882422424	0.027253707579392432
CNTNAP3	IL1RL1	-1.254346580679063	1.254346580679063	0.026092660694204954	0.027253707579392432
MYD88	SEMA4A	1.2535725428210338	1.2535725428210338	0.02617155515863767	0.027253707579392432
MYBPC3	AOC2	-1.2531748627964114	1.2531748627964114	0.026214067717179122	0.027253707579392432
CHCHD6	P2RY8	1.2529096705779021	1.2529096705779021	0.026242007412863578	0.027253707579392432
COX18	PIP4P1	-1.252797324492221	1.252797324492221	0.02625537424569103	0.027253707579392432
FAM209A	CPA3	-1.2527262004681896	1.2527262004681896	0.026261102888331368	0.027253707579392432
BRI3	PPIF	1.2523248331711532	1.2523248331711532	0.026299293839266952	0.027253707579392432
KY	CNTD1	-1.2519928138716048	1.2519928138716048	0.026330349112527726	0.027253707579392432
SPDYE1	MYD88	1.2519245304222562	1.2519245304222562	0.02634371594535518	0.027253707579392432
CCRL2	METTL21A	-1.2518432722197983	1.2518432722197983	0.026359394335739264	0.027253707579392432
TMEM25	TFE3	-1.2517291176633265	1.2517291176633265	0.026371655641039635	0.027253707579392432
ITGAM	P2RX1	-1.251277013598201	1.251277013598201	0.026415575234615553	0.027253707579392432
SPDYE1	CD83	-1.2507363073423523	1.2507363073423523	0.026473565178536163	0.027253707579392432
ACHE	GPR146	1.250245835218969	1.250245835218969	0.02652371592726473	0.027253707579392432
MMP24	MXRA5	1.2501341438076075	1.2501341438076075	0.026533263664998627	0.027253707579392432
ITGAM	CHD7	-1.2500627092802827	1.2500627092802827	0.026543514920249756	0.027253707579392432
RILPL2	CHD7	-1.2498634208846278	1.2498634208846278	0.02656753501833819	0.027253707579392432
BRI3	BIN3	-1.2490632426500137	1.2490632426500137	0.026645625462751208	0.027253707579392432
GNPDA1	METTL21A	-1.2485269969564545	1.2485269969564545	0.026709444551814617	0.027253707579392432
ZNHIT2	BIN3	-1.2482627155547898	1.2482627155547898	0.026739092790040924	0.027253707579392432
ADORA2A	PARP12	1.2480073349579732	1.2480073349579732	0.026762409370612125	0.027253707579392432
TRIB3	TAS2R3	-1.2471842570449636	1.2471842570449636	0.026842208357567	0.027253707579392432
MAP7D2	SPRYD4	1.247102707419429	1.247102707419429	0.02685195710030582	0.027253707579392432
ASB16	MAP7D2	-1.2469798207069935	1.2469798207069935	0.026863916898098805	0.027253707579392432
ZNF429	ZNF596	-1.2463062569382743	1.2463062569382743	0.02693788673991088	0.027253707579392432
C15orf39	COX18	1.2461380221263205	1.2461380221263205	0.02695738422538852	0.027253707579392432
STARD8	PPCDC	-1.2455881314007977	1.2455881314007977	0.027016178189328825	0.027253707579392432
STARD8	TFE3	-1.2455881314007977	1.2455881314007977	0.027016178189328825	0.027253707579392432
TRAF1	DXO	-1.2453087679425143	1.2453087679425143	0.027043112859988658	0.027253707579392432
UPB1	CHD7	-1.2452002987240518	1.2452002987240518	0.02705798723035304	0.027253707579392432
ZNF572	RALGDS	-1.2447128062279957	1.2447128062279957	0.02711095204915055	0.027253707579392432
CCRL2	MAP7D2	1.2443325402122825	1.2443325402122825	0.027146529935022118	0.027253707579392432
PIM3	MXRA5	1.2439338898014778	1.2439338898014778	0.02718853998105126	0.027253707579392432
ARRDC2	TNFRSF1B	-1.2438761689533864	1.2438761689533864	0.027195575156223603	0.027253707579392432
SIGLEC14	TOX3	-1.2438347845425735	1.2438347845425735	0.027199997266331932	0.027253707579392432
BRI3	MBOAT7	-1.2436730434576364	1.2436730434576364	0.02722019826932681	0.027253707579392432
MBOAT7	VCPKMT	-1.2436423860964845	1.2436423860964845	0.027222208319376048	0.027253707579392432
PTPRN	MXRA5	1.2433313574208213	1.2433313574208213	0.027249846507553115	0.02788214186140645
TNFRSF25	CCL4L2	-1.2424814963426651	1.2424814963426651	0.02734281132233052	0.02788214186140645
TMEM25	LRRK1	-1.2420491448838094	1.2420491448838094	0.0273934645835714	0.02788214186140645
CYHR1	PDLIM7	1.241799466684594	1.241799466684594	0.027418690711689377	0.02788214186140645
MYD88	SH2B2	1.2416258397408002	1.2416258397408002	0.02744049975472364	0.02788214186140645
MAP1LC3B2	GABARAP	-1.2408789280101038	1.2408789280101038	0.027528640449382868	0.02788214186140645
FAM209A	RILPL2	-1.239883437318094	1.239883437318094	0.027634469584475418	0.02788214186140645
CCRL2	INPP5K	-1.2397702865663993	1.2397702865663993	0.027642911794682232	0.02788214186140645
MMP24	IQCN	1.23960050432152	1.23960050432152	0.027654871592475216	0.02788214186140645
METTL21A	CCL4L2	-1.2392744919395193	1.2392744919395193	0.02769999721608068	0.02788214186140645
COMMD4	PLAU	-1.239257931633471	1.239257931633471	0.027702509778642234	0.028538614605951185
CNTNAP3	CD1E	1.2387488516546894	1.2387488516546894	0.0277526605273708	0.028538614605951185
IRAK2	NOTUM	-1.2378931101783741	1.2378931101783741	0.02785065046727131	0.028538614605951185
NUDT13	ALOX5AP	-1.2376597161139637	1.2376597161139637	0.02788180624303455	0.028538614605951185
ZNF324	TFE3	1.2371650165394856	1.2371650165394856	0.027936680609378834	0.028538614605951185
MYD88	LIAS	1.237119802226909	1.237119802226909	0.02794029869946747	0.028538614605951185
SPDYE1	KIAA0319	-1.2367270797997594	1.2367270797997594	0.02797698211286612	0.028538614605951185
NUDT13	PIK3R5	-1.2366746191436297	1.2366746191436297	0.02798431879554585	0.028538614605951185
BNIP5	PCDHGB4	1.235486346771746	1.235486346771746	0.02811859013883516	0.028538614605951185
NFKBIA	CCL4L2	-1.235346353974863	1.235346353974863	0.02813658008677587	0.028538614605951185
MAP7D2	CNNM2	1.2341119859573133	1.2341119859573133	0.028291956955582214	0.028538614605951185
PASK	TFE3	-1.2340498137752884	1.2340498137752884	0.028297685598222554	0.028538614605951185
KIAA0319	SHANK1	1.2336243100015674	1.2336243100015674	0.028341705694300934	0.029373426040925934
CDKN1A	CCL4L2	-1.2331108591239148	1.2331108591239148	0.028391454433019655	0.029373426040925934
CBFA2T3	SHMT1	1.2330843908822524	1.2330843908822524	0.028393363980566435	0.029373426040925934
PARP12	WDFY4	-1.232814871025482	1.232814871025482	0.028427333826398612	0.029373426040925934
ZNF578	CCL4L2	-1.2324605931024322	1.2324605931024322	0.02845909261717662	0.029373426040925934
FAM209A	ZNF396	-1.2321462963411127	1.2321462963411127	0.028499796130673757	0.029373426040925934
TRAF1	CD83	-1.231761416433379	1.231761416433379	0.02854632878931369	0.029373426040925934
RPGRIP1	TMEM255B	-1.2314709370660641	1.2314709370660641	0.028571956927441515	0.029373426040925934
ATP2A3	TNFRSF1B	-1.2313118727494328	1.2313118727494328	0.028591052402909305	0.029373426040925934
CBFA2T3	CCDC28B	1.2309006593538236	1.2309006593538236	0.0286376855640517	0.029373426040925934
TMEM25	PPP1R27	1.2308869233990654	1.2308869233990654	0.028639193101588634	0.029373426040925934
CYHR1	PIM3	1.2290992300698977	1.2290992300698977	0.028852861421822973	0.029373426040925934
NUDT13	RAPGEF1	-1.2286033884284293	1.2286033884284293	0.02890642925563525	0.029373426040925934
MAP1LC3B2	RHOG	-1.2281080786625362	1.2281080786625362	0.028956781009368743	0.029373426040925934
GPR146	METTL21A	-1.227719739765104	1.227719739765104	0.02900884130564409	0.029373426040925934
DXO	CUEDC1	-1.2260930349416266	1.2260930349416266	0.029194871437701362	0.03153954556574738
CCRL2	ZNF596	-1.2255919693123039	1.2255919693123039	0.02925708248672538	0.03153954556574738
ZNF263	H3F3B	-1.2255073103010838	1.2255073103010838	0.029267032234469123	0.03153954556574738
UPB1	ISG20L2	-1.224642666214074	1.224642666214074	0.029367233229423795	0.03153954556574738
MAP7D2	VILL	1.224337498331742	1.224337498331742	0.029397785990172263	0.03153954556574738
NDUFAF6	MELTF	1.2239915164356996	1.2239915164356996	0.029436378951117694	0.03153954556574738
KDM6B	CCL4L2	-1.2235397100842633	1.2235397100842633	0.029488740754900426	0.03153954556574738
TRAF1	H3F3B	-1.2234523385099791	1.2234523385099791	0.029502710602742652	0.03153954556574738
MAP7D2	PASK	1.223051635436871	1.223051635436871	0.02954944426638751	0.03153954556574738
WDFY4	CD1E	1.2229952278673815	1.2229952278673815	0.029555675421540157	0.03153954556574738
SNAI3	CNTD1	1.2216820883062267	1.2216820883062267	0.029704218120179083	0.03153954556574738
ATP6V0D1	GPR146	-1.2214003379778182	1.2214003379778182	0.029731554800848763	0.03153954556574738
IL1RL1	SLC15A2	-1.221291012691605	1.221291012691605	0.02974994675879932	0.03153954556574738
P2RY8	TRIM25	-1.2207631770788887	1.2207631770788887	0.02981426836037504	0.03153954556574738
P2RY8	METTL21A	-1.2206312509567505	1.2206312509567505	0.02983225830831575	0.03153954556574738
AOC2	STX19	-1.2201269169045412	1.2201269169045412	0.029892961819802832	0.03153954556574738
SPRYD4	CD83	-1.2200692018422696	1.2200692018422696	0.029897082422403777	0.03153954556574738
ZNF865	DNHD1	1.219469159581484	1.219469159581484	0.02997095176171339	0.03153954556574738
PISD	MXRA5	1.2180716116145152	1.2180716116145152	0.03013577586575117	0.03153954556574738
ITGAM	H3F3B	-1.2178638065200595	1.2178638065200595	0.030160398978854374	0.03153954556574738
IL1RL1	VCPKMT	-1.2170762921580927	1.2170762921580927	0.030253464296134243	0.03153954556574738
TNFSF14	KIAA0319	-1.2160879997470624	1.2160879997470624	0.030380599961748748	0.03153954556574738
ITGAM	MAP7D2	1.2152415794171176	1.2152415794171176	0.030480901459205883	0.03153954556574738
TNFRSF1B	CCDC180	-1.2147649426848983	1.2147649426848983	0.030542911503224975	0.03153954556574738
NDUFAF6	MYD88	1.214483499250342	1.214483499250342	0.030578589891599006	0.03153954556574738
THAP10	RNF207	-1.2120273150372798	1.2120273150372798	0.030884720514098442	0.03153954556574738
DXO	CCL4L2	-1.2114628901533198	1.2114628901533198	0.030954067240797262	0.03153954556574738
TRIM25	MEGF10	1.2112656216404223	1.2112656216404223	0.03097346422377244	0.03153954556574738
BRI3	STX19	-1.2111752118082308	1.2111752118082308	0.030986429046590047	0.03153954556574738
ZC3H12D	IQCN	1.2108331354138828	1.2108331354138828	0.031019594872402526	0.03153954556574738
CYHR1	P2RX1	1.2106654990218635	1.2106654990218635	0.03104994662814607	0.03153954556574738
ATP6V0D1	MAP7D2	1.2104714444229372	1.2104714444229372	0.03107577577127882	0.03153954556574738
DDIT3	ELAC1	1.2093742753506338	1.2093742753506338	0.031210248119573052	0.03153954556574738
ISG20L2	CUEDC1	-1.208584327033867	1.208584327033867	0.031309946602015415	0.03153954556574738
BCL11A	MMP25	1.2082391391719642	1.2082391391719642	0.03135989634573906	0.03153954556574738
RNF31	SIGLEC14	-1.2079219790642841	1.2079219790642841	0.03139848930668449	0.03153954556574738
CSRNP1	CYHR1	1.207799779304022	1.207799779304022	0.03141075061198486	0.032524098572848464
H3F3C	ACHE	-1.2077887692372657	1.2077887692372657	0.03141316267204395	0.032524098572848464
SLC45A4	PLCD4	1.2075478862394498	1.2075478862394498	0.03145235864800416	0.032524098572848464
MMP24	BCL11A	1.2053899767673837	1.2053899767673837	0.03170582595921347	0.032524098572848464
PTAFR	CHD7	-1.2052252280604565	1.2052252280604565	0.03172632846971573	0.032524098572848464
RALGDS	RNF31	-1.2047192235953097	1.2047192235953097	0.031784921428651115	0.032524098572848464
CYHR1	PRDM11	1.2042119786313439	1.2042119786313439	0.031855072175369634	0.032524098572848464
C15orf39	MCF2L2	1.2032071318096376	1.2032071318096376	0.03197909226340781	0.032524098572848464
APOA2	AOC2	-1.2031133231001183	1.2031133231001183	0.031986529448590005	0.032524098572848464
PIWIL4	COX18	-1.2030520585328393	1.2030520585328393	0.032000499296432235	0.032524098572848464
MYD88	DGAT2	1.2023637766539774	1.2023637766539774	0.03209175556866778	0.032524098572848464
BLK	PILRA	-1.2020114065812586	1.2020114065812586	0.0321298460171009	0.032524098572848464
C19orf47	SPRYD4	1.2019598531321671	1.2019598531321671	0.03213657968476586	0.032524098572848464
MCF2L2	RNF31	1.2018929304265376	1.2018929304265376	0.032145524407484985	0.032524098572848464
CYHR1	ATP6V0B	1.201687496307394	1.201687496307394	0.03216512239546509	0.032524098572848464
STARD8	ZNF578	-1.2016220834445732	1.2016220834445732	0.032175474153218676	0.032524098572848464
ATP2A3	ATP6V0B	-1.2012255446671156	1.2012255446671156	0.03222984600705065	0.032524098572848464
CCRL2	KDM6B	-1.2012255446671156	1.2012255446671156	0.03222984600705065	0.032524098572848464
ZNF263	CD83	-1.2006249874513877	1.2006249874513877	0.03230482087388735	0.032524098572848464
MYD88	NFKBIA	1.2002827506771248	1.2002827506771248	0.03234823795495096	0.032524098572848464
ZMIZ1	CYHR1	1.1999970358184622	1.1999970358184622	0.03238049925824128	0.032524098572848464
CSRNP1	PLCD4	-1.1995521367932058	1.1995521367932058	0.0324381876946545	0.032524098572848464
ZNF596	SBK1	1.1995082286590777	1.1995082286590777	0.03244642889985639	0.032524098572848464
MVB12A	SLC15A2	1.1992688850399147	1.1992688850399147	0.03248039874568857	0.032524098572848464
MBOAT7	CHD7	-1.1992578101064029	1.1992578101064029	0.03248160477571811	0.032524098572848464
MEGF10	ZNF543	1.1991056817986478	1.1991056817986478	0.032499795728663745	0.033914682631966606
IRAK2	DCLK3	-1.1989112504130954	1.1989112504130954	0.0325269314043285	0.033914682631966606
TNFRSF1B	RNF31	-1.1988016132931927	1.1988016132931927	0.03253728316208209	0.033914682631966606
SH3BP4	MBOAT7	-1.1980148969847373	1.1980148969847373	0.03263416757445552	0.033914682631966606
MYD88	TFE3	1.1979931340412235	1.1979931340412235	0.03263969521209093	0.033914682631966606
ZNF396	HIRA	-1.1978052636564331	1.1978052636564331	0.032661805762632584	0.033914682631966606
EIF4EBP3	ALOX5AP	1.1977186357836427	1.1977186357836427	0.03267467008294773	0.033914682631966606
ICAM2	STARD8	-1.1970944667766592	1.1970944667766592	0.03275286102986321	0.033914682631966606
COX18	CD83	-1.196972812800122	1.196972812800122	0.032769544445271914	0.033914682631966606
ELAC1	METTL21A	-1.196781240744999	1.196781240744999	0.032795574593409586	0.033914682631966606
TRIB3	KIAA0319	-1.1967490840349035	1.1967490840349035	0.03280451931612871	0.033914682631966606
H3F3B	ADTRP	-1.1964189783684125	1.1964189783684125	0.03284100172452244	0.033914682631966606
GNG4	PTPRH	1.1959651828719444	1.1959651828719444	0.03289768513591104	0.03447570809097317
CYHR1	MELTF	1.1959420202863646	1.1959420202863646	0.03289919267344797	0.03447570809097317
PRX	COX18	1.1955062385950566	1.1955062385950566	0.03296874040515172	0.03447570809097317
MYD88	ZNF48	1.195371480324103	1.195371480324103	0.032988438895634284	0.03447570809097317
ITGAM	SH3BP4	-1.195311465029436	1.195311465029436	0.03299758462335833	0.03447570809097317
RPGRIP1	WDFY4	-1.1946602369726307	1.1946602369726307	0.0330906499406382	0.03447570809097317
ZNF429	CUEDC1	-1.1945575801059034	1.1945575801059034	0.03310622782851982	0.03447570809097317
TNFRSF25	STARD8	-1.194026212767568	1.194026212767568	0.03316351425492319	0.03447570809097317
MMP24	CYHR1	1.1936819051924459	1.1936819051924459	0.03321165495360252	0.03447570809097317
TNFRSF1B	TMEM175	-1.1933761542832817	1.1933761542832817	0.03324954439703071	0.03447570809097317
TNFRSF1B	SRRM5	-1.193147078984889	1.193147078984889	0.03327567504767085	0.03447570809097317
ZNF429	TMEM25	-1.192983263843351	1.192983263843351	0.033298187608222354	0.03447570809097317
TNFRSF25	METTL21A	-1.1913728197609812	1.1913728197609812	0.03351145391844684	0.03447570809097317
CBFA2T3	CARD19	1.1903476111529412	1.1903476111529412	0.033644217724199225	0.03447570809097317
RAPGEF1	PTPRH	1.1900794120190774	1.1900794120190774	0.033685825760218516	0.03447570809097317
IQCN	ATP6V0B	1.1895056841644966	1.1895056841644966	0.033753463944375485	0.03447570809097317
E2F7	GABARAP	-1.1888744269580807	1.1888744269580807	0.03383688102141899	0.03447570809097317
UPB1	ITGAM	-1.1884119390753836	1.1884119390753836	0.033902911165536564	0.03447570809097317
PPCDC	METTL21A	-1.1880776430809825	1.1880776430809825	0.033950649854206046	0.03447570809097317
TRAF1	CUEDC1	-1.1876828302074882	1.1876828302074882	0.034007634773102036	0.03447570809097317
C19orf47	NOTUM	1.1873491375756273	1.1873491375756273	0.03405537346177151	0.03447570809097317
SH3BP4	KLHL30	1.187079422001218	1.187079422001218	0.03409014732762338	0.03447570809097317
PTPRN	SLC15A2	1.186951463024735	1.186951463024735	0.03410110210039175	0.03447570809097317
ICAM2	RPGRIP1	-1.1868972504871587	1.1868972504871587	0.034107232753041936	0.03447570809097317
CBFA2T3	PPIF	-1.1866270823256977	1.1866270823256977	0.03413959455883472	0.03447570809097317
SRCAP	TOX3	-1.1865713782334255	1.1865713782334255	0.034147333251524296	0.03447570809097317
TRIM25	METTL21A	-1.186446985296477	1.186446985296477	0.0341719563646275	0.03447570809097317
MELTF	SHMT1	1.1862793049754723	1.1862793049754723	0.03419778550776025	0.03447570809097317
E2F7	ZNF48	-1.186245284118941	1.186245284118941	0.034205423697947365	0.03447570809097317
TRIB3	KIAA1257	-1.186165317944868	1.186165317944868	0.034215473948193575	0.03447570809097317
ATP6V0D1	ZNF865	1.1855746808460197	1.1855746808460197	0.03429446891512875	0.03447570809097317
MCF2L2	SCARF1	1.184566214873847	1.184566214873847	0.034433061866023934	0.03447570809097317
MYBPC3	RILPL2	-1.1845374171314396	1.1845374171314396	0.03443627794610272	0.03447570809097317
CHD7	ALOX5AP	-1.1843876700184284	1.1843876700184284	0.03445145382397449	0.03447570809097317
TNFRSF1B	CBFA2T3	1.1829848469898514	1.1829848469898514	0.03464492114121395	0.035980797374756054
PARP12	CD1E	1.1825044849388315	1.1825044849388315	0.03470793621025767	0.035980797374756054
TRIB3	PIK3R5	-1.182139330999693	1.182139330999693	0.03475567489892715	0.035980797374756054
ANKRD33B	IQCN	1.1820477105286176	1.1820477105286176	0.03476622766168566	0.035980797374756054
ANKRD33B	SNAI3	1.1819873681583262	1.1819873681583262	0.03477587590192202	0.035980797374756054
CNTNAP3	PIP4P1	-1.181961918159124	1.181961918159124	0.034778086956976186	0.035980797374756054
MMP24	SPRYD4	1.1818082174922742	1.1818082174922742	0.03480994625025666	0.035980797374756054
DCLK3	STX19	-1.1817601052155462	1.1817601052155462	0.03481446886286745	0.035980797374756054
VPS18	KLHL30	1.1816389348712932	1.1816389348712932	0.034829443735734295	0.035980797374756054
APOA2	RUNDC3B	-1.1815487986679	1.1815487986679	0.03484843870869963	0.035980797374756054
H3F3B	METTL21A	-1.1812987453586739	1.1812987453586739	0.03488271006203919	0.035980797374756054
TLCD4-RWDD3	CCDC180	1.1803864282903187	1.1803864282903187	0.03499627788982132	0.035980797374756054
FAM209A	MYD88	1.1801951462519364	1.1801951462519364	0.03502542361553532	0.035980797374756054
TAS2R3	MXRA5	1.1801416550371302	1.1801416550371302	0.035033363313229815	0.035980797374756054
UPB1	CD83	-1.1797462438792103	1.1797462438792103	0.035089946222115954	0.03663716811857546
ANKS6	MEGF10	1.1791901583931255	1.1791901583931255	0.03517004671657822	0.03663716811857546
BCL11A	SRRM5	1.179138149513405	1.179138149513405	0.03517848892678503	0.03663716811857546
CNTNAP3	PARP12	-1.179004101790997	1.179004101790997	0.03519828791977006	0.03663716811857546
GPR75	SHMT1	-1.1786741959214162	1.1786741959214162	0.035244117060892755	0.03663716811857546
RAPGEF1	MXRA5	1.1783636394955306	1.1783636394955306	0.035292358262074545	0.03663716811857546
FAM241B	GNA14	-1.1783423596305589	1.1783423596305589	0.03529547383965087	0.03663716811857546
KY	ALOX5AP	-1.1783261571321613	1.1783261571321613	0.03529848891472473	0.03663716811857546
NOTUM	MVB12A	1.1779747277474322	1.1779747277474322	0.035346931120911446	0.03663716811857546
NEU1	CCL4	-1.1778924957292332	1.1778924957292332	0.035355172326113335	0.03663716811857546
TRIM25	CD1E	1.177861186547853	1.177861186547853	0.03536381554132507	0.03663716811857546
NEU1	CCDC180	-1.1767771515441527	1.1767771515441527	0.03551095120492953	0.03663716811857546
NUDT13	NOTUM	-1.1766684269549865	1.1766684269549865	0.03552843864035793	0.03663716811857546
THAP10	LRTOMT	-1.1764804822787849	1.1764804822787849	0.03555979542112609	0.03663716811857546
UQCC3	MMP25	-1.1763587656501306	1.1763587656501306	0.035572760243943694	0.03663716811857546
NOTUM	CD83	-1.1762779252082691	1.1762779252082691	0.03558311200169729	0.03663716811857546
SBK1	RGS20	1.1760149458995712	1.1760149458995712	0.03562090094262302	0.03663716811857546
IL6R	GPR146	-1.175627315110762	1.175627315110762	0.03567336324890821	0.03803688100202066
CDKN1A	H3F3B	-1.1745536084217112	1.1745536084217112	0.035825524037635774	0.03803688100202066
TMEM175	SLC15A2	1.1744649369846556	1.1744649369846556	0.03583617730289675	0.03803688100202066
SPDYE1	CNTNAP3	-1.1742387284499836	1.1742387284499836	0.0358657250386206	0.03803688100202066
MACROD2	MYBPC3	-1.174101424552731	1.174101424552731	0.03589416724681736	0.03803688100202066
MAP1LC3B2	EPB41L3	-1.173141804858196	1.173141804858196	0.03602813708259929	0.03803688100202066
C15orf39	CDKN1A	1.1730991844919718	1.1730991844919718	0.036034267735249474	0.03803688100202066
P2RY8	SPRYD4	-1.172457132857165	1.172457132857165	0.03613075013761305	0.03803688100202066
PIP4P1	ZNF578	-1.1723131335626216	1.1723131335626216	0.03615185566313008	0.03803688100202066
NUDT13	PPP1R27	-1.1721182147959321	1.1721182147959321	0.036174368223681586	0.03803688100202066
MAP7D2	GPR146	1.1720598956801704	1.1720598956801704	0.03619115214159275	0.03803688100202066
MMP24	ANKRD33B	1.1718473039987778	1.1718473039987778	0.03622341344488307	0.03803688100202066
PISD	H3F3B	-1.1713714311369792	1.1713714311369792	0.03628482047388739	0.03803688100202066
CYHR1	PIWIL4	1.171259820580278	1.171259820580278	0.03630230790931579	0.03803688100202066
TMEM25	SBK1	1.1709885938325169	1.1709885938325169	0.03633889082021198	0.03803688100202066
ZNF341	PIWIL4	1.1705747930722734	1.1705747930722734	0.03639466970907842	0.03803688100202066
SNED1	H3F3B	-1.17044734698881	1.17044734698881	0.03641879030966932	0.03803688100202066
KLHL21	MYD88	1.1704399162614267	1.1704399162614267	0.036419895837196396	0.03803688100202066
GNPDA1	TRIM25	-1.170214369239158	1.170214369239158	0.036452860658003954	0.03803688100202066
CNTNAP3	MBOAT7	-1.16963843375886	1.16963843375886	0.03653848879010163	0.03803688100202066
P2RY8	KLHL30	1.1693901857243296	1.1693901857243296	0.03657446868598305	0.03803688100202066
NDUFAF6	FAM209A	-1.1688823895179024	1.1688823895179024	0.036639895815085845	0.03803688100202066
PPIF	GNA14	1.168111250404509	1.168111250404509	0.036757383240463994	0.03803688100202066
SRXN1	TAS2R3	-1.1680659680514538	1.1680659680514538	0.036762609370592024	0.03803688100202066
C17orf107	RUNDC3B	-1.16805934245206	1.16805934245206	0.0367682375107299	0.03803688100202066
H3F3C	PARP12	1.1678983629358557	1.1678983629358557	0.03679276012133064	0.03803688100202066
ARRDC2	SPRYD4	1.167406160659002	1.167406160659002	0.0368628103655467	0.03803688100202066
ELAC1	SH3BP4	-1.1671761462546038	1.1671761462546038	0.03689376513630501	0.03803688100202066
TRIB3	ARVCF	-1.1668695184680922	1.1668695184680922	0.036946729955102516	0.03803688100202066
TNFRSF25	ZNF429	-1.1664094043858677	1.1664094043858677	0.03701316210922994	0.03803688100202066
SNED1	SNN	-1.1660375755248673	1.1660375755248673	0.037062307832933884	0.03803688100202066
PARP12	ADTRP	-1.1659884873520823	1.1659884873520823	0.03706823748057915	0.03803688100202066
EPB41L3	PLCD4	-1.1658824224914914	1.1658824224914914	0.03708150381090414	0.03803688100202066
TRAF1	SNAI3	1.165750096519345	1.165750096519345	0.037097483708795606	0.03803688100202066
GNA14	MXRA5	1.165030558655618	1.165030558655618	0.03720733294398664	0.03803688100202066
TRIB3	SBK1	-1.1649655834798434	1.1649655834798434	0.037220398269306704	0.03823943061204323
ADORA2A	P2RX1	1.1648093127328623	1.1648093127328623	0.037244418367395137	0.03823943061204323
MYD88	TRAF1	1.164701053994507	1.164701053994507	0.037256076657680735	0.03823943061204323
RILPL2	DCLK3	-1.1645195839652374	1.1645195839652374	0.03728351384085288	0.03823943061204323
ACHE	PASK	1.1642902606377743	1.1642902606377743	0.03731235805905949	0.03823943061204323
PIP4P1	MBOAT7	-1.1639382924212982	1.1639382924212982	0.03736642840538408	0.03823943061204323
ZNF578	RGS20	1.1637899650740868	1.1637899650740868	0.03738471986083217	0.03823943061204323
SEMA4A	CYHR1	1.1637023191464926	1.1637023191464926	0.037396679658625157	0.03823943061204323
APOA2	ISG20L2	-1.163627295931185	1.163627295931185	0.03741778518414219	0.03823943061204323
RILPL2	ZNF543	-1.1634870399898865	1.1634870399898865	0.03743597613708782	0.03823943061204323
TRIM25	KLHL30	1.1634220767769203	1.1634220767769203	0.03744683040735373	0.03823943061204323
MAP7D2	SH3BP4	1.163342084119833	1.163342084119833	0.037458589200141786	0.03823943061204323
MXRA5	LRRK1	1.16300563998703	1.16300563998703	0.037511152008929446	0.03823943061204323
C19orf47	RNF207	1.1616810472406092	1.1616810472406092	0.03770733289373539	0.038410138127514225
ZNF263	ZNF429	-1.1607946738617252	1.1607946738617252	0.03783145348427603	0.038410138127514225
TRIM25	ADTRP	-1.1600289900701852	1.1600289900701852	0.037932257494245475	0.038410138127514225
ICAM2	NFKBIA	-1.1599224296022872	1.1599224296022872	0.0379470313621074	0.038410138127514225
ZNF596	MEGF10	1.159685643093937	1.159685643093937	0.03797798613286572	0.038410138127514225
NUDT13	AOC2	-1.1595190254944974	1.1595190254944974	0.03800813688360433	0.038410138127514225
DGAT2	CD1E	-1.1591114374950715	1.1591114374950715	0.038062709742441234	0.038410138127514225
CYHR1	TRIM25	1.1590303308603889	1.1590303308603889	0.0380845187854755	0.03865596472506947
ISG20L2	DCLK3	-1.1587663601148277	1.1587663601148277	0.03812964440908096	0.03865596472506947
PARP12	PIWIL4	-1.1586519533789272	1.1586519533789272	0.0381499459145783	0.03865596472506947
C15orf39	DNHD1	1.158137773075987	1.158137773075987	0.03822270972636083	0.03865596472506947
WDFY4	PPCDC	-1.1577175087481872	1.1577175087481872	0.03829728258318768	0.03865596472506947
ICAM2	FTL	-1.1575650441509	1.1575650441509	0.03831768459118748	0.03865596472506947
PRX	GPR146	1.1570901015191457	1.1570901015191457	0.03837647855512778	0.03865596472506947
P2RX1	PLAU	-1.1569184734703142	1.1569184734703142	0.03840321222078269	0.03865596472506947
BNIP5	PASK	1.1567957296183449	1.1567957296183449	0.038419393123679084	0.03865596472506947
ARRDC2	CBFA2T3	1.1557383303051458	1.1557383303051458	0.03857557401250512	0.03865596472506947
CSF1	PRDM11	-1.1557205160264585	1.1557205160264585	0.03858230768017008	0.03865596472506947
NSUN7	DNHD1	-1.1555778287320153	1.1555778287320153	0.03860914184832745	0.03865596472506947
MBOAT7	ADTRP	-1.1555522722918936	1.1555522722918936	0.038615171998475174	0.03865596472506947
NSUN7	ADTRP	-1.1552111617626981	1.1552111617626981	0.038668237319775145	0.03926009809507783
RUNDC3B	DGAT2	-1.1549081299213202	1.1549081299213202	0.038711151888326446	0.04016981206293935
NFKBIA	IL1RL1	-1.1548906799323209	1.1548906799323209	0.03871436796840523	0.04016981206293935
CDKN1A	WDFY4	-1.1543725025730716	1.1543725025730716	0.03880542323563586	0.04016981206293935
C15orf39	MRNIP	1.1542600500936524	1.1542600500936524	0.0388212021285224	0.04016981206293935
SHANK1	SRRM5	1.154043796152624	1.154043796152624	0.03884431770408867	0.04016981206293935
IQCN	NFKBIA	1.1538293683489727	1.1538293683489727	0.038874166947319905	0.04016981206293935
P2RX1	PTPRN	1.153329796497975	1.153329796497975	0.038957785029368336	0.04016981206293935
AOC2	PLAU	-1.152830608458086	1.152830608458086	0.039027332761072085	0.04016981206293935
TRIB3	NUDT13	-1.1526160269020373	1.1526160269020373	0.03905677999429347	0.04016981206293935
C15orf39	SPRYD4	1.15198543145062	1.15198543145062	0.03916532269695249	0.04016981206293935
PIK3R5	VCPKMT	-1.1518540288693353	1.1518540288693353	0.03918461917742521	0.04016981206293935
SPDYE1	RAPGEF1	-1.151572115526321	1.151572115526321	0.039227332740971586	0.04016981206293935
RAPGEF1	DCLK3	-1.1505828980900767	1.1505828980900767	0.03936612669687169	0.04016981206293935
MCF2L2	SLC15A2	-1.1505792559684997	1.1505792559684997	0.03936632770187661	0.04016981206293935
ARVCF	SLC15A2	1.1502862974520127	1.1502862974520127	0.03941507141557071	0.04016981206293935
THAP10	FAM241B	-1.1501036849999053	1.1501036849999053	0.039439091513659146	0.04016981206293935
ZNF341	CBFA2T3	1.1497153739799462	1.1497153739799462	0.039500398040161	0.04016981206293935
ZNF429	PDLIM7	-1.1489507080478059	1.1489507080478059	0.03962733270077058	0.04016981206293935
SHANK1	TRAPPC3	1.1483412436054867	1.1483412436054867	0.03972170455058246	0.04016981206293935
PASK	KLHL30	1.147479754269001	1.147479754269001	0.03984482011609848	0.04016981206293935
ATP6V0D1	ICAM2	-1.1472746396429458	1.1472746396429458	0.03987396584181248	0.04209941156261811
ZNF324	SCARF1	1.1472554715919854	1.1472554715919854	0.03987627739936911	0.04209941156261811
ITGAM	SNAI3	1.1472118289060087	1.1472118289060087	0.03988250855452175	0.04209941156261811
PTPRH	MVB12A	1.147127879811385	1.147127879811385	0.03989999598995015	0.04209941156261811
TNFRSF1B	TOX3	-1.1468297501317282	1.1468297501317282	0.039949041211151635	0.04209941156261811
SNED1	ELAC1	-1.1467942945519953	1.1467942945519953	0.03995225729123042	0.04209941156261811
TNFSF14	MACROD2	-1.1464930461044733	1.1464930461044733	0.0399941668347571	0.04209941156261811
TRIM25	CD83	-1.1464365056346313	1.1464365056346313	0.040007433165082096	0.04209941156261811
IL1RL1	CD83	-1.1456336340306923	1.1456336340306923	0.04014562410596743	0.04209941156261811
CSRNP1	TFE3	1.1453115436490147	1.1453115436490147	0.04019567435219353	0.04209941156261811
RPGRIP1	TMEM38A	1.1452804834011503	1.1452804834011503	0.04020100098482402	0.04209941156261811
ARVCF	ZNF48	-1.1451986801276304	1.1451986801276304	0.040210448220055456	0.04209941156261811
P2RX1	SNAI3	1.1450786643639983	1.1450786643639983	0.04022924218801586	0.04209941156261811
IQCN	CDKN1A	1.1450115978574336	1.1450115978574336	0.04024592560342456	0.04209941156261811
ANKS6	PIP4P1	-1.1443738527784288	1.1443738527784288	0.04034451855833984	0.04209941156261811
SPDYE1	CSF1	-1.1441122384767195	1.1441122384767195	0.040389845186950234	0.04209941156261811
ZMIZ1	ZNF341	1.1439164529631682	1.1439164529631682	0.040413865285038666	0.04209941156261811
SH3BP4	VCPKMT	-1.1433297137167386	1.1433297137167386	0.040517382862574586	0.04209941156261811
SEMA4A	NEU1	-1.1432448970608573	1.1432448970608573	0.04053225723293897	0.04209941156261811
STARD8	SH3BP4	-1.1430070037200544	1.1430070037200544	0.040562307481175126	0.04209941156261811
CYHR1	KLHL30	-1.14226940374941	1.14226940374941	0.040679895409055734	0.04209941156261811
CHCHD6	ADTRP	1.1419834496158912	1.1419834496158912	0.04072451852014889	0.04209941156261811
TNFRSF25	CCL4	-1.1417488398550468	1.1417488398550468	0.04076512153114357	0.04209941156261811
TMEM255B	PPCDC	-1.14173589387531	1.14173589387531	0.040768739621232196	0.04209941156261811
MACROD2	SCARF1	-1.1410141525178403	1.1410141525178403	0.040878387851418306	0.04209941156261811
IRAK2	PTAFR	-1.1403489100532727	1.1403489100532727	0.04099275969922013	0.04209941156261811
TRIB3	RAPGEF1	-1.140056118570994	1.140056118570994	0.04104401597547578	0.04209941156261811
PIM3	DGAT2	1.139975063893774	1.139975063893774	0.04105949336085494	0.04209941156261811
CCDC28B	RUNDC3B	-1.1399070490790577	1.1399070490790577	0.04106994562111099	0.04209941156261811
ANKRD33B	GPR146	-1.1392347218903445	1.1392347218903445	0.0411716541536026	0.04209941156261811
WDFY4	H3F3B	-1.1388917106131509	1.1388917106131509	0.0412275335449715	0.04209941156261811
MYD88	MBOAT7	1.1387866646942895	1.1387866646942895	0.04124783505046884	0.04209941156261811
SPDYE1	CCDC28B	-1.1368514168379553	1.1368514168379553	0.0415774832585444	0.04209941156261811
CCDC28B	CCDC180	-1.1364277444211703	1.1364277444211703	0.04164672948274076	0.04209941156261811
MAP7D2	MEGF10	-1.13600284747105	1.13600284747105	0.041703412894129356	0.04209941156261811
ICAM2	PLCD4	1.1359440289601175	1.1359440289601175	0.04171466917440511	0.04209941156261811
ARRDC2	BIN3	-1.1357702356560426	1.1357702356560426	0.04174642796518312	0.04209941156261811
RNASEK-C17orf49	CNTD1	1.1354855342104986	1.1354855342104986	0.04179698072392154	0.04209941156261811
TLCD4-RWDD3	IRAK2	-1.1347971455031072	1.1347971455031072	0.04190210634149685	0.04209941156261811
IQCN	TMEM38A	-1.134696764817972	1.134696764817972	0.0419191917669154	0.04209941156261811
ARVCF	SPRYD4	1.1346280397724076	1.1346280397724076	0.04192703096210744	0.04209941156261811
BLK	CPA3	1.1345852581098967	1.1345852581098967	0.041933463122265015	0.04209941156261811
CD1E	KLHL30	-1.1341547527925024	1.1341547527925024	0.04200632743655001	0.04209941156261811
ZNF263	CCL4L2	-1.1340344053592277	1.1340344053592277	0.04202602592703257	0.04313460523665221
BNIP5	RALGDS	-1.133886572637791	1.133886572637791	0.04205979476785982	0.04313460523665221
ELAC1	CCL4L2	-1.1337462237422904	1.1337462237422904	0.04208984501609598	0.04313460523665221
ANKRD33B	IRAK2	-1.1333082853801109	1.1333082853801109	0.04215446812517908	0.04313460523665221
CCRL2	ANKS6	-1.1329252763240583	1.1329252763240583	0.04220914148651844	0.04313460523665221
PIWIL4	CD83	-1.132625381088132	1.132625381088132	0.0422609002752864	0.04313460523665221
IRAK2	FAM209A	-1.1323432361258856	1.1323432361258856	0.04231436760659622	0.04313460523665221
ANKRD33B	MYD88	1.1321264369509398	1.1321264369509398	0.0423512520249998	0.04313460523665221
MYD88	TMEM175	1.132093646579379	1.132093646579379	0.04235476961258597	0.04313460523665221
FAM209A	PLAU	-1.131803880766383	1.131803880766383	0.0423991917186742	0.04313460523665221
KIAA0319	CSF1	-1.1315204916308235	1.1315204916308235	0.042444317342279665	0.04313460523665221
ICAM2	KLHL30	1.1313396107827272	1.1313396107827272	0.04246451834527454	0.04313460523665221
IL1RL1	COX18	-1.1311971062054007	1.1311971062054007	0.042492759548466374	0.04313460523665221
UPB1	NUDT13	-1.1307246924276968	1.1307246924276968	0.04257326205293849	0.04313460523665221
MCF2L2	SRRM5	1.1306160700022754	1.1306160700022754	0.0425962771260023	0.04313460523665221
ZC3H12D	ACHE	1.1306065031490642	1.1306065031490642	0.04259738265352938	0.04313460523665221
IRAK2	DXO	-1.1304439900529706	1.1304439900529706	0.04262512134420891	0.04313460523665221
NOTUM	TMEM25	1.130318276741973	1.130318276741973	0.042646930387243175	0.04313460523665221
ZNF865	SBK1	-1.1298272404445162	1.1298272404445162	0.0427250208316562	0.04313460523665221
TRIB3	RILPL2	-1.1295399554771457	1.1295399554771457	0.042772056002808444	0.04313460523665221
MYBPC3	CSF1	-1.129314476985181	1.129314476985181	0.04280914142621694	0.04313460523665221
APOA2	RNF207	-1.129224980963692	1.129224980963692	0.0428238147915764	0.04313460523665221
TRAPPC3	KLHL30	1.1280483456475525	1.1280483456475525	0.043016076078786325	0.04313460523665221
CCL4L2	CHD7	-1.1279860354510345	1.1279860354510345	0.043026226831534994	0.04313460523665221
THAP10	PARP12	1.1277473360247852	1.1277473360247852	0.04306662883752474	0.04711503174515447
ICAM2	CHCHD6	1.1277414823327403	1.1277414823327403	0.043067734365051825	0.04711503174515447
ZNF429	ARVCF	-1.127660938441831	1.127660938441831	0.04308853838306147	0.04711503174515447
PARP12	SRRM5	1.1273686972606507	1.1273686972606507	0.04313366400666693	0.04711503174515447
MEGF10	PASK	1.1271787824050048	1.1271787824050048	0.04315878963228245	0.04711503174515447
PIM3	RGS20	1.1266325381743674	1.1266325381743674	0.043258186607217426	0.04780011985834059
PPP1R11	PPIF	1.1264655950495013	1.1264655950495013	0.04328994539799544	0.04780011985834059
NFKBID	CUEDC1	-1.1262683130389943	1.1262683130389943	0.043317181576162656	0.04780011985834059
ASB16	PIWIL4	1.1259894667635715	1.1259894667635715	0.04336250820477305	0.04780011985834059
MAP7D2	PLAU	1.1259409645118716	1.1259409645118716	0.04337014639496016	0.04780011985834059
RPGRIP1	PPCDC	-1.1257330839805186	1.1257330839805186	0.04339708106561999	0.04780011985834059
ITGAM	VCPKMT	-1.125176318449288	1.125176318449288	0.043517684068574466	0.04780011985834059
IL1RL1	STARD8	-1.124903561155648	1.124903561155648	0.04355688004453467	0.04780011985834059
P2RX1	TMEM38A	1.1246354674325512	1.1246354674325512	0.0435983875780515	0.04780011985834059
PPP1R11	MYBPC3	-1.1245921581334657	1.1245921581334657	0.04360984486333217	0.04780011985834059
FAM209A	CCDC28B	-1.1241853298164286	1.1241853298164286	0.043673462947390655	0.04780011985834059
GHRL	COX18	1.1234676351234059	1.1234676351234059	0.04379245791030574	0.04780011985834059
CCRL2	DXO	-1.1234210150053225	1.1234210150053225	0.04379728203042391	0.04780011985834059
SH2B2	CCDC180	-1.12332077576827	1.12332077576827	0.04381999559598034	0.04780011985834059
SNAI3	MBOAT7	1.122892441785733	1.122892441785733	0.043883111167526516	0.04780011985834059
BLK	ZNF429	-1.1225503594675008	1.1225503594675008	0.043943513171506215	0.04780011985834059
SCARF1	GHRL	-1.1220705447053396	1.1220705447053396	0.04404280964393873	0.04780011985834059
PTAFR	DNHD1	-1.1220069428369575	1.1220069428369575	0.044055673964253875	0.04780011985834059
BCL11A	CARD19	1.121908944564964	1.121908944564964	0.0440717543646478	0.04780011985834059
ADORA2A	SNED1	1.1216294495464294	1.1216294495464294	0.04411919154580989	0.04780011985834059
STARD8	PASK	-1.1212535022032697	1.1212535022032697	0.04418894028251857	0.04780011985834059
ISG20L2	AOC2	-1.1207592847112562	1.1207592847112562	0.04427004580200545	0.04780011985834059
NUDT13	DCLK3	-1.120259304488198	1.120259304488198	0.04435316137154157	0.04780011985834059
IL1RL1	PTPRN	1.120238515125426	1.120238515125426	0.04435507091908835	0.04780011985834059
ZNF429	TRAPPC3	-1.1200471432277384	1.1200471432277384	0.04438371413229004	0.04780011985834059
MRNIP	SH2B2	1.1198921587579416	1.1198921587579416	0.044408437747895706	0.04780011985834059
RNF207	C17orf107	-1.1193620471510421	1.1193620471510421	0.04449527191002292	0.04780011985834059
PRX	SH3BP4	1.1192133178453412	1.1192133178453412	0.044522106078180294	0.04780011985834059
RHOG	GPR146	1.1186798007242487	1.1186798007242487	0.04461858848054387	0.04780011985834059
CUEDC1	KLHL30	1.1185667939023654	1.1185667939023654	0.04464160355360768	0.04780011985834059
RNF207	COX18	1.1180331743344256	1.1180331743344256	0.044729844750769375	0.04780011985834059
PCDHGB4	DGAT2	-1.1178662939971995	1.1178662939971995	0.0447663271591631	0.04780011985834059
TMEM255B	SNN	-1.1172935170542377	1.1172935170542377	0.044861905039004515	0.04780011985834059
MYD88	PRDM11	1.11694040696289	1.11694040696289	0.04492009598793005	0.04780011985834059
MEGF10	PRDM11	1.1169088005712298	1.1169088005712298	0.044924216590530995	0.04780011985834059
PIP4P1	METTL21A	-1.1168221408964587	1.1168221408964587	0.044940699000934774	0.04780011985834059
SLC45A4	RNF207	1.116437501191895	1.116437501191895	0.04500592512503265	0.04780011985834059
SNED1	GPR146	1.116388503945023	1.116388503945023	0.04501577437027393	0.04780011985834059
PIP4P1	PLAU	-1.1148025317173724	1.1148025317173724	0.04530713112491144	0.04780011985834059
KIAA0319	AOC2	-1.1146488955943539	1.1146488955943539	0.045331151222999876	0.04780011985834059
KDM6B	COX18	-1.1139792018944195	1.1139792018944195	0.04544934216589526	0.04780011985834059
TNFRSF1B	CUEDC1	-1.113684291280441	1.113684291280441	0.045495573317027804	0.04780011985834059
CDKN1A	SCARF1	1.1131370148464799	1.1131370148464799	0.045592156221893845	0.04780011985834059
NOTUM	PTPRN	1.112936907382981	1.112936907382981	0.04563014616782451	0.04780011985834059
ATP2A3	CCRL2	-1.1107942299225693	1.1107942299225693	0.046008136079584316	0.04780011985834059
ARVCF	PNPLA6	-1.1099234515804381	1.1099234515804381	0.04616954309853838	0.04780011985834059
H3F3B	PASK	-1.1094721395356202	1.1094721395356202	0.04624361344285292	0.04780011985834059
INPP5K	PIM3	1.1091117772944903	1.1091117772944903	0.04629979434172921	0.04805653227267127
ZNHIT2	RUNDC3B	-1.1087409032235733	1.1087409032235733	0.0463742666960536	0.04805653227267127
RILPL2	SIGLEC14	-1.1086656287114547	1.1086656287114547	0.046383311921275185	0.04805653227267127
RAPGEF1	CCDC180	-1.1085927419322743	1.1085927419322743	0.04639567372907802	0.04805653227267127
PIK3R5	CD83	-1.107997008262736	1.107997008262736	0.04650753301431829	0.04805653227267127
TNFSF14	MYD88	1.1074177994153063	1.1074177994153063	0.04661195511437637	0.04805653227267127
TRAPPC3	PLAU	-1.106185728371783	1.106185728371783	0.04684311087003911	0.04805653227267127
ARVCF	STX19	-1.1061538747588051	1.1061538747588051	0.046846728960127745	0.04805653227267127
GNPDA1	MBOAT7	-1.106072247440092	1.106072247440092	0.04685919127043304	0.04805653227267127
UPB1	TRIB3	-1.1060646138642363	1.1060646138642363	0.04686059830546751	0.04805653227267127
BNIP5	TMEM38A	1.1060183196199789	1.1060183196199789	0.04686542242558569	0.04805653227267127
SCARF1	RNF31	-1.1055891720307276	1.1055891720307276	0.046949342015141504	0.04805653227267127
KY	RILPL2	-1.1054651422151158	1.1054651422151158	0.04697597517829395	0.04805653227267127
NFKBID	RPGRIP1	-1.1050429491846252	1.1050429491846252	0.04706079929037193	0.04805653227267127
PNPLA6	GPR146	1.104487115645568	1.104487115645568	0.04715577415519858	0.04805653227267127
ATP6V0D1	SH3BP4	-1.1041237126043202	1.1041237126043202	0.0472251208818974	0.04831711625685555
ANKRD33B	SPDYE1	-1.104040827861048	1.104040827861048	0.04724039726227163	0.04831711625685555
CBFA2T3	SEMA4A	1.1040293182912637	1.1040293182912637	0.047242608317325796	0.04831711625685555
APOA2	RNASEK-C17orf49	-1.1039786400433869	1.1039786400433869	0.04725788469770003	0.04831711625685555
SNAI3	EIF4EBP3	-1.1035251679252545	1.1035251679252545	0.04733667865963029	0.04831711625685555
SH3BP4	CCL4L2	-1.103369172279101	1.103369172279101	0.047365422375334434	0.04831711625685555
BRI3	ZNF578	-1.1026504120803908	1.1026504120803908	0.04748451784075198	0.04831711625685555
ATP6V0D1	PPCDC	-1.1022916189979015	1.1022916189979015	0.047566527882761014	0.04831711625685555
APOA2	ZNF48	-1.1010303594281667	1.1010303594281667	0.04779979419097546	0.04831711625685555
TMEM175	MVB12A	-1.101016939713414	1.101016939713414	0.04780220625103455	0.04831711625685555
ADORA2A	COX18	1.100839882870383	1.100839882870383	0.047830447454226384	0.04831711625685555
DDX43	ZNHIT2	-1.1007125269738571	1.1007125269738571	0.04785215599475819	0.04831711625685555
P2RY8	PIWIL4	-1.1006222748461136	1.1006222748461136	0.04787064845521121	0.04831711625685555
H3F3C	SIGLEC14	-1.1004726474373863	1.1004726474373863	0.04789868865339812	0.04831711625685555
PPP1R11	AOC2	-1.1003430425538026	1.1003430425538026	0.047920698701437316	0.04831711625685555
RHOG	P2RX1	1.1003398731846599	1.1003398731846599	0.04792140221895455	0.04831711625685555
ASB16	COX18	1.1001487328960395	1.1001487328960395	0.04795125146218578	0.04831711625685555
INPP5K	PIP4P1	-1.0996633643415035	1.0996633643415035	0.04804280924192872	0.04831711625685555
PPIF	RGS20	-1.0996015406822899	1.0996015406822899	0.04805295999467739	0.04831711625685555
PPP1R11	ZNHIT2	-1.0989184824724827	1.0989184824724827	0.048172959982617086	0.04831711625685555
SIGLEC14	ALOX5AP	-1.0989102453477355	1.0989102453477355	0.04817386450513925	0.04831711625685555
PTPRH	LRRK1	1.098649690091894	1.098649690091894	0.04821527153615361	0.05092991863264712
UQCC3	ZNHIT2	-1.0986455384639975	1.0986455384639975	0.04821567354616346	0.05092991863264712
SPDYE1	TNFSF14	-1.098622685256565	1.098622685256565	0.04821878912373979	0.05092991863264712
PTAFR	SH3BP4	-1.0981053361333717	1.0981053361333717	0.04834622629686168	0.05092991863264712
C19orf47	EPB41L3	-1.0972351743798505	1.0972351743798505	0.04850280919569757	0.05092991863264712
ZNF429	CARD19	-1.0972330334456692	1.0972330334456692	0.04850391472322465	0.05092991863264712
CCRL2	SPDYE1	-1.0971482569319138	1.0971482569319138	0.04851848758608165	0.05092991863264712
ICAM2	TFE3	-1.0969753602926464	1.0969753602926464	0.04854873883932273	0.05092991863264712
MVB12A	SRRM5	-1.0963261339431134	1.0963261339431134	0.04866974385228705	0.05092991863264712
MMP24	SHMT1	1.0955032343527047	1.0955032343527047	0.04883466845882729	0.05092991863264712
HIRA	PLAU	-1.0954943108141528	1.0954943108141528	0.04883557298134945	0.05092991863264712
TLCD4-RWDD3	PTPRN	1.095462477784712	1.095462477784712	0.04884230664901441	0.05092991863264712
ZNF429	STX19	-1.0953351497930304	1.0953351497930304	0.04886049760196004	0.05092991863264712
BNIP5	ZNF324	1.0950661024948798	1.0950661024948798	0.048908035285624596	0.05092991863264712
TNFSF14	RNF31	-1.094971054233186	1.094971054233186	0.04893617598631397	0.05092991863264712
TRIM25	WDFY4	-1.0948739015080016	1.0948739015080016	0.048951150859180816	0.05092991863264712
BNIP5	SNAI3	1.0948307332791027	1.0948307332791027	0.048957784024343316	0.05092991863264712
ATP6V0D1	PASK	-1.0947429338416506	1.0947429338416506	0.04897165336968308	0.05092991863264712
IRAK2	ITGAM	-1.0946365315858166	1.0946365315858166	0.04900130160790939	0.05092991863264712
TMEM38A	PIP4P1	1.0945959983293463	1.0945959983293463	0.049007130753052186	0.05092991863264712
SPRYD4	IL1RL1	-1.094465612721442	1.094465612721442	0.04902813577606675	0.05092991863264712
GNG4	ZNF578	1.094460613904915	1.094460613904915	0.04902863828857907	0.05092991863264712
CBFA2T3	MVB12A	1.0939941481712288	1.0939941481712288	0.049118789033287535	0.05092991863264712
SPDYE1	HIRA	-1.0935079701270813	1.0935079701270813	0.04919929153775964	0.05092991863264712
CNTNAP3	PIK3R5	-1.0931084796672044	1.0931084796672044	0.049276979972162814	0.05092991863264712
STX19	ZNF48	-1.0927615230131742	1.0927615230131742	0.0493405980562213	0.05092991863264712
GNPDA1	CD1E	1.0926954372617033	1.0926954372617033	0.04935557292908815	0.051116447798653195
GHRL	PTPRN	-1.0924154290509998	1.0924154290509998	0.04941205533547183	0.051116447798653195
TMEM255B	TMEM38A	1.0923141925060555	1.0923141925060555	0.049429542770900226	0.051116447798653195
H3F3B	CD1E	1.092066742578055	1.092066742578055	0.049475070404515535	0.051116447798653195
APOA2	E2F7	-1.0919924272584662	1.0919924272584662	0.04948451763974697	0.05153314314024693
GNPDA1	PIP4P1	-1.091824017655082	1.091824017655082	0.049517582963056986	0.05153314314024693
CCRL2	P2RY8	-1.0914101223984873	1.0914101223984873	0.04960290958764728	0.05153314314024693
C15orf39	CBFA2T3	1.0910646663771035	1.0910646663771035	0.04966713068672053	0.05153314314024693
TRIB3	TRAPPC3	-1.0906124452202652	1.0906124452202652	0.049754869371369914	0.05153314314024693
CDKN1A	CCL4	-1.0905785845788276	1.0905785845788276	0.0497610000240201	0.05153314314024693
ZNF396	CUEDC1	-1.0904680072202655	1.0904680072202655	0.049782909569556826	0.05153314314024693
TMEM175	ZNF48	-1.0901805084192855	1.0901805084192855	0.04984150252849221	0.05153314314024693
P2RY8	SNAI3	1.0901217067172038	1.0901217067172038	0.049851653281240874	0.05153314314024693
ACHE	GHRL	-1.0898048705452137	1.0898048705452137	0.0498976834273685	0.05153314314024693
ANKRD33B	PIP4P1	-1.0895520181115124	1.0895520181115124	0.049954969853771874	0.05153314314024693
MACROD2	PIK3R5	-1.0893809683554823	1.0893809683554823	0.049988839197101585	0.05153314314024693
IQCN	RUNDC3B	-1.089079638184466	1.089079638184466	0.05004502009597788	0.05153314314024693
RILPL2	SNAI3	1.0888972948715772	1.0888972948715772	0.05007929144931744	0.05153314314024693
RPGRIP1	SNN	-1.088675473139912	1.088675473139912	0.0501223065203712	0.05153314314024693
ZMIZ1	PPIF	1.088552721357277	1.088552721357277	0.050140095463306986	0.05153314314024693
UPB1	GPR75	-1.0882781775529318	1.0882781775529318	0.05018833666448878	0.05153314314024693
CHCHD6	SHANK1	1.088049799440388	1.088049799440388	0.05024180399579859	0.05153314314024693
TRAF1	CCL4L2	-1.0880385513626152	1.0880385513626152	0.05024552258838969	0.05153314314024693
BLK	MELTF	-1.0876743696428208	1.0876743696428208	0.050316879365137755	0.05153314314024693
SPDYE1	MYBPC3	-1.0875658422104348	1.0875658422104348	0.05033316077053661	0.05153314314024693
CBFA2T3	CD1E	-1.0873282993087068	1.0873282993087068	0.050379793931679004	0.05153314314024693
CCL4	MBOAT7	-1.0872776734124099	1.0872776734124099	0.0503885376493932	0.05153314314024693
MAP7D2	TFE3	1.0868943317005977	1.0868943317005977	0.05045285925096892	0.051913952325333475
CNTNAP3	SHMT1	-1.0866009676391128	1.0866009676391128	0.050515170802495395	0.051913952325333475
UQCC3	SEMA4A	-1.0864959752077359	1.0864959752077359	0.05054250748316508	0.051913952325333475
NFKBID	TNFRSF25	-1.0861699298998109	1.0861699298998109	0.0506052210447014	0.051913952325333475
ASB16	MEGF10	-1.08582964303007	1.08582964303007	0.050674567771400225	0.051913952325333475
APOA2	TRIB3	-1.085763133529313	1.085763133529313	0.05069376374937048	0.051913952325333475
H3F3B	DNHD1	-1.0852190887330788	1.0852190887330788	0.05079135167926114	0.051913952325333475
NUDT13	DXO	-1.0849888883545056	1.0849888883545056	0.05083637680036414	0.051913952325333475
MXRA5	SRRM5	1.0847747810673871	1.0847747810673871	0.050875673278826805	0.051913952325333475
ICAM2	MBOAT7	-1.08475059942936	1.08475059942936	0.05087979388142775	0.05445197134914151
ZNF865	MRNIP	1.0843806306278463	1.0843806306278463	0.05095697980331861	0.05445197134914151
TNFRSF1B	PASK	-1.0840211128561572	1.0840211128561572	0.051028839092578986	0.05445197134914151
NFKBID	STX19	-1.0839800018353665	1.0839800018353665	0.051041502407889204	0.05445197134914151
IRAK2	PPP1R27	-1.0836322766351998	1.0836322766351998	0.05110210541687383	0.05445197134914151
ZC3H12D	IL1RL1	-1.0835473636843769	1.0835473636843769	0.051117281294745597	0.05445197134914151
PARP12	COX18	-1.0833643779065811	1.0833643779065811	0.051152155663099934	0.05445197134914151
IL1RL1	DNHD1	-1.0831605106309548	1.0831605106309548	0.051193261186606914	0.05445197134914151
TRIM25	CCL4	-1.0829415071388786	1.0829415071388786	0.051232256157562196	0.05445197134914151
ZMIZ1	ZNF324	1.0813694629564043	1.0813694629564043	0.05153456768496807	0.05445197134914151
ANKS6	TMEM38A	1.0812272807332195	1.0812272807332195	0.05156120084812052	0.05445197134914151
PARP12	CCL4	-1.0808448675400315	1.0808448675400315	0.051644517422661566	0.05445197134914151
ZNF572	PDLIM7	-1.0804170135341542	1.0804170135341542	0.05172873851972477	0.05445197134914151
MAP7D2	P2RY8	1.0802516524467196	1.0802516524467196	0.051762004848039715	0.05445197134914151
NFKBIA	PPCDC	-1.0801537302242026	1.0801537302242026	0.0517869294686503	0.05445197134914151
GNPDA1	P2RY8	-1.07999241503612	1.07999241503612	0.051816276199369224	0.05445197134914151
VPS18	CD1E	1.0799735406729636	1.0799735406729636	0.05181798474191108	0.05445197134914151
ZNHIT2	STX19	-1.0799489056880553	1.0799489056880553	0.05182662795712282	0.05445197134914151
MYBPC3	DDX43	-1.079530673302968	1.079530673302968	0.051911753576708186	0.05445197134914151
KIAA0319	RILPL2	-1.079189353021546	1.079189353021546	0.051972256083190345	0.05445197134914151
PTAFR	PASK	-1.0789121274241986	1.0789121274241986	0.052028436982066634	0.05445197134914151
ISG20L2	CBFA2T3	1.0788374374001575	1.0788374374001575	0.05204009527235223	0.05445197134914151
SHANK1	TOX3	1.0786583014567275	1.0786583014567275	0.05208180381087399	0.05445197134914151
ATP6V0D1	PTAFR	-1.0783105436841869	1.0783105436841869	0.052145321392430014	0.05445197134914151
MYD88	CUEDC1	1.0782654235593456	1.0782654235593456	0.05215466812515898	0.05445197134914151
C15orf39	ZNF324	1.0781679035411207	1.0781679035411207	0.05216873847550367	0.05445197134914151
SH3BP4	METTL21A	-1.0766765111492183	1.0766765111492183	0.05247426608298833	0.05445197134914151
SPDYE1	TMEM175	-1.076574689849037	1.076574689849037	0.052487532413313324	0.05445197134914151
ATP6V0B	DGAT2	1.0765266795115411	1.0765266795115411	0.05249507010099798	0.05445197134914151
ATP6V0D1	CD83	-1.076520703218205	1.076520703218205	0.052498085176071844	0.05445197134914151
BRI3	TMEM175	-1.0761251357991728	1.0761251357991728	0.05258572335821876	0.05445197134914151
H3F3C	MXRA5	1.0759699757671726	1.0759699757671726	0.05261336154639582	0.05445197134914151
UPB1	DCLK3	-1.0758878778305418	1.0758878778305418	0.052631954509351306	0.05445197134914151
PLCD4	ADTRP	1.0756408129005601	1.0756408129005601	0.0526756730979223	0.05445197134914151
CYHR1	VILL	1.0754998882338298	1.0754998882338298	0.05271265801882834	0.05445197134914151
SLC2A6	CD83	-1.0754323441929547	1.0754323441929547	0.0527223062590647	0.05445197134914151
RPGRIP1	NFKBIA	-1.0750336884029343	1.0750336884029343	0.05279708012089647	0.05445197134914151
IRAK2	CPA3	-1.075022332683826	1.075022332683826	0.052798286150926015	0.05445197134914151
IRAK2	SHMT1	-1.074599578669228	1.074599578669228	0.05288974342816649	0.05445197134914151
FTL	RPGRIP1	-1.0745768132497346	1.0745768132497346	0.05289326101575266	0.05445197134914151
RNF207	CD1E	-1.0745676521286578	1.0745676521286578	0.05289808513587084	0.05445197134914151
ZC3H12D	CYHR1	1.0740036345581914	1.0740036345581914	0.053014266028716985	0.05445197134914151
CBFA2T3	DCLK3	1.073830986931595	1.073830986931595	0.053045120296972836	0.05445197134914151
APOA2	ZNF341	-1.0737973184913512	1.0737973184913512	0.05305125094962302	0.05445197134914151
P2RX1	ADTRP	-1.0731311358238769	1.0731311358238769	0.0531848187753951	0.05445197134914151
PILRA	TMEM255B	-1.0727451899161755	1.0727451899161755	0.05325667806465547	0.05445197134914151
IL6R	CNTD1	-1.0725091126717385	1.0725091126717385	0.05330682881338404	0.05445197134914151
CYHR1	NEU1	1.072445389181878	1.072445389181878	0.053318286098664715	0.05445197134914151
SPRYD4	SRRM5	1.0723256190572839	1.0723256190572839	0.05333718056912758	0.05445197134914151
CNTNAP3	KDM6B	-1.0722754224134292	1.0722754224134292	0.05334622579434917	0.05445197134914151
MXRA5	CCDC180	1.072220110172197	1.072220110172197	0.05336019564219139	0.05445197134914151
CYHR1	DXO	1.0716170132469427	1.0716170132469427	0.05348702980029851	0.05556005084493462
PIK3R5	TRAPPC3	-1.0716175130701728	1.0716175130701728	0.05348702980029851	0.05556005084493462
TRIB3	SRCAP	-1.0709573889425692	1.0709573889425692	0.05360662777822836	0.05556005084493462
IRAK2	P2RY8	-1.0704456452255957	1.0704456452255957	0.053717984550956326	0.05556005084493462
ELAC1	STARD8	-1.070356730669868	1.070356730669868	0.053740698116512754	0.05556005084493462
TRIB3	CCDC180	-1.0702378857164547	1.0702378857164547	0.053764416707093796	0.05556005084493462
BIN3	MXRA5	1.0695586609889594	1.0695586609889594	0.05389517046279694	0.05556005084493462
CNTNAP3	SH3BP4	-1.069036229357326	1.069036229357326	0.05400049708537718	0.05556005084493462
PIK3R5	H3F3B	-1.0689305454689784	1.0689305454689784	0.054024416680963146	0.05556005084493462
C15orf39	ELAC1	1.0684659959094605	1.0684659959094605	0.0541215020983415	0.05556005084493462
PIWIL4	CSF1	-1.0682320925390882	1.0682320925390882	0.05416099958180909	0.05556005084493462
C15orf39	ZC3H12D	1.0681916912261067	1.0681916912261067	0.05417014530953314	0.05556005084493462
CUEDC1	CCL4L2	-1.0680409972849314	1.0680409972849314	0.05419999455276436	0.05556005084493462
BIN3	SRCAP	-1.0679596291126443	1.0679596291126443	0.05421517043063614	0.05556005084493462
SCARF1	TOX3	-1.0676977347359433	1.0676977347359433	0.054261703089276074	0.05556005084493462
CCRL2	ZNF263	-1.067623772337961	1.067623772337961	0.05427798449467493	0.05556005084493462
SEMA4A	IQCN	1.0672300170724478	1.0672300170724478	0.05436381363177752	0.05556005084493462
IQCN	STARD8	1.0666960289647476	1.0666960289647476	0.05449537140750036	0.05556005084493462
FAM209A	PCDHGB4	-1.0664804653756943	1.0664804653756943	0.05453788396604181	0.05556005084493462
ITGAM	ELAC1	-1.0664201518509906	1.0664201518509906	0.05454954225632741	0.05556005084493462
ACHE	P2RX1	1.0661948341332004	1.0661948341332004	0.05459456737743042	0.05556005084493462
UQCC3	SLC15A2	1.0651708012542027	1.0651708012542027	0.05480893921518199	0.05556005084493462
ACHE	ADORA2A	-1.065162936573686	1.065162936573686	0.054810145245211536	0.05556005084493462
ASB16	MXRA5	1.0651307023594345	1.0651307023594345	0.054816577405369105	0.05556005084493462
MAP1LC3B2	RNF31	1.06486962388314	1.06486962388314	0.05487527086680695	0.05556005084493462
ATP6V0D1	ZNF596	-1.0635984692540568	1.0635984692540568	0.05514702963346436	0.05556005084493462
MRNIP	ANGPT1	-1.063436118365531	1.063436118365531	0.05517878842424237	0.05556005084493462
CUEDC1	PIP4P1	-1.0633276576013826	1.0633276576013826	0.055194969327138764	0.05556005084493462
RGS20	RNF31	1.0633182384282707	1.0633182384282707	0.05519768289470524	0.05556005084493462
MAP7D2	TRAF1	1.063275400472206	1.063275400472206	0.05520662761742436	0.05556005084493462
MAP1LC3B2	CCDC28B	-1.0632586890698303	1.0632586890698303	0.05521004470250807	0.05556005084493462
ZNF396	AOC2	-1.06283290856975	1.06283290856975	0.05529476831208359	0.05556005084493462
SH3BP4	RGS20	1.0625937817340199	1.0625937817340199	0.05535104971346234	0.05556005084493462
RAPGEF1	ZNF396	-1.0625736174016767	1.0625736174016767	0.055359793431176536	0.05556005084493462
SPRYD4	CCL4L2	-1.0624667391482423	1.0624667391482423	0.05537878840414187	0.05556005084493462
SNAI3	CPA3	1.062450577192493	1.062450577192493	0.055380496946683726	0.05556005084493462
CCL4L2	MBOAT7	-1.0622793811077154	1.0622793811077154	0.055414868802525746	0.05556005084493462
KDM6B	CCL4	-1.0622793811077154	1.0622793811077154	0.055414868802525746	0.057780948021869595
KLHL21	MXRA5	1.061969629184105	1.061969629184105	0.055478687891589155	0.057780948021869595
GPR75	CPA3	-1.0617433153881988	1.0617433153881988	0.05551939140508629	0.057780948021869595
ANGPT1	GPR146	-1.0613127341428217	1.0613127341428217	0.055594667779430375	0.057780948021869595
ELAC1	MBOAT7	-1.0612179282995493	1.0612179282995493	0.05561627581745972	0.057780948021869595
CDKN1A	DGAT2	1.0611780288696242	1.0611780288696242	0.0556224064701099	0.057780948021869595
KLHL21	SPDYE1	-1.0611018319985728	1.0611018319985728	0.055641602448080155	0.057780948021869595
ISG20L2	PLAU	-1.0602573655921756	1.0602573655921756	0.05581808484240353	0.057780948021869595
PTAFR	GNPDA1	-1.0600895491842675	1.0600895491842675	0.055870145138678884	0.057780948021869595
CCRL2	COX18	-1.0596315179332543	1.0596315179332543	0.05597125065615571	0.057780948021869595
MAP7D2	WDFY4	1.0589422801787312	1.0589422801787312	0.0561082355670115	0.057780948021869595
SPDYE1	COMMD4	-1.0584369358368488	1.0584369358368488	0.056211753144547426	0.057780948021869595
CCRL2	PTAFR	-1.0578953691094628	1.0578953691094628	0.056336074740092994	0.057780948021869595
BRI3	ITGAM	-1.057596962877372	1.057596962877372	0.05639597423156038	0.057780948021869595
IL6R	EIF4EBP3	1.0575109655441581	1.0575109655441581	0.05640883855187552	0.057780948021869595
NUDT13	TNFRSF1B	-1.057051312023468	1.057051312023468	0.05650833602931296	0.057780948021869595
APOA2	MACROD2	-1.0570108580563462	1.0570108580563462	0.056514366179460686	0.057780948021869595
BNIP5	PARP12	1.056971352955073	1.056971352955073	0.05652250688216011	0.057780948021869595
SNED1	CYHR1	1.0566492309731952	1.0566492309731952	0.056587934011262914	0.057780948021869595
P2RX1	MEGF10	1.0566100080258765	1.0566100080258765	0.05659527069394264	0.057780948021869595
TNFRSF25	H3F3B	-1.056312531931419	1.056312531931419	0.05666582345067101	0.057780948021869595
DDIT3	SIGLEC14	-1.0562147218294784	1.0562147218294784	0.056685421438651115	0.057780948021869595
ARVCF	SIGLEC14	-1.0558400190633817	1.0558400190633817	0.056760396305487806	0.057780948021869595
RALGDS	ZNF578	-1.0558207048279566	1.0558207048279566	0.05676321037555675	0.057780948021869595
NOTUM	LRRK1	1.0556754043531034	1.0556754043531034	0.05678974303620673	0.057780948021869595
ARRDC2	BCL11A	1.0556556703900901	1.0556556703900901	0.056794265648817524	0.057780948021869595
DCLK3	E2F7	-1.0555082454992213	1.0555082454992213	0.056832356097250646	0.057780948021869595
COX18	PTPRN	1.0554434723048913	1.0554434723048913	0.056845421422570715	0.057780948021869595
FTL	ZNF324	1.0553866300939014	1.0553866300939014	0.05685496916030461	0.057780948021869595
ELAC1	ADTRP	-1.0552427419941797	1.0552427419941797	0.05688351187100383	0.057780948021869595
RSKR	PARP12	1.0551066001732947	1.0551066001732947	0.0569140646317523	0.057780948021869595
ZNF429	ZNF572	-1.0546451489840303	1.0546451489840303	0.057001099798884444	0.057780948021869595
CYHR1	CSF1	1.054626614722403	1.054626614722403	0.05700321035143614	0.057780948021869595
ZNF263	GABARAP	-1.0545375237957584	1.0545375237957584	0.05702733095202704	0.057780948021869595
RAPGEF1	GNPDA1	-1.0543358523212665	1.0543358523212665	0.05707155205311035	0.057780948021869595
CPA3	PLAU	-1.054244906605589	1.054244906605589	0.05709034602107075	0.057780948021869595
HIRA	PIP4P1	-1.0541007296264064	1.0541007296264064	0.05712421536440047	0.057780948021869595
SPDYE1	FAM209A	-1.053991286110624	1.053991286110624	0.05715014501003568	0.057780948021869595
ITGAM	ZNF578	-1.0537445417526035	1.0537445417526035	0.05721607465165079	0.057780948021869595
PRX	CD1E	-1.0535297151826097	1.0535297151826097	0.057257682687670085	0.057780948021869595
PASK	METTL21A	-1.0533836693765104	1.0533836693765104	0.05729024549846779	0.057780948021869595
PLCD4	MXRA5	1.0533408957029091	1.0533408957029091	0.057295974141108125	0.057859245954464504
ADORA2A	INPP5K	1.0533051635843682	1.0533051635843682	0.05730099926623123	0.057859245954464504
CNTNAP3	DNHD1	-1.0527485614955654	1.0527485614955654	0.05742361231923494	0.057859245954464504
CBFA2T3	PDLIM7	1.0525811282484199	1.0525811282484199	0.057460697742643445	0.057859245954464504
METTL21A	ADTRP	-1.0523246646490818	1.0523246646490818	0.0575103459788597	0.057859245954464504
TLCD4-RWDD3	MMP24	1.0521060345866735	1.0521060345866735	0.05755125049736176	0.057959029222764386
METTL21A	MBOAT7	-1.0519835419248187	1.0519835419248187	0.05758913994078996	0.057959029222764386
SLC45A4	MAP7D2	1.0515130936635044	1.0515130936635044	0.05768190375056244	0.05901747058137499
SNED1	SCARF1	1.0512368705852408	1.0512368705852408	0.05774280826705445	0.05901747058137499
MYD88	PDLIM7	1.0511630776127314	1.0511630776127314	0.05775778313992129	0.05901747058137499
TNFRSF1B	AOC2	-1.051088088218976	1.051088088218976	0.057776376102876774	0.05901747058137499
PTPRN	ADTRP	1.0510329327597188	1.0510329327597188	0.05778622534811806	0.05901747058137499
KLHL21	RAPGEF1	-1.0508147283275995	1.0508147283275995	0.05784501931205836	0.05901747058137499
ZMIZ1	MYD88	1.0507775688017376	1.0507775688017376	0.05785326051726025	0.05901747058137499
MYBPC3	ZNHIT2	-1.050758770728348	1.050758770728348	0.057856074587329186	0.05901747058137499
H3F3B	CCL4L2	-1.0507040828161038	1.0507040828161038	0.057871149962698494	0.05901747058137499
ADORA2A	SPRYD4	1.050302814044283	1.050302814044283	0.05795527055725924	0.05901747058137499
PTPRH	CD1E	-1.0502001519639175	1.0502001519639175	0.057980396182874754	0.05901747058137499
NDUFAF6	LIAS	-1.0500531293297184	1.0500531293297184	0.0580070293460272	0.05901747058137499
NOTUM	PNPLA6	1.0499397355920836	1.0499397355920836	0.05802250673140636	0.05901747058137499
ZNF572	SEMA4A	-1.049928554381431	1.049928554381431	0.058025320801475294	0.05901747058137499
SPRYD4	SNAI3	1.0498691219942797	1.0498691219942797	0.05803707959426336	0.05901747058137499
SEMA4A	INPP5K	1.0489182645496664	1.0489182645496664	0.05825908962220205	0.05901747058137499
CCRL2	TNFRSF25	-1.0488499242356535	1.0488499242356535	0.058277381077650146	0.05901747058137499
ACHE	KDM6B	1.0485431901670141	1.0485431901670141	0.058344215241787414	0.05901747058137499
MYD88	INPP5K	1.0482014602165297	1.0482014602165297	0.05841778307358964	0.05901747058137499
CNTNAP3	ELAC1	-1.0478834367316623	1.0478834367316623	0.058483813217707216	0.05901747058137499
TMEM175	ANGPT1	1.0474006005756618	1.0474006005756618	0.058600898633075514	0.05901747058137499
PRDM11	SIGLEC14	-1.0468704449558923	1.0468704449558923	0.05871496897336995	0.05901747058137499
NUDT13	IRAK2	-1.046704351553693	1.046704351553693	0.05874511972410857	0.06157876797818856
SHMT1	GHRL	1.0464683430250465	1.0464683430250465	0.058790245347714036	0.06157876797818856
PIP4P1	CHD7	-1.0460665705460392	1.0460665705460392	0.05887145136970338	0.06157876797818856
HIRA	CD83	-1.045984102990016	1.045984102990016	0.0588862252375653	0.06157876797818856
PIWIL4	GPR146	-1.0458082702909755	1.0458082702909755	0.05893315990621509	0.06157876797818856
ADORA2A	DXO	1.0457201929288564	1.0457201929288564	0.058959391059357685	0.06157876797818856
C19orf47	CYHR1	1.0454000102646708	1.0454000102646708	0.05903145135362298	0.06157876797818856
ANKRD33B	CNTNAP3	-1.045175103624756	1.045175103624756	0.05908652672497219	0.06157876797818856
PTPRH	SNN	1.045126228892026	1.045126228892026	0.059096777980223315	0.06157876797818856
TMEM255B	SRRM5	1.0450809524471272	1.0450809524471272	0.059107933757996604	0.06157876797818856
KY	ZNF578	-1.0450539190812334	1.0450539190812334	0.05911235586810494	0.06157876797818856
MYD88	CNTD1	1.0445266399553472	1.0445266399553472	0.059216174953148244	0.06157876797818856
ADORA2A	CD1E	-1.0445204383580333	1.0445204383580333	0.059219089525719644	0.06157876797818856
ZNF429	BIN3	-1.044420833095876	1.044420833095876	0.05924823525143364	0.06157876797818856
CBFA2T3	STX19	1.0437297750306602	1.0437297750306602	0.05939707945757995	0.06157876797818856
CCRL2	CPA3	-1.0436291119805785	1.0436291119805785	0.05942381312323486	0.06157876797818856
ATP6V0D1	SNAI3	1.0434023787756714	1.0434023787756714	0.059471350806899415	0.06157876797818856
SHANK1	SHMT1	1.0429428694396776	1.0429428694396776	0.059570345771824545	0.06157876797818856
TNFRSF25	TMEM38A	1.0419150435921911	1.0419150435921911	0.05982280805800924	0.06157876797818856
CD83	ZNF578	-1.0417126598523576	1.0417126598523576	0.059864717601535916	0.06157876797818856
ASB16	IQCN	-1.0415491516686628	1.0415491516686628	0.05990461709501336	0.06157876797818856
CPA3	TMEM38A	1.0414415689935412	1.0414415689935412	0.059932757795702736	0.06157876797818856
IRAK2	SH3BP4	-1.0413942125167728	1.0413942125167728	0.05994511960350557	0.06157876797818856
ZNF429	TOX3	-1.0413284182356837	1.0413284182356837	0.05996019497887488	0.06157876797818856
NDUFAF6	RAPGEF1	-1.0407612047348804	1.0407612047348804	0.060091953759602634	0.06157876797818856
DDIT3	CNNM2	1.0406592285787255	1.0406592285787255	0.06011677787771077	0.06157876797818856
CCL4	DNHD1	-1.040322490071686	1.040322490071686	0.06018009445426186	0.06157876797818856
IQCN	ELAC1	1.0401360132567234	1.0401360132567234	0.06022491857035994	0.06283069004734508
TLCD4-RWDD3	ANKRD33B	-1.0400869258301941	1.0400869258301941	0.06023577284062585	0.06283069004734508
PPP1R27	PLAU	-1.0397313455332753	1.0397313455332753	0.06030381303479266	0.06283069004734508
RPGRIP1	PTAFR	-1.0396867254701145	1.0396867254701145	0.06031778288263489	0.06283069004734508
COMMD4	H3F3B	-1.0393722659118896	1.0393722659118896	0.06039697885457499	0.06283069004734508
CYHR1	MVB12A	1.039263390047791	1.039263390047791	0.06042089845016096	0.06283069004734508
PLCD4	DGAT2	-1.0387740350598709	1.0387740350598709	0.060529742660327374	0.06283069004734508
CYHR1	PASK	1.0386445119620957	1.0386445119620957	0.06057406426391314	0.06283069004734508
MMP24	CPA3	1.0382258847823973	1.0382258847823973	0.0606629084760896	0.06283069004734508
BRI3	PISD	-1.0380205691030258	1.0380205691030258	0.060699792894493176	0.06283069004734508
CYHR1	GPR146	1.0378275474487788	1.0378275474487788	0.06075506927084731	0.06283069004734508
MAP1LC3B2	SLC2A6	-1.0376387468960915	1.0376387468960915	0.06079496876432475	0.06283069004734508
CPA3	SRRM5	1.0374036128212056	1.0374036128212056	0.06084753157311241	0.06283069004734508
BNIP5	MMP24	1.037213963507225	1.037213963507225	0.060885521519043063	0.06283069004734508
PARP12	GHRL	1.0372081755585065	1.0372081755585065	0.06088662704657015	0.06283069004734508
IQCN	WDFY4	1.037150244043398	1.037150244043398	0.06090250644195915	0.06283069004734508
SLC45A4	ANKS6	-1.0370929368455999	1.0370929368455999	0.060915772772284146	0.06283069004734508
PTAFR	MCF2L2	-1.0368295464697166	1.0368295464697166	0.06096783306855949	0.06283069004734508
MELTF	GABARAP	-1.0367822463920495	1.0367822463920495	0.060976878293781074	0.06283069004734508
CSF1	ZNF543	-1.036705619726161	1.036705619726161	0.06099265718666762	0.06283069004734508
ACHE	P2RY8	1.0365712450203894	1.0365712450203894	0.061024114469938245	0.06283069004734508
TRAPPC3	RNF31	1.0364458892262307	1.0364458892262307	0.06106099888834182	0.06283069004734508
CPA3	TRAPPC3	1.0363811060478023	1.0363811060478023	0.06107657677622344	0.06283069004734508
PRX	P2RY8	1.035770334924734	1.035770334924734	0.06120532048187734	0.06283069004734508
PRX	CNTD1	1.0356184680571505	1.0356184680571505	0.06125014459797542	0.06283069004734508
GNPDA1	TMEM38A	1.0354302962234445	1.0354302962234445	0.06128632549886176	0.06283069004734508
RHOG	TMEM38A	-1.0353943560322754	1.0353943560322754	0.061293360674034104	0.06283069004734508
NOTUM	CDKN1A	1.0348488567501295	1.0348488567501295	0.061423410912220006	0.06283069004734508
H3F3C	SPRYD4	1.0347028835372751	1.0347028835372751	0.06145607422552018	0.06283069004734508
PTAFR	SNAI3	1.0342150518548359	1.0342150518548359	0.06157667722847465	0.06283069004734508
NFKBID	TRAPPC3	-1.0336159538756704	1.0336159538756704	0.06171939078197078	0.06283069004734508
SPDYE1	CCL4	-1.0335394522316028	1.0335394522316028	0.06173426515233516	0.06283069004734508
MYBPC3	NUDT13	-1.0334103027461365	1.0334103027461365	0.061760797812985144	0.06283069004734508
RHOG	MXRA5	1.0326635999488833	1.0326635999488833	0.06194109930240208	0.06283069004734508
KY	RALGDS	-1.0326030255471463	1.0326030255471463	0.06196019477786987	0.06283069004734508
CCRL2	PARP12	-1.0320085356771025	1.0320085356771025	0.06209135054358286	0.06283069004734508
NFKBIA	H3F3B	-1.031783950105657	1.031783950105657	0.06213506913215386	0.06283069004734508
ZC3H12D	PASK	-1.0316088179790053	1.0316088179790053	0.06217326008308944	0.06283069004734508
KLHL21	ANGPT1	1.0309291008614487	1.0309291008614487	0.06234974247741282	0.06283069004734508
E2F7	CCDC180	-1.0307583418594732	1.0307583418594732	0.06238300880572776	0.06283069004734508
SHANK1	TMEM38A	1.0303948450418745	1.0303948450418745	0.0624642148277171	0.06283069004734508
PARP12	CSF1	-1.0303649108278332	1.0303649108278332	0.0624708479928796	0.06283069004734508
H3F3C	SRRM5	-1.0297434323381358	1.0297434323381358	0.06261265702385356	0.06283069004734508
CCL4L2	CD1E	1.029540938874483	1.029540938874483	0.06266019470751812	0.06283069004734508
GPR75	PLAU	-1.0294056018582995	1.0294056018582995	0.06270310927606942	0.06486043571635884
TRIB3	CBFA2T3	1.028843314512004	1.028843314512004	0.06283778262936858	0.06486043571635884
SPDYE1	TNFRSF1B	-1.0286362633867985	1.0286362633867985	0.06288481780052083	0.06486043571635884
PLCD4	METTL21A	1.0285582468128434	1.0285582468128434	0.06289778262333844	0.06486043571635884
SRCAP	MXRA5	1.0283697679183885	1.0283697679183885	0.06294069719188973	0.06486043571635884
KDM6B	CD83	-1.0282805632749388	1.0282805632749388	0.062965119299988	0.06771447478929364
GHRL	MEGF10	-1.028204789440925	1.028204789440925	0.06298160171039179	0.06771447478929364
KY	PTPRH	-1.0278172040212306	1.0278172040212306	0.06308471727791787	0.06771447478929364
ASB16	PASK	1.027787605396405	1.027787605396405	0.06309165195058775	0.06771447478929364
ZNF396	GPR75	-1.0276992200209443	1.0276992200209443	0.0631129584811097	0.06771447478929364
CBFA2T3	PNPLA6	1.0271597781402757	1.0271597781402757	0.06324039565423159	0.06771447478929364
VPS18	COMMD4	-1.0270618668477733	1.0270618668477733	0.06326351122979787	0.06771447478929364
PILRA	ZNF578	-1.0268704208328634	1.0268704208328634	0.06330411424079253	0.06771447478929364
CNTNAP3	TRAF1	-1.026816427907987	1.026816427907987	0.06332280770625048	0.06771447478929364
PCDHGB4	TMEM255B	1.0267883401081797	1.0267883401081797	0.06333024489143267	0.06771447478929364
C19orf47	SBK1	1.0267383989190955	1.0267383989190955	0.06334180267921581	0.06771447478929364
CD83	CNTD1	-1.0266942742882876	1.0266942742882876	0.06335386297951126	0.06771447478929364
MCF2L2	BIN3	1.0263056198538552	1.0263056198538552	0.06345135040689946	0.06771447478929364
NUDT13	MMP25	-1.0257045374595217	1.0257045374595217	0.06357516948993272	0.06771447478929364
ITGAM	TRAF1	-1.02568573653383	1.02568573653383	0.06357898858502627	0.06771447478929364
RSKR	MMP24	1.0248085660489732	1.0248085660489732	0.06379275740776308	0.06771447478929364
ZNF263	VILL	-1.0243441402304325	1.0243441402304325	0.06390682774805752	0.06771447478929364
MYD88	CSF1	1.0242910852789466	1.0242910852789466	0.06392240563593914	0.06771447478929364
ZNF341	FAM241B	-1.0242561926647755	1.0242561926647755	0.0639317523686681	0.06771447478929364
TNFRSF25	ELAC1	-1.024154716348627	1.024154716348627	0.06396210412441164	0.06771447478929364
CNTNAP3	ANKS6	-1.0240723617197773	1.0240723617197773	0.06398451618246069	0.06771447478929364
CD83	METTL21A	-1.0239221391053517	1.0239221391053517	0.06401798351578056	0.06771447478929364
NFKBIA	TMEM255B	-1.0238349667071538	1.0238349667071538	0.06403738049875572	0.06771447478929364
GNPDA1	COX18	-1.0237232109175773	1.0237232109175773	0.06406954129954359	0.06771447478929364
SEMA4A	ZNHIT2	-1.0236223522989591	1.0236223522989591	0.06409587295518865	0.06771447478929364
KLHL21	CUEDC1	-1.023476134701786	1.023476134701786	0.06412602370592727	0.06771447478929364
RNASEK-C17orf49	MXRA5	1.0234619946640695	1.0234619946640695	0.06412823476098144	0.06771447478929364
PLEKHO2	DGAT2	1.023362768829118	1.023362768829118	0.06414903877899107	0.06771447478929364
CYHR1	SLC2A6	1.0233469209473975	1.0233469209473975	0.06415346088909941	0.06771447478929364
ATP2A3	GPR146	1.0231722778831198	1.0231722778831198	0.06420562168787722	0.06771447478929364
COX18	CCL4L2	-1.0231257699599998	1.0231257699599998	0.06421727997816282	0.06771447478929364
IL6R	GNPDA1	1.0231058754760736	1.0231058754760736	0.0642226066107933	0.06771447478929364
CD83	DNHD1	-1.0230612524060092	1.0230612524060092	0.06422984279097058	0.06771447478929364
TNFRSF1B	SH3BP4	-1.023031159803001	1.023031159803001	0.0642363754536306	0.06771447478929364
TNFRSF1B	DGAT2	1.0227699950020772	1.0227699950020772	0.06430019454269402	0.06771447478929364
IQCN	COX18	1.022665282158357	1.022665282158357	0.06431989303317658	0.06771447478929364
ATP6V0D1	STARD8	-1.0219427011958468	1.0219427011958468	0.06448994326734238	0.06771447478929364
TRAPPC3	STX19	-1.02179976838559	1.02179976838559	0.06452270708314502	0.06771447478929364
TRIB3	PPP1R11	-1.0207774164802164	1.0207774164802164	0.06477446585181247	0.06805861819141609
H3F3C	BCL11A	1.0206042879990216	1.0206042879990216	0.06482602363557552	0.06805861819141609
PARP12	FAM241B	1.0203995597739484	1.0203995597739484	0.06488421458450104	0.06805861819141609
RAPGEF1	PPIF	1.0202118174779191	1.0202118174779191	0.06492421458048095	0.06805861819141609
ADORA2A	MEGF10	-1.019771290532616	1.019771290532616	0.06502903869054888	0.06805861819141609
PISD	ZNF429	-1.0196748143981025	1.0196748143981025	0.06504642562347482	0.06805861819141609
PTPRH	HIRA	1.019633093082373	1.019633093082373	0.06505707888873578	0.06805861819141609
ZNF596	GNPDA1	-1.0196117683725625	1.0196117683725625	0.06506140049634165	0.06805861819141609
ZNF596	PPIF	-1.019242088312182	1.019242088312182	0.06515155124105013	0.06805861819141609
TNFRSF1B	ARVCF	-1.0192190554947334	1.0192190554947334	0.06515577234615354	0.06805861819141609
FAM209A	SBK1	-1.01915998759298	1.01915998759298	0.06516793314895145	0.06805861819141609
FAM209A	ITGAM	-1.0191532157364218	1.0191532157364218	0.06516853616396621	0.06805861819141609
ARRDC2	CNTD1	1.018856684926628	1.018856684926628	0.06524702861838909	0.06805861819141609
PTPRN	SH3BP4	1.0185703212690687	1.0185703212690687	0.06530592308483185	0.06805861819141609
GNPDA1	PASK	-1.018364005034093	1.018364005034093	0.06535516931103826	0.06805861819141609
MMP24	PTPRH	1.018341504133394	1.018341504133394	0.06535868689862444	0.06805861819141609
RILPL2	RNF31	-1.0183391540394768	1.0183391540394768	0.0653592899136392	0.06805861819141609
INPP5K	SNAI3	1.0175779918098686	1.0175779918098686	0.06556109893858302	0.06805861819141609
VPS18	CNTNAP3	-1.0173200136903564	1.0173200136903564	0.06562351099261196	0.06805861819141609
TLCD4-RWDD3	C19orf47	1.0172047139114042	1.0172047139114042	0.06565034516076933	0.06805861819141609
ZNF865	CBFA2T3	1.0169088511243918	1.0169088511243918	0.06571627480238444	0.06805861819141609
KDM6B	IQCN	1.0165781214045808	1.0165781214045808	0.06580351097452151	0.06805861819141609
INPP5K	CCL4L2	-1.01642945203126	1.01642945203126	0.06583828484037338	0.06805861819141609
CD83	ADTRP	-1.0162272228713376	1.0162272228713376	0.06588823458409702	0.06805861819141609
UQCC3	ZNF572	-1.0159945295939399	1.0159945295939399	0.0659388878453379	0.06805861819141609
C19orf47	CNTD1	1.0158867573460695	1.0158867573460695	0.06597396321869717	0.06805861819141609
P2RY8	RNF31	1.0158820690258197	1.0158820690258197	0.06597486774121933	0.06805861819141609
MMP25	GPR146	1.015841675446411	1.015841675446411	0.06598662653400739	0.06805861819141609
ZC3H12D	CSRNP1	1.0157053460037992	1.0157053460037992	0.06601416421968198	0.06805861819141609
PILRA	NEU1	-1.0156545607019514	1.0156545607019514	0.06602300843989865	0.06805861819141609
NFKBID	CCDC180	-1.0156172787547417	1.0156172787547417	0.06603235517262762	0.06805861819141609
TLCD4-RWDD3	SRRM5	1.0154526076442576	1.0154526076442576	0.06607064662606567	0.06805861819141609
KDM6B	DCLK3	-1.0153044828474391	1.0153044828474391	0.06610491797940522	0.06805861819141609
CCRL2	PISD	-1.015116861172156	1.015116861172156	0.06613979234775956	0.06805861819141609
SLC45A4	ZNF341	1.0149870005019659	1.0149870005019659	0.06616783254594648	0.06805861819141609
NEU1	STX19	-1.0141402066718508	1.0141402066718508	0.06639356116647627	0.06805861819141609
PPP1R11	LRRK1	1.0139265802845425	1.0139265802845425	0.06644923955284024	0.06805861819141609
TNFRSF1B	ITGAM	-1.013821205317953	1.013821205317953	0.066476375228505	0.06805861819141609
MRNIP	ALOX5AP	-1.012702375418064	1.012702375418064	0.06674873701017718	0.06805861819141609
IL1RL1	TMEM38A	1.012093647838	1.012093647838	0.06691466664174205	0.06805861819141609
ZNF263	SLC2A6	-1.0117323073879443	1.0117323073879443	0.06699386261368215	0.06805861819141609
ASB16	RHOG	-1.0115047500794825	1.0115047500794825	0.06704190280985901	0.06805861819141609
SNED1	ZNF429	-1.0113636189350292	1.0113636189350292	0.06708089778081429	0.06805861819141609
PIWIL4	KLHL30	1.01133716382168	1.01133716382168	0.06708843546849895	0.06805861819141609
SPDYE1	CHD7	-1.011257177103831	1.011257177103831	0.0671168776766957	0.06805861819141609
PRX	PIWIL4	1.011140203698582	1.011140203698582	0.0671547671201239	0.06805861819141609
SNED1	NFKBIA	-1.0110957645226881	1.0110957645226881	0.0671672294304292	0.06805861819141609
TNFRSF1B	KIAA1257	-1.0110922919445209	1.0110922919445209	0.06716853596296121	0.06805861819141609
BRI3	LIAS	-1.0109257222991892	1.0109257222991892	0.06720994299397558	0.06805861819141609
ZNF865	PARP12	1.0106213521060228	1.0106213521060228	0.06727315906802421	0.06805861819141609
SLC15A2	ZNF48	1.0105969769676644	1.0105969769676644	0.0672792897206744	0.06805861819141609
ANKRD33B	ITGAM	-1.0102616136039275	1.0102616136039275	0.06736662639531393	0.06805861819141609
PDLIM7	RNF31	-1.0100194034228696	1.0100194034228696	0.06742210377667299	0.06805861819141609
MYD88	PTAFR	1.0100063568129907	1.0100063568129907	0.06743175201690935	0.06805861819141609
CHCHD6	TRAPPC3	1.0097628060963626	1.0097628060963626	0.06748260628315515	0.06805861819141609
IQCN	ANKS6	1.009510327264578	1.009510327264578	0.06755366155239582	0.06805861819141609
ZNF572	DGAT2	-1.0094446252799851	1.0094446252799851	0.06757758114798179	0.06805861819141609
ZNF865	MYD88	1.009298317271585	1.009298317271585	0.06760361129611947	0.06805861819141609
COMMD4	DXO	-1.009226265750092	1.009226265750092	0.06762371179661188	0.06805861819141609
DDX43	ZNF429	-1.009182028859858	1.009182028859858	0.06763165149430639	0.06805861819141609
MMP24	CCDC180	-1.0088719317113821	1.0088719317113821	0.06769657611089687	0.06805861819141609
ATP6V0D1	ITGAM	-1.0088462962951352	1.0088462962951352	0.06770451580859138	0.06805861819141609
PPIF	CARD19	1.0086296383721916	1.0086296383721916	0.06776240525000952	0.06805861819141609
DNHD1	METTL21A	-1.0081691617182458	1.0081691617182458	0.06788692785056001	0.06805861819141609
CCL4L2	ADTRP	-1.0081208495315144	1.0081208495315144	0.0679047167934958	0.06805861819141609
NUDT13	PPCDC	-1.0077871880708504	1.0077871880708504	0.06798944040307131	0.06886229146626346
RUNDC3B	ZNF48	-1.0075534680087619	1.0075534680087619	0.06803808361426296	0.06886229146626346
MAP1LC3B2	TOX3	1.0070977166726882	1.0070977166726882	0.06815758108969035	0.06886229146626346
TNFSF14	CYHR1	1.0068864298126021	1.0068864298126021	0.06820180219077365	0.06886229146626346
CSRNP1	MBOAT7	1.0063770526666371	1.0063770526666371	0.06832883735388569	0.06886229146626346
ZNF429	SRCAP	-1.006064614978803	1.006064614978803	0.06839788257307713	0.06886229146626346
MYD88	COMMD4	1.0059305377389465	1.0059305377389465	0.06842702829879113	0.06886229146626346
BNIP5	TRAPPC3	1.0057843677344482	1.0057843677344482	0.0684647167372144	0.06886229146626346
GPR75	CNTD1	-1.0056717234229176	1.0056717234229176	0.06849667653299733	0.06886229146626346
SIGLEC14	CHD7	-1.0051069344048136	1.0051069344048136	0.06865466646686769	0.06886229146626346
ZMIZ1	MAP7D2	1.0044240374113391	1.0044240374113391	0.06882923931364429	0.07186926384873216
ITGAM	GNPDA1	-1.0041974309210036	1.0041974309210036	0.068876374987299	0.07186926384873216
RAPGEF1	H3F3B	-1.0040248357642192	1.0040248357642192	0.06892320915344631	0.07186926384873216
CNTNAP3	E2F7	-1.0039996291511422	1.0039996291511422	0.06893275689118021	0.07186926384873216
C15orf39	INPP5K	1.0039027141761387	1.0039027141761387	0.06895064633661846	0.07186926384873216
NOTUM	CPA3	-1.0036880266845623	1.0036880266845623	0.06901697798824342	0.07186926384873216
RPGRIP1	CD83	-1.0036678157004033	1.0036678157004033	0.06902210361586898	0.07186926384873216
SNED1	IL1RL1	-1.003547239525119	1.003547239525119	0.0690464252214648	0.07186926384873216
C15orf39	ZNF543	1.0033698549515522	1.0033698549515522	0.06909627446268599	0.07186926384873216
C15orf39	EIF4EBP3	-1.0031679271045293	1.0031679271045293	0.06915175184404504	0.07186926384873216
ATP6V0D1	TNFRSF25	-1.0029121961372702	1.0029121961372702	0.06922531967584727	0.07186926384873216
PRX	MCF2L2	1.0028066291385094	1.0028066291385094	0.06925235484900956	0.07186926384873216
C19orf47	PTPRH	1.0027462444374398	1.0027462444374398	0.06926853575190596	0.07186926384873216
TNFRSF25	PILRA	-1.0021914249479842	1.0021914249479842	0.06939748046256478	0.07186926384873216
BRI3	SRRM5	-1.0019912857057114	1.0019912857057114	0.06945707844652478	0.07186926384873216
VPS18	ZNF396	-1.0015755347730795	1.0015755347730795	0.06956491763166657	0.07186926384873216
MEGF10	EIF4EBP3	-1.001486334385997	1.001486334385997	0.0695836110971245	0.07186926384873216
VPS18	H3F3B	-1.0009579125077268	1.0009579125077268	0.06973315882078805	0.07186926384873216
KDM6B	ADTRP	-1.000914914246031	1.000914914246031	0.06974883721117214	0.07186926384873216
ASB16	PRX	-1.0006015089675948	1.0006015089675948	0.06982461609802854	0.07186926384873216
SPDYE1	NUDT13	-1.000447848627477	1.000447848627477	0.06985788242634347	0.07186926384873216
TNFSF14	FAM209A	-1.000294829905877	1.000294829905877	0.06989024423213626	0.07186926384873216
CYHR1	ALOX5AP	1.000232165426011	1.000232165426011	0.06990280704494402	0.07186926384873216
KIAA0319	MXRA5	0.9996978446482929	0.9996978446482929	0.07004552059844014	0.07186926384873216
SPDYE1	NFKBID	-0.9995912968627012	0.9995912968627012	0.07006954069652857	0.07186926384873216
VPS18	HIRA	-0.9995262596792134	0.9995262596792134	0.07008320903686341	0.07186926384873216
IQCN	KLHL30	-0.999069329121113	0.999069329121113	0.07020250550728588	0.07186926384873216
TRIB3	CPA3	-0.9985102265705805	0.9985102265705805	0.07035466629601343	0.07186926384873216
TRIB3	ZNF572	-0.9980641576009652	0.9980641576009652	0.07048411351918457	0.07186926384873216
TNFRSF25	CD83	-0.9974543478176534	0.9974543478176534	0.07064602305065094	0.07186926384873216
MAP7D2	ZNF578	0.997417829602925	0.997417829602925	0.07065707832592177	0.07186926384873216
ZNF429	SH3BP4	-0.9972772176356435	0.9972772176356435	0.07069124917675888	0.07186926384873216
TNFSF14	AOC2	-0.9972525891545105	0.9972525891545105	0.07069677681439429	0.07186926384873216
CBFA2T3	PRDM11	0.9966315271184752	0.9966315271184752	0.07086351046597884	0.07186926384873216
C15orf39	P2RY8	0.9964145822147357	0.9964145822147357	0.07091386221971234	0.07186926384873216
RILPL2	CUEDC1	-0.9963761645711955	0.9963761645711955	0.070921399907397	0.07186926384873216
ANKS6	CSF1	-0.9963035293558322	0.9963035293558322	0.07094029437785986	0.07186926384873216
IL1RL1	ADTRP	-0.9961625746545291	0.9961625746545291	0.0709873295490121	0.07186926384873216
GPR146	CCL4L2	-0.9961153822414854	0.9961153822414854	0.07099888733679524	0.07186926384873216
MYBPC3	SIGLEC14	-0.9960453243334247	0.9960453243334247	0.0710201938673172	0.07503914357436728
CNTNAP3	CSF1	-0.9960044870388736	0.9960044870388736	0.07103456572516928	0.07503914357436728
ZC3H12D	PTPRN	0.9955954840510612	0.9955954840510612	0.07112873656997623	0.07503914357436728
MMP24	PRX	0.9955158041425839	0.9955158041425839	0.0711489375729711	0.07503914357436728
ATP2A3	CCL4	-0.9951850399330019	0.9951850399330019	0.07124783203539377	0.07503914357436728
SNED1	PTPRN	0.9949071961153961	0.9949071961153961	0.07132381192725508	0.07503914357436728
MAP7D2	EPB41L3	-0.994860567733787	0.994860567733787	0.07133406318250621	0.07503914357436728
TMEM25	CNTD1	0.9946148843448505	0.9946148843448505	0.07139536970900807	0.07503914357436728
MACROD2	RNASEK-C17orf49	-0.9943237002632536	0.9943237002632536	0.07148340990116483	0.07503914357436728
CUEDC1	MXRA5	0.994304171830781	0.994304171830781	0.07149758075401198	0.07503914357436728
PARP12	ZNF543	-0.9941016357118567	0.9941016357118567	0.07155255562285873	0.07503914357436728
TNFRSF1B	MXRA5	0.9941016357118567	0.9941016357118567	0.07155255562285873	0.07503914357436728
IRAK2	SBK1	-0.9940630853829935	0.9940630853829935	0.07156220386309509	0.07503914357436728
KIAA0319	CUEDC1	-0.9937865341960584	0.9937865341960584	0.07164180184504504	0.07503914357436728
GHRL	METTL21A	0.9934886919788783	0.9934886919788783	0.07171124907424632	0.07503914357436728
BRI3	PNPLA6	-0.9933854445529877	0.9933854445529877	0.07174391238754649	0.07503914357436728
PTAFR	PPCDC	-0.993245070642337	0.993245070642337	0.07177788223337866	0.07503914357436728
H3F3C	GHRL	-0.9930083715555484	0.9930083715555484	0.07183547016728943	0.07503914357436728
MYD88	KIAA1257	0.9927807815039471	0.9927807815039471	0.07189406312622482	0.07503914357436728
ISG20L2	SHANK1	0.9926766678934128	0.9926766678934128	0.0719222038269142	0.07503914357436728
ISG20L2	CD83	-0.9925119103292657	0.9925119103292657	0.07196994251558367	0.07503914357436728
PARP12	PPCDC	-0.9923812379062606	0.9923812379062606	0.07200250532638137	0.07503914357436728
PIK3R5	COMMD4	-0.9922376697028523	0.9922376697028523	0.07205969125028229	0.07503914357436728
RUNDC3B	MXRA5	0.9919340160499043	0.9919340160499043	0.0721393897347347	0.07503914357436728
ZNHIT2	CCDC180	-0.9913705322753841	0.9913705322753841	0.07226883695790583	0.07673537354472423
PTPRH	PRDM11	0.9913267437976631	0.9913267437976631	0.07228160077571852	0.07673537354472423
BRI3	SBK1	-0.991308246201156	0.991308246201156	0.07228622389083177	0.07673537354472423
MAP7D2	MBOAT7	0.9912973450972637	0.9912973450972637	0.07228943997091056	0.07673537354472423
ZNF263	SIGLEC14	-0.9912661185541347	0.9912661185541347	0.07229838469362967	0.07673537354472423
ANKRD33B	CYHR1	0.9911694807461273	0.9911694807461273	0.07231918871163932	0.07673537354472423
UQCC3	SIGLEC14	-0.9902660067896158	0.9902660067896158	0.07257346004286834	0.07673537354472423
ZNF429	GPR146	-0.9898968699326729	0.9898968699326729	0.07267285701780331	0.07673537354472423
PISD	CD83	-0.9895467574007571	0.9895467574007571	0.07275044494970402	0.07673537354472423
CNTNAP3	KLHL30	0.9894117151289971	0.9894117151289971	0.07279406303577256	0.07673537354472423
ZNF865	ZNF596	0.988995927146585	0.988995927146585	0.07289949016085526	0.07673537354472423
MAP1LC3B2	C19orf47	-0.9888075394525329	0.9888075394525329	0.07295949015482511	0.07673537354472423
INPP5K	PPCDC	-0.9883843707272723	0.9883843707272723	0.07307295748010477	0.07673537354472423
TNFRSF1B	PILRA	0.9883841565867713	0.9883841565867713	0.07307426401263678	0.07673537354472423
IQCN	CNNM2	0.9883151444475008	0.9883151444475008	0.07309175144806518	0.07673537354472423
MMP24	ADORA2A	0.9880953376585938	0.9880953376585938	0.07313798259919772	0.07673537354472423
MAP7D2	TMEM38A	-0.9877395300167658	0.9877395300167658	0.07323637454910809	0.07673537354472423
ASB16	ADTRP	0.9877393614365121	0.9877393614365121	0.07323637454910809	0.07673537354472423
TNFSF14	CPA3	-0.9875218604810204	0.9875218604810204	0.07329094740794498	0.07673537354472423
ELAC1	TRIM25	-0.9872071625022714	0.9872071625022714	0.073383610715215	0.07673537354472423
PLCD4	NSUN7	0.9864749816466235	0.9864749816466235	0.07359949009050351	0.07673537354472423
ZNF324	CCDC180	-0.9861048529525418	0.9861048529525418	0.07370541972809852	0.07673537354472423
ZNF572	BIN3	-0.9860205306344137	0.9860205306344137	0.07373526897132975	0.07673537354472423
LIAS	PIP4P1	-0.9859071816595375	0.9859071816595375	0.07375918856691573	0.07673537354472423
NFKBID	ARRDC2	-0.9858340866208888	0.9858340866208888	0.07378471620254108	0.07673537354472423
SH2B2	ANGPT1	0.9855766467852656	0.9855766467852656	0.07384883679911187	0.07673537354472423
ZNF341	GNA14	-0.9848512160565723	0.9848512160565723	0.07403064582606575	0.07673537354472423
H3F3B	CNTD1	-0.9842582721774202	0.9842582721774202	0.0741865252073844	0.07673537354472423
MAP7D2	ADTRP	0.9842186651127061	0.9842186651127061	0.07419808299516754	0.0768677940535008
CARD19	CCDC180	-0.9840827841465004	0.9840827841465004	0.07422632419835938	0.0768677940535008
C15orf39	ANGPT1	0.983820098605315	0.983820098605315	0.07430742971784626	0.0768677940535008
SNAI3	DXO	0.9833091887535413	0.9833091887535413	0.0744585854815492	0.0768677940535008
ZNF865	ZNF324	0.9831417064657083	0.9831417064657083	0.0745144648729181	0.0768677940535008
EPB41L3	GABARAP	-0.9828367230297248	0.9828367230297248	0.07459054526728189	0.0768677940535008
RPGRIP1	MACROD2	0.9828095215579759	0.9828095215579759	0.07460019350751824	0.0768677940535008
SNED1	MMP25	0.982215137393316	0.982215137393316	0.07475335932127042	0.0768677940535008
SNED1	TFE3	-0.9821601619408613	0.9821601619408613	0.07476491710905356	0.0768677940535008
PTPRH	KLHL30	-0.9820763587815599	0.9820763587815599	0.07478562062456075	0.0768677940535008
ZNF572	P2RY8	0.9816051815562027	0.9816051815562027	0.07491918845033282	0.0768677940535008
MYD88	GPR75	0.9809933030393405	0.9809933030393405	0.07508863566948386	0.0768677940535008
IQCN	CARD19	0.9807394679744142	0.9807394679744142	0.07516059546124669	0.0768677940535008
APOA2	SRCAP	-0.980609615900884	0.980609615900884	0.07520149997974875	0.0768677940535008
IQCN	GNPDA1	0.9804823595342376	0.9804823595342376	0.07524099746321633	0.0768677940535008
ANKS6	KLHL30	0.9803430983987185	0.9803430983987185	0.07527848489663469	0.0768677940535008
SNN	CCDC180	-0.9803254032523014	0.9803254032523014	0.07528381152926518	0.0768677940535008
MACROD2	DDX43	-0.9797269460858964	0.9797269460858964	0.0754482336232931	0.0768677940535008
PLEKHO2	ZNF324	0.9795067955694359	0.9795067955694359	0.07549969090455368	0.0768677940535008
IQCN	LRRK1	0.9794654948679761	0.9794654948679761	0.07550742959724326	0.0768677940535008
MAP1LC3B2	MRNIP	0.9793726561202876	0.9793726561202876	0.0755518517033315	0.0768677940535008
P2RX1	METTL21A	-0.9791697565615747	0.9791697565615747	0.07560220345706498	0.0768677940535008
TNFRSF25	MAP7D2	0.9790831337186852	0.9790831337186852	0.0756286356152125	0.0768677940535008
C15orf39	ANKRD33B	0.978913952973551	0.978913952973551	0.07568441450407895	0.0768677940535008
SPDYE1	KIAA1257	-0.9788392191495328	0.9788392191495328	0.0757057210346009	0.0768677940535008
NFKBID	CBFA2T3	0.9784525440757785	0.9784525440757785	0.07580672604957527	0.0768677940535008
FAM241B	RUNDC3B	-0.9783656808519391	0.9783656808519391	0.0758352687602745	0.0768677940535008
CCDC180	TFE3	-0.9777312198097113	0.9777312198097113	0.07599868582927781	0.0768677940535008
SPDYE1	SH2B2	-0.977681514260347	0.977681514260347	0.07601014311455848	0.07815893660632174
RNASEK-C17orf49	GPR146	0.977653210812199	0.977653210812199	0.07601667577721852	0.07815893660632174
SPRYD4	CCL4	-0.9775301439389701	0.9775301439389701	0.07605928883826243	0.07815893660632174
ZNHIT2	PLCD4	-0.9774584985941538	0.9774584985941538	0.07608119838379916	0.07815893660632174
ASB16	GPR146	0.9774156912449593	0.9774156912449593	0.07609908782923741	0.07815893660632174
IRAK2	GPR75	-0.9773478867513009	0.9773478867513009	0.07611727878218304	0.07815893660632174
IRAK2	GPR146	-0.9771913197662481	0.9771913197662481	0.07617215314852732	0.07815893660632174
PPP1R11	SLC15A2	0.9769914233902126	0.9769914233902126	0.07622401243979775	0.07815893660632174
TNFSF14	HIRA	-0.9766126673384848	0.9766126673384848	0.07632893705236814	0.07815893660632174
COX18	SRRM5	0.9765726546348342	0.9765726546348342	0.07634180137268327	0.07815893660632174
SPDYE1	PIM3	-0.9764836897168556	0.9764836897168556	0.07636712800330372	0.07815893660632174
MMP25	CCDC28B	-0.9763515320268763	0.9763515320268763	0.07639466568897832	0.07815893660632174
DCLK3	MXRA5	0.9759908304312761	0.9759908304312761	0.07648753000125326	0.07815893660632174
MAP7D2	DNHD1	0.9758865017058673	0.9758865017058673	0.07651768075199189	0.07815893660632174
TNFRSF1B	PIP4P1	-0.9757374968443604	0.9757374968443604	0.07655677622544962	0.07815893660632174
CSRNP1	CARD19	0.9756567618110931	0.9756567618110931	0.07658089682604052	0.07815893660632174
UPB1	ZNF578	-0.9755795319424176	0.9755795319424176	0.07661104757677914	0.07815893660632174
BCL11A	MVB12A	0.9755178901035166	0.9755178901035166	0.07662692697216815	0.07815893660632174
C15orf39	TNFRSF25	0.9754519066477205	0.9754519066477205	0.07664602244763594	0.07815893660632174
ATP6V0D1	METTL21A	-0.9751374686255252	0.9751374686255252	0.07672592193709327	0.07815893660632174
TMEM175	BCL11A	0.9749281636990055	0.9749281636990055	0.0767761731883243	0.07815893660632174
ZNF48	CCDC180	-0.974833141338685	0.974833141338685	0.07679999228140781	0.07815893660632174
GNPDA1	HIRA	-0.9746295340281499	0.9746295340281499	0.07686300735045153	0.07984923769733632
PDLIM7	ZNHIT2	-0.9738273637325454	0.9738273637325454	0.0770874294384493	0.07984923769733632
TNFRSF25	INPP5K	-0.9734542397461605	0.9734542397461605	0.07719828369866495	0.07984923769733632
CSRNP1	NUDT13	-0.973411765075467	0.973411765075467	0.07721064550646779	0.07984923769733632
ZNF572	SHANK1	0.9730234130197305	0.9730234130197305	0.07731295705397416	0.07984923769733632
BCL11A	PNPLA6	0.9727835479393536	0.9727835479393536	0.07740089674362846	0.07984923769733632
C17orf107	PLCD4	-0.9727711118991679	0.9727711118991679	0.07740582136624911	0.07984923769733632
BNIP5	SRRM5	0.9727350606836181	0.9727350606836181	0.07741959020908641	0.07984923769733632
DDX43	TRIM25	0.9719020066913681	0.9719020066913681	0.07763788164443401	0.07984923769733632
ZNF429	CHD7	-0.9716664140205067	0.9716664140205067	0.0777237107815366	0.07984923769733632
PDLIM7	SIGLEC14	-0.9713982565633927	0.9713982565633927	0.0778037107734964	0.07984923769733632
NFKBIA	TRAPPC3	-0.9712763642675187	0.9712763642675187	0.07784974091962403	0.07984923769733632
PTPRH	PIWIL4	0.9711608363713788	0.9711608363713788	0.07788732885554484	0.07984923769733632
STARD8	CCL4L2	-0.971094141101192	0.971094141101192	0.0779086353860668	0.07984923769733632
ZNF429	LRRK1	-0.9710325437228637	0.9710325437228637	0.07792190171639178	0.07984923769733632
ACHE	IL1RL1	0.9705248844446983	0.9705248844446983	0.07805205245708015	0.07984923769733632
CCRL2	CYHR1	0.970148412987953	0.970148412987953	0.07815747958216286	0.07984923769733632
TRIB3	DXO	-0.9698726190035882	0.9698726190035882	0.07823758007662512	0.07984923769733632
IQCN	RGS20	-0.969649857689051	0.969649857689051	0.07831355996848643	0.07984923769733632
RUNDC3B	KIAA1257	-0.9691417186645774	0.9691417186645774	0.07845768055701703	0.07984923769733632
MEGF10	CD1E	-0.9689933172730565	0.9689933172730565	0.07849014286531228	0.07984923769733632
STARD8	H3F3B	-0.9688263193290751	0.9688263193290751	0.07854632376418856	0.07984923769733632
TRIB3	VCPKMT	-0.9688263193290751	0.9688263193290751	0.07854632376418856	0.07984923769733632
KIAA0319	MAP7D2	0.9688253235908213	0.9688253235908213	0.07854813280923288	0.07984923769733632
IQCN	TFE3	0.9686879262154587	0.9686879262154587	0.07859175089530142	0.07984923769733632
ZNF596	PIM3	0.9684771145304785	0.9684771145304785	0.07865888656694607	0.07984923769733632
ATP6V0D1	CCL4	-0.9682468987694135	0.9682468987694135	0.07873798203638371	0.07984923769733632
C19orf47	SH3BP4	0.9681299466115758	0.9681299466115758	0.07876853479713218	0.07984923769733632
RAPGEF1	TAS2R3	-0.9680831515402896	0.9680831515402896	0.07877737901734884	0.07984923769733632
CYHR1	HIRA	0.968058780436795	0.968058780436795	0.07878290665498426	0.07984923769733632
P2RY8	IL1RL1	-0.9679799091010725	0.9679799091010725	0.07881577097328935	0.07984923769733632
ZC3H12D	C17orf107	0.9679768838039112	0.9679768838039112	0.0788174795158312	0.07984923769733632
CNTNAP3	PIWIL4	-0.9677257569368319	0.9677257569368319	0.07888843428256942	0.07984923769733632
MAP7D2	TMEM255B	0.9676551528995763	0.9676551528995763	0.07890712774802736	0.07984923769733632
MAP1LC3B2	PILRA	-0.9672699455121512	0.9672699455121512	0.07901265537561253	0.07984923769733632
ACHE	COX18	0.9672276696099564	0.9672276696099564	0.07902190160583904	0.07984923769733632
SRXN1	PRDM11	0.9670988762296042	0.9670988762296042	0.07905757999421306	0.07984923769733632
C17orf107	P2RX1	0.9670038030687942	0.9670038030687942	0.07908541918739506	0.07984923769733632
DNHD1	CCL4L2	-0.966429837617851	0.966429837617851	0.07926340911925536	0.07984923769733632
RILPL2	CNTD1	-0.9663269378317986	0.9663269378317986	0.07929114780993489	0.08090634978055095
DDX43	IL1RL1	0.966119689177555	0.966119689177555	0.07934843423633826	0.08090634978055095
HIRA	MEGF10	0.9659835616917809	0.9659835616917809	0.07938642418226893	0.08090634978055095
RHOG	TAS2R3	-0.9658731100600568	0.9658731100600568	0.0794132583504263	0.08090634978055095
ITGAM	COMMD4	-0.965742252913909	0.965742252913909	0.07944642417623878	0.08090634978055095
C15orf39	PARP12	0.9656926536872177	0.9656926536872177	0.07946059502908592	0.08090634978055095
SPRYD4	GHRL	0.9656481052818959	0.9656481052818959	0.07947265532938137	0.08090634978055095
COX18	CCL4	-0.9649880220187651	0.9649880220187651	0.07967355983180303	0.08090634978055095
BNIP5	HIRA	0.9645959705822282	0.9645959705822282	0.07978602213205807	0.08090634978055095
H3F3C	WDFY4	0.964514764888224	0.964514764888224	0.07980612263255049	0.08090634978055095
ANKS6	H3F3B	-0.964126809184564	0.964126809184564	0.07991074573761349	0.08090634978055095
ANKRD33B	VCPKMT	-0.9641254517405272	0.9641254517405272	0.07992310754541633	0.08090634978055095
CCRL2	TOX3	-0.9640940235586501	0.9640940235586501	0.0799295397055739	0.08090634978055095
ZNF578	DNHD1	-0.9640096031405464	0.9640096031405464	0.07995386131116972	0.08090634978055095
PPP1R11	DDX43	-0.9640068663338268	0.9640068663338268	0.07995446432618449	0.08090634978055095
GHRL	CD1E	-0.9636762122761116	0.9636762122761116	0.0800558713511687	0.08090634978055095
SRRM5	PASK	0.963653911384165	0.963653911384165	0.08006069547128689	0.08090634978055095
IRAK2	COX18	-0.9636302648078129	0.9636302648078129	0.08007536883664634	0.08470106174270825
NOTUM	PRDM11	0.9635314075669184	0.9635314075669184	0.08009657486466584	0.08470106174270825
NUDT13	COMMD4	-0.9634497334653944	0.9634497334653944	0.08011355978758193	0.08470106174270825
APOA2	TMEM175	-0.963174770102545	0.963174770102545	0.08020672560736426	0.08470106174270825
ZNF865	IQCN	0.9631556199600513	0.9631556199600513	0.0802108462099652	0.08470106174270825
ASB16	TAS2R3	-0.9631274425640963	0.9631274425640963	0.08021848440015232	0.08470106174270825
ASB16	P2RY8	0.9630012775643051	0.9630012775643051	0.0802503436934328	0.08470106174270825
CCRL2	HIRA	-0.962843758280183	0.962843758280183	0.08030592157729431	0.08470106174270825
TNFRSF1B	E2F7	-0.9628430283626568	0.9628430283626568	0.08030602207979677	0.08470106174270825
PPCDC	H3F3B	-0.9627664320717365	0.9627664320717365	0.08033406227798369	0.08470106174270825
KDM6B	MAP7D2	0.9627249347886766	0.9627249347886766	0.08034783112082099	0.08482812557762681
UPB1	IL1RL1	-0.9624296217487653	0.9624296217487653	0.0804445145281895	0.08482812557762681
PPCDC	GNA14	0.9622867472811942	0.9622867472811942	0.08048441402166694	0.08482812557762681
PIP4P1	CD1E	0.9622180485270552	0.9622180485270552	0.08051175070233661	0.08522420384651189
PPP1R11	TOX3	-0.961715667524125	0.961715667524125	0.08064732857815793	0.08522420384651189
CYHR1	COX18	0.9615172745794311	0.9615172745794311	0.08069697681437418	0.08522420384651189
PPIF	CSF1	0.9614905061640264	0.9614905061640264	0.08070401198954653	0.08522420384651189
BRI3	NEU1	-0.9611350011892198	0.9611350011892198	0.08081144916467847	0.08522420384651189
NDUFAF6	TRIB3	-0.9610892505015954	0.9610892505015954	0.08082360996747638	0.08522420384651189
RAPGEF1	PLAU	-0.9610107055932673	0.9610107055932673	0.08084722805555497	0.08522420384651189
INPP5K	MEGF10	0.9610057004907798	0.9610057004907798	0.08084903710059929	0.08522420384651189
ATP2A3	BIN3	-0.9606761491368249	0.9606761491368249	0.08094139890036192	0.08522420384651189
TRIB3	COMMD4	-0.9606761491368249	0.9606761491368249	0.08094139890036192	0.08522420384651189
NUDT13	SHANK1	0.9605353685956066	0.9605353685956066	0.08097315769113993	0.08522420384651189
TRIB3	TMEM175	-0.9603704452711646	0.9603704452711646	0.08102029336479463	0.08522420384651189
TNFRSF25	IL1RL1	-0.9602329140995824	0.9602329140995824	0.08107265516857737	0.08522420384651189
SHANK1	NOTUM	0.9599066965544814	0.9599066965544814	0.08116200189326614	0.08522420384651189
CD83	VCPKMT	-0.9598525575683443	0.9598525575683443	0.08118732852388658	0.08522420384651189
ISG20L2	MAP7D2	0.9596610353394344	0.9596610353394344	0.08125516771304847	0.08522420384651189
TRAPPC3	TFE3	-0.9595376613265714	0.9595376613265714	0.08129275564896928	0.08522420384651189
UQCC3	RHOG	-0.959337888021697	0.959337888021697	0.08135778076806223	0.08540597302707419
TRIB3	PIP4P1	-0.9590265972761737	0.9590265972761737	0.08145436367292827	0.08540597302707419
PIWIL4	CPA3	-0.9589665051199651	0.9589665051199651	0.0814712480933419	0.08540597302707419
NOTUM	SNAI3	0.9589530194656408	0.9589530194656408	0.08147506718843546	0.08540597302707419
TMEM38A	GNA14	-0.9588378389319462	0.9588378389319462	0.08151024306429717	0.08540597302707419
CPA3	H3F3B	-0.9588346972019554	0.9588346972019554	0.08151074557680948	0.08540597302707419
CCRL2	ADTRP	-0.9587465973198872	0.9587465973198872	0.0815387857749964	0.08540597302707419
KDM6B	GHRL	0.958727393802201	0.958727393802201	0.08154270537259242	0.08540597302707419
TRIB3	RNF207	-0.9585981447198048	0.9585981447198048	0.08157546918839506	0.08540597302707419
PPP1R11	STX19	-0.9585922439215399	0.9585922439215399	0.08157657471592214	0.08540597302707419
PPCDC	KLHL30	0.9580717904355478	0.9580717904355478	0.08171848424939857	0.08540597302707419
ATP6V0D1	ELAC1	-0.9579866976073657	0.9579866976073657	0.08174561992506332	0.08540597302707419
IRAK2	CNTD1	-0.9579098362916273	0.9579098362916273	0.08176662494807789	0.08540597302707419
MYD88	DXO	0.9577871137270839	0.9577871137270839	0.08180270534646178	0.08540597302707419
IRAK2	TOX3	-0.9576931160731659	0.9576931160731659	0.08183506715225455	0.08540597302707419
PIM3	RNF31	-0.9575234566984918	0.9575234566984918	0.08188511739848066	0.08540597302707419
TNFRSF25	PIK3R5	-0.9574886229810317	0.9574886229810317	0.08189768021128842	0.08540597302707419
PIK3R5	SRCAP	-0.9573808524796733	0.9573808524796733	0.08192521789696303	0.08540597302707419
MRNIP	CCDC180	0.9573284169166286	0.9573284169166286	0.08193898673980032	0.08540597302707419
VILL	H3F3B	-0.9572574412119857	0.9572574412119857	0.08195506714019425	0.08540597302707419
MAP7D2	CHD7	0.9570057581804752	0.9570057581804752	0.08202220281183892	0.08540597302707419
VPS18	CBFA2T3	0.9568786050598027	0.9568786050598027	0.08205285607508984	0.08540597302707419
MAP7D2	SHMT1	0.9568572815478267	0.9568572815478267	0.08205707718019324	0.08540597302707419
CDKN1A	ZNF324	0.9566755899072319	0.9566755899072319	0.08212381084182806	0.08540597302707419
RUNDC3B	TAS2R3	-0.9565919453600994	0.9565919453600994	0.08214692641739434	0.08540597302707419
CCRL2	IL1RL1	-0.9565861364675086	0.9565861364675086	0.08214823294992633	0.08540597302707419
PPIF	SCARF1	0.9564124135522103	0.9564124135522103	0.08220592138633956	0.08540597302707419
ANKRD33B	CPA3	-0.9563705026066566	0.9563705026066566	0.08223607213707818	0.08540597302707419
P2RY8	MMP25	0.9563077177720831	0.9563077177720831	0.0822678309278562	0.08540597302707419
TRAPPC3	MXRA5	0.9558442887941566	0.9558442887941566	0.08241235352639663	0.08540597302707419
BCL11A	PLCD4	0.955495030012784	0.955495030012784	0.08250531834117404	0.08540597302707419
AOC2	SHMT1	-0.9554353867064224	0.9554353867064224	0.08252049421904581	0.08540597302707419
TRAF1	CCL4	-0.9551826058179511	0.9551826058179511	0.08259828315595144	0.08540597302707419
TNFSF14	ITGAM	-0.9551824911625686	0.9551824911625686	0.08259858466345883	0.08540597302707419
PLAU	CCL4L2	-0.9550191361601793	0.9550191361601793	0.08264461480958644	0.08540597302707419
ZC3H12D	ANKS6	-0.9547650011613386	0.9547650011613386	0.08272652434909303	0.08540597302707419
SEMA4A	EPB41L3	-0.9547375812748271	0.9547375812748271	0.08273406203677769	0.08540597302707419
COMMD4	KLHL30	0.9547181014532146	0.9547181014532146	0.08273838364438356	0.08540597302707419
MYD88	SHANK1	-0.9544484403214031	0.9544484403214031	0.08280612233104298	0.08540597302707419
SH2B2	NSUN7	0.9543933381067811	0.9543933381067811	0.08282592132402801	0.08540597302707419
BCL11A	RNF31	0.9543079264991156	0.9543079264991156	0.08284592132201796	0.08540597302707419
BIN3	TAS2R3	-0.9541157953440993	0.9541157953440993	0.08290310724591887	0.08540597302707419
GNPDA1	PLCD4	0.9538609828785836	0.9538609828785836	0.08298360975039099	0.08540597302707419
BCL11A	SCARF1	0.9538468133388176	0.9538468133388176	0.08299144894558302	0.08540597302707419
GNPDA1	CDKN1A	-0.9538260271491006	0.9538260271491006	0.08299647407070612	0.08540597302707419
PPP1R11	ARVCF	-0.9537555742889985	0.9537555742889985	0.083017981606233	0.08540597302707419
SH2B2	E2F7	-0.9536509875775836	0.9536509875775836	0.08304541878940515	0.08540597302707419
SNED1	CD83	-0.9536234849280865	0.9536234849280865	0.08305396150211442	0.08540597302707419
TRIB3	SHMT1	-0.9536044023050656	0.9536044023050656	0.08305979064725721	0.08540597302707419
NEU1	KLHL30	0.9535188920749627	0.9535188920749627	0.08308762984043921	0.08540597302707419
H3F3C	DDX43	-0.953442100106413	0.953442100106413	0.08311979064122707	0.08540597302707419
RHOG	CCDC180	-0.9531321045244169	0.9531321045244169	0.08320280570826073	0.08540597302707419
ZNHIT2	SIGLEC14	-0.9529536441080164	0.9529536441080164	0.08326029313966903	0.08540597302707419
CHCHD6	MCF2L2	0.9528788139959958	0.9528788139959958	0.08328732831283132	0.08540597302707419
RALGDS	SIGLEC14	-0.9528334821022084	0.9528334821022084	0.08331054439090006	0.08540597302707419
EPB41L3	ZNF324	-0.9526416477625215	0.9526416477625215	0.08335647403452522	0.08540597302707419
SPDYE1	RILPL2	-0.9521927482924571	0.9521927482924571	0.08349024286530222	0.08540597302707419
PPIF	SRRM5	0.952113581131971	0.952113581131971	0.08352139864106546	0.08540597302707419
CPA3	CCDC180	0.9520939307321745	0.9520939307321745	0.08352783080122303	0.08540597302707419
TNFRSF25	PPCDC	-0.9513166463784697	0.9513166463784697	0.08374431319152631	0.08540597302707419
ADORA2A	ZNF324	0.9512969008757178	0.9512969008757178	0.08375134836669866	0.08540597302707419
TRAPPC3	H3F3B	-0.9511994088179512	0.9511994088179512	0.08377969007239296	0.08540597302707419
UPB1	ADTRP	-0.951061204239207	0.951061204239207	0.08381848403834331	0.08540597302707419
TNFRSF1B	LIAS	-0.9509173160707448	0.9509173160707448	0.08386049408437245	0.08540597302707419
ACHE	PISD	0.9508901166910191	0.9508901166910191	0.08386732825453988	0.08540597302707419
ADORA2A	P2RY8	0.9508870933978235	0.9508870933978235	0.08386773026454972	0.08540597302707419
RAPGEF1	CUEDC1	-0.9508828543103879	0.9508828543103879	0.08386853428456942	0.08540597302707419
TMEM38A	CD1E	-0.9508647279285035	0.9508647279285035	0.08387556945974177	0.08540597302707419
SPDYE1	ZNF48	-0.9507011928547093	0.9507011928547093	0.08392039357583984	0.08540597302707419
ARVCF	ZNHIT2	-0.9506101470021628	0.9506101470021628	0.08394722774399721	0.08540597302707419
ATP6V0D1	INPP5K	-0.9505217409134039	0.9505217409134039	0.08397647397221367	0.08540597302707419
CSRNP1	ZMIZ1	0.9505128034614834	0.9505128034614834	0.08397979055479492	0.08540597302707419
CDKN1A	KLHL30	0.9499889257407181	0.9499889257407181	0.08416330812429064	0.08540597302707419
IL1RL1	PASK	-0.9499090486996686	0.9499090486996686	0.08418501666482245	0.08540597302707419
P2RY8	SLC15A2	-0.9498469944405274	0.9498469944405274	0.08420511716531486	0.08540597302707419
CPA3	PPP1R27	-0.949813900897002	0.949813900897002	0.08421325786801429	0.08540597302707419
ZNF429	MMP25	-0.949726940323047	0.949726940323047	0.08424622268882184	0.08540597302707419
TRIB3	TRAF1	-0.9492254341632241	0.9492254341632241	0.08439476538746077	0.08540597302707419
ANKS6	IL1RL1	-0.9491523388712347	0.9491523388712347	0.08441808196803197	0.08540597302707419
CCL4	ALOX5AP	-0.9491478819874472	0.9491478819874472	0.08441938850056396	0.08540597302707419
TRIB3	MMP25	-0.9491052831155034	0.9491052831155034	0.0844367754334899	0.08540597302707419
ZC3H12D	PRX	0.9490359975622246	0.9490359975622246	0.08445195131136168	0.08540597302707419
MACROD2	PDLIM7	-0.9487463860403156	0.9487463860403156	0.0845350668808978	0.08540597302707419
SLC45A4	RUNDC3B	0.9487254736627526	0.9487254736627526	0.08453989100101598	0.08540597302707419
UQCC3	PTPRH	0.9486420858479456	0.9486420858479456	0.08456531813413888	0.08540597302707419
MELTF	SNN	-0.9483268102909507	0.9483268102909507	0.08466652415411817	0.08540597302707419
KIAA0319	PIP4P1	-0.9482650896484586	0.9482650896484586	0.08468572013208843	0.08540597302707419
ARVCF	PARP12	0.948205288023205	0.948205288023205	0.08469968997993066	0.08540597302707419
CNTNAP3	RILPL2	-0.9481200026978951	0.9481200026978951	0.08472099651045262	0.08540597302707419
CD83	TRAPPC3	-0.9477216567345496	0.9477216567345496	0.08485416232621484	0.08540597302707419
SRRM5	ADTRP	0.9476785720046408	0.9476785720046408	0.08486541860649059	0.08540597302707419
PIWIL4	PASK	-0.9476710908768684	0.9476710908768684	0.08486682564152506	0.08540597302707419
TNFSF14	PPIF	0.9476412839605552	0.9476412839605552	0.08487556935923926	0.08540597302707419
ZNF429	SEMA4A	-0.9474338360911849	0.9474338360911849	0.08493727789575096	0.08540597302707419
TFE3	LRRK1	-0.9473595616867537	0.9473595616867537	0.08495104673858826	0.08540597302707419
PTAFR	INPP5K	-0.94714783893413	0.94714783893413	0.08501426281263691	0.08996427288735234
CDKN1A	TRIM25	-0.9469507606894134	0.9469507606894134	0.08507275526906982	0.08996427288735234
NFKBIA	CD83	-0.9466696310229881	0.9466696310229881	0.08518340852428055	0.08996427288735234
PTPRH	CARD19	0.946289935438728	0.946289935438728	0.08529928790961931	0.08996427288735234
TLCD4-RWDD3	NUDT13	-0.9462840028262822	0.9462840028262822	0.08530079544715624	0.08996427288735234
ISG20L2	RILPL2	-0.9462820841750104	0.9462820841750104	0.08530783062232858	0.08996427288735234
PPCDC	SNN	-0.9462820841750104	0.9462820841750104	0.08530783062232858	0.08996427288735234
RPGRIP1	STARD8	-0.9462348754679273	0.9462348754679273	0.0853183833850871	0.09012478381712923
BNIP5	PISD	0.9456437876179566	0.9456437876179566	0.08550873512475024	0.09012478381712923
PRX	TRAPPC3	0.9450700973607723	0.9450700973607723	0.08567355922878801	0.09012478381712923
ADORA2A	SHMT1	0.9450263174596202	0.9450263174596202	0.08569335822177304	0.09012478381712923
SNED1	NOTUM	0.9449678654076072	0.9449678654076072	0.08571265470224576	0.09012478381712923
DCLK3	DXO	-0.9448846336741177	0.9448846336741177	0.08574049389542775	0.09012478381712923
RAPGEF1	ISG20L2	-0.9447993674259311	0.9447993674259311	0.0857692376111319	0.09012478381712923
TNFRSF25	SNED1	-0.9445600228894964	0.9445600228894964	0.08585526775323943	0.09012478381712923
DDIT3	CYHR1	0.9444416448138957	0.9444416448138957	0.08588481548896326	0.09012478381712923
P2RY8	RNASEK-C17orf49	0.9443461328223657	0.9443461328223657	0.08591396121467726	0.09012478381712923
CPA3	RNASEK-C17orf49	0.9443100099071443	0.9443100099071443	0.08592210191737669	0.09012478381712923
RAPGEF1	GPR75	-0.9441317232538194	0.9441317232538194	0.08597737829373082	0.09012478381712923
TMEM255B	SLC2A6	-0.9439238071430507	0.9439238071430507	0.08603788080021299	0.09012478381712923
NDUFAF6	SHANK1	0.9437512115630795	0.9437512115630795	0.08608079536876428	0.09012478381712923
SPDYE1	PPP1R11	-0.9435908641075559	0.9435908641075559	0.08614190089026122	0.09012478381712923
CNNM2	NSUN7	-0.9435348245161905	0.9435348245161905	0.08616139837573886	0.09012478381712923
RALGDS	SRRM5	-0.9431544131604672	0.9431544131604672	0.08627848379110716	0.09012478381712923
NOTUM	ZNF324	0.9426243598799408	0.9426243598799408	0.08643024256982487	0.09012478381712923
ZNF263	KLHL30	0.9425297410925879	0.9425297410925879	0.08646039332056349	0.09012478381712923
IRAK2	HIRA	-0.942390364312112	0.942390364312112	0.08650350889411972	0.09012478381712923
ZNF578	MBOAT7	-0.9421319099672045	0.9421319099672045	0.08659637320639466	0.09012478381712923
FAM241B	NEU1	0.9421316590427593	0.9421316590427593	0.08659637320639466	0.09012478381712923
ZNF324	GHRL	0.9420662057363254	0.9420662057363254	0.08660963953671964	0.09012478381712923
APOA2	GNG4	-0.9419158238207116	0.9419158238207116	0.08665064455772417	0.09012478381712923
TNFRSF25	TRIM25	-0.9419125396471496	0.9419125396471496	0.08665144857774386	0.09012478381712923
PIWIL4	CCL4	-0.9417616784599554	0.9417616784599554	0.08671396113427526	0.09012478381712923
ELAC1	CD83	-0.9416845840726744	0.9416845840726744	0.0867392877648957	0.09012478381712923
CNTNAP3	ISG20L2	-0.9416754360560659	0.9416754360560659	0.08674250384497449	0.09012478381712923
ICAM2	KDM6B	-0.9416444148696341	0.9416444148696341	0.08675285560272808	0.09012478381712923
PIK3R5	IL1RL1	-0.9413656237168908	0.9413656237168908	0.08683064453963371	0.09012478381712923
TNFRSF1B	SBK1	-0.9410473227124485	0.9410473227124485	0.08692963950455884	0.09012478381712923
CYHR1	PNPLA6	0.9410393901273666	0.9410393901273666	0.08693094603709085	0.09012478381712923
MVB12A	CNTD1	0.9407740508860083	0.9407740508860083	0.08701195105407528	0.09012478381712923
SPDYE1	E2F7	-0.9406798973320154	0.9406798973320154	0.08705697617517827	0.09012478381712923
APOA2	LIAS	-0.9404742239982828	0.9404742239982828	0.08711647365663581	0.09012478381712923
CUEDC1	SRCAP	-0.9401647402806403	0.9401647402806403	0.08723406158451642	0.09012478381712923
GHRL	VCPKMT	0.9400879452020454	0.9400879452020454	0.08727034298790523	0.09012478381712923
CD83	PASK	-0.9400585768347118	0.9400585768347118	0.08727647364055541	0.09012478381712923
PPIF	PLAU	0.9400400685972958	0.9400400685972958	0.08728139826317606	0.09012478381712923
LIAS	MEGF10	0.9398906898287864	0.9398906898287864	0.08732411182672242	0.09012478381712923
PRX	ZNF596	0.9398125701894691	0.9398125701894691	0.08734320730219022	0.09012478381712923
ATP2A3	H3F3B	-0.9397878376174859	0.9397878376174859	0.08735365956244627	0.09012478381712923
GNG4	ZNF324	-0.9397643304277388	0.9397643304277388	0.08736079524012108	0.09012478381712923
SRCAP	PNPLA6	-0.9394101024149576	0.9394101024149576	0.08746180025509545	0.09012478381712923
IQCN	MEGF10	-0.9390696165220739	0.9390696165220739	0.08755798114995164	0.09077203193998465
FTL	CD1E	0.9387707291947492	0.9387707291947492	0.08766180023499495	0.09077203193998465
BIN3	KIAA1257	-0.9387232417451662	0.9387232417451662	0.08768451380055138	0.09077203193998465
CHCHD6	PARP12	0.9386978066329479	0.9386978066329479	0.08769154897572372	0.09077203193998465
PILRA	MELTF	-0.9385569925023878	0.9385569925023878	0.08774441329201876	0.09077203193998465
ARRDC2	TMEM175	-0.9384570524921652	0.9384570524921652	0.08777295600271799	0.09077203193998465
ISG20L2	H3F3B	-0.9380176430435727	0.9380176430435727	0.08792029267132737	0.09077203193998465
STARD8	TRAPPC3	-0.9379035529298089	0.9379035529298089	0.08795406151215462	0.09077203193998465
MELTF	PRDM11	0.9376029698900495	0.9376029698900495	0.08803597105166121	0.09077203193998465
ZNF578	PPCDC	-0.93754759984995	0.93754759984995	0.08805074491952312	0.09077203193998465
ELAC1	H3F3B	-0.9373701010584653	0.9373701010584653	0.08809687556815321	0.09077203193998465
WDFY4	GPR146	-0.937279405509264	0.937279405509264	0.08812190069126626	0.09077203193998465
DCLK3	PIP4P1	-0.9371292660611032	0.9371292660611032	0.08817536802257608	0.09077203193998465
KY	PIWIL4	-0.9370768197228707	0.9370768197228707	0.08819687555810296	0.09077203193998465
BCL11A	STX19	0.9365872930490031	0.9365872930490031	0.08836079513961857	0.09077203193998465
ZNF341	METTL21A	0.9365389742090888	0.9365389742090888	0.08837566950998296	0.09077203193998465
PPP1R11	ZNF324	0.9364883319449967	0.9364883319449967	0.08839215192038674	0.09077203193998465
SHANK1	GABARAP	-0.9361449200198735	0.9361449200198735	0.08850561924566641	0.09077203193998465
SLC45A4	CYHR1	0.9360394599900871	0.9360394599900871	0.08853868456897643	0.09077203193998465
MYD88	CCDC28B	0.9354222919457478	0.9354222919457478	0.08873486545378237	0.09077203193998465
BLK	RNASEK-C17orf49	0.9354136062860081	0.9354136062860081	0.08873627248881684	0.09077203193998465
BLK	SNAI3	0.9352539384094987	0.9352539384094987	0.08877627248479673	0.09077203193998465
RALGDS	CUEDC1	-0.9352128257349074	0.9352128257349074	0.0887864232375454	0.09077203193998465
ZNF596	SIGLEC14	-0.9351637023390653	0.9351637023390653	0.0888068252455452	0.09077203193998465
PIWIL4	TRIM25	-0.9350729434003924	0.9350729434003924	0.0888380815238109	0.09077203193998465
FAM209A	HIRA	-0.9350318430037822	0.9350318430037822	0.08884632272901279	0.09077203193998465
SBK1	MXRA5	0.9350134633005541	0.9350134633005541	0.08885094584412605	0.09077203193998465
ZNF572	ZNHIT2	-0.9350044712418366	0.9350044712418366	0.08885456393421468	0.09077203193998465
CCL4	GNA14	0.9345758400663563	0.9345758400663563	0.08898531768991783	0.09077203193998465
TNFRSF25	TFE3	-0.9345206958440084	0.9345206958440084	0.08900903628049886	0.09077203193998465
MEGF10	TMEM38A	-0.9342280229612941	0.9342280229612941	0.08910712672290183	0.09077203193998465
ZNF429	SRRM5	-0.9339477032882566	0.9339477032882566	0.08920300611025064	0.09077203193998465
INPP5K	PTPRN	0.9338237132427449	0.9338237132427449	0.08923185032845725	0.09077203193998465
SNED1	LRRK1	-0.933505124409159	0.933505124409159	0.08934190056865321	0.09077203193998465
UPB1	ANKS6	-0.9334975755743641	0.9334975755743641	0.0893435086086926	0.09077203193998465
APOA2	STX19	-0.932923654386937	0.932923654386937	0.08952431261062185	0.09077203193998465
ZNF396	PPIF	0.9325933109319812	0.9325933109319812	0.08964461410606893	0.09077203193998465
MACROD2	STX19	-0.9324429028858527	0.9324429028858527	0.08968772967962516	0.09077203193998465
IRAK2	ANKS6	-0.9324367316596462	0.9324367316596462	0.08968903621215717	0.09077203193998465
FAM209A	DXO	-0.9319899596858479	0.9319899596858479	0.08983044323312128	0.09077203193998465
TRIM25	MBOAT7	-0.9317625022245724	0.9317625022245724	0.08990129749735704	0.09077203193998465
C19orf47	UQCC3	-0.9316174247119964	0.9316174247119964	0.08994762915099204	0.09077203193998465
BNIP5	COX18	0.9315606675178045	0.9315606675178045	0.08997828241424298	0.09077203193998465
NUDT13	KIAA0319	-0.9315076921788512	0.9315076921788512	0.0899922522620852	0.09077203193998465
PLEKHO2	METTL21A	-0.9314717085004828	0.9314717085004828	0.0900047145723905	0.09077203193998465
TNFSF14	P2RX1	-0.9314608500849423	0.9314608500849423	0.09001667437018349	0.09077203193998465
RILPL2	ADTRP	-0.9313514543722594	0.9313514543722594	0.09005315677857721	0.09077203193998465
SHANK1	FAM241B	0.9310605763165474	0.9310605763165474	0.09015375978354173	0.09077203193998465
ZNHIT2	RALGDS	-0.9310280337688134	0.9310280337688134	0.09016360902878301	0.09077203193998465
ITGAM	NSUN7	-0.9310119941787078	0.9310119941787078	0.09016742812387657	0.09077203193998465
GHRL	TOX3	-0.9306908490216282	0.9306908490216282	0.09026963916888049	0.09077203193998465
KLHL21	DNHD1	0.9306778872934318	0.9306778872934318	0.09027164921892973	0.09077203193998465
SPRYD4	PLCD4	0.9306262140726084	0.9306262140726084	0.09028501605175718	0.09077203193998465
ZNF396	MELTF	0.9304727572311626	0.9304727572311626	0.090325217052742	0.09077203193998465
MRNIP	ZNF578	-0.9302874104946054	0.9302874104946054	0.09039365925691867	0.09077203193998465
ZNF341	SPRYD4	0.9302842955451641	0.9302842955451641	0.09039446327693837	0.09077203193998465
ZMIZ1	MELTF	0.9301931018893975	0.9301931018893975	0.09042813161526315	0.09077203193998465
ARVCF	P2RY8	0.9299913581581378	0.9299913581581378	0.09049024216178471	0.09077203193998465
PPCDC	MBOAT7	-0.9299902189682125	0.9299902189682125	0.09049396075437581	0.09077203193998465
ATP6V0D1	KLHL21	0.9299418367760852	0.9299418367760852	0.09051295572734114	0.09077203193998465
PIP4P1	ADTRP	-0.9299199296574817	0.9299199296574817	0.09052169944505534	0.09077203193998465
CBFA2T3	E2F7	0.9296125869631309	0.9296125869631309	0.09061396074231551	0.09077203193998465
KLHL30	ADTRP	0.929514881803818	0.929514881803818	0.09064431249805904	0.09077203193998465
VPS18	IQCN	0.9293605410927946	0.9293605410927946	0.09069627229183193	0.09253162210798799
MYD88	CARD19	0.9293112537173354	0.9293112537173354	0.09071476475228495	0.09253162210798799
FTL	TMEM255B	-0.9290787426243686	0.9290787426243686	0.09078330745896407	0.09253162210798799
GNA14	ZNF543	0.928990074507321	0.928990074507321	0.09082179991740705	0.09253162210798799
PDLIM7	MXRA5	0.9288014144529	0.9288014144529	0.09087989036383011	0.09253162210798799
MCF2L2	PNPLA6	0.9286150596566557	0.9286150596566557	0.09094913658802647	0.09253162210798799
CNTNAP3	CDKN1A	-0.9285409294448365	0.9285409294448365	0.09097034261604597	0.09253162210798799
CSRNP1	MVB12A	0.9283239930960852	0.9283239930960852	0.09105154863803532	0.09253162210798799
E2F7	KIAA1257	-0.927840441460948	0.927840441460948	0.0912052169642998	0.09253162210798799
PILRA	DGAT2	0.9276204318080857	0.9276204318080857	0.09128833253383592	0.09253162210798799
MAP7D2	SEMA4A	0.9276144120076899	0.9276144120076899	0.09129044308638763	0.09253162210798799
ZNF572	PLCD4	-0.9274345256258995	0.9274345256258995	0.09134813152280086	0.09253162210798799
ELAC1	DNHD1	-0.9274006804813602	0.9274006804813602	0.09135848328055445	0.09253162210798799
BLK	ZNF263	-0.9273710750974777	0.9273710750974777	0.09136551845572678	0.09253162210798799
GPR146	CHD7	-0.9271541375358512	0.9271541375358512	0.09143426216741084	0.09253162210798799
MACROD2	SRRM5	-0.9270608225799124	0.9270608225799124	0.09146411141064206	0.09420080587306247
BRI3	E2F7	-0.9270245546351453	0.9270245546351453	0.09148069432354831	0.09420080587306247
NDUFAF6	MYBPC3	-0.9269213672106739	0.9269213672106739	0.09151617170691742	0.09420080587306247
ARVCF	BIN3	-0.9266656906433715	0.9266656906433715	0.09161215159676868	0.09420080587306247
ACHE	TRIM25	0.9263279396023587	0.9263279396023587	0.09171225208922089	0.09420080587306247
BRI3	MVB12A	-0.9262885709778017	0.9262885709778017	0.09172159882194987	0.09420080587306247
CNTNAP3	INPP5K	-0.9261440017293676	0.9261440017293676	0.09177004102813659	0.09420080587306247
ZNF396	DXO	-0.9260025613487346	0.9260025613487346	0.09180612142652046	0.09420080587306247
NFKBIA	TRIM25	-0.9259752041744302	0.9259752041744302	0.09182953850959412	0.09420080587306247
AOC2	TAS2R3	-0.9258588518248527	0.9258588518248527	0.09185717669777119	0.09420080587306247
C15orf39	ANKS6	0.9256994381216561	0.9256994381216561	0.09191747819924842	0.09420080587306247
PIWIL4	MBOAT7	-0.9255420553569278	0.9255420553569278	0.0919681314604893	0.09420080587306247
ASB16	CNTD1	0.9254658371757101	0.9254658371757101	0.09199386010111958	0.09420080587306247
ZNF341	TMEM38A	-0.9254181833347118	0.9254181833347118	0.09201074452153321	0.09420080587306247
PDLIM7	ZNF324	0.9254091165421627	0.9254091165421627	0.09201335758659723	0.09420080587306247
FAM241B	LRTOMT	-0.9252614490720228	0.9252614490720228	0.09206471436535534	0.09420080587306247
TMEM255B	H3F3B	-0.9249161777787064	0.9249161777787064	0.09216772943037896	0.09420080587306247
MYD88	CHD7	0.9245553828497604	0.9245553828497604	0.092294764593491	0.09420080587306247
DDX43	TNFRSF1B	-0.9244200165292279	0.9244200165292279	0.09234009122210138	0.09420080587306247
ZC3H12D	TMEM38A	0.9240837328868796	0.9240837328868796	0.0924619002550854	0.09420080587306247
TMEM175	CARD19	-0.9240622348622376	0.9240622348622376	0.09247024196278976	0.09420080587306247
PTPRH	ZNF596	0.9240512690047089	0.9240512690047089	0.09247275452535131	0.09420080587306247
ANKRD33B	FAM209A	-0.923836518179565	0.923836518179565	0.09254793039719293	0.09420080587306247
P2RX1	CSF1	-0.9237999912324293	0.9237999912324293	0.09255828215494652	0.09420080587306247
SHANK1	CUEDC1	0.9237587015452581	0.9237587015452581	0.09257124697776413	0.09420080587306247
TLCD4-RWDD3	TMEM175	0.9237233730722717	0.9237233730722717	0.09258260376054234	0.09420080587306247
PARP12	PTPRN	0.9232421253489549	0.9232421253489549	0.09274360876948655	0.09420080587306247
SH2B2	TOX3	-0.9229712295970949	0.9229712295970949	0.09281948815884541	0.09420080587306247
C15orf39	ASB16	-0.9229574615719308	0.9229574615719308	0.09282230222891436	0.09420080587306247
TLCD4-RWDD3	SHMT1	-0.9229533630608056	0.9229533630608056	0.09282310624893404	0.09420080587306247
NFKBID	ARVCF	-0.9227155614141257	0.9227155614141257	0.0929214981988444	0.09420080587306247
FAM241B	SRCAP	-0.9226575872788604	0.9226575872788604	0.09293717658922848	0.09420080587306247
SHANK1	PPP1R27	0.9225256892870987	0.9225256892870987	0.09297888512775024	0.09420080587306247
SNED1	VILL	-0.9222584652648294	0.9222584652648294	0.09307004089748333	0.09420080587306247
IRAK2	SPRYD4	-0.9222380847230837	0.9222380847230837	0.09308300572030093	0.09420080587306247
UPB1	CNTNAP3	-0.9222049026140002	0.9222049026140002	0.0930997896382121	0.09420080587306247
LIAS	MBOAT7	-0.9219080788751247	0.9219080788751247	0.09318290520774822	0.09420080587306247
UQCC3	ZNF578	0.9214841176823729	0.9214841176823729	0.09331838258106707	0.09420080587306247
SPDYE1	KDM6B	-0.9209612065144284	0.9209612065144284	0.09349727703544955	0.09420080587306247
ICAM2	SLC2A6	-0.9209596033391444	0.9209596033391444	0.09349747804045447	0.09420080587306247
PLAU	SBK1	-0.920719607091765	0.920719607091765	0.0936044127030741	0.09420080587306247
BIN3	CCL4L2	-0.9207170828853626	0.9207170828853626	0.0936052167230938	0.09420080587306247
NFKBIA	ADTRP	-0.9204695747067204	0.9204695747067204	0.09368280465499451	0.09420080587306247
E2F7	MMP25	-0.9204353226807805	0.9204353226807805	0.09369677450283673	0.09420080587306247
PTPRH	ZNF543	0.9201736344527811	0.9201736344527811	0.09378411117747626	0.09420080587306247
TRIB3	E2F7	-0.9200699405612397	0.9200699405612397	0.09381536745574197	0.09420080587306247
BIN3	SIGLEC14	-0.9198333539993695	0.9198333539993695	0.09389516644269684	0.09420080587306247
PISD	TNFRSF1B	-0.919785811928148	0.919785811928148	0.09391295538563263	0.09420080587306247
PTPRH	EPB41L3	0.9194863621416398	0.9194863621416398	0.09401174934555283	0.09420080587306247
KLHL30	ZNF543	0.9193542418840189	0.9193542418840189	0.09405406089908935	0.09420080587306247
PPIF	SLC15A2	-0.9192961679550116	0.9192961679550116	0.09406994029447836	0.09773961016284902
BCL11A	KIAA1257	0.9188451600213788	0.9188451600213788	0.09420350812025044	0.09773961016284902
SPDYE1	CUEDC1	-0.9188333928249752	0.9188333928249752	0.09420712621033907	0.09773961016284902
RILPL2	CYHR1	0.9182600791729445	0.9182600791729445	0.09438843272478063	0.09773961016284902
SPDYE1	TAS2R3	-0.9182107272012351	0.9182107272012351	0.09440672418022873	0.09773961016284902
KY	MXRA5	-0.9176331938882298	0.9176331938882298	0.0946065231551233	0.09773961016284902
ZNF596	NSUN7	-0.9176146531980339	0.9176146531980339	0.09461114627023656	0.09773961016284902
CARD19	SLC15A2	0.9174255586169571	0.9174255586169571	0.09466441259654144	0.09773961016284902
PIK3R5	GPR75	-0.9172057669759605	0.9172057669759605	0.09473164877068857	0.09773961016284902
KDM6B	PIP4P1	-0.9166766832634459	0.9166766832634459	0.09493546784568162	0.09773961016284902
CNTNAP3	MAP7D2	0.9163915782438242	0.9163915782438242	0.0950465231109022	0.09773961016284902
C15orf39	MEGF10	-0.9163767156208962	0.9163767156208962	0.0950494376834736	0.09773961016284902
H3F3C	GPR146	0.9160948641942914	0.9160948641942914	0.09514873415590612	0.09773961016284902
ZNF263	CYHR1	0.9160303817516673	0.9160303817516673	0.09516612108883205	0.09773961016284902
MMP24	P2RX1	0.915956416852083	0.915956416852083	0.09518803063436879	0.09773961016284902
SRCAP	MBOAT7	-0.9153809002313986	0.9153809002313986	0.09534803061828838	0.09773961016284902
ZNF263	STARD8	-0.915148867205051	0.915148867205051	0.09542220146510538	0.09773961016284902
PDLIM7	CUEDC1	-0.9148875539883157	0.9148875539883157	0.09554561853812879	0.09773961016284902
ARVCF	RGS20	0.914742320573811	0.914742320573811	0.09559154818175396	0.09773961016284902
ADORA2A	CDKN1A	0.9144462674327574	0.9144462674327574	0.09569295520673816	0.09773961016284902
ANKRD33B	SPRYD4	-0.914306935990544	0.914306935990544	0.09573385972524023	0.09773961016284902
SNED1	MEGF10	0.9141700781073425	0.9141700781073425	0.09578039238388016	0.09773961016284902
SLC45A4	ASB16	0.9141134370763948	0.9141134370763948	0.09580350795944644	0.09773961016284902
DCLK3	PPP1R27	-0.9137843417179574	0.9137843417179574	0.09591576925469655	0.09773961016284902
BNIP5	ARRDC2	0.913588987585401	0.913588987585401	0.09600189989930655	0.09773961016284902
NUDT13	SHMT1	-0.9135841139668321	0.9135841139668321	0.09600270391932623	0.09773961016284902
ANKRD33B	CCL4L2	-0.9133921327329166	0.9133921327329166	0.09606803054592658	0.09773961016284902
MEGF10	METTL21A	0.9131858365090644	0.9131858365090644	0.09614421144279282	0.09773961016284902
PTAFR	CYHR1	0.9131004110536253	0.9131004110536253	0.09616843254588618	0.09773961016284902
BRI3	CBFA2T3	0.9130255266956095	0.9130255266956095	0.09619687475408294	0.09773961016284902
ANKRD33B	SEMA4A	0.9128560101482649	0.9128560101482649	0.09624692500030904	0.09773961016284902
FAM209A	E2F7	-0.9127323905010107	0.9127323905010107	0.09628350791120524	0.09773961016284902
CNTNAP3	PRDM11	-0.9126503614598463	0.9126503614598463	0.09630511594923458	0.09773961016284902
SEMA4A	VILL	0.9124656827274382	0.9124656827274382	0.09637024157082999	0.09773961016284902
NFKBIA	CUEDC1	-0.912172930675708	0.912172930675708	0.09647365864586345	0.09773961016284902
ZNF396	SHANK1	0.9117845433044788	0.9117845433044788	0.09663174908223628	0.09773961016284902
ZC3H12D	CNTNAP3	-0.9117057351629287	0.9117057351629287	0.09665064355269914	0.09773961016284902
DDIT3	GNA14	0.911379519328618	0.911379519328618	0.09676823148057975	0.09773961016284902
RALGDS	GABARAP	0.9113387543156825	0.9113387543156825	0.09677898524834319	0.09773961016284902
WDFY4	IL1RL1	-0.9112717053306068	0.9112717053306068	0.09679466363872727	0.09773961016284902
CUEDC1	TAS2R3	-0.9112466800281669	0.9112466800281669	0.09680089479387992	0.09773961016284902
TNFRSF1B	ZNF48	-0.91082514375613	0.91082514375613	0.0969286334745092	0.09773961016284902
MACROD2	CHCHD6	-0.9107455762265646	0.9107455762265646	0.09695385960262717	0.09773961016284902
FAM209A	ZNHIT2	-0.9106997947394504	0.9106997947394504	0.09697164854556296	0.09773961016284902
NOTUM	SCARF1	0.910573603595704	0.910573603595704	0.09702742743442941	0.09773961016284902
PARP12	RHOG	0.9101304896801349	0.9101304896801349	0.0971807942531865	0.09773961016284902
CNTNAP3	SPRYD4	-0.9100255981633097	0.9100255981633097	0.09721195002894975	0.09773961016284902
PARP12	RNASEK-C17orf49	0.9099448814088951	0.9099448814088951	0.0972502414823878	0.09773961016284902
PCDHGB4	ZNF578	0.9088601568367354	0.9088601568367354	0.0976232062690245	0.09773961016284902
ALOX5AP	ADTRP	-0.9086435161718787	0.9086435161718787	0.09771014093365418	0.09773961016284902
CYHR1	TMEM255B	0.9085664048431401	0.9085664048431401	0.09773566856927954	0.10262447647406522
RPGRIP1	PILRA	-0.9085203997745588	0.9085203997745588	0.09776159821491476	0.10262447647406522
CNTNAP3	STX19	-0.9083669033709127	0.9083669033709127	0.09780230172841188	0.10262447647406522
PPP1R11	CCDC180	-0.9083480625117899	0.9083480625117899	0.09780772886354484	0.10262447647406522
ZNF429	SLC2A6	-0.9082968316837581	0.9082968316837581	0.09782772886153479	0.10262447647406522
MACROD2	SH2B2	-0.9081219649402771	0.9081219649402771	0.09788089468533721	0.10262447647406522
ZNF429	PIK3R5	-0.9078749789323548	0.9078749789323548	0.0979620002048241	0.10262447647406522
ZNF429	STARD8	-0.9078749789323548	0.9078749789323548	0.0979620002048241	0.10262447647406522
PLAU	SH3BP4	-0.9078437755724431	0.9078437755724431	0.09797285447509001	0.10262447647406522
MACROD2	ZNF578	0.9078301029674144	0.9078301029674144	0.0979765730676811	0.1040746110439609
MMP24	MAP7D2	0.9076057512980907	0.9076057512980907	0.09806179918976893	0.1040746110439609
SHANK1	DCLK3	0.907508106478515	0.907508106478515	0.09810019114570943	0.1040746110439609
PIWIL4	CD1E	0.9075002215491583	0.9075002215491583	0.09810149767824144	0.1040746110439609
PPIF	GHRL	0.9072778708676692	0.9072778708676692	0.09818712581033912	0.1040746110439609
THAP10	ZNF341	-0.9071218018261146	0.9071218018261146	0.09823958811662431	0.1040746110439609
CYHR1	GNPDA1	0.9069947647542727	0.9069947647542727	0.0982740604749688	0.1040746110439609
PRX	MXRA5	0.9068057747683925	0.9068057747683925	0.09834612076923409	0.1040746110439609
C15orf39	NOTUM	0.906496415990603	0.906496415990603	0.09844863332174539	0.1040746110439609
ATP6V0D1	SNED1	-0.9063765060186763	0.9063765060186763	0.09848029161002095	0.1040746110439609
ZNF263	RNASEK-C17orf49	0.9063639951900012	0.9063639951900012	0.09848511573013913	0.1040746110439609
RAPGEF1	STX19	-0.9063447038104455	0.9063447038104455	0.09849285442282871	0.1040746110439609
ZNF572	SRCAP	-0.9059678950560754	0.9059678950560754	0.0986411961164627	0.1040746110439609
KY	SIGLEC14	-0.9059217391835287	0.9059217391835287	0.09866672375208807	0.1040746110439609
CYHR1	TRAPPC3	0.9058996115701315	0.9058996115701315	0.09867556797230473	0.1040746110439609
MACROD2	PIM3	-0.905845320277372	0.905845320277372	0.09869245239271836	0.1040746110439609
UQCC3	TAS2R3	-0.9056282339377073	0.9056282339377073	0.09876461318948611	0.1040746110439609
ATP6V0B	TMEM255B	-0.9056014632726784	0.9056014632726784	0.09877225137967323	0.1040746110439609
CUEDC1	BIN3	-0.9050125309846822	0.9050125309846822	0.09897335688709981	0.1040746110439609
TRIB3	PCDHGB4	-0.9049208984237526	0.9049208984237526	0.09900612070290245	0.1040746110439609
ASB16	RPGRIP1	0.9048017409602019	0.9048017409602019	0.09905074381399559	0.1040746110439609
BNIP5	COMMD4	0.9047005237698121	0.9047005237698121	0.099082804112281	0.1040746110439609
MAP7D2	BCL11A	0.9045154996373279	0.9045154996373279	0.09914340712126561	0.1040746110439609
CYHR1	CHD7	0.9043328795952685	0.9043328795952685	0.09921385937549151	0.1040746110439609
MYBPC3	TMEM175	-0.9042558578077066	0.9042558578077066	0.09924511565375722	0.1040746110439609
IQCN	C17orf107	-0.9040593002003875	0.9040593002003875	0.09930632167775662	0.1040746110439609
ARRDC2	H3F3B	-0.9040099950499176	0.9040099950499176	0.09932139705312593	0.1040746110439609
SEMA4A	E2F7	-0.9037546723708317	0.9037546723708317	0.09940853272276053	0.1040746110439609
SPDYE1	NFKBIA	-0.9036591779132378	0.9036591779132378	0.09944813070873058	0.1040746110439609
ANGPT1	RNASEK-C17orf49	0.9035674997356244	0.9035674997356244	0.09947627140941996	0.1040746110439609
ANKS6	PRDM11	-0.9035150110644213	0.9035150110644213	0.09950401010009949	0.1040746110439609
C15orf39	BCL11A	0.9034504982195652	0.9034504982195652	0.09953134678076916	0.1040746110439609
H3F3C	APOA2	-0.9033973317554413	0.9033973317554413	0.09955124627625665	0.1040746110439609
CBFA2T3	SRRM5	0.9029974329429082	0.9029974329429082	0.09968662314707305	0.1040746110439609
NUDT13	SRXN1	-0.9028736386594306	0.9028736386594306	0.09972823118309235	0.1040746110439609
P2RX1	PPCDC	-0.9027473975336561	0.9027473975336561	0.09977647238427413	0.1040746110439609
TRAPPC3	SNN	-0.9023073301180742	0.9023073301180742	0.09993225126309033	0.1040746110439609
RAPGEF1	CYHR1	0.9023010191155674	0.9023010191155674	0.09994652261843993	0.1040746110439609
VPS18	GNG4	-0.9022776430821975	0.9022776430821975	0.09995355779361229	0.1040746110439609
MACROD2	TNFRSF1B	-0.9022335569322613	0.9022335569322613	0.09997395980161208	0.1040746110439609
C15orf39	SHMT1	0.9021747270589222	0.9021747270589222	0.09999184924705033	0.1040746110439609
KIAA0319	HIRA	-0.9021710431302872	0.9021710431302872	0.09999295477457741	0.1040746110439609
IL6R	SLC15A2	-0.902154193753882	0.902154193753882	0.10000531658238024	0.1040746110439609
TNFRSF1B	NEU1	-0.9021357806021713	0.9021357806021713	0.1000128542700649	0.1040746110439609
PARP12	CD83	-0.9020842922453598	0.9020842922453598	0.10002913567546375	0.1040746110439609
E2F7	GNA14	-0.901957680006805	0.901957680006805	0.10007627134911845	0.1040746110439609
PPIF	ATP6V0B	0.9019460326803347	0.9019460326803347	0.10008059295672432	0.1040746110439609
IRAK2	MYD88	0.9019194974413283	0.9019194974413283	0.10008863315692129	0.1040746110439609
RAPGEF1	CBFA2T3	0.9017708253522103	0.9017708253522103	0.10015275375349209	0.1040746110439609
INPP5K	NSUN7	-0.9015587056610497	0.9015587056610497	0.10022561806777708	0.1040746110439609
KIAA0319	LRRK1	0.9015176332161678	0.9015176332161678	0.10023637183554052	0.1040746110439609
VPS18	CUEDC1	-0.901267619019098	0.901267619019098	0.10031586931498801	0.1040746110439609
INPP5K	GHRL	0.9012625722089299	0.9012625722089299	0.10031677383751017	0.1040746110439609
ZNF324	ZNF578	0.9007199734453731	0.9007199734453731	0.10048883412172521	0.1040746110439609
NFKBIA	DXO	-0.900469658916565	0.900469658916565	0.10056873361118256	0.1040746110439609
CYHR1	DNHD1	0.9004488025791084	0.9004488025791084	0.10057436175132042	0.1040746110439609
NFKBID	RUNDC3B	-0.9001204415863258	0.9001204415863258	0.10070270344696448	0.1040746110439609
MYBPC3	SPRYD4	0.8999913493642229	0.8999913493642229	0.10074863309058964	0.1040746110439609
ZNHIT2	CCDC28B	-0.899886852423079	0.899886852423079	0.10078742705654	0.1040746110439609
MACROD2	DGAT2	-0.8997325869690718	0.8997325869690718	0.10084973860806647	0.1040746110439609
APOA2	PISD	-0.899508042127461	0.899508042127461	0.1009254169924204	0.1040746110439609
PIP4P1	TFE3	-0.8993753402328806	0.8993753402328806	0.10096571849590769	0.1040746110439609
PPP1R11	SPRYD4	0.8992899240635854	0.8992899240635854	0.10099657276416354	0.1040746110439609
FAM209A	PIK3R5	-0.8991865711689246	0.8991865711689246	0.10104109537275423	0.1040746110439609
ATP6V0D1	ZNF429	-0.899185892082051	0.899185892082051	0.10104149738276408	0.1040746110439609
ZNF596	NOTUM	0.8991515965244661	0.8991515965244661	0.10105134662800537	0.1040746110439609
H3F3C	GNA14	-0.8990799754170569	0.8990799754170569	0.10108290441377846	0.1040746110439609
MELTF	CSF1	0.8990505645627667	0.8990505645627667	0.1010957687340936	0.1040746110439609
PLCD4	ALOX5AP	-0.8990150637921679	0.8990150637921679	0.10110893456191612	0.1040746110439609
ANKS6	GNPDA1	-0.8990119332729178	0.8990119332729178	0.10110933657192597	0.1040746110439609
ARRDC2	MBOAT7	-0.8989865931852816	0.8989865931852816	0.10113255264999471	0.1040746110439609
ZNF572	CCDC28B	-0.8988261857330688	0.8988261857330688	0.10119265314646703	0.1040746110439609
UPB1	SH3BP4	-0.8988252544270896	0.8988252544270896	0.10119305515647686	0.1040746110439609
ARVCF	CCDC28B	-0.8985168823074505	0.8985168823074505	0.10130300489417036	0.1040746110439609
BLK	TRAPPC3	0.8983612951055183	0.8983612951055183	0.10134461293018966	0.1040746110439609
VPS18	DCLK3	-0.8980678248485908	0.8980678248485908	0.10145566819541023	0.1040746110439609
PLAU	VCPKMT	-0.8979310205626478	0.8979310205626478	0.10149607020139997	0.1040746110439609
PDLIM7	BCL11A	0.8978202059804066	0.8978202059804066	0.10153868326244389	0.1040746110439609
VPS18	COX18	-0.8976805551145729	0.8976805551145729	0.1015950651663251	0.1040746110439609
ZC3H12D	SCARF1	0.8974774084837289	0.8974774084837289	0.1016666229480781	0.1040746110439609
BCL11A	GHRL	0.8972727430560046	0.8972727430560046	0.10174491439749604	0.1040746110439609
STX19	TAS2R3	-0.897194210805853	0.897194210805853	0.10177375861570265	0.1040746110439609
DCLK3	CD83	-0.8970111742851309	0.8970111742851309	0.10183335659966265	0.1040746110439609
H3F3C	RUNDC3B	-0.8969861000436053	0.8969861000436053	0.10184199981487439	0.1040746110439609
UQCC3	CNNM2	0.8969182666543163	0.8969182666543163	0.10186923599304161	0.1040746110439609
GNA14	CD1E	-0.8968171956865019	0.8968171956865019	0.1019042108638984	0.1040746110439609
TLCD4-RWDD3	ARVCF	0.8963161478677949	0.8963161478677949	0.102077477178143	0.10740535921204032
H3F3C	SCARF1	-0.8963116287095376	0.8963116287095376	0.10207978873569963	0.10740535921204032
H3F3C	SRCAP	-0.8962980192293761	0.8962980192293761	0.10208551737833996	0.10740535921204032
IL1RL1	CHD7	-0.8962403548965191	0.8962403548965191	0.10210400983879298	0.10740535921204032
ICAM2	ELAC1	-0.8962061582835652	0.8962061582835652	0.10211416059154164	0.10740535921204032
ATP6V0B	RGS20	0.896198307418688	0.896198307418688	0.10213034149443805	0.10740535921204032
PTAFR	P2RX1	-0.8958797346140278	0.8958797346140278	0.10225285404493929	0.10740535921204032
DXO	CHD7	-0.895868602181979	0.895868602181979	0.1022599897226141	0.10740535921204032
ASB16	TRIM25	0.895475127568592	0.895475127568592	0.10239818066349943	0.10740535921204032
ASB16	IL1RL1	0.895475127568592	0.895475127568592	0.10239818066349943	0.10740535921204032
MACROD2	PNPLA6	-0.8954457097700405	0.8954457097700405	0.10241054247130227	0.10740535921204032
BLK	UQCC3	-0.8953802620170437	0.8953802620170437	0.10243235151433654	0.10740535921204032
RPGRIP1	H3F3B	-0.8951101370856958	0.8951101370856958	0.10253375853932074	0.10740535921204032
PIWIL4	IL1RL1	-0.8947332016558182	0.8947332016558182	0.10266963792264945	0.10740535921204032
IQCN	GPR146	0.894649991030473	0.894649991030473	0.10269486405076743	0.10740535921204032
PPIF	BIN3	0.8946050436238115	0.8946050436238115	0.1027058188235358	0.10740535921204032
PRX	MYBPC3	0.8943974393924017	0.8943974393924017	0.10278179871539711	0.10740535921204032
SHMT1	PIP4P1	-0.8942630671585289	0.8942630671585289	0.10282240172639179	0.10740535921204032
GNPDA1	ZNF578	-0.8940665472806983	0.8940665472806983	0.10289566805068663	0.10740535921204032
RPGRIP1	INPP5K	-0.8938963257840757	0.8938963257840757	0.10295908512974018	0.10740535921204032
KY	KIAA0319	-0.8938926589163575	0.8938926589163575	0.10296019065726728	0.10740535921204032
SHANK1	PTPRN	0.8936934609077231	0.8936934609077231	0.10302089416875436	0.10740535921204032
C17orf107	CCDC28B	-0.8936159884611592	0.8936159884611592	0.10304581878936495	0.10740535921204032
ZNF396	GHRL	0.8936158030929255	0.8936158030929255	0.10304601979436986	0.10740535921204032
MYBPC3	CUEDC1	-0.8932609097415344	0.8932609097415344	0.10316491425478248	0.10740535921204032
TRIB3	TNFSF14	-0.8931843102965897	0.8931843102965897	0.10319908510561959	0.10740535921204032
NUDT13	BIN3	-0.8931200529607108	0.8931200529607108	0.10322250218869325	0.10740535921204032
SCARF1	SLC15A2	0.8930115633627286	0.8930115633627286	0.10326390921970761	0.10740535921204032
KDM6B	CPA3	-0.8928668444275992	0.8928668444275992	0.10331265293340172	0.10740535921204032
ACHE	CD1E	-0.8925988378406082	0.8925988378406082	0.10342632126368631	0.10740535921204032
PPP1R11	MACROD2	-0.8925205902489252	0.8925205902489252	0.10345556749190277	0.10740535921204032
MAP7D2	KIAA1257	0.8925069386066284	0.8925069386066284	0.1034599896020111	0.10740535921204032
C19orf47	CCDC180	-0.8922932291962701	0.8922932291962701	0.10354782878916294	0.10740535921204032
ZNF396	ZNHIT2	-0.8922358458571936	0.8922358458571936	0.10357586898734986	0.10740535921204032
SEMA4A	BCL11A	0.8921955771745542	0.8921955771745542	0.10358672325761575	0.10740535921204032
ADORA2A	PLCD4	-0.8921229617332216	0.8921229617332216	0.10361094436070911	0.10740535921204032
ZNF578	METTL21A	-0.891901282995893	0.891901282995893	0.10369998957789049	0.10740535921204032
PTAFR	NSUN7	-0.8916105482791004	0.8916105482791004	0.10380471318545596	0.10740535921204032
CDKN1A	METTL21A	-0.8914646936946066	0.8914646936946066	0.1038642106669135	0.10740535921204032
INPP5K	COX18	-0.8913461694140669	0.8913461694140669	0.10390993930553374	0.10740535921204032
ITGAM	RALGDS	-0.8913141325172249	0.8913141325172249	0.10391938654076517	0.10740535921204032
DCLK3	H3F3B	-0.8912026468122846	0.8912026468122846	0.10395566794415398	0.10740535921204032
ZNF572	GHRL	-0.8904710884931122	0.8904710884931122	0.10423104480090002	0.10740535921204032
ISG20L2	PTAFR	-0.8899973138242346	0.8899973138242346	0.1043884317197556	0.10740535921204032
CNTNAP3	TRAPPC3	-0.8897199557671644	0.8897199557671644	0.10449576839238509	0.10740535921204032
ADORA2A	PIWIL4	0.8895371237044951	0.8895371237044951	0.10457215029425625	0.10740535921204032
RALGDS	KIAA1257	-0.8894903760662339	0.8894903760662339	0.1045887332071625	0.10740535921204032
TRIB3	TRIM25	-0.8894280321960735	0.8894280321960735	0.10462119551545773	0.10740535921204032
DDX43	SEMA4A	-0.8893759812104026	0.8893759812104026	0.10464702465859049	0.10740535921204032
ARRDC2	KLHL30	0.889211779189546	0.889211779189546	0.10471476334524991	0.10740535921204032
PISD	CNTD1	0.8891411602347903	0.8891411602347903	0.10474531610599838	0.10740535921204032
PTAFR	SEMA4A	0.888878813587247	0.888878813587247	0.10482823067052958	0.10740535921204032
VPS18	GNPDA1	-0.8886213020281244	0.8886213020281244	0.10493054221803595	0.10740535921204032
MYBPC3	FAM209A	-0.8886002877463036	0.8886002877463036	0.10493908493074523	0.10740535921204032
MRNIP	GNA14	0.888312076031404	0.888312076031404	0.1050342608005768	0.10740535921204032
CBFA2T3	CDKN1A	0.8882788087289238	0.8882788087289238	0.10504310502079346	0.10740535921204032
MAP1LC3B2	PIP4P1	0.8882173485371654	0.8882173485371654	0.10506561758134497	0.10740535921204032
ZNF572	CCL4	-0.8881530527659292	0.8881530527659292	0.10508561757933492	0.10740535921204032
MAP7D2	CCL4L2	0.8881300624900315	0.8881300624900315	0.1050954668245762	0.10740535921204032
P2RX1	RNASEK-C17orf49	0.88807797714089	0.88807797714089	0.10511898441015233	0.10740535921204032
ZNF341	TMEM255B	0.8880411986458505	0.8880411986458505	0.10513034119293053	0.10740535921204032
GPR75	SHANK1	0.8879769189204086	0.8879769189204086	0.10514742661834908	0.10740535921204032
RNF207	PARP12	0.8879608726230988	0.8879608726230988	0.10515144671844756	0.10740535921204032
TRIM25	SNN	-0.8878660666605083	0.8878660666605083	0.10520622058228939	0.10740535921204032
ASB16	P2RX1	0.8875906053441478	0.8875906053441478	0.10532441152518478	0.10740535921204032
PISD	E2F7	-0.8874619591032653	0.8874619591032653	0.10537064267631732	0.10740535921204032
TMEM175	CUEDC1	-0.8872907109794985	0.8872907109794985	0.10543456226788318	0.10740535921204032
CUEDC1	SIGLEC14	-0.8871463072120607	0.8871463072120607	0.10549134618177425	0.10740535921204032
ZNF429	TFE3	-0.8871192028079111	0.8871192028079111	0.10550059241200076	0.10740535921204032
IRAK2	IL1RL1	-0.8871192028079111	0.8871192028079111	0.10550059241200076	0.10740535921204032
THAP10	P2RX1	0.886625592807768	0.886625592807768	0.10567697430382168	0.10740535921204032
IRAK2	ZNF596	-0.8865394470001151	0.8865394470001151	0.10569998937688549	0.10740535921204032
CNTNAP3	VCPKMT	-0.8863176800219388	0.8863176800219388	0.10577034112860893	0.10740535921204032
ZNF341	COX18	0.8862223140093777	0.8862223140093777	0.10580410996943618	0.10740535921204032
SNN	GABARAP	-0.8861928219441836	0.8861928219441836	0.10583064263008617	0.10740535921204032
BNIP5	MCF2L2	0.8859335156363553	0.8859335156363553	0.10592119538480449	0.10740535921204032
CSRNP1	PIM3	0.8858921419855789	0.8858921419855789	0.10593405970511963	0.10740535921204032
P2RY8	CCL4	-0.885838311298847	0.885838311298847	0.1059616978932967	0.10740535921204032
CSF1	MBOAT7	-0.8857898187891051	0.8857898187891051	0.10598029085625217	0.10740535921204032
PIK3R5	HIRA	-0.8856241688971246	0.8856241688971246	0.10603566773510877	0.10740535921204032
ACHE	SNED1	0.8850705491571625	0.8850705491571625	0.10625003957286035	0.10740535921204032
APOA2	CUEDC1	-0.8850652865376164	0.8850652865376164	0.10625204962290959	0.10740535921204032
NFKBID	PDLIM7	-0.8844945217006638	0.8844945217006638	0.10646370789309469	0.10740535921204032
SPRYD4	SHMT1	0.8844710358942982	0.8844710358942982	0.10647456216336058	0.10740535921204032
ACHE	ELAC1	0.8844559117311726	0.8844559117311726	0.10647988879599107	0.10740535921204032
IL1RL1	H3F3B	-0.8841144859089307	0.8841144859089307	0.10662812998712261	0.10740535921204032
BRI3	CARD19	-0.8838332645303262	0.8838332645303262	0.10672340635945665	0.10740535921204032
AOC2	E2F7	-0.8837716652777003	0.8837716652777003	0.10674622042751554	0.10740535921204032
GPR146	ZNF543	-0.8836224309239512	0.8836224309239512	0.10681003951657894	0.10740535921204032
ATP6V0D1	ZNF543	-0.8833900541210559	0.8833900541210559	0.1068830043333664	0.10740535921204032
GNPDA1	DXO	-0.8833900541210559	0.8833900541210559	0.1068830043333664	0.10740535921204032
FTL	PPP1R11	0.8831713281219657	0.8831713281219657	0.106968833470469	0.10740535921204032
H3F3C	SLC15A2	0.8830681194406331	0.8830681194406331	0.10702270281178866	0.10740535921204032
NOTUM	RHOG	0.8830629043075517	0.8830629043075517	0.10702390884181821	0.10740535921204032
RSKR	DGAT2	-0.882976135262715	0.882976135262715	0.10705536612508883	0.10740535921204032
TRIB3	PLAU	-0.8828687274421788	0.8828687274421788	0.10710451184879279	0.10740535921204032
ANKS6	SHANK1	0.8827882595634727	0.8827882595634727	0.10712622038932458	0.10740535921204032
CCL4L2	ALOX5AP	-0.8827515673307506	0.8827515673307506	0.10714089375468404	0.10740535921204032
MYBPC3	BIN3	-0.882743513311826	0.882743513311826	0.10715275304997457	0.10942384127244179
CCRL2	STARD8	-0.882743513311826	0.882743513311826	0.10715275304997457	0.10942384127244179
SLC15A2	TAS2R3	0.8827199893715518	0.8827199893715518	0.10716833093785619	0.10942384127244179
ICAM2	BRI3	-0.8827109553959529	0.8827109553959529	0.10716993897789558	0.10942384127244179
TRIB3	CCDC28B	-0.882694625991194	0.882694625991194	0.10717938621312702	0.10942384127244179
MXRA5	PNPLA6	0.8826339233041249	0.8826339233041249	0.10719687364855542	0.10942384127244179
TRAF1	P2RX1	-0.8824541922526048	0.8824541922526048	0.1072768736405152	0.10953266789917349
RAPGEF1	TRAPPC3	-0.8823697808896398	0.8823697808896398	0.10730843142628829	0.10953266789917349
BCL11A	CCDC180	0.8823462951711115	0.8823462951711115	0.10731335604890894	0.10953266789917349
CCL4	PASK	-0.8821350538651287	0.8821350538651287	0.10737647162045512	0.10953266789917349
MCF2L2	TMEM255B	0.8820067456771092	0.8820067456771092	0.10742250176658273	0.10953266789917349
ZNF429	PASK	-0.8818352148428261	0.8818352148428261	0.10748350678557721	0.10953266789917349
PLEKHO2	TMEM255B	-0.881661881530552	0.881661881530552	0.10755385853730065	0.10953266789917349
EIF4EBP3	PTPRN	-0.8814851364865904	0.8814851364865904	0.10762501430904378	0.10953266789917349
CCL4	ADTRP	-0.8812064779130955	0.8812064779130955	0.10772320525394923	0.10953266789917349
CDKN1A	STARD8	-0.8810553696925887	0.8810553696925887	0.10779385851318005	0.10953266789917349
PPIF	PTPRN	0.8810268916380732	0.8810268916380732	0.107800592180845	0.10953266789917349
TRIB3	MACROD2	-0.8808058372842701	0.8808058372842701	0.10789255197059779	0.10953266789917349
PLCD4	VCPKMT	0.8803735549745965	0.8803735549745965	0.10805114491948292	0.10953266789917349
ZNF572	PNPLA6	-0.8801221390749724	0.8801221390749724	0.10813245144397472	0.10953266789917349
DDIT3	TOX3	-0.8800264334651959	0.8800264334651959	0.10815978812464441	0.10953266789917349
ICAM2	TRIM25	-0.8800245511692383	0.8800245511692383	0.10816119515967888	0.10953266789917349
NFKBIA	SLC2A6	-0.8799718757999928	0.8799718757999928	0.10818300420271315	0.10953266789917349
C15orf39	CHD7	0.879903329406689	0.879903329406689	0.10821134590840745	0.10953266789917349
GPR146	KLHL30	0.8798827237063502	0.8798827237063502	0.10821717505355025	0.10953266789917349
BNIP5	ISG20L2	0.8796788421189436	0.8796788421189436	0.10830692378824887	0.11489208603437444
CD83	CHD7	-0.8796620967374509	0.8796620967374509	0.10832632077122405	0.11489208603437444
RAPGEF1	COMMD4	-0.8796620967374509	0.8796620967374509	0.10832632077122405	0.11489208603437444
MAP7D2	ATP6V0B	0.8796505097922761	0.8796505097922761	0.1083296373538053	0.11489208603437444
KY	PRDM11	-0.8794847267225858	0.8794847267225858	0.10840159714556813	0.11489208603437444
CYHR1	P2RY8	0.8794343628101717	0.8794343628101717	0.1084284313137255	0.11489208603437444
DCLK3	COMMD4	-0.8787766247103965	0.8787766247103965	0.10866883329961474	0.11489208603437444
IL1RL1	SNAI3	0.8783315723027679	0.8783315723027679	0.10882802926351465	0.11489208603437444
ZNF596	SNAI3	0.8782956007932657	0.8782956007932657	0.1088430041363815	0.11489208603437444
CPA3	ZNF543	-0.8782133209190801	0.8782133209190801	0.10887295388211518	0.11489208603437444
ICAM2	CCRL2	-0.878200600411114	0.878200600411114	0.10887908453476537	0.11489208603437444
CPA3	ALOX5AP	-0.8781199998961425	0.8781199998961425	0.10891526543565172	0.11489208603437444
CHCHD6	COX18	0.8780673582876939	0.8780673582876939	0.10893687347368106	0.11489208603437444
ZNF341	MYD88	0.8779206180808854	0.8779206180808854	0.10898622020238993	0.11489208603437444
INPP5K	CCL4	-0.8778870557944143	0.8778870557944143	0.10899787849267553	0.11489208603437444
TRAF1	PIP4P1	-0.8778240428357136	0.8778240428357136	0.10902491366583782	0.11489208603437444
ZMIZ1	CBFA2T3	0.8777777966179396	0.8777777966179396	0.10904400914130562	0.11489208603437444
INPP5K	GPR146	-0.8776227036954309	0.8776227036954309	0.10910340612026069	0.11489208603437444
PIWIL4	ADTRP	-0.8775860068092101	0.8775860068092101	0.1091213960682014	0.11489208603437444
KLHL21	TNFRSF25	0.8772260450556044	0.8772260450556044	0.10923405937346137	0.11489208603437444
CNTNAP3	CHD7	-0.8770509548589015	0.8770509548589015	0.1093001900200814	0.11489208603437444
ATP6V0D1	GHRL	0.8768818243008569	0.8768818243008569	0.1093618985565931	0.11489208603437444
P2RX1	LRTOMT	0.8767631862430239	0.8767631862430239	0.10941456186788323	0.11489208603437444
CNTNAP3	TNFRSF25	-0.8765546500347305	0.8765546500347305	0.1094980794474292	0.11489208603437444
ANKRD33B	COX18	-0.8764487180680045	0.8764487180680045	0.109550240246207	0.11489208603437444
CSRNP1	ARRDC2	0.8756204832456358	0.8756204832456358	0.10987325528912008	0.11489208603437444
ITGAM	CCL4	-0.8755506097957918	0.8755506097957918	0.10989717488470604	0.11489208603437444
PIWIL4	INPP5K	-0.8755462198374795	0.8755462198374795	0.10989928543725774	0.11489208603437444
BLK	EPB41L3	-0.8755041472847562	0.8755041472847562	0.10991426031012459	0.11489208603437444
TMEM38A	SLC15A2	0.8754895323834601	0.8754895323834601	0.10991757689270584	0.11489208603437444
INPP5K	ZNF324	0.8750790640528302	0.8750790640528302	0.11008943617191597	0.11489208603437444
BRI3	PDLIM7	-0.8748020102425087	0.8748020102425087	0.11019385827197405	0.11489208603437444
ATP6V0D1	COX18	-0.8747410832093832	0.8747410832093832	0.11021345625995414	0.11489208603437444
SPDYE1	GPR75	-0.874693808250455	0.874693808250455	0.11022471254022989	0.11489208603437444
PIWIL4	METTL21A	-0.8746717924631707	0.8746717924631707	0.11023988841810167	0.11489208603437444
TRIB3	DDX43	-0.8744955774118255	0.8744955774118255	0.11030421001967738	0.11489208603437444
RNF207	ADTRP	0.8744241161422465	0.8744241161422465	0.11032521504269195	0.11489208603437444
PRX	TRIM25	0.8741931042734752	0.8741931042734752	0.11039938588950896	0.11489208603437444
TMEM175	PNPLA6	-0.8741755194910789	0.8741755194910789	0.11040230046208035	0.11489208603437444
THAP10	GNA14	-0.8740894536393317	0.8740894536393317	0.11043898387547901	0.11489208603437444
TNFSF14	ZNF578	-0.8739853443675101	0.8739853443675101	0.11047888336895645	0.11489208603437444
TRAF1	HIRA	-0.8737585589050205	0.8737585589050205	0.11057586828383233	0.11489208603437444
PIK3R5	CHD7	-0.8733678939270502	0.8733678939270502	0.11072762706255004	0.11489208603437444
SLC15A2	RNF31	0.8732568010164038	0.8732568010164038	0.11075828032580097	0.11489208603437444
TNFSF14	GPR75	-0.8732554862754783	0.8732554862754783	0.11075868233581082	0.11621938929385359
C15orf39	ADTRP	0.873241644782306	0.873241644782306	0.11076712454601763	0.11621938929385359
ICAM2	VPS18	-0.8730438541128915	0.8730438541128915	0.11084531549293311	0.11621938929385359
C19orf47	CD1E	-0.8729559124322053	0.8729559124322053	0.11088260192134654	0.11621938929385359
MYD88	GNA14	0.8728512130114977	0.8728512130114977	0.11093767729269575	0.11621938929385359
TRAPPC3	CCL4	-0.8726254658056724	0.8726254658056724	0.1110418983877489	0.11621938929385359
CARD19	TRAPPC3	-0.872611177380703	0.872611177380703	0.11105797878814283	0.11621938929385359
ANGPT1	SBK1	0.8724526606403744	0.8724526606403744	0.11112199888221116	0.11621938929385359
KDM6B	WDFY4	-0.8723654091212188	0.8723654091212188	0.11116219988319599	0.11621938929385359
CDKN1A	CD83	-0.8721538162746105	0.8721538162746105	0.11124491344272226	0.11621938929385359
KY	CHD7	-0.8719980522134817	0.8719980522134817	0.11130069233158871	0.11621938929385359
UQCC3	SPRYD4	0.8718483563199563	0.8718483563199563	0.11135174760283943	0.11621938929385359
P2RY8	SCARF1	0.8718050626652363	0.8718050626652363	0.11136662197320382	0.11621938929385359
CCDC28B	TAS2R3	-0.871692959031253	0.871692959031253	0.11139958679401138	0.11621938929385359
RNF207	PIWIL4	0.8715802045156176	0.8715802045156176	0.11144340588508483	0.11621938929385359
BRI3	NFKBID	-0.8714106565123001	0.8714106565123001	0.11149817974892666	0.11621938929385359
ISG20L2	MXRA5	0.8711655712428839	0.8711655712428839	0.11159285310624592	0.11621938929385359
ATP6V0D1	ZNF341	0.8710662005087282	0.8710662005087282	0.11163084305217658	0.11621938929385359
ARVCF	BCL11A	0.8710409382872368	0.8710409382872368	0.11163978777489571	0.11621938929385359
IRAK2	CNTNAP3	-0.8710186695227771	0.8710186695227771	0.11165134556267883	0.11621938929385359
SLC45A4	GHRL	0.870970385276402	0.870970385276402	0.11168742596106272	0.11621938929385359
UPB1	MBOAT7	-0.8704331426544	0.8704331426544	0.11189003900602623	0.11621938929385359
CBFA2T3	SCARF1	0.8702759614121094	0.8702759614121094	0.11194903397497145	0.11621938929385359
ATP6V0D1	ADORA2A	0.870039056164621	0.870039056164621	0.11203858170466516	0.11621938929385359
ICAM2	CD1E	0.8700338480762079	0.8700338480762079	0.11204511436732519	0.11621938929385359
ARVCF	SHANK1	0.8700021745332218	0.8700021745332218	0.11205556662758125	0.11621938929385359
CUEDC1	CHD7	-0.8695601976212547	0.8695601976212547	0.11223586811699818	0.11621938929385359
TNFRSF1B	CSF1	-0.8694715663300069	0.8694715663300069	0.11227094349035743	0.11621938929385359
BNIP5	DXO	0.869466710846554	0.869466710846554	0.11227245102789436	0.11621938929385359
GNPDA1	CCL4L2	-0.8693993043048751	0.8693993043048751	0.1123001897185739	0.11621938929385359
NDUFAF6	TOX3	-0.8686547762333593	0.8686547762333593	0.11257576758032486	0.11621938929385359
ZNHIT2	SNAI3	0.8686523051241308	0.8686523051241308	0.11257606908783226	0.11621938929385359
RILPL2	COX18	-0.8686193151748192	0.8686193151748192	0.11259657159833451	0.11621938929385359
IL6R	GNA14	0.868603696146663	0.868603696146663	0.11260933541614719	0.11621938929385359
MYBPC3	SHANK1	0.8685806020599494	0.8685806020599494	0.11261707410883677	0.11621938929385359
ZNF865	C19orf47	0.868547550973606	0.868547550973606	0.11262742586659036	0.11621938929385359
PIK3R5	CBFA2T3	0.8684188320008404	0.8684188320008404	0.11267335551021553	0.11621938929385359
SLC45A4	MEGF10	0.868392028268832	0.868392028268832	0.1126869233480479	0.11621938929385359
STX19	MBOAT7	-0.8683365130505418	0.8683365130505418	0.1127036067634566	0.11621938929385359
ICAM2	SRRM5	0.8682711528626198	0.8682711528626198	0.11273265198666814	0.11799511083590605
MYD88	ZNF543	0.8679786514429484	0.8679786514429484	0.1128418982068444	0.11799511083590605
CNTNAP3	PLAU	-0.8679406411571117	0.8679406411571117	0.11285606905969155	0.11799511083590605
APOA2	ZNHIT2	-0.867931749389467	0.867931749389467	0.11285817961224326	0.11799511083590605
MYD88	GNG4	0.8678995496706083	0.8678995496706083	0.11287174745007564	0.11799511083590605
P2RY8	CCDC180	0.8676996517088961	0.8676996517088961	0.11294129518177938	0.11799511083590605
RHOG	PLCD4	-0.8675046970371283	0.8675046970371283	0.1130223001987638	0.11799511083590605
UPB1	EIF4EBP3	0.8672119078261076	0.8672119078261076	0.11313074239892036	0.11799511083590605
ISG20L2	TRAF1	-0.8672071704914783	0.8672071704914783	0.11313737556408286	0.11799511083590605
COX18	ADTRP	-0.8671550259640498	0.8671550259640498	0.11314913435687092	0.11799511083590605
ZNF341	SLC15A2	0.8671093474157272	0.8671093474157272	0.11316300370221068	0.11799511083590605
KLHL21	CNNM2	0.8669374600358056	0.8669374600358056	0.11322782781629871	0.11799511083590605
RPGRIP1	MELTF	-0.8668890324482468	0.8668890324482468	0.11325325494942161	0.11799511083590605
PARP12	TRIM25	-0.8666450477889553	0.8666450477889553	0.11336099363206094	0.11799511083590605
PTPRH	NEU1	0.866604674394968	0.866604674394968	0.1133743604648884	0.11799511083590605
PIM3	CCDC180	-0.8665027851505183	0.8665027851505183	0.11342400870110465	0.11799511083590605
TLCD4-RWDD3	PLAU	-0.8663779088766128	0.8663779088766128	0.11348149613251295	0.11799511083590605
ATP6V0D1	SCARF1	0.8662078534670841	0.8662078534670841	0.11354129512147788	0.11799511083590605
ATP2A3	PLEKHO2	-0.8662066067025538	0.8662066067025538	0.11354290316151727	0.11799511083590605
BRI3	KIAA1257	-0.8661388956500533	0.8661388956500533	0.1135764709973396	0.11799511083590605
ATP2A3	PLAU	-0.8660717965556186	0.8660717965556186	0.11359918456289603	0.11799511083590605
ICAM2	WDFY4	-0.8658815948834566	0.8658815948834566	0.11366692324955545	0.11799511083590605
VPS18	MACROD2	-0.8658440527987278	0.8658440527987278	0.11367657148979181	0.11799511083590605
CD83	PIP4P1	-0.865809102278021	0.865809102278021	0.11370079259288517	0.11799511083590605
UQCC3	MCF2L2	0.8656645603389368	0.8656645603389368	0.11376380766192888	0.11799511083590605
PARP12	LRTOMT	0.8656404717740473	0.8656404717740473	0.113771445852116	0.11799511083590605
ASB16	ZNF263	0.8654963843746815	0.8654963843746815	0.11381948604829285	0.11799511083590605
SRXN1	PARP12	0.8652781623740873	0.8652781623740873	0.11391998855075491	0.11799511083590605
TMEM38A	H3F3B	0.865016658148836	0.865016658148836	0.11400993829045847	0.11799511083590605
SPDYE1	PTAFR	-0.8646253589698986	0.8646253589698986	0.11417657143954056	0.11799511083590605
MRNIP	ZNF543	-0.8644982034036249	0.8644982034036249	0.11422591816824942	0.11799511083590605
NFKBID	E2F7	-0.864436327865324	0.864436327865324	0.1142511442963674	0.11799511083590605
ACHE	SLC15A2	0.8643850461312684	0.8643850461312684	0.11426923474681058	0.11799511083590605
COX18	METTL21A	-0.8639486370526958	0.8639486370526958	0.11445626990389247	0.11799511083590605
THAP10	SNAI3	0.8638107728642528	0.8638107728642528	0.11449918447244377	0.11799511083590605
PISD	STX19	-0.8635933968273861	0.8635933968273861	0.11458230004197989	0.11799511083590605
SCARF1	CARD19	0.8634767803552648	0.8634767803552648	0.11464059149340788	0.11799511083590605
CHCHD6	METTL21A	0.8629487077722504	0.8629487077722504	0.11485245076859792	0.11799511083590605
IQCN	VILL	0.8628638915932845	0.8628638915932845	0.1148802899617799	0.11799511083590605
IQCN	NSUN7	0.8628429923681948	0.8628429923681948	0.11488632011192762	0.11799511083590605
UQCC3	PCDHGB4	-0.8627154404855446	0.8627154404855446	0.1149324507605577	0.11799511083590605
BNIP5	CCL4	-0.8626438324798189	0.8626438324798189	0.11495626985364123	0.11799511083590605
GHRL	PASK	0.8625842460932314	0.8625842460932314	0.11497496331909916	0.11799511083590605
TMEM38A	SIGLEC14	-0.8625694504472483	0.8625694504472483	0.11497787789167056	0.11799511083590605
STX19	MXRA5	0.862308200575027	0.862308200575027	0.11509526481454625	0.11799511083590605
TRIB3	CD83	-0.8622501005900969	0.8622501005900969	0.11511988792764946	0.11799511083590605
MAP7D2	PIP4P1	0.8619391219224	0.8619391219224	0.11526018942108648	0.11799511083590605
ZC3H12D	TRIM25	-0.861935919403304	0.861935919403304	0.11526089293860373	0.11799511083590605
RILPL2	SH3BP4	-0.8615824095123283	0.8615824095123283	0.11540039041202106	0.11799511083590605
PDLIM7	BIN3	-0.8611428434459427	0.8611428434459427	0.11558240044397985	0.11799511083590605
P2RX1	SCARF1	0.8610210734490573	0.8610210734490573	0.1156228024499696	0.11799511083590605
SHANK1	SH3BP4	0.8609599135110154	0.8609599135110154	0.1156469230505605	0.11799511083590605
TNFRSF1B	DCLK3	-0.8608546743864284	0.8608546743864284	0.11568219942892469	0.11799511083590605
TNFRSF1B	PNPLA6	-0.8607988452680612	0.8607988452680612	0.11571174716464852	0.11799511083590605
NFKBIA	P2RY8	-0.8605709510070512	0.8605709510070512	0.1158061190144604	0.11799511083590605
ATP6V0D1	ZNF263	-0.8605277178004562	0.8605277178004562	0.11582702353497251	0.11799511083590605
SNED1	STARD8	-0.8605205492305001	0.8605205492305001	0.11582993810754391	0.11799511083590605
SNAI3	CHD7	0.8604947811058018	0.8604947811058018	0.1158410938853172	0.11799511083590605
PIP4P1	H3F3B	-0.8604610729712281	0.8604610729712281	0.11585657127069636	0.11799511083590605
C19orf47	COX18	0.8602915953800802	0.8602915953800802	0.11591506372712927	0.11799511083590605
ZMIZ1	GNA14	0.8602451405438629	0.8602451405438629	0.11592792804744442	0.11799511083590605
PIK3R5	SCARF1	0.860097089578101	0.860097089578101	0.11598531497635026	0.11799511083590605
KLHL21	CHD7	0.860097089578101	0.860097089578101	0.11598531497635026	0.11799511083590605
SH2B2	EIF4EBP3	-0.8598663812711156	0.8598663812711156	0.11608672200133448	0.11799511083590605
MMP24	RNF207	0.8596309934458694	0.8596309934458694	0.11618049083613158	0.11799511083590605
CCRL2	DNHD1	-0.859589697551853	0.859589697551853	0.11619044058387532	0.11799511083590605
MYBPC3	SNED1	0.8595055909935965	0.8595055909935965	0.1162236064096878	0.11799511083590605
CBFA2T3	NEU1	0.8593117007785133	0.8593117007785133	0.11628893303628814	0.11799511083590605
RALGDS	LIAS	-0.8592578052336579	0.8592578052336579	0.11630762650174609	0.11799511083590605
TRIM25	GABARAP	-0.8590738259424046	0.8590738259424046	0.11638008880602123	0.11799511083590605
NDUFAF6	PIK3R5	-0.8587736308313152	0.8587736308313152	0.11650963653169483	0.11799511083590605
TNFRSF25	SNN	-0.8586645465148147	0.8586645465148147	0.11654923451766487	0.11799511083590605
ZNF596	SH3BP4	0.8586092886494612	0.8586092886494612	0.11657154607321145	0.11799511083590605
H3F3C	LRTOMT	-0.8583138325961396	0.8583138325961396	0.11668039028337786	0.11799511083590605
CDKN1A	TRAPPC3	-0.8582957236939874	0.8582957236939874	0.11668591792101328	0.11799511083590605
PIM3	SBK1	-0.8582727108276836	0.8582727108276836	0.1166948626437324	0.11799511083590605
CCDC180	MBOAT7	-0.8582404227961077	0.8582404227961077	0.11670843048156478	0.11799511083590605
TRIB3	PPP1R27	-0.8581589403518588	0.8581589403518588	0.11673516414721968	0.12182956478577014
CHCHD6	P2RX1	0.8579587755720988	0.8579587755720988	0.1168228023293666	0.12182956478577014
TRIB3	CNTD1	-0.8577035015941386	0.8577035015941386	0.11692380734434098	0.12182956478577014
DXO	SNN	-0.8576955137565748	0.8576955137565748	0.11692672191691238	0.12182956478577014
CUEDC1	VCPKMT	-0.8576384877225682	0.8576384877225682	0.1169586817126953	0.12182956478577014
CBFA2T3	AOC2	0.8575212129239239	0.8575212129239239	0.11702169678173902	0.12182956478577014
C15orf39	MELTF	0.8572148785330287	0.8572148785330287	0.11716129475765882	0.12182956478577014
PTPRH	COMMD4	0.8564860654420364	0.8564860654420364	0.1174524505072914	0.12182956478577014
RPGRIP1	VILL	-0.8563165020909143	0.8563165020909143	0.11751174698374402	0.12182956478577014
RILPL2	CPA3	-0.8561345500837888	0.8561345500837888	0.11758722436309303	0.12182956478577014
AOC2	SBK1	-0.8559837866480592	0.8559837866480592	0.11763727460931914	0.12182956478577014
SH2B2	SRRM5	-0.8559360480802393	0.8559360480802393	0.11765657108979186	0.12182956478577014
DDX43	P2RY8	0.8558565679056547	0.8558565679056547	0.11769777711580129	0.12182956478577014
CSRNP1	SNAI3	0.8557583553681467	0.8557583553681467	0.11773667158425412	0.12182956478577014
TNFRSF1B	HIRA	-0.8557388582760166	0.8557388582760166	0.1177411941968649	0.12182956478577014
NUDT13	PIM3	-0.8556487758985176	0.8556487758985176	0.1177790836402931	0.12182956478577014
PRX	SHMT1	0.8556263922441878	0.8556263922441878	0.11778591781046052	0.12182956478577014
SRXN1	SNAI3	0.8554420213784385	0.8554420213784385	0.11786642031493264	0.12182956478577014
SLC45A4	PASK	-0.854985346690422	0.854985346690422	0.11805908361215241	0.12182956478577014
TLCD4-RWDD3	DDX43	0.8549496414475423	0.8549496414475423	0.11807938511764973	0.12182956478577014
CCRL2	SNED1	-0.8548719124447691	0.8548719124447691	0.11810290270322586	0.12182956478577014
ATP6V0D1	MBOAT7	-0.8548553401061986	0.8548553401061986	0.11811054089341298	0.12182956478577014
ITGAM	PPCDC	-0.8546191779720321	0.8546191779720321	0.11820973686334303	0.12182956478577014
TRIM25	TMEM255B	-0.8544373828102281	0.8544373828102281	0.11828129464509601	0.12182956478577014
PARP12	C17orf107	0.8541297875817948	0.8541297875817948	0.11839918408048401	0.12182956478577014
ZNF396	DCLK3	-0.8540319960668374	0.8540319960668374	0.11843094287126202	0.12182956478577014
TNFRSF25	MXRA5	0.853859113908237	0.853859113908237	0.11851124437072921	0.12182956478577014
PRX	ADTRP	0.853577023554048	0.853577023554048	0.11862752576607781	0.12182956478577014
MAP7D2	CD83	0.8534591961910956	0.8534591961910956	0.11869375691520032	0.12182956478577014
CHCHD6	RALGDS	-0.853221565512357	0.853221565512357	0.11877918404229307	0.12182956478577014
SH3BP4	PASK	-0.8532050035786526	0.8532050035786526	0.1187970734877313	0.12182956478577014
MYD88	NOTUM	0.8530006912263095	0.8530006912263095	0.11887978704725759	0.12182956478577014
ICAM2	MAP7D2	0.8528888136570527	0.8528888136570527	0.11891647046065623	0.12182956478577014
SLC45A4	RALGDS	0.8527973196070443	0.8527973196070443	0.11895184734152288	0.12182956478577014
MYBPC3	H3F3B	-0.8527404807270391	0.8527404807270391	0.1189737568870596	0.12182956478577014
CNTD1	LRRK1	0.8527329144751885	0.8527329144751885	0.118976671459631	0.12182956478577014
PTPRN	PASK	0.8527272917281126	0.8527272917281126	0.11897898301718764	0.12440160488423542
DDIT3	NSUN7	0.8525265924003963	0.8525265924003963	0.11905255084898986	0.12440160488423542
SLC2A6	TAS2R3	-0.8525082643784321	0.8525082643784321	0.1190561689390785	0.12440160488423542
UQCC3	MAP7D2	-0.8524099577490383	0.8524099577490383	0.11909224933746237	0.12440160488423542
MAP7D2	TRIM25	0.8519930505348418	0.8519930505348418	0.11923677193600282	0.12440160488423542
TRIM25	STARD8	-0.8518850485252243	0.8518850485252243	0.11929074177982495	0.12440160488423542
ANKRD33B	SH3BP4	-0.8518850485252243	0.8518850485252243	0.11929074177982495	0.12440160488423542
BRI3	MXRA5	0.8518129478306051	0.8518129478306051	0.11932129454057341	0.12440160488423542
CBFA2T3	CSF1	0.8516441261273243	0.8516441261273243	0.11939214880480917	0.12440160488423542
TNFSF14	EPB41L3	0.8515790617273067	0.8515790617273067	0.1194174754354296	0.12440160488423542
KDM6B	STARD8	-0.8514935058270638	0.8514935058270638	0.1194649126165917	0.12440160488423542
TMEM38A	PTPRN	-0.8513357024610251	0.8513357024610251	0.11951476185781287	0.12440160488423542
CSRNP1	PNPLA6	0.8512466473910749	0.8512466473910749	0.11956481210403898	0.12440160488423542
BNIP5	ZNF396	0.8510713240538463	0.8510713240538463	0.11963536486076735	0.12440160488423542
ATP6V0D1	ZNF578	-0.850909999369418	0.850909999369418	0.11971134475262867	0.12440160488423542
KDM6B	CUEDC1	-0.8508470492873079	0.8508470492873079	0.11973837992579096	0.12440160488423542
MACROD2	CBFA2T3	0.850620740462875	0.850620740462875	0.11982240001784925	0.12440160488423542
ADORA2A	NOTUM	0.8505924061667869	0.8505924061667869	0.1198312442380659	0.12440160488423542
ZNF596	RNASEK-C17orf49	0.8505742597128607	0.8505742597128607	0.11983606835818408	0.12440160488423542
MYBPC3	SRCAP	-0.8505049345438103	0.8505049345438103	0.11985616885867649	0.12440160488423542
P2RY8	PLCD4	0.850280524996867	0.850280524996867	0.1199436060358185	0.12440160488423542
ICAM2	TNFRSF1B	-0.8501672345831369	0.8501672345831369	0.11999747537713815	0.12440160488423542
MMP24	DNHD1	0.8501366154161623	0.8501366154161623	0.12001978693268472	0.12440160488423542
MACROD2	SLC15A2	0.8498803509412356	0.8498803509412356	0.12012762611782653	0.12440160488423542
MYD88	RILPL2	0.8495773948009571	0.8495773948009571	0.12025255072838686	0.12440160488423542
GHRL	PRDM11	0.8491987574236349	0.8491987574236349	0.12041476176736063	0.12440160488423542
UPB1	SPDYE1	-0.8491438418231521	0.8491438418231521	0.12043807834793183	0.12440160488423542
CSF1	SH3BP4	-0.8490602080773085	0.8490602080773085	0.12047827934891665	0.12440160488423542
ATP6V0D1	SH2B2	0.8490482740365414	0.8490482740365414	0.12048400799155698	0.12440160488423542
RHOG	SLC2A6	0.8488819409917563	0.8488819409917563	0.12054501301055146	0.12440160488423542
MMP24	CSRNP1	0.8488551959427965	0.8488551959427965	0.12056069140093553	0.12440160488423542
MYBPC3	PDLIM7	-0.8488485377458863	0.8488485377458863	0.12057234969122113	0.12440160488423542
FAM209A	PPIF	0.848646415148756	0.848646415148756	0.12065435973323017	0.12440160488423542
MMP24	KIAA0319	0.8484926699592338	0.8484926699592338	0.12071013862209662	0.12440160488423542
ARRDC2	CNTNAP3	-0.8482717622633968	0.8482717622633968	0.12080149539683463	0.12440160488423542
TNFRSF25	SH3BP4	-0.848175879720926	0.848175879720926	0.12084682202544503	0.12440160488423542
ARRDC2	CCL4	-0.8481687200819754	0.8481687200819754	0.12084933458800658	0.12440160488423542
ZNF341	CCDC180	-0.8480092265480647	0.8480092265480647	0.12091074161701089	0.12440160488423542
ICAM2	CARD19	-0.8479716641819041	0.8479716641819041	0.12092491246985804	0.12440160488423542
GHRL	NSUN7	0.8472815638397098	0.8472815638397098	0.12121033957685029	0.12440160488423542
C19orf47	P2RX1	0.8472394231207281	0.8472394231207281	0.12122983706232793	0.12440160488423542
ASB16	SPRYD4	0.8471853605299824	0.8471853605299824	0.12124722399525387	0.12440160488423542
IQCN	SHMT1	0.8469187014630876	0.8469187014630876	0.12135677172293752	0.12440160488423542
CNNM2	SH3BP4	-0.8465893202778043	0.8465893202778043	0.12150531442157644	0.12440160488423542
ANKRD33B	PPP1R27	-0.8465503270347463	0.8465503270347463	0.12152300286200976	0.12440160488423542
ARVCF	PASK	0.8463584448174675	0.8463584448174675	0.12160270134646217	0.12440160488423542
IQCN	COMMD4	0.8459377713348422	0.8459377713348422	0.12179174655359332	0.12440160488423542
PTPRH	WDFY4	0.845801107718629	0.845801107718629	0.12185757569270596	0.12440160488423542
NFKBIA	PASK	-0.845801107718629	0.845801107718629	0.12185757569270596	0.12440160488423542
SHANK1	AOC2	0.8457867732130071	0.8457867732130071	0.12186692242543493	0.12440160488423542
CCRL2	VCPKMT	-0.8451135836807109	0.8451135836807109	0.12212149526417133	0.12440160488423542
IL1RL1	VILL	-0.8451001751100611	0.8451001751100611	0.1221279274243289	0.12440160488423542
BRI3	IQCN	0.8450260858320285	0.8450260858320285	0.12216641988277187	0.12440160488423542
BRI3	RNASEK-C17orf49	-0.8449918640464329	0.8449918640464329	0.12217848018306732	0.12440160488423542
CCRL2	TMEM255B	-0.8449341059048378	0.8449341059048378	0.12221817867153983	0.12440160488423542
PILRA	PPCDC	-0.8449049235032213	0.8449049235032213	0.12223224902188452	0.12440160488423542
TRIM25	PPCDC	-0.8447403100538186	0.8447403100538186	0.12230159574858335	0.12440160488423542
PTAFR	METTL21A	-0.8447403100538186	0.8447403100538186	0.12230159574858335	0.12440160488423542
INPP5K	PASK	-0.8446219528512304	0.8446219528512304	0.12235054046728236	0.12440160488423542
PILRA	ADTRP	-0.8444858682977214	0.8444858682977214	0.1224190831739615	0.12440160488423542
BRI3	RNF31	-0.8442764806098122	0.8442764806098122	0.12251596758633491	0.12440160488423542
BLK	MCF2L2	0.8442431933508201	0.8442431933508201	0.12252581683157619	0.12440160488423542
STX19	PNPLA6	-0.8442252532314954	0.8442252532314954	0.12253174647922147	0.12440160488423542
PDLIM7	GPR146	0.8440455117192662	0.8440455117192662	0.12259938466337843	0.12440160488423542
DCLK3	BIN3	-0.8440350621501107	0.8440350621501107	0.12260320375847199	0.12440160488423542
FAM209A	EPB41L3	0.8437430648588291	0.8437430648588291	0.12272008816883535	0.12440160488423542
SNED1	GNPDA1	-0.8437041624092728	0.8437041624092728	0.12273647007673667	0.12440160488423542
CCRL2	NEU1	-0.8436517316292318	0.8436517316292318	0.12275506303969215	0.12440160488423542
SH2B2	CUEDC1	-0.8435711576148455	0.8435711576148455	0.12279546504568191	0.12440160488423542
TRIM25	HIRA	-0.8433668840590667	0.8433668840590667	0.12288903287547408	0.12440160488423542
C19orf47	BCL11A	0.8431994767851144	0.8431994767851144	0.12295777658715813	0.12440160488423542
TMEM175	NEU1	-0.8431270668072951	0.8431270668072951	0.1229854147753352	0.12440160488423542
H3F3C	MCF2L2	0.8429236022179586	0.8429236022179586	0.12307576652504859	0.12440160488423542
PARP12	CCL4L2	-0.8428983716757528	0.8428983716757528	0.12308692230282188	0.12440160488423542
H3F3C	ZNF596	0.8427664612847283	0.8427664612847283	0.12314189717166862	0.12440160488423542
LRTOMT	CD1E	-0.8426232385611858	0.8426232385611858	0.12319576651298829	0.12440160488423542
ZNF341	INPP5K	0.8425510398335909	0.8425510398335909	0.1232312438963574	0.12440160488423542
CNTD1	KLHL30	0.8425343548736227	0.8425343548736227	0.12323526399645587	0.12440160488423542
KLHL21	SRXN1	-0.8425064617312009	0.8425064617312009	0.12324390721166761	0.12440160488423542
NEU1	CCL4L2	-0.8424303066376038	0.8424303066376038	0.12327214841485945	0.12440160488423542
NUDT13	CSF1	-0.8423691636091699	0.8423691636091699	0.12330591725568671	0.12440160488423542
MMP24	SRXN1	0.8423606436137329	0.8423606436137329	0.12330923383826796	0.12440160488423542
SRXN1	C17orf107	-0.8421915084143153	0.8421915084143153	0.1233867212676662	0.12440160488423542
ZNF429	RNF31	-0.8418087993112932	0.8418087993112932	0.12354350517150701	0.12440160488423542
INPP5K	ZNF48	0.841547389479474	0.841547389479474	0.12367074133962398	0.12440160488423542
TFE3	CCL4L2	-0.8415129179670349	0.8415129179670349	0.12368270113741697	0.12440160488423542
MELTF	SCARF1	0.8405315068256248	0.8405315068256248	0.12410913325536349	0.12597438508142086
FAM209A	KDM6B	-0.8404471415451504	0.8404471415451504	0.12414410812622029	0.12597438508142086
TMEM255B	METTL21A	-0.8404262837612937	0.8404262837612937	0.12415496239648618	0.12597438508142086
NUDT13	PCDHGB4	-0.8402568817934346	0.8402568817934346	0.12422390711317516	0.12597438508142086
ZNF341	PPIF	0.8401279277647842	0.8401279277647842	0.12427827896700713	0.12597438508142086
IQCN	SPRYD4	0.8398772266886132	0.8398772266886132	0.12441626890288755	0.12597438508142086
SH3BP4	SRCAP	-0.8394863811073838	0.8394863811073838	0.12456812818410772	0.12597438508142086
PDLIM7	CCL4	-0.8394225492476572	0.8394225492476572	0.12458692215206812	0.12597438508142086
ZNF341	CDKN1A	0.8393940406808322	0.8393940406808322	0.12459536436227493	0.12597438508142086
UPB1	CUEDC1	-0.839318725357622	0.839318725357622	0.12461968596787076	0.12597438508142086
PRX	PIP4P1	0.8392723494089553	0.8392723494089553	0.12463395732322037	0.12597438508142086
C15orf39	HIRA	0.8391372261610719	0.8391372261610719	0.12469275128716067	0.12597438508142086
CSRNP1	CDKN1A	0.8390968337693089	0.8390968337693089	0.12470853018004721	0.12597438508142086
SNN	H3F3B	-0.8390512624608781	0.8390512624608781	0.12472440957543622	0.12597438508142086
MMP24	KLHL21	0.8390284411264167	0.8390284411264167	0.12474390706091386	0.12597438508142086
PRX	ZNF543	0.8390172887207692	0.8390172887207692	0.12474853017602712	0.12597438508142086
CHCHD6	BCL11A	0.8389888363016246	0.8389888363016246	0.12475787690875609	0.12597438508142086
DDX43	PNPLA6	-0.8389398800280444	0.8389398800280444	0.1247766708767165	0.12597438508142086
NFKBID	RNF31	-0.8387139642455343	0.8387139642455343	0.12486370604384864	0.12597438508142086
P2RX1	WDFY4	-0.8386052637579117	0.8386052637579117	0.12490792714493194	0.12597438508142086
PILRA	GNA14	0.8385849022944061	0.8385849022944061	0.12492943468045882	0.12597438508142086
PLEKHO2	CYHR1	0.8383907912213837	0.8383907912213837	0.12501094220995557	0.12597438508142086
PLAU	MBOAT7	-0.8383789757694929	0.8383789757694929	0.12502350502276333	0.12597438508142086
PISD	KLHL30	0.8382061250825945	0.8382061250825945	0.1251038065222305	0.12597438508142086
IRAK2	TRAPPC3	-0.8380424693077551	0.8380424693077551	0.12515777636605263	0.12597438508142086
RILPL2	ANKS6	-0.837883477302219	0.837883477302219	0.12521355525491906	0.12597438508142086
TMEM175	ZNHIT2	-0.837477352504717	0.837477352504717	0.12539556528687787	0.12597438508142086
CNNM2	PLCD4	0.8372675519783526	0.8372675519783526	0.1254834044740297	0.12597438508142086
KLHL21	PPIF	0.8371781527936446	0.8371781527936446	0.12552842959513272	0.12597438508142086
RALGDS	SH3BP4	-0.8370602162099647	0.8370602162099647	0.12558531401152623	0.12597438508142086
C19orf47	KLHL30	0.8370485118295898	0.8370485118295898	0.12559084164916165	0.12597438508142086
ZNF324	DGAT2	0.8370304336768914	0.8370304336768914	0.12559717330681675	0.12597438508142086
SIGLEC14	ZNF543	-0.8370184442479784	0.8370184442479784	0.12560722355706297	0.12597438508142086
INPP5K	SCARF1	0.8369778035429669	0.8369778035429669	0.12563566576525972	0.1335531299050777
RSKR	CHCHD6	0.8369754088729038	0.8369754088729038	0.12563616827777202	0.1335531299050777
P2RX1	STARD8	-0.8369447659675225	0.8369447659675225	0.12564732405554532	0.1335531299050777
RSKR	IL1RL1	-0.836880073603842	0.836880073603842	0.12567456023371254	0.1335531299050777
NUDT13	CBFA2T3	0.8367399363742458	0.8367399363742458	0.12574802756301232	0.1335531299050777
C15orf39	CSRNP1	0.8367322287087857	0.8367322287087857	0.1257520476631108	0.1335531299050777
ZC3H12D	LRTOMT	0.8366754077570075	0.8366754077570075	0.12577626876620415	0.1335531299050777
ZNF865	MXRA5	0.8366444737782515	0.8366444737782515	0.1257878265539873	0.1335531299050777
KDM6B	CSF1	-0.836561248291347	0.836561248291347	0.12582249991733668	0.1335531299050777
CPA3	PTPRN	0.8363832082368067	0.8363832082368067	0.12588059036375976	0.1335531299050777
ZNF865	SEMA4A	0.8363325410149547	0.8363325410149547	0.1258937561915823	0.1335531299050777
WDFY4	GHRL	0.8360213341500604	0.8360213341500604	0.12604702250783695	0.1335531299050777
NDUFAF6	UPB1	-0.8357491771026723	0.8357491771026723	0.12615968581309692	0.1335531299050777
AOC2	TRAF1	-0.8354147933732733	0.8354147933732733	0.12630059032154872	0.1335531299050777
SPDYE1	CCL4L2	-0.8352281112920181	0.8352281112920181	0.1263917460912818	0.1335531299050777
MCF2L2	RUNDC3B	0.8350735911553108	0.8350735911553108	0.12644812799516303	0.1335531299050777
ZNF865	TMEM25	0.8349719202979066	0.8349719202979066	0.12649566567882756	0.1335531299050777
ARVCF	CNTD1	0.8349672176899853	0.8349672176899853	0.1264979772363842	0.1335531299050777
MAP1LC3B2	CHCHD6	0.8349411050907276	0.8349411050907276	0.1265080274866304	0.1335531299050777
CYHR1	GABARAP	0.8348263615985634	0.8348263615985634	0.12655456014527033	0.1335531299050777
VILL	MXRA5	0.834751618238214	0.834751618238214	0.1265771732083243	0.1335531299050777
MEGF10	CHD7	0.8344610656538887	0.8344610656538887	0.12669747470377138	0.1335531299050777
ADORA2A	ELAC1	0.8342703401855711	0.8342703401855711	0.12677054002306132	0.1335531299050777
NFKBIA	SH3BP4	-0.8341583171867428	0.8341583171867428	0.1268168716766963	0.1335531299050777
ICAM2	MEGF10	0.8341060676946757	0.8341060676946757	0.12684903247748416	0.1335531299050777
BLK	CHCHD6	0.8340868264351415	0.8340868264351415	0.12685375609509988	0.1335531299050777
ZNF341	RHOG	-0.8340227167264884	0.8340227167264884	0.12689657016114872	0.1335531299050777
TRIB3	CHCHD6	-0.8340146099111296	0.8340146099111296	0.12690079126625214	0.1335531299050777
BCL11A	PIM3	0.8339929338022533	0.8339929338022533	0.12690772593892202	0.1335531299050777
ZNHIT2	SRCAP	-0.8339703089439804	0.8339703089439804	0.12692018824922732	0.1335531299050777
E2F7	SRCAP	-0.8338808119523387	0.8338808119523387	0.1269554646275915	0.1335531299050777
IL1RL1	GABARAP	-0.8338534102790383	0.8338534102790383	0.126964710857818	0.1335531299050777
APOA2	ARVCF	-0.8333413878791556	0.8333413878791556	0.12719053998085025	0.1335531299050777
SNAI3	CCL4L2	0.8332349131922878	0.8332349131922878	0.12723365555440647	0.1335531299050777
PLEKHO2	PPIF	0.8329104940499181	0.8329104940499181	0.12736169574254314	0.1335531299050777
MACROD2	SHANK1	0.8329024546326229	0.8329024546326229	0.12736390679759732	0.1335531299050777
BRI3	SPDYE1	-0.8327120098692317	0.8327120098692317	0.12743234900177397	0.1335531299050777
LRTOMT	TOX3	-0.8325857093319278	0.8325857093319278	0.1274793841729262	0.1335531299050777
IRAK2	LIAS	-0.8323770988431106	0.8323770988431106	0.12757244949020607	0.1335531299050777
PPIF	COMMD4	0.8322971330854532	0.8322971330854532	0.12760320325595947	0.1335531299050777
NEU1	SNN	-0.832210023425727	0.832210023425727	0.1276458163170034	0.1335531299050777
MMP24	GPR75	0.8321803331803264	0.8321803331803264	0.12765697209477667	0.1335531299050777
CD83	CCL4L2	-0.8321692351560244	0.8321692351560244	0.12767325350017553	0.1335531299050777
GNPDA1	SPRYD4	-0.8319942812335201	0.8319942812335201	0.12774621831696298	0.1335531299050777
ADORA2A	ANKS6	0.8319723738484585	0.8319723738484585	0.12775898213477566	0.1335531299050777
RILPL2	GNG4	-0.8316921320030952	0.8316921320030952	0.12790531377836042	0.1335531299050777
GNPDA1	SLC2A6	-0.8316418878179218	0.8316418878179218	0.1279268213138873	0.1335531299050777
ELAC1	NSUN7	-0.8315317980937398	0.8315317980937398	0.12796561527983766	0.1335531299050777
TRIM25	GHRL	0.8313815580594076	0.8313815580594076	0.12802953487140353	0.1335531299050777
SEMA4A	BIN3	-0.8313683311645098	0.8313683311645098	0.1280367710515808	0.1335531299050777
NFKBID	PASK	-0.8311527766492106	0.8311527766492106	0.1281400876241118	0.1335531299050777
P2RX1	GNA14	0.8311260570972796	0.8311260570972796	0.12814842933181614	0.1335531299050777
ZNF865	MELTF	0.8308364288203461	0.8308364288203461	0.12827878107750945	0.1335531299050777
MVB12A	CCDC180	-0.8306580721728766	0.8306580721728766	0.12837033885725238	0.1335531299050777
KIAA0319	MELTF	0.8305573837769986	0.8305573837769986	0.1284042082005821	0.1335531299050777
NFKBID	PNPLA6	-0.8304895549877113	0.8304895549877113	0.1284385800564241	0.1335531299050777
CCRL2	CNTNAP3	-0.8303180114231625	0.8303180114231625	0.1285114443707091	0.1335531299050777
TMEM175	ARVCF	-0.830266101186417	0.830266101186417	0.12853626848881725	0.1335531299050777
PISD	CNTNAP3	-0.8302474203795962	0.8302474203795962	0.12854410768400928	0.1335531299050777
CCDC28B	CARD19	-0.8301800221648241	0.8301800221648241	0.12857154486718142	0.1335531299050777
DXO	BIN3	-0.8298536517420951	0.8298536517420951	0.12872059007833264	0.1335531299050777
ITGAM	ANKS6	-0.8297989855291699	0.8297989855291699	0.12874812776400726	0.1335531299050777
RILPL2	CCL4L2	-0.8297312053871598	0.8297312053871598	0.12877466042465724	0.1335531299050777
ZC3H12D	PARP12	-0.8296978467788572	0.8296978467788572	0.12879687147770136	0.1335531299050777
ZNF263	PPCDC	-0.8296799383509388	0.8296799383509388	0.12880591670292293	0.1335531299050777
SHMT1	MXRA5	0.8295530548758877	0.8295530548758877	0.12886069056676477	0.1335531299050777
FAM209A	P2RX1	-0.829512449069912	0.829512449069912	0.12887455991210453	0.1335531299050777
RSKR	SNAI3	0.829462089687387	0.829462089687387	0.1288966704626462	0.1335531299050777
TRIB3	LRTOMT	-0.8293613973171261	0.8293613973171261	0.12894209759375905	0.1335531299050777
TNFSF14	ANKS6	-0.8292765104489273	0.8292765104489273	0.1289755649270789	0.1335531299050777
KDM6B	HIRA	-0.8292249112605528	0.8292249112605528	0.12899234884499006	0.1335531299050777
RPGRIP1	CYHR1	0.8289215274601701	0.8289215274601701	0.1291392835035896	0.1335531299050777
MYD88	ITGAM	0.8288250893194324	0.8288250893194324	0.12917466038445624	0.1335531299050777
CCRL2	NUDT13	-0.8286009882365588	0.8286009882365588	0.12925777595399238	0.1335531299050777
ATP6V0D1	UPB1	-0.8285711581539947	0.8285711581539947	0.12926762519923365	0.1335531299050777
PRX	SHANK1	0.8283436972821696	0.8283436972821696	0.12936169554153815	0.1335531299050777
ICAM2	LIAS	0.8282039262645053	0.8282039262645053	0.12943958498094624	0.1335531299050777
COX18	NSUN7	-0.8281292044202427	0.8281292044202427	0.12947003723919223	0.1335531299050777
MYD88	PIWIL4	0.828106002007873	0.828106002007873	0.12947747442437443	0.1335531299050777
FTL	H3F3B	-0.8275655700464997	0.8275655700464997	0.12972531359544587	0.1335531299050777
ANGPT1	SRCAP	0.827444965679564	0.827444965679564	0.1297739568066375	0.1335531299050777
SNN	STX19	-0.8272428482410359	0.8272428482410359	0.1298605899637598	0.1335531299050777
ZC3H12D	UQCC3	0.8272393594481517	0.8272393594481517	0.12986119297877458	0.1335531299050777
CHCHD6	GPR146	0.827231191286961	0.827231191286961	0.12986270051631152	0.1335531299050777
VPS18	ZNF429	-0.8270732098658449	0.8270732098658449	0.1299318462380054	0.1335531299050777
SLC15A2	SRRM5	0.8270173562837442	0.8270173562837442	0.1299501376934535	0.1335531299050777
RUNDC3B	STX19	-0.8270120166112428	0.8270120166112428	0.12995506231607415	0.1335531299050777
ZMIZ1	C17orf107	0.8269614125476732	0.8269614125476732	0.12997727336911827	0.1335531299050777
GNG4	CCDC180	-0.8269605017369339	0.8269605017369339	0.12997787638413302	0.1335531299050777
CCRL2	MYBPC3	-0.8269150628117962	0.8269150628117962	0.12999455979954172	0.1335531299050777
TRAF1	ADTRP	-0.8267942133929289	0.8267942133929289	0.13005285125096971	0.1335531299050777
CCDC28B	BIN3	-0.8267942133929289	0.8267942133929289	0.13005285125096971	0.1335531299050777
HIRA	ZNF543	-0.8267942133929289	0.8267942133929289	0.13005285125096971	0.1335531299050777
PILRA	TMEM25	-0.826694896718811	0.826694896718811	0.13012561506275225	0.1335531299050777
ZNF263	MXRA5	0.8266870378297857	0.8266870378297857	0.13013174571540245	0.1335531299050777
MRNIP	RAPGEF1	0.8265752378124094	0.8265752378124094	0.13017757485652515	0.1335531299050777
TNFRSF1B	SRCAP	-0.8264004985596469	0.8264004985596469	0.13025757484848494	0.1335531299050777
ZC3H12D	ZNF596	-0.82623045576856	0.82623045576856	0.13034360499059247	0.1335531299050777
RPGRIP1	CDKN1A	-0.8262188663580667	0.8262188663580667	0.13034702207567617	0.1335531299050777
CCL4	PNPLA6	-0.8259722955235589	0.8259722955235589	0.13045254970326134	0.1335531299050777
CNTNAP3	SNED1	-0.8259686405486093	0.8259686405486093	0.13045405724079825	0.13613146808887244
WDFY4	TMEM255B	-0.8259149735633368	0.8259149735633368	0.13047285120875868	0.13613146808887244
ACHE	KLHL30	-0.8258201018205397	0.8258201018205397	0.13050682105459085	0.13613146808887244
KDM6B	ANKS6	-0.8258114627015862	0.8258114627015862	0.13050973562716225	0.13613146808887244
SLC45A4	GPR146	-0.8255091441008288	0.8255091441008288	0.13063345420769304	0.13613146808887244
CCDC28B	CD1E	-0.8254256425558644	0.8254256425558644	0.13067496174120988	0.13613146808887244
MAP1LC3B2	TFE3	-0.8253326773516122	0.8253326773516122	0.13071767530475625	0.13613146808887244
RPGRIP1	GPR146	-0.8249122693478178	0.8249122693478178	0.13090611749687261	0.13613146808887244
VPS18	ADORA2A	0.8247136804990584	0.8247136804990584	0.1310044089442805	0.13613146808887244
MACROD2	ZNHIT2	-0.824585462720116	0.824585462720116	0.13105596672804354	0.13613146808887244
MYBPC3	RNASEK-C17orf49	0.8245740987205321	0.8245740987205321	0.1310605898431568	0.13613146808887244
SPDYE1	GNA14	-0.824518952948434	0.824518952948434	0.13108410742873292	0.13613146808887244
ZNF865	PPP1R27	-0.8244943346048155	0.8244943346048155	0.13109486119649635	0.13613146808887244
IL6R	PARP12	-0.8244777908942624	0.8244777908942624	0.1311072230042992	0.13613146808887244
NOTUM	MMP25	0.8244643836656662	0.8244643836656662	0.13111425817947153	0.13613146808887244
P2RY8	GHRL	0.824081103245425	0.824081103245425	0.13125154459783472	0.13613146808887244
CBFA2T3	SNAI3	0.8239426175972074	0.8239426175972074	0.13132129333454337	0.13613146808887244
PRX	IQCN	-0.8238332802037696	0.8238332802037696	0.1313678259931833	0.13613146808887244
SPRYD4	GPR146	-0.8237967098565754	0.8237967098565754	0.13138330337856247	0.13613146808887244
CSF1	COX18	-0.8235204171334299	0.8235204171334299	0.13149616768882738	0.13613146808887244
BIN3	MBOAT7	-0.8234565118003235	0.8234565118003235	0.131527624972098	0.13613146808887244
ICAM2	NFKBID	-0.8234374759087891	0.8234374759087891	0.13153626818730974	0.1378864771152936
SPRYD4	ADTRP	-0.8232946434976225	0.8232946434976225	0.13160953451160456	0.1378864771152936
MYD88	LRRK1	0.823247087513837	0.823247087513837	0.1316364691822644	0.1378864771152936
PIWIL4	GHRL	0.823166586908616	0.823166586908616	0.13166913249556458	0.1378864771152936
CCRL2	DCLK3	-0.8231599943154967	0.8231599943154967	0.13167124304811628	0.1378864771152936
BNIP5	IL1RL1	0.8230695715743381	0.8230695715743381	0.13171114254159372	0.1378864771152936
CBFA2T3	KIAA1257	0.8230180200181569	0.8230180200181569	0.1317321475646083	0.1378864771152936
MAP1LC3B2	UPB1	0.8230086885796528	0.8230086885796528	0.131735564649692	0.1378864771152936
ZNHIT2	CARD19	-0.8229025939560128	0.8229025939560128	0.13180641891392775	0.1378864771152936
ICAM2	H3F3B	-0.8228682152834143	0.8228682152834143	0.1318168711741838	0.1378864771152936
CHCHD6	SIGLEC14	-0.8228316194441352	0.8228316194441352	0.13182883097197678	0.1378864771152936
CNTNAP3	CUEDC1	-0.8227724087778279	0.8227724087778279	0.13186471036535574	0.1378864771152936
MACROD2	RAPGEF1	-0.8227231482130812	0.8227231482130812	0.1318836048358186	0.1378864771152936
AOC2	LIAS	-0.8226430582197186	0.8226430582197186	0.13191606714411386	0.1378864771152936
PPP1R27	H3F3B	-0.8225935215331087	0.8225935215331087	0.13193506211707917	0.1378864771152936
TNFRSF25	SLC2A6	-0.8224786800073454	0.8224786800073454	0.13199285105599487	0.1378864771152936
PDLIM7	RGS20	0.8221629573453273	0.8221629573453273	0.13215023797485045	0.1378864771152936
DDX43	TMEM255B	0.8218943368344974	0.8218943368344974	0.13226079072755872	0.1378864771152936
RAPGEF1	CD83	-0.8218493554984956	0.8218493554984956	0.13227918268550928	0.1378864771152936
BRI3	ZNF263	-0.8218489005238155	0.8218489005238155	0.13227918268550928	0.1378864771152936
KDM6B	PLAU	-0.8218221137920845	0.8218221137920845	0.13228913243325302	0.1378864771152936
PIWIL4	PPCDC	-0.8217193544775252	0.8217193544775252	0.13234249926206038	0.1378864771152936
NEU1	LRRK1	-0.8216265629723312	0.8216265629723312	0.13238360478556735	0.1378864771152936
RNF207	RNASEK-C17orf49	-0.8215896506632256	0.8215896506632256	0.13239415754832587	0.1378864771152936
RHOG	GNA14	-0.8213073709040299	0.8213073709040299	0.13251184597870894	0.1378864771152936
BNIP5	RAPGEF1	0.8212453228150881	0.8212453228150881	0.13253455954426538	0.1378864771152936
ANKRD33B	RPGRIP1	-0.8211832435656861	0.8211832435656861	0.1325567705973095	0.1378864771152936
SRXN1	GPR146	0.821155474475904	0.821155474475904	0.13256883089760493	0.1378864771152936
VPS18	C17orf107	0.8211107874997005	0.8211107874997005	0.13259084094564413	0.1378864771152936
ACHE	COMMD4	0.8210409763124242	0.8210409763124242	0.132623001746432	0.1378864771152936
BLK	SRRM5	0.8209946311078926	0.8209946311078926	0.1326404891818604	0.1378864771152936
INPP5K	PLCD4	0.8207249015767082	0.8207249015767082	0.13275918263726808	0.1378864771152936
C19orf47	ZNF578	0.8206560030791952	0.8206560030791952	0.13278752434296237	0.1378864771152936
NOTUM	TFE3	0.8206172208166462	0.8206172208166462	0.13280129318579967	0.1378864771152936
TNFRSF1B	EPB41L3	0.8204593188354612	0.8204593188354612	0.13287315247506004	0.1378864771152936
MACROD2	RALGDS	-0.8203475069636814	0.8203475069636814	0.13291606704361136	0.1378864771152936
PRX	ZNF263	0.8198854937295437	0.8198854937295437	0.13314450923170762	0.1378864771152936
CD83	PLAU	-0.8198388209018743	0.8198388209018743	0.13316430822469263	0.1378864771152936
SPRYD4	MVB12A	0.8193513661150337	0.8193513661150337	0.13340852930567546	0.1378864771152936
TMEM175	WDFY4	0.8192418801240753	0.8192418801240753	0.13346048909944833	0.1378864771152936
NFKBID	TMEM255B	-0.8192226355668201	0.8192226355668201	0.13346943382216744	0.1378864771152936
PPIF	LRRK1	0.8190897949142665	0.8190897949142665	0.13353194637869886	0.1378864771152936
STX19	GNA14	-0.8189941057409003	0.8189941057409003	0.13356280064695472	0.1378864771152936
GNPDA1	NOTUM	-0.818901332007945	0.818901332007945	0.13360933330559463	0.13990673176766355
MMP25	BIN3	-0.8186032375494434	0.8186032375494434	0.13375264987410554	0.13990673176766355
AOC2	BIN3	-0.8184461819204154	0.8184461819204154	0.13380702172793751	0.13990673176766355
PISD	GNPDA1	-0.818440817454625	0.818440817454625	0.1338091322804892	0.13990673176766355
ZNF429	PTPRN	-0.818339093146577	0.818339093146577	0.133869333279464	0.13990673176766355
PISD	CYHR1	0.8182856431121626	0.8182856431121626	0.13389596644261645	0.13990673176766355
MYBPC3	KLHL30	0.8180622506122631	0.8180622506122631	0.1339848106547929	0.13990673176766355
ICAM2	CCL4	-0.8180361136242655	0.8180361136242655	0.1339914438199554	0.13990673176766355
CHCHD6	DGAT2	-0.8179757058737902	0.8179757058737902	0.1340227000982211	0.13990673176766355
SHANK1	PASK	0.8178195039829448	0.8178195039829448	0.13409094129739282	0.13990673176766355
ZNF865	PPIF	0.817806363973437	0.817806363973437	0.13409707195004303	0.13990673176766355
TMEM255B	MBOAT7	-0.8177509446356124	0.8177509446356124	0.13412561466074224	0.13990673176766355
PIK3R5	LIAS	-0.8176884858940151	0.8176884858940151	0.13415385586393408	0.13990673176766355
C15orf39	ZNF596	0.817534740042327	0.817534740042327	0.13421094128533254	0.13990673176766355
ITGAM	PASK	-0.817452190924149	0.817452190924149	0.1342589814815094	0.13990673176766355
NUDT13	TRIM25	-0.8173979530910636	0.8173979530910636	0.1342811925345535	0.13990673176766355
PPP1R11	ELAC1	0.8172828202224975	0.8172828202224975	0.13432109202803094	0.13990673176766355
CHCHD6	WDFY4	0.8172724914746986	0.8172724914746986	0.1343242076056073	0.13990673176766355
GNG4	KLHL30	0.8172605669957624	0.8172605669957624	0.13432883072072052	0.13990673176766355
TMEM175	CYHR1	0.8172202877395448	0.8172202877395448	0.13435285081880896	0.13990673176766355
TMEM38A	SH3BP4	0.8172189284206595	0.8172189284206595	0.13435315232631634	0.13990673176766355
SNN	MXRA5	0.8171885361650204	0.8171885361650204	0.13436501162160688	0.13990673176766355
IL6R	CUEDC1	-0.8171751164069982	0.8171751164069982	0.13437536337936046	0.13990673176766355
SNAI3	SH3BP4	0.817074191530435	0.817074191530435	0.13441385583780344	0.13990673176766355
PIM3	GPR146	0.8169935900107684	0.8169935900107684	0.13444983573368485	0.13990673176766355
ZNF865	SLC15A2	0.8168682456498516	0.8168682456498516	0.13450018748741835	0.13990673176766355
NDUFAF6	CNTD1	-0.8167921343357522	0.8167921343357522	0.134524911103024	0.13990673176766355
ANKRD33B	NSUN7	-0.8166445641281406	0.8166445641281406	0.13458963471460958	0.13990673176766355
CSRNP1	CNNM2	0.8165621337971218	0.8165621337971218	0.13462149400789006	0.13990673176766355
P2RX1	ZNF324	0.8165055400760837	0.8165055400760837	0.13463908194582092	0.13990673176766355
PIM3	EIF4EBP3	-0.8162582300764419	0.8162582300764419	0.13477797640422348	0.13990673176766355
PIK3R5	RUNDC3B	-0.8156817292992695	0.8156817292992695	0.13505958441612217	0.13990673176766355
PRX	KDM6B	0.8156417656957735	0.8156417656957735	0.13507445878648655	0.13990673176766355
RPGRIP1	TAS2R3	-0.8156022999485694	0.8156022999485694	0.13509254923692973	0.13990673176766355
RNF207	SPRYD4	0.8153978171861213	0.8153978171861213	0.13517857937903724	0.13990673176766355
ZMIZ1	ADORA2A	0.8152991339154806	0.8152991339154806	0.13521857937501716	0.13990673176766355
PIWIL4	TMEM38A	0.8151164268102906	0.8151164268102906	0.13530089092453357	0.13990673176766355
SEMA4A	MXRA5	0.8149468028068816	0.8149468028068816	0.13536259946104529	0.13990673176766355
ITGAM	RHOG	0.8148303087087283	0.8148303087087283	0.13541918236993142	0.13990673176766355
MYBPC3	DCLK3	-0.814685727280707	0.814685727280707	0.13547134316870924	0.13990673176766355
PPP1R11	BCL11A	0.8146865579532677	0.8146865579532677	0.13547134316870924	0.13990673176766355
TRIM25	SRRM5	0.8144850019580999	0.8144850019580999	0.13556973511861958	0.13990673176766355
ZNF429	PRDM11	-0.814468171076144	0.814468171076144	0.13557697129879687	0.13990673176766355
ZNF396	MBOAT7	-0.8144007706909057	0.8144007706909057	0.13561164466214626	0.13990673176766355
MYD88	STX19	0.8143436912705617	0.8143436912705617	0.13563787581528886	0.13990673176766355
NUDT13	PIP4P1	-0.8138155992186589	0.8138155992186589	0.13589888081418283	0.13990673176766355
KLHL21	PPP1R27	-0.8136601712207043	0.8136601712207043	0.13595445869804434	0.13990673176766355
MYD88	BIN3	0.8135445845574193	0.8135445845574193	0.13600259939672368	0.13990673176766355
TRIB3	PISD	-0.8134737369069304	0.8134737369069304	0.13603214713244752	0.13990673176766355
TMEM175	SH2B2	-0.8134685603107431	0.8134685603107431	0.13603465969500908	0.13990673176766355
ZNHIT2	LRRK1	-0.8134499228225152	0.8134499228225152	0.13604702150281192	0.13990673176766355
CBFA2T3	RGS20	-0.8134150484771601	0.8134150484771601	0.13606290089820092	0.13990673176766355
NFKBID	PPCDC	-0.8132804722253903	0.8132804722253903	0.13613355415743175	0.13990673176766355
IL1RL1	LRRK1	-0.8132707757100699	0.8132707757100699	0.1361384787800524	0.13990673176766355
CSF1	TRAPPC3	-0.813156528412435	0.813156528412435	0.13620239837161827	0.13990673176766355
CSRNP1	LRRK1	0.8130690952577417	0.8130690952577417	0.1362369712324652	0.13990673176766355
CYHR1	PPIF	0.8129953311075206	0.8129953311075206	0.13626430791313487	0.13990673176766355
BLK	P2RY8	0.8126041127999415	0.8126041127999415	0.13647305161074857	0.13990673176766355
APOA2	LRTOMT	-0.8125901104906035	0.8125901104906035	0.13647968477591108	0.13990673176766355
PRX	INPP5K	0.8125124220383859	0.8125124220383859	0.1365061169340586	0.13990673176766355
ARVCF	NOTUM	0.8124504843127525	0.8124504843127525	0.13653144356467903	0.13990673176766355
ASB16	MVB12A	0.8122383848439846	0.8122383848439846	0.13663626767474696	0.13990673176766355
RAPGEF1	PCDHGB4	-0.8121876880029628	0.8121876880029628	0.13665405661768276	0.13990673176766355
PDLIM7	AOC2	-0.811918550782186	0.811918550782186	0.1367820968058194	0.13990673176766355
BNIP5	E2F7	0.8118836821662202	0.8118836821662202	0.1367977751962035	0.13990673176766355
CSF1	KLHL30	0.8115943806857755	0.8115943806857755	0.13692129277172937	0.13990673176766355
SPRYD4	INPP5K	-0.8115638583650175	0.8115638583650175	0.13693063950445833	0.13990673176766355
ZNF263	CHCHD6	0.8114283856242381	0.8114283856242381	0.1369887299508814	0.13990673176766355
BNIP5	P2RY8	0.8112488274745921	0.8112488274745921	0.13706048873763932	0.13990673176766355
ICAM2	TOX3	0.8111978797897057	0.8111978797897057	0.13708842843332378	0.13990673176766355
PRX	TMEM25	0.811115289515735	0.811115289515735	0.13712722239927413	0.13990673176766355
PTAFR	RHOG	0.8110819553954904	0.8110819553954904	0.13714249877964838	0.13990673176766355
IQCN	MBOAT7	0.8110776000875869	0.8110776000875869	0.1371458153622296	0.13990673176766355
SPDYE1	GNPDA1	-0.8110219748090884	0.8110219748090884	0.13717486058544115	0.13990673176766355
PIM3	LRRK1	0.8109951540780383	0.8109951540780383	0.13718440832317505	0.13990673176766355
LRTOMT	RNASEK-C17orf49	-0.8108272080341089	0.8108272080341089	0.13727606660542044	0.13990673176766355
PNPLA6	SIGLEC14	-0.8106231240578797	0.8106231240578797	0.1373616947375181	0.13990673176766355
TRIM25	PTPRN	0.8106147657367742	0.8106147657367742	0.1373641067975772	0.14200787911585752
STARD8	PIP4P1	-0.8106113167718678	0.8106113167718678	0.13736772488766585	0.14200787911585752
PDLIM7	MCF2L2	0.8105869782294298	0.8105869782294298	0.13738099121799083	0.14200787911585752
NFKBID	NUDT13	-0.8105574160365354	0.8105574160365354	0.13739104146823705	0.14200787911585752
SLC45A4	UQCC3	0.8105259762583477	0.8105259762583477	0.13740350377854232	0.14200787911585752
NUDT13	CPA3	-0.8105230261424303	0.8105230261424303	0.13740481031107435	0.14200787911585752
C19orf47	SEMA4A	-0.8103786939490836	0.8103786939490836	0.13747164447521162	0.14200787911585752
RALGDS	CNTD1	-0.8102858020831645	0.8102858020831645	0.13751174497369398	0.14200787911585752
NDUFAF6	KIAA0319	-0.8102501878570031	0.8102501878570031	0.13752621733404852	0.14200787911585752
MAP1LC3B2	NFKBIA	-0.8102438743103427	0.8102438743103427	0.13752903140411746	0.14200787911585752
NUDT13	SIGLEC14	-0.8102169123439268	0.8102169123439268	0.13754752386457048	0.14200787911585752
SHMT1	CSF1	-0.8098433429055027	0.8098433429055027	0.1377119459585984	0.14200787911585752
CHCHD6	PASK	0.8098076335080086	0.8098076335080086	0.1377352625391696	0.14200787911585752
SH3BP4	DNHD1	-0.809655832396549	0.809655832396549	0.13779948363824285	0.14200787911585752
ICAM2	RNASEK-C17orf49	0.8095032144950268	0.8095032144950268	0.13787264946003522	0.14200787911585752
PARP12	RNF31	0.809333295715095	0.809333295715095	0.13795264945199504	0.14200787911585752
MYD88	RNF207	0.8092668004062622	0.8092668004062622	0.13799104140793553	0.14200787911585752
C17orf107	DGAT2	-0.8092488114278369	0.8092488114278369	0.13799697105558079	0.14200787911585752
PIK3R5	ZNF396	-0.8091694840808823	0.8091694840808823	0.13803626753404347	0.14200787911585752
RAPGEF1	CSF1	-0.8091339971364718	0.8091339971364718	0.13805596602452602	0.14200787911585752
RNASEK-C17orf49	RUNDC3B	-0.8090889324585069	0.8090889324585069	0.1380711419023978	0.14200787911585752
KLHL21	TAS2R3	-0.8088185651651133	0.8088185651651133	0.1381866192777267	0.14200787911585752
ZNF865	GPR146	0.8087283963926486	0.8087283963926486	0.1382330514338642	0.14200787911585752
SHANK1	TFE3	-0.808666390167909	0.808666390167909	0.13825757404446493	0.14200787911585752
ADORA2A	MBOAT7	0.8085850666241323	0.8085850666241323	0.13830139313553838	0.14200787911585752
THAP10	RUNDC3B	-0.8085255999149665	0.8085255999149665	0.13832752378617852	0.14200787911585752
BLK	CCL4	-0.8085002361193437	0.8085002361193437	0.13834008659898628	0.14200787911585752
DCLK3	SHMT1	-0.8084735507552032	0.8084735507552032	0.13834732277916353	0.14200787911585752
EPB41L3	TOX3	0.8083910155819652	0.8083910155819652	0.1383840061925622	0.14200787911585752
ITGAM	CSF1	-0.8080896633612054	0.8080896633612054	0.13852139311342782	0.14200787911585752
INPP5K	KLHL30	0.8079322351142733	0.8079322351142733	0.13859094084513157	0.14200787911585752
RILPL2	ZNF429	-0.8076654939063561	0.8076654939063561	0.13873214686109075	0.14200787911585752
H3F3B	VCPKMT	-0.8076601411685839	0.8076601411685839	0.13873666947370156	0.14200787911585752
TRIB3	PDLIM7	-0.8076600698759477	0.8076600698759477	0.13874089057880495	0.14200787911585752
KLHL21	IL6R	0.8074351572882721	0.8074351572882721	0.13884290061880397	0.14200787911585752
RILPL2	SRCAP	-0.8072874184848697	0.8072874184848697	0.13891104131547324	0.14200787911585752
PPP1R11	CCDC28B	-0.8071104255857664	0.8071104255857664	0.13901003628039837	0.14200787911585752
ATP2A3	MVB12A	-0.8070523025050992	0.8070523025050992	0.13903285034845725	0.14200787911585752
BRI3	PASK	-0.8069297194462695	0.8069297194462695	0.13908943325734338	0.14200787911585752
SEMA4A	MMP25	-0.8066816672751032	0.8066816672751032	0.13919958400004181	0.14200787911585752
MXRA5	KIAA1257	0.8066029388846001	0.8066029388846001	0.1392248101281598	0.14200787911585752
VPS18	SCARF1	0.8064857425077057	0.8064857425077057	0.13928320208209025	0.1432369531577632
ITGAM	PRDM11	-0.8064835363121812	0.8064835363121812	0.13928400610210995	0.1432369531577632
MYD88	RNASEK-C17orf49	0.8063801906739607	0.8063801906739607	0.13935023725123244	0.1432369531577632
ATP6V0B	ZNF578	-0.8061304596807501	0.8061304596807501	0.13946722216409826	0.1432369531577632
STARD8	DNHD1	-0.8060759320522727	0.8060759320522727	0.13949857894486645	0.1432369531577632
PISD	PLAU	-0.8059126691798149	0.8059126691798149	0.13956430758147662	0.1432369531577632
TNFRSF1B	CCDC28B	-0.8058776005792487	0.8058776005792487	0.13958099099688534	0.1432369531577632
MEGF10	SLC15A2	0.8055584534282648	0.8055584534282648	0.139711644250086	0.1432369531577632
BRI3	CYHR1	0.8055515969014007	0.8055515969014007	0.13971576485268694	0.1432369531577632
RPGRIP1	SLC2A6	-0.8055336207210732	0.8055336207210732	0.13972360404787898	0.1432369531577632
KDM6B	SNAI3	0.805460866759527	0.805460866759527	0.13976792565146476	0.1432369531577632
H3F3C	ZNF341	-0.8052748155596573	0.8052748155596573	0.13985375478856735	0.1432369531577632
BIN3	RNF31	-0.8052714412215924	0.8052714412215924	0.13985475981359197	0.1432369531577632
CYHR1	CCL4L2	0.8052628650059919	0.8052628650059919	0.1398568703661437	0.1432369531577632
ITGAM	SHMT1	-0.8052022415478792	0.8052022415478792	0.13987606634411393	0.1432369531577632
ARRDC2	TFE3	-0.8051261223633295	0.8051261223633295	0.13991918191767017	0.1432369531577632
ZNF263	TNFRSF25	-0.8048806248553924	0.8048806248553924	0.14001405627999433	0.1432369531577632
NFKBID	H3F3B	-0.8048657236650845	0.8048657236650845	0.1400181768825953	0.1432369531577632
SPDYE1	SBK1	-0.804829683848971	0.804829683848971	0.1400321467304375	0.1432369531577632
TMEM255B	VILL	-0.8047088728638074	0.8047088728638074	0.1401354633029685	0.1432369531577632
NDUFAF6	AOC2	-0.8047082931289066	0.8047082931289066	0.14013566430797345	0.1432369531577632
SPRYD4	SCARF1	0.8045273125059536	0.8045273125059536	0.14019626731695806	0.1432369531577632
TNFRSF25	ITGAM	-0.804363098303976	0.804363098303976	0.14027546328889817	0.1432369531577632
MXRA5	RNF31	0.8040850048119006	0.8040850048119006	0.14042259895250261	0.1432369531577632
KIAA0319	IQCN	0.8040070000834602	0.8040070000834602	0.14046390548101453	0.1459161207209545
INPP5K	SRRM5	0.8037658752348218	0.8037658752348218	0.14056923210359476	0.1459161207209545
SNED1	SRRM5	0.8037572104286852	0.8037572104286852	0.14057214667616616	0.1459161207209545
ADORA2A	PASK	0.8037192487917374	0.8037192487917374	0.14058541300649116	0.1459161207209545
ATP2A3	METTL21A	-0.8036862028253882	0.8036862028253882	0.14059807632180138	0.1459161207209545
TNFSF14	MELTF	0.803679236903929	0.803679236903929	0.14060078988936786	0.1459161207209545
BRI3	ZNHIT2	-0.8036384582112316	0.8036384582112316	0.1406180763197913	0.1459161207209545
MMP24	PPP1R27	0.8035614881303631	0.8035614881303631	0.1406544582256826	0.1459161207209545
PIK3R5	TAS2R3	-0.803513861442759	0.803513861442759	0.1406748602336824	0.1459161207209545
P2RX1	ZNF48	0.8034752480528574	0.8034752480528574	0.14069063912656893	0.1459161207209545
CHCHD6	IL1RL1	0.8033948914464208	0.8033948914464208	0.14071737279222385	0.1459161207209545
NUDT13	DDIT3	-0.8033592137299549	0.8033592137299549	0.1407291315850119	0.1459161207209545
THAP10	C19orf47	0.8032571464060299	0.8032571464060299	0.14077636776116906	0.1459161207209545
PARP12	CDKN1A	-0.8032117755227615	0.8032117755227615	0.14079817680420334	0.1459161207209545
PPCDC	GPR146	-0.8030116847592678	0.8030116847592678	0.14089516171907923	0.1459161207209545
CNTNAP3	COMMD4	-0.8029692570687323	0.8029692570687323	0.14092430744479323	0.1459161207209545
NUDT13	PRDM11	-0.8029410408159205	0.8029410408159205	0.14093697076010345	0.1459161207209545
THAP10	IRAK2	-0.8028533536315512	0.8028533536315512	0.14099717175907822	0.1459161207209545
TNFRSF25	SNAI3	0.8026573278932689	0.8026573278932689	0.14109847828155997	0.1459161207209545
NUDT13	RUNDC3B	-0.8026396675430366	0.8026396675430366	0.1411048099392151	0.1459161207209545
ZNF865	LRRK1	0.8023346612069713	0.8023346612069713	0.14125506118039585	0.1459161207209545
KIAA0319	ITGAM	-0.8020487264484607	0.8020487264484607	0.14137857875592175	0.1459161207209545
ATP6V0D1	PIWIL4	-0.8019679176400587	0.8019679176400587	0.14141033754669974	0.1459161207209545
ZNF596	PILRA	-0.8018985662210766	0.8018985662210766	0.14144229734248268	0.1459161207209545
STX19	KIAA1257	-0.8018416372159236	0.8018416372159236	0.1414653124155465	0.1459161207209545
RNF207	CDKN1A	0.8018334435019752	0.8018334435019752	0.14146832749062035	0.14656596646227046
GNG4	MXRA5	0.8018297382655382	0.8018297382655382	0.1414703375406696	0.14656596646227046
COMMD4	CCL4L2	-0.8017756062288368	0.8017756062288368	0.1414952621612802	0.14656596646227046
NFKBID	COMMD4	-0.8017716522600389	0.8017716522600389	0.14149908125637375	0.14656596646227046
MAP7D2	C17orf107	-0.801733375580424	0.801733375580424	0.14151174457168397	0.14656596646227046
ADORA2A	BCL11A	0.8017030890530049	0.8017030890530049	0.1415336541172207	0.14656596646227046
GPR75	C17orf107	-0.801636360960234	0.801636360960234	0.1415652119029938	0.14656596646227046
ISG20L2	ZNF429	-0.8015841497102527	0.8015841497102527	0.14159445813121024	0.14656596646227046
UQCC3	C17orf107	-0.8014863302631741	0.8014863302631741	0.14164129229735756	0.14656596646227046
TLCD4-RWDD3	SNAI3	0.8014765161022019	0.8014765161022019	0.14164802596502252	0.14656596646227046
SCARF1	SRRM5	-0.8014443329821007	0.8014443329821007	0.14167094053558388	0.14656596646227046
SNAI3	GNA14	-0.8013760394252545	0.8013760394252545	0.1417037043513865	0.14656596646227046
HIRA	TRAPPC3	-0.8013670167165179	0.8013670167165179	0.14170702093396775	0.14656596646227046
MACROD2	PTPRN	-0.8013040063246618	0.8013040063246618	0.1417344581171399	0.14656596646227046
PIP4P1	CCL4L2	-0.801261558509032	0.801261558509032	0.14175978474776033	0.14656596646227046
C15orf39	CNTD1	0.8011755370943803	0.8011755370943803	0.1418067194164101	0.14656596646227046
TLCD4-RWDD3	MVB12A	0.8010750727558693	0.8010750727558693	0.14185968423520762	0.14656596646227046
NDUFAF6	ANGPT1	0.8009519697384616	0.8009519697384616	0.1419463173923299	0.14656596646227046
RILPL2	PDLIM7	-0.8009183838634661	0.8009183838634661	0.14196340281774847	0.14656596646227046
NOTUM	SRRM5	0.8006281615415689	0.8006281615415689	0.1420843073282103	0.14656596646227046
PRX	TNFRSF25	0.8004760206639742	0.8004760206639742	0.1421508399848402	0.14656596646227046
NDUFAF6	CUEDC1	-0.8004431262148933	0.8004431262148933	0.14216109124009133	0.14656596646227046
KIAA0319	C19orf47	0.8003944309487457	0.8003944309487457	0.14218018671555913	0.14656596646227046
C15orf39	PRDM11	0.8002530854076506	0.8002530854076506	0.14224370429711514	0.14656596646227046
ATP6V0D1	TRAPPC3	-0.8001901429308713	0.8001901429308713	0.14226621685766666	0.14656596646227046
CSRNP1	RNASEK-C17orf49	0.8000306925627975	0.8000306925627975	0.14234089021699595	0.14656596646227046
C15orf39	ISG20L2	0.7999416950046451	0.7999416950046451	0.14237395554030596	0.14656596646227046
GHRL	LRRK1	0.7999086264056791	0.7999086264056791	0.14239104096572452	0.14656596646227046
ELAC1	TRAPPC3	-0.7998490127326687	0.7998490127326687	0.1424212922189656	0.14656596646227046
CNTNAP3	TRIM25	-0.7997686382191356	0.7997686382191356	0.1424607897024332	0.14656596646227046
NFKBID	PIP4P1	-0.7996748721832322	0.7996748721832322	0.14249797562834415	0.14656596646227046
TNFSF14	CBFA2T3	0.7996317276899183	0.7996317276899183	0.1425166690938021	0.14656596646227046
NFKBIA	CDKN1A	-0.7996286857121429	0.7996286857121429	0.14252340276146705	0.14656596646227046
AOC2	KIAA1257	-0.7995820977846788	0.7995820977846788	0.14254269924193977	0.14656596646227046
SBK1	PASK	0.799576109547074	0.799576109547074	0.14254460878948655	0.14656596646227046
SRXN1	H3F3B	-0.7994604257250116	0.7994604257250116	0.142601694210885	0.14787892149261744
IRAK2	PASK	-0.7993896298756288	0.7993896298756288	0.1426403876743329	0.14787892149261744
TRIB3	PASK	-0.7993604196269481	0.7993604196269481	0.1426607896823327	0.14787892149261744
BNIP5	KLHL21	0.7993455280463471	0.7993455280463471	0.14266882988252966	0.14787892149261744
PLCD4	PASK	0.7993057181567054	0.7993057181567054	0.1426833022428842	0.14787892149261744
UQCC3	CCDC180	-0.7992749454533351	0.7992749454533351	0.14269717158822395	0.14787892149261744
CCRL2	TRAF1	-0.799249026089951	0.799249026089951	0.14271214646109082	0.14787892149261744
PARP12	SBK1	0.7992294609497336	0.7992294609497336	0.1427205886712976	0.14787892149261744
ZNF596	WDFY4	-0.7985161392204181	0.7985161392204181	0.1430583775820726	0.14787892149261744
PILRA	CCL4L2	-0.7983700933923538	0.7983700933923538	0.1431359655139733	0.14787892149261744
MMP24	TRAF1	0.7982237891986376	0.7982237891986376	0.14319687003046533	0.14787892149261744
CPA3	CD83	-0.7980616043752553	0.7980616043752553	0.14326551323964692	0.14787892149261744
TLCD4-RWDD3	ARRDC2	0.7978947254270408	0.7978947254270408	0.14336983483720253	0.14787892149261744
PDLIM7	H3F3B	-0.7978165058024118	0.7978165058024118	0.14340350317552733	0.14787892149261744
NUDT13	STX19	-0.7977808206254897	0.7977808206254897	0.14341365392827599	0.14787892149261744
PPP1R11	PCDHGB4	-0.7977175974351967	0.7977175974351967	0.143462598646975	0.14787892149261744
PTAFR	ITGAM	-0.7977003771527077	0.7977003771527077	0.14347757351984186	0.14787892149261744
PRX	MEGF10	-0.7976872034322299	0.7976872034322299	0.14348199562995018	0.14787892149261744
TRAF1	PIWIL4	-0.7976266387210723	0.7976266387210723	0.14350671924555586	0.14787892149261744
KDM6B	GPR75	-0.7974113038088665	0.7974113038088665	0.1436008900903628	0.14787892149261744
STARD8	CD1E	0.7972299106630076	0.7972299106630076	0.14369485993016484	0.14787892149261744
ZNF429	SCARF1	-0.7971142468852859	0.7971142468852859	0.14374651821643034	0.14787892149261744
DDX43	SCARF1	-0.7969990410427161	0.7969990410427161	0.14379415640259735	0.14787892149261744
ZC3H12D	KLHL30	0.7969603603451878	0.7969603603451878	0.14381033730549375	0.14787892149261744
NOTUM	SLC2A6	0.7969533506249343	0.7969533506249343	0.14381586494312915	0.14787892149261744
E2F7	LRTOMT	-0.796921861292957	0.796921861292957	0.14383546293110924	0.14787892149261744
EIF4EBP3	GPR146	0.7966547968060168	0.7966547968060168	0.1439503372914234	0.14787892149261744
ZMIZ1	EIF4EBP3	-0.7965976320708622	0.7965976320708622	0.143992447839955	0.14787892149261744
PTPRH	CPA3	-0.7965653478616657	0.7965653478616657	0.14400822673284153	0.14787892149261744
SNAI3	PIP4P1	0.7965644992551819	0.7965644992551819	0.14400842773784645	0.14787892149261744
TNFRSF1B	IQCN	0.7965621972537927	0.7965621972537927	0.14400953326537355	0.14787892149261744
FTL	MAP7D2	0.7965445742659238	0.7965445742659238	0.14401727195806313	0.14787892149261744
RILPL2	HIRA	-0.796453711896814	0.796453711896814	0.14405827697906765	0.14787892149261744
TNFSF14	LIAS	-0.7964527063157317	0.7964527063157317	0.14405867898907748	0.14787892149261744
APOA2	MXRA5	0.7964496349124343	0.7964496349124343	0.14405958351159964	0.14787892149261744
MCF2L2	CCDC180	0.7964175825344058	0.7964175825344058	0.14407043778186554	0.14787892149261744
RAPGEF1	TMEM175	-0.7962248214796637	0.7962248214796637	0.14417184480684977	0.14787892149261744
ZC3H12D	BLK	0.7961526821847076	0.7961526821847076	0.14419898048251453	0.14787892149261744
APOA2	GNA14	-0.7960943818404831	0.7960943818404831	0.14423737243845502	0.14787892149261744
C19orf47	VCPKMT	0.7959893455311662	0.7959893455311662	0.14427968399199156	0.14787892149261744
TNFRSF1B	CHCHD6	-0.7956096257775434	0.7956096257775434	0.14446159352144788	0.14787892149261744
FTL	GNPDA1	-0.7954162282672742	0.7954162282672742	0.14456209602390996	0.14787892149261744
ICAM2	TNFRSF25	-0.7952895695722995	0.7952895695722995	0.14461355330517053	0.14787892149261744
CCRL2	LIAS	-0.7952612065930871	0.7952612065930871	0.1446313422481063	0.14787892149261744
BRI3	SLC15A2	0.795158142165983	0.795158142165983	0.14467908093677578	0.14787892149261744
MYBPC3	GPR146	0.7950390190473346	0.7950390190473346	0.14474903067848938	0.14787892149261744
ARRDC2	MYD88	0.7949800527372648	0.7949800527372648	0.14477807590170091	0.14787892149261744
CNTNAP3	MEGF10	0.7949020859833407	0.7949020859833407	0.1448133522800651	0.14787892149261744
IRAK2	PPIF	0.7948857905870182	0.7948857905870182	0.14481847790769067	0.14787892149261744
PRX	DNHD1	0.7948571741654067	0.7948571741654067	0.1448311412230009	0.14787892149261744
PDLIM7	PPIF	0.7948166624477261	0.7948166624477261	0.14484943267844896	0.14787892149261744
ATP6V0D1	WDFY4	-0.7946300920983019	0.7946300920983019	0.1449545582960243	0.14787892149261744
MYD88	VILL	0.7945089072507177	0.7945089072507177	0.14501717135505815	0.14787892149261744
KDM6B	TMEM255B	-0.7942134846529786	0.7942134846529786	0.14514943264829822	0.14787892149261744
CD83	ALOX5AP	-0.7939430824192197	0.7939430824192197	0.14529727182941993	0.14787892149261744
RAPGEF1	KLHL30	0.7938620940229737	0.7938620940229737	0.1453341562478235	0.14787892149261744
ACHE	PIP4P1	0.7938151958679898	0.7938151958679898	0.14534963363320266	0.14787892149261744
PTPRH	SHMT1	0.7937736724695752	0.7937736724695752	0.14536390498855226	0.14787892149261744
NUDT13	DGAT2	-0.7935886488438524	0.7935886488438524	0.14546330196348725	0.14787892149261744
WDFY4	COX18	-0.7935023535308047	0.7935023535308047	0.14550571401952622	0.14787892149261744
GPR75	TRAF1	-0.7934224883079455	0.7934224883079455	0.14553908085034364	0.14787892149261744
SHANK1	ZNF48	0.7934147528877813	0.7934147528877813	0.14554219642791996	0.14787892149261744
NSUN7	MBOAT7	-0.7933116173339645	0.7933116173339645	0.14559757330677656	0.14787892149261744
UPB1	DXO	-0.7930024998632769	0.7930024998632769	0.14573204565507078	0.14934494484316582
THAP10	FAM209A	-0.7929863690404853	0.7929863690404853	0.14573787480021358	0.14934494484316582
ZNF572	PILRA	-0.7929450506533415	0.7929450506533415	0.14576310092833156	0.14934494484316582
CCRL2	RNF31	-0.7929363726073546	0.7929363726073546	0.14576983459599652	0.14934494484316582
PLAU	PASK	-0.7928410756343854	0.7928410756343854	0.1458141561995823	0.14934494484316582
BRI3	IL1RL1	-0.7926884787275763	0.7926884787275763	0.14587787478614322	0.14934494484316582
UPB1	SPRYD4	-0.7925855984597882	0.7925855984597882	0.145938075785118	0.14934494484316582
MAP7D2	ZNF543	0.7924336840784908	0.7924336840784908	0.14601234713443748	0.14934494484316582
DXO	SRCAP	-0.7923626727378307	0.7923626727378307	0.14604470894023025	0.14934494484316582
MMP24	INPP5K	0.7921040686646603	0.7921040686646603	0.14617355314838662	0.14934494484316582
SLC45A4	ZNF596	-0.7920862595362612	0.7920862595362612	0.14618149284608112	0.14934494484316582
IQCN	HIRA	0.7920636075956489	0.7920636075956489	0.14618953304627808	0.14934494484316582
DCLK3	TRIM25	-0.7919571966217631	0.7919571966217631	0.1462496335427504	0.14934494484316582
CSRNP1	DNHD1	0.7918747570709325	0.7918747570709325	0.14628450791110473	0.14934494484316582
KDM6B	TRIM25	-0.7918723997550732	0.7918723997550732	0.1462946586638534	0.14934494484316582
ZNF865	CNNM2	0.7917957045800682	0.7917957045800682	0.14632581443961665	0.14934494484316582
PIK3R5	E2F7	-0.7917352593156746	0.7917352593156746	0.14634862850767552	0.14934494484316582
ICAM2	BCL11A	0.7917314570078675	0.7917314570078675	0.14635013604521246	0.14934494484316582
ZNF263	TAS2R3	-0.7916642592784597	0.7916642592784597	0.14638882950866036	0.14934494484316582
IQCN	PRDM11	0.7915635047356777	0.7915635047356777	0.14643938226739878	0.14934494484316582
PRX	METTL21A	0.7915408729848843	0.7915408729848843	0.1464498345276548	0.14934494484316582
UPB1	P2RY8	-0.7911737194927038	0.7911737194927038	0.1466263169219782	0.14934494484316582
RILPL2	MMP25	-0.790997186690758	0.790997186690758	0.14670420636138629	0.14934494484316582
CCRL2	IQCN	0.7909748274564034	0.7909748274564034	0.14671305058160294	0.14934494484316582
ZNF48	GPR146	0.7908988791977795	0.7908988791977795	0.14674078927228248	0.14934494484316582
ZNF572	SNN	-0.7908606433776925	0.7908606433776925	0.14676018625525766	0.15036227997018028
RSKR	H3F3B	-0.7907792044576047	0.7907792044576047	0.14681284956654778	0.15036227997018028
PTPRN	CD1E	-0.7906160093646638	0.7906160093646638	0.14689988473367993	0.15036227997018028
PIWIL4	GNA14	0.7903951467533563	0.7903951467533563	0.14698410583074314	0.15036227997018028
MYD88	TAS2R3	0.7903489203908102	0.7903489203908102	0.1470199852241221	0.15036227997018028
ZNF263	ANGPT1	-0.7903052711690182	0.7903052711690182	0.1470408897446342	0.15036227997018028
SPDYE1	ZNF429	-0.790197450060854	0.790197450060854	0.1470811912481215	0.15036227997018028
MMP24	GPR146	0.7900961830985491	0.7900961830985491	0.14713295003688945	0.15036227997018028
CYHR1	IL1RL1	0.7899785453733499	0.7899785453733499	0.1472080254062286	0.15036227997018028
LIAS	DXO	-0.7897987365500772	0.7897987365500772	0.14729586459338045	0.15036227997018028
PIP4P1	CCL4	-0.7895201886128456	0.7895201886128456	0.14742882940413773	0.15036227997018028
MXRA5	VCPKMT	0.7893651843794737	0.7893651843794737	0.14749104045316178	0.15036227997018028
MMP24	LRTOMT	0.789228084758927	0.789228084758927	0.14756169371239258	0.1562398799950223
CSF1	METTL21A	-0.7891233501666327	0.7891233501666327	0.1476188796362935	0.1562398799950223
TLCD4-RWDD3	H3F3B	-0.7890835847085842	0.7890835847085842	0.14764109068933762	0.1562398799950223
THAP10	TRIB3	-0.7889862600042692	0.7889862600042692	0.1476880253579874	0.1562398799950223
INPP5K	RNASEK-C17orf49	0.7887865841509604	0.7887865841509604	0.14778852786044946	0.1562398799950223
ATP2A3	BCL11A	0.7887675340714878	0.7887675340714878	0.14779697007065629	0.1562398799950223
STARD8	CCL4	-0.788638352208008	0.788638352208008	0.14786541227483294	0.1562398799950223
MMP25	CUEDC1	-0.7880696893754937	0.7880696893754937	0.14814511073918485	0.1562398799950223
ELAC1	SPRYD4	-0.7879129563214506	0.7879129563214506	0.14822561324365696	0.1562398799950223
EPB41L3	RHOG	-0.7876361205992852	0.7876361205992852	0.1483466182566213	0.1562398799950223
ASB16	METTL21A	0.7876165403788188	0.7876165403788188	0.1483523468992616	0.1562398799950223
KY	C15orf39	0.7874738722890123	0.7874738722890123	0.1484165679983349	0.1562398799950223
NDUFAF6	LRTOMT	-0.7873240727328222	0.7873240727328222	0.14848119110741798	0.1562398799950223
MAP7D2	CBFA2T3	0.7872878162046395	0.7872878162046395	0.14850099010040302	0.1562398799950223
ZNF429	PARP12	-0.7871732963114152	0.7871732963114152	0.1485560654717522	0.1562398799950223
SHANK1	LIAS	0.787042797101996	0.787042797101996	0.14862189461086486	0.1562398799950223
LRTOMT	SBK1	-0.7869663107656754	0.7869663107656754	0.14866249762185954	0.1562398799950223
CUEDC1	CCDC28B	-0.7867999110260169	0.7867999110260169	0.1487518443465483	0.1562398799950223
ZNF429	VILL	-0.786766837104359	0.786766837104359	0.14878490966985833	0.1562398799950223
ANKS6	PIWIL4	-0.7866749502027313	0.7866749502027313	0.1488231006207939	0.1562398799950223
MYBPC3	NEU1	-0.786623543644707	0.786623543644707	0.14885928152168024	0.1562398799950223
KDM6B	RGS20	0.786623543644707	0.786623543644707	0.14885928152168024	0.1562398799950223
ADORA2A	TRIM25	0.7862350896869064	0.7862350896869064	0.14906088954161914	0.1562398799950223
MMP25	SIGLEC14	-0.7861350243495762	0.7861350243495762	0.14911576390796344	0.1562398799950223
CNTNAP3	P2RY8	-0.7860973604015271	0.7860973604015271	0.14915013576380545	0.1562398799950223
NDUFAF6	CBFA2T3	0.7860320540036616	0.7860320540036616	0.14918119103706623	0.1562398799950223
CBFA2T3	TAS2R3	0.7859832694954244	0.7859832694954244	0.14920229656258327	0.1562398799950223
KIAA0319	PCDHGB4	-0.7858715875023297	0.7858715875023297	0.1492501357537552	0.1562398799950223
P2RY8	TOX3	0.7858571271080053	0.7858571271080053	0.14925737193393246	0.1562398799950223
PTAFR	CSF1	-0.7857971334749149	0.7857971334749149	0.14929586439237544	0.1562398799950223
NFKBIA	MBOAT7	-0.7857593387859039	0.7857593387859039	0.14932501011808944	0.1562398799950223
CNTNAP3	AOC2	-0.7857158349041431	0.7857158349041431	0.1493450101160794	0.1562398799950223
FAM209A	PTAFR	-0.7856893583110861	0.7856893583110861	0.14935747242638467	0.1562398799950223
MMP24	ISG20L2	0.7855528466709671	0.7855528466709671	0.14942752267060075	0.1562398799950223
VILL	PPCDC	-0.7854843784675746	0.7854843784675746	0.14946068849641322	0.1562398799950223
PTAFR	IQCN	0.7853191340556304	0.7853191340556304	0.1495412915033878	0.1562398799950223
NEU1	SIGLEC14	-0.7851972809318248	0.7851972809318248	0.1495942563221853	0.1562398799950223
CDKN1A	SNN	-0.7848558046451537	0.7848558046451537	0.14973656786567158	0.1562398799950223
CD83	SNN	-0.7847541883484326	0.7847541883484326	0.14979284926705033	0.1562398799950223
AOC2	PIM3	-0.7847308296059736	0.7847308296059736	0.14980289951729653	0.1562398799950223
MYD88	SBK1	0.7845606213619338	0.7845606213619338	0.1498821959917391	0.1562398799950223
CBFA2T3	ARVCF	0.7844063410248985	0.7844063410248985	0.14994671859831973	0.1562398799950223
P2RY8	SBK1	0.7843114737074961	0.7843114737074961	0.14999867839209263	0.1562398799950223
ZMIZ1	TFE3	0.7843079589569226	0.7843079589569226	0.15000792462231913	0.1562398799950223
RNF207	MELTF	0.7842212513233956	0.7842212513233956	0.15004702009577686	0.1562398799950223
BNIP5	SNED1	0.7841924958746879	0.7841924958746879	0.15005797486854525	0.1562398799950223
E2F7	PLCD4	-0.7841050327511763	0.7841050327511763	0.15009244722688972	0.1562398799950223
PDLIM7	SLC15A2	0.7838713778465892	0.7838713778465892	0.15022219595756825	0.1562398799950223
ZNF429	AOC2	-0.7838017431252526	0.7838017431252526	0.15025335173333149	0.1562398799950223
ATP6V0B	CUEDC1	-0.7836573275448622	0.7836573275448622	0.1503200853949663	0.1562398799950223
ISG20L2	PIP4P1	-0.7836461454916688	0.7836461454916688	0.15032842710267064	0.1562398799950223
CHCHD6	GNPDA1	0.7836334202348839	0.7836334202348839	0.15033405524280852	0.1562398799950223
ZNF263	GNPDA1	-0.7835889337993007	0.7835889337993007	0.15036048740095603	0.1562398799950223
SPRYD4	RNF31	0.7835682764751957	0.7835682764751957	0.15036762307863086	0.1562398799950223
RILPL2	ZNF578	-0.7834111198103657	0.7834111198103657	0.1504454120155365	0.1562398799950223
TMEM175	CCDC180	-0.7833139292406042	0.7833139292406042	0.15049023613163456	0.1562398799950223
SLC15A2	GPR146	-0.7832128045744634	0.7832128045744634	0.15054772356304286	0.1562398799950223
KY	RHOG	0.783177099240494	0.783177099240494	0.15056812557104265	0.1568479295836615
SHANK1	SNN	-0.7830649207117776	0.7830649207117776	0.15062460797742633	0.1568479295836615
DXO	METTL21A	-0.7828746452140309	0.7828746452140309	0.15072490947488346	0.1568479295836615
ADORA2A	DNHD1	0.7827604250485674	0.7827604250485674	0.15078400494633115	0.1568479295836615
H3F3C	RALGDS	-0.782725149586287	0.782725149586287	0.1508040049443211	0.1568479295836615
PIP4P1	VCPKMT	-0.7826333470604817	0.7826333470604817	0.1508612913707245	0.1568479295836615
ZNF429	CDKN1A	-0.7825297067312934	0.7825297067312934	0.1509089295568915	0.1568479295836615
ITGAM	TRIM25	-0.7824939686242169	0.7824939686242169	0.15092199488221156	0.1568479295836615
STARD8	KLHL30	0.7823191657595323	0.7823191657595323	0.1510365677350183	0.1568479295836615
NFKBID	DDX43	-0.7820305983671678	0.7820305983671678	0.15117666822345044	0.1568479295836615
SLC45A4	IRAK2	0.7820076010547508	0.7820076010547508	0.15118691947870155	0.1568479295836615
ZNF341	MELTF	0.7819236621767742	0.7819236621767742	0.15122400490211005	0.1568479295836615
RSKR	RNF31	0.7816793152581002	0.7816793152581002	0.1513226983595278	0.1568479295836615
PTPRH	FAM241B	-0.781573714269576	0.781573714269576	0.15137033654569482	0.1568479295836615
H3F3C	PTPRN	-0.7814225001730533	0.7814225001730533	0.15143958276989117	0.1568479295836615
FAM241B	P2RX1	0.7812825858098891	0.7812825858098891	0.15151646718427467	0.1568479295836615
KIAA0319	NSUN7	0.7812308566729453	0.7812308566729453	0.15154420587495418	0.1568479295836615
DDX43	UQCC3	-0.7810791797769121	0.7810791797769121	0.15161867822927858	0.1568479295836615
TNFRSF1B	TNFRSF25	-0.7810591546700858	0.7810591546700858	0.15162742194699277	0.1568479295836615
ZNF429	P2RX1	-0.7808566299591041	0.7808566299591041	0.15172008525426278	0.1568479295836615
KIAA0319	TOX3	-0.7808543675869319	0.7808543675869319	0.15172088927428248	0.1568479295836615
H3F3C	ZNF48	-0.7807642010524158	0.7807642010524158	0.1517610902752673	0.1568479295836615
ZNF596	ELAC1	-0.7807476513731526	0.7807476513731526	0.15177043700799628	0.1568479295836615
SH2B2	CYHR1	0.7806135110052687	0.7806135110052687	0.1518561656425964	0.1568479295836615
TNFRSF25	VILL	-0.7805204816281919	0.7805204816281919	0.1518977736786157	0.1568479295836615
NUDT13	RALGDS	-0.7805007328077006	0.7805007328077006	0.1519057133763102	0.1568479295836615
CSRNP1	INPP5K	0.7802566376698323	0.7802566376698323	0.15200902994884122	0.1568479295836615
PLCD4	SLC15A2	0.7800680490370272	0.7800680490370272	0.1521139545614116	0.1568479295836615
VPS18	ZNF543	-0.7800493178413788	0.7800493178413788	0.15212601486170704	0.1568479295836615
BNIP5	C19orf47	0.7800448715254358	0.7800448715254358	0.15212732139423907	0.1568479295836615
SNED1	CCL4	-0.7799360494692404	0.7799360494692404	0.15217536159041592	0.1568479295836615
UPB1	INPP5K	-0.779687750008086	0.779687750008086	0.1522874218806611	0.1568479295836615
SRCAP	DNHD1	-0.7796745977931507	0.7796745977931507	0.15229224600077929	0.1568479295836615
CYHR1	CCL4	0.7796487813352906	0.7796487813352906	0.1522998841909664	0.1607919457649129
ZNF865	MAP7D2	0.7795522575217343	0.7795522575217343	0.15235566307983286	0.1607919457649129
MEGF10	MXRA5	0.7794125874758342	0.7794125874758342	0.1524260148315563	0.1607919457649129
APOA2	KDM6B	0.779121504194661	0.779121504194661	0.15258551230296358	0.1607919457649129
CNNM2	PASK	-0.7790896240732492	0.7790896240732492	0.1525992811458009	0.1607919457649129
ATP2A3	P2RY8	0.7790044667720607	0.7790044667720607	0.15264259772436203	0.1607919457649129
P2RY8	CD1E	0.7789365772619536	0.7789365772619536	0.1526676228474751	0.1607919457649129
NFKBIA	GPR146	-0.7788319191894412	0.7788319191894412	0.15271264796857809	0.1607919457649129
ACHE	SCARF1	-0.7787722432948881	0.7787722432948881	0.15275274846706047	0.1607919457649129
P2RX1	NSUN7	-0.7787219370217396	0.7787219370217396	0.15278460776034092	0.1607919457649129
PPCDC	ADTRP	-0.7786984235642882	0.7786984235642882	0.15279274846304036	0.1607919457649129
ICAM2	DXO	-0.7786773922705182	0.7786773922705182	0.15280470826083334	0.16095737119704023
ANKS6	CCL4	-0.7786560042789386	0.7786560042789386	0.15281325097354262	0.16095737119704023
CSRNP1	SCARF1	0.7785192785253965	0.7785192785253965	0.15289003488542363	0.16095737119704023
ZMIZ1	LRRK1	0.7783901277713936	0.7783901277713936	0.15296450723974803	0.16095737119704023
ITGAM	MBOAT7	-0.7783040830279396	0.7783040830279396	0.15301666803852582	0.16095737119704023
PTAFR	CCL4L2	-0.7782441639728717	0.7782441639728717	0.15305114039687032	0.16095737119704023
NEU1	H3F3B	-0.7782226911467951	0.7782226911467951	0.15306712029476177	0.16095737119704023
CNNM2	ZNF578	-0.7781136641591434	0.7781136641591434	0.1531144569734214	0.16095737119704023
KIAA0319	SPRYD4	0.7780410593505205	0.7780410593505205	0.1531489293317659	0.16095737119704023
PLCD4	CD1E	-0.7779797377874951	0.7779797377874951	0.15317495947990356	0.16095737119704023
ZNF578	MXRA5	0.7779670605135967	0.7779670605135967	0.15318370319761776	0.16095737119704023
ACHE	SPRYD4	0.7779066206138252	0.7779066206138252	0.15320812530571604	0.16095737119704023
DDX43	CHCHD6	-0.7778421040422928	0.7778421040422928	0.15323244691131188	0.16095737119704023
RILPL2	DXO	-0.7778414983354708	0.7778414983354708	0.15323696952392266	0.16095737119704023
BRI3	MRNIP	0.777803835563541	0.777803835563541	0.15325194439678952	0.16095737119704023
PTAFR	CNNM2	-0.7776853455819126	0.7776853455819126	0.1533160649933603	0.16095737119704023
MMP24	SLC15A2	0.7776684718865448	0.7776684718865448	0.1533238036860499	0.16095737119704023
NFKBIA	CCL4	-0.7776478632185431	0.7776478632185431	0.15333375343379363	0.16095737119704023
BNIP5	TMEM25	0.7773880882510382	0.7773880882510382	0.15345073834665945	0.16095737119704023
RPGRIP1	PPIF	-0.7772783546167661	0.7772783546167661	0.15350722075304313	0.16095737119704023
SH2B2	PIM3	-0.7772660548959145	0.7772660548959145	0.15351375341570317	0.16095737119704023
SLC45A4	LRTOMT	0.7771925027354218	0.7771925027354218	0.15354852728155505	0.16095737119704023
ARVCF	GPR146	0.7771131981071375	0.7771131981071375	0.15359757250275652	0.16095737119704023
NDUFAF6	BNIP5	0.7771131981071375	0.7771131981071375	0.15359757250275652	0.16095737119704023
LIAS	MXRA5	0.7770613422198426	0.7770613422198426	0.15361616546571202	0.16095737119704023
SPDYE1	INPP5K	-0.7770084279180782	0.7770084279180782	0.15364993430653925	0.16095737119704023
RILPL2	RALGDS	-0.7768647999187168	0.7768647999187168	0.15372440666086365	0.16095737119704023
MYBPC3	SLC15A2	0.7765985054688048	0.7765985054688048	0.15388239659473402	0.16095737119704023
TNFRSF1B	ZNF578	-0.776427931740745	0.776427931740745	0.1539638036217283	0.16095737119704023
ISG20L2	PLCD4	0.7763577897348022	0.7763577897348022	0.15399425587997428	0.16095737119704023
ANKRD33B	GNPDA1	-0.7762949649859571	0.7762949649859571	0.15402953225833846	0.16095737119704023
BRI3	TFE3	-0.7760157637076551	0.7760157637076551	0.15416782370172627	0.16095737119704023
PRX	RHOG	-0.7758422381856646	0.7758422381856646	0.15425053726125254	0.16095737119704023
MYD88	RHOG	0.7755933438098667	0.7755933438098667	0.15438712016209846	0.16095737119704023
SHMT1	H3F3B	-0.7755702411125662	0.7755702411125662	0.15439636639232499	0.16095737119704023
CBFA2T3	PTPRN	0.7750805820839239	0.7750805820839239	0.154651944256086	0.16095737119704023
SLC45A4	PPP1R11	0.7750769146455319	0.7750769146455319	0.15465335129112048	0.16095737119704023
NOTUM	MELTF	0.7750344679873746	0.7750344679873746	0.15466852716899224	0.16095737119704023
ZNF341	PARP12	0.7749065077992747	0.7749065077992747	0.15475505982361207	0.16095737119704023
ZNF865	SHANK1	0.774621185124847	0.774621185124847	0.15488681860433984	0.16095737119704023
ICAM2	ZNF429	-0.7745030706368046	0.7745030706368046	0.15494561256828016	0.16095737119704023
MCF2L2	MMP25	0.7741612015856725	0.7741612015856725	0.15511676832997304	0.16095737119704023
SNED1	KLHL30	0.7738588953052035	0.7738588953052035	0.1552768688163951	0.16095737119704023
C19orf47	CPA3	0.7738257620019108	0.7738257620019108	0.155289029619193	0.16095737119704023
KY	ZNF429	-0.7737523196479613	0.7737523196479613	0.15532209494250301	0.16095737119704023
IL1RL1	CCL4	-0.7737523196479613	0.7737523196479613	0.15532209494250301	0.16095737119704023
ATP2A3	PIM3	-0.7737421070565373	0.7737421070565373	0.1553279240876458	0.16095737119704023
NUDT13	ZNF396	-0.7736524997121011	0.7736524997121011	0.1553664165460888	0.16095737119704023
CYHR1	SHMT1	0.7734444223984731	0.7734444223984731	0.15549867783932886	0.16095737119704023
ZNF572	STX19	-0.7734330693213062	0.7734330693213062	0.15551164266214645	0.16095737119704023
SPDYE1	PDLIM7	-0.7734087210243784	0.7734087210243784	0.15552440647995916	0.16095737119704023
TLCD4-RWDD3	CARD19	0.7731292508680431	0.7731292508680431	0.1556657129984208	0.16095737119704023
PISD	NFKBIA	-0.7731180675724474	0.7731180675724474	0.155673150183603	0.16095737119704023
IRAK2	ADTRP	-0.773116087519867	0.773116087519867	0.15567355219361284	0.16095737119704023
CBFA2T3	DXO	0.773098642699731	0.773098642699731	0.15568199440381966	0.16095737119704023
PRX	MVB12A	0.7730889305208917	0.7730889305208917	0.1556914416390511	0.16095737119704023
ADORA2A	PRDM11	0.7730252223149616	0.7730252223149616	0.15573475821761223	0.16095737119704023
ADORA2A	PIK3R5	0.7729134810369194	0.7729134810369194	0.15578611499637035	0.16095737119704023
BCL11A	LRRK1	0.7728774642562201	0.7728774642562201	0.15579727077414365	0.16095737119704023
ZNF429	DCLK3	-0.772872304503677	0.772872304503677	0.1557984768041732	0.16095737119704023
PIP4P1	CCDC180	0.7727220154803786	0.7727220154803786	0.15587345167100988	0.16095737119704023
ELAC1	GNA14	0.7725840418566262	0.7725840418566262	0.15594249689020132	0.16095737119704023
UPB1	SNAI3	0.772397849470998	0.772397849470998	0.15601284864192477	0.16095737119704023
AOC2	MXRA5	0.7722146780985628	0.7722146780985628	0.1561044064216677	0.16095737119704023
NUDT13	ISG20L2	-0.7721268637617045	0.7721268637617045	0.15615114008531256	0.16095737119704023
TNFRSF25	PIWIL4	-0.7720519576828474	0.7720519576828474	0.15618259736858317	0.16095737119704023
ATP2A3	CD83	-0.7720038013660557	0.7720038013660557	0.15620330088409037	0.16095737119704023
NFKBID	DGAT2	0.7719203149741437	0.7719203149741437	0.15624309987506535	0.16095737119704023
MEGF10	ZNF578	0.7716663164714225	0.7716663164714225	0.1563978737288569	0.16095737119704023
ZNF572	MXRA5	0.7714822411889017	0.7714822411889017	0.15649978326635344	0.16095737119704023
MYD88	ZNHIT2	0.7714676465505451	0.7714676465505451	0.15650832597906272	0.16095737119704023
CCRL2	SPRYD4	-0.7713091215162983	0.7713091215162983	0.15658450687592895	0.16095737119704023
CSRNP1	ELAC1	0.7712427436929599	0.7712427436929599	0.15661345159663803	0.16095737119704023
PTAFR	CPA3	-0.7712246194881942	0.7712246194881942	0.15662380335439163	0.16095737119704023
PPP1R11	MCF2L2	0.7712078508680353	0.7712078508680353	0.15663958224727817	0.16095737119704023
ZNF263	CNTD1	0.7710444558291112	0.7710444558291112	0.15673124052952356	0.16095737119704023
COMMD4	TAS2R3	-0.770984257845073	0.770984257845073	0.15675757218516861	0.16095737119704023
H3F3C	CBFA2T3	0.7709399533607515	0.7709399533607515	0.15678028575072506	0.16095737119704023
ZNF396	E2F7	-0.7709242413026764	0.7709242413026764	0.15678631590087277	0.16095737119704023
PISD	CCL4	-0.7709002715975803	0.7709002715975803	0.15679566263360176	0.16095737119704023
BNIP5	SPDYE1	0.7708920159424943	0.7708920159424943	0.15680119027123715	0.16095737119704023
E2F7	SLC2A6	-0.7708565337210307	0.7708565337210307	0.1568203862492074	0.16095737119704023
IL6R	ALOX5AP	-0.7707079552667939	0.7707079552667939	0.15689204453346287	0.16095737119704023
SPDYE1	ITGAM	-0.7704522716569712	0.7704522716569712	0.1570172706515306	0.16095737119704023
PPP1R11	TAS2R3	-0.7702796110270143	0.7702796110270143	0.1570998837085544	0.16095737119704023
MAP7D2	PRDM11	0.7702767853983767	0.7702767853983767	0.15710269777862335	0.16095737119704023
GNPDA1	TRAPPC3	-0.7702258380356315	0.7702258380356315	0.15713154199682994	0.16095737119704023
SPDYE1	ELAC1	-0.7701522152983574	0.7701522152983574	0.15718259726808068	0.16095737119704023
BCL11A	TAS2R3	0.7700609137264824	0.7700609137264824	0.1572185771639621	0.16095737119704023
PLCD4	CPA3	0.7700484901393764	0.7700484901393764	0.15722179324404087	0.16095737119704023
ARVCF	TAS2R3	-0.7698745366803221	0.7698745366803221	0.15734159222697566	0.16095737119704023
CBFA2T3	CHD7	0.7695651659445293	0.7695651659445293	0.1574916424631515	0.16095737119704023
RHOG	ATP6V0B	0.7695200265048358	0.7695200265048358	0.15751837612880643	0.16095737119704023
ZNF263	BIN3	-0.7694688059338186	0.7694688059338186	0.15753646657924958	0.16095737119704023
SCARF1	DNHD1	0.7693311772698369	0.7693311772698369	0.15760169270334748	0.16095737119704023
MACROD2	ZNF48	-0.7691987099731415	0.7691987099731415	0.15768711983044023	0.16095737119704023
DXO	CSF1	-0.7691682337147645	0.7691682337147645	0.15770078817077507	0.16095737119704023
PISD	NOTUM	0.7690712863301425	0.7690712863301425	0.15775375298957256	0.16095737119704023
H3F3C	P2RY8	0.7688033972568233	0.7688033972568233	0.1578922454379653	0.16095737119704023
CBFA2T3	COMMD4	0.7687421398963665	0.7687421398963665	0.15792752181632946	0.16095737119704023
DDIT3	ZNHIT2	-0.7683918295955465	0.7683918295955465	0.15811465747591383	0.16095737119704023
PILRA	DNHD1	-0.7683925018535134	0.7683925018535134	0.15811465747591383	0.16095737119704023
FAM241B	TAS2R3	-0.7683673391246433	0.7683673391246433	0.15812782330373634	0.16095737119704023
MYBPC3	CD83	-0.7683645198093371	0.7683645198093371	0.15812892883126342	0.16095737119704023
TMEM38A	TRAPPC3	0.7683577599626219	0.7683577599626219	0.15813134089132252	0.16095737119704023
BRI3	PIM3	-0.768348900559398	0.768348900559398	0.15813526048891854	0.16095737119704023
ATP6V0D1	PARP12	-0.7682714515316055	0.7682714515316055	0.158180386112524	0.16095737119704023
MELTF	MCF2L2	0.7681451357873555	0.7681451357873555	0.15824430570408987	0.16095737119704023
VILL	CNTD1	0.7681214383193854	0.7681214383193854	0.15825606449687793	0.16095737119704023
TAS2R3	ZNF48	-0.7680950856246328	0.7680950856246328	0.1582662152496266	0.16095737119704023
ITGAM	LIAS	-0.7680186714048791	0.7680186714048791	0.1583081247931533	0.16095737119704023
CCRL2	SBK1	-0.7678952906082523	0.7678952906082523	0.1583811901124432	0.16095737119704023
MACROD2	RHOG	-0.7678034318778456	0.7678034318778456	0.15843144136367424	0.16095737119704023
C17orf107	SRCAP	-0.7677774299634925	0.7677774299634925	0.15843938106136873	0.16095737119704023
ATP2A3	ZNF596	0.7673230304260238	0.7673230304260238	0.15865556194416464	0.16095737119704023
PPIF	RALGDS	0.7673185907092909	0.7673185907092909	0.1586572704867065	0.16095737119704023
NFKBID	IQCN	0.7673035729488877	0.7673035729488877	0.1586627981243419	0.16095737119704023
ARRDC2	NEU1	-0.7671072455982564	0.7671072455982564	0.1587761649471191	0.16095737119704023
KY	IL6R	-0.7669932756307978	0.7669932756307978	0.15883194383598553	0.16095737119704023
ADORA2A	ZNF596	0.7669376622556645	0.7669376622556645	0.1588622955917291	0.16095737119704023
TLCD4-RWDD3	CPA3	-0.766920355287475	0.766920355287475	0.1588673207168522	0.16095737119704023
FAM209A	PIP4P1	-0.7667537342009427	0.7667537342009427	0.15896591367176746	0.16095737119704023
FAM209A	MELTF	0.7665277662852604	0.7665277662852604	0.1590874211972441	0.16095737119704023
P2RX1	COX18	-0.76646726302554	0.76646726302554	0.1591176724504852	0.16095737119704023
COMMD4	CCL4	-0.7664316026059091	0.7664316026059091	0.1591430995836081	0.16095737119704023
SPRYD4	TRIM25	-0.7664083686501004	0.7664083686501004	0.15915877797399217	0.16095737119704023
AOC2	PPP1R27	-0.7663233147040958	0.7663233147040958	0.15919917997998193	0.16095737119704023
PIK3R5	ITGAM	-0.7662380982477061	0.7662380982477061	0.15924561213611937	0.16095737119704023
CCDC180	LRRK1	-0.7662232047174775	0.7662232047174775	0.15925073776374496	0.16095737119704023
BNIP5	ARVCF	0.7661233785793893	0.7661233785793893	0.159304908612572	0.1625235449353989
SCARF1	GABARAP	0.7661145813010652	0.7661145813010652	0.15930852670266063	0.1625235449353989
RAPGEF1	SBK1	-0.7660909598483026	0.7660909598483026	0.15931696891286745	0.1625235449353989
PLCD4	MEGF10	-0.7660419466770599	0.7660419466770599	0.1593401849909362	0.1625235449353989
BCL11A	IL1RL1	-0.7659908923670325	0.7659908923670325	0.15937938096689638	0.1625235449353989
TLCD4-RWDD3	FAM209A	-0.7659135630578321	0.7659135630578321	0.15942098900291568	0.1625235449353989
SNED1	CNTD1	0.7657519646123856	0.7657519646123856	0.1594990794473287	0.1625235449353989
PISD	CCDC28B	-0.7656292049549159	0.7656292049549159	0.1595612904963527	0.1625235449353989
SLC2A6	SNAI3	0.7655105380018179	0.7655105380018179	0.15962129049032256	0.1625235449353989
UPB1	DNHD1	-0.7654588507636447	0.7654588507636447	0.15964299903085438	0.1625235449353989
C15orf39	LRRK1	0.7652938546805985	0.7652938546805985	0.1597232000278191	0.1625235449353989
MMP24	SCARF1	0.7652843444123822	0.7652843444123822	0.15972651661040035	0.1625235449353989
ICAM2	ZNF263	-0.7650220880002423	0.7650220880002423	0.15987837589162052	0.1625235449353989
H3F3C	BIN3	-0.7649571141098714	0.7649571141098714	0.15990912965737392	0.1625235449353989
TNFRSF1B	TMEM38A	-0.7649001455163758	0.7649001455163758	0.1599457125682701	0.1625235449353989
CSF1	PASK	-0.764720246795041	0.764720246795041	0.16004912964330356	0.1625235449353989
ZNF572	SCARF1	-0.7646668723469944	0.7646668723469944	0.16009154169934253	0.1625235449353989
SLC45A4	ZNF578	-0.764553134421784	0.764553134421784	0.16013867737299725	0.1625235449353989
SNN	KLHL30	0.7643035343546009	0.7643035343546009	0.1602516421857646	0.1625235449353989
SH2B2	STX19	-0.7639727981348715	0.7639727981348715	0.16043767231782188	0.1625235449353989
PTPRH	TFE3	0.7639378631651808	0.7639378631651808	0.1604641044759694	0.1625235449353989
MRNIP	TAS2R3	0.7637869096792792	0.7637869096792792	0.16054048637784057	0.1625235449353989
COX18	PPCDC	-0.7635191903335172	0.7635191903335172	0.1606866170164204	0.1625235449353989
MAP1LC3B2	PRDM11	0.7634457013407245	0.7634457013407245	0.1607353607301145	0.1625235449353989
CDKN1A	PPCDC	-0.7631518522216545	0.7631518522216545	0.16091033558690093	0.1625235449353989
AOC2	RUNDC3B	-0.7629499749109077	0.7629499749109077	0.16101325014942208	0.1625235449353989
TMEM25	SNN	-0.7627974557118755	0.7627974557118755	0.16107526019344118	0.1625235449353989
CBFA2T3	RNASEK-C17orf49	0.7627712175666101	0.7627712175666101	0.16108671747872186	0.1625235449353989
KIAA0319	SLC15A2	0.7626888254413434	0.7626888254413434	0.16112309938461314	0.1625235449353989
SNED1	PILRA	-0.7626289853885745	0.7626289853885745	0.16114742099020896	0.1625235449353989
PIP4P1	PRDM11	-0.7626098067318285	0.7626098067318285	0.16116139083805117	0.1625235449353989
RPGRIP1	PIK3R5	-0.7625223890243342	0.7625223890243342	0.16120832550670094	0.1625235449353989
ASB16	CUEDC1	0.7623389528413138	0.7623389528413138	0.161304908411567	0.1625235449353989
ANKRD33B	P2RX1	-0.7623275864825421	0.7623275864825421	0.16131345112427628	0.1625235449353989
DNHD1	MBOAT7	-0.7622557322501334	0.7622557322501334	0.16135566217531033	0.1625235449353989
GNA14	ALOX5AP	0.7619165998353177	0.7619165998353177	0.16151696869176194	0.163645197072777
SHANK1	CCL4	-0.7619116189191578	0.7619116189191578	0.16151968225932842	0.163645197072777
PDLIM7	CD83	-0.7618870490498809	0.7618870490498809	0.16153023502208694	0.163645197072777
NUDT13	C17orf107	-0.7618715956646087	0.7618715956646087	0.1615366671822445	0.163645197072777
DDX43	TOX3	-0.761842297185093	0.761842297185093	0.16155134054760398	0.163645197072777
TMEM38A	PPCDC	0.7611710572961566	0.7611710572961566	0.16191013448139352	0.163645197072777
TNFSF14	MYBPC3	-0.7609534599741195	0.7609534599741195	0.1620262148717372	0.163645197072777
ASB16	CCDC28B	-0.7608530876892275	0.7608530876892275	0.1620699334603082	0.163645197072777
TRAF1	CSF1	-0.7605865884544039	0.7605865884544039	0.16220139073352857	0.163645197072777
TLCD4-RWDD3	PPP1R27	-0.7605709949351649	0.7605709949351649	0.16221043595875015	0.163645197072777
UQCC3	RUNDC3B	-0.7604730184784055	0.7604730184784055	0.16225556158235563	0.163645197072777
TLCD4-RWDD3	PISD	0.7604643196158889	0.7604643196158889	0.1622587776624344	0.163645197072777
PPP1R11	PNPLA6	-0.7602544599678135	0.7602544599678135	0.16239586307579265	0.163645197072777
NEU1	CD83	-0.7602533232786706	0.7602533232786706	0.1624066168435561	0.163645197072777
RHOG	RUNDC3B	-0.7602394166525288	0.7602394166525288	0.16241184297368413	0.163645197072777
RSKR	SRRM5	0.7601731919519228	0.7601731919519228	0.16245475754223543	0.163645197072777
MYD88	SNN	0.7601689588240271	0.7601689588240271	0.16246551130999887	0.163645197072777
PPIF	SHMT1	0.760102747807547	0.760102747807547	0.16250259673340736	0.163645197072777
MAP7D2	CCL4	0.760089336095118	0.760089336095118	0.16250933040107232	0.163645197072777
DNHD1	ADTRP	-0.7600638710570611	0.7600638710570611	0.16252681783650072	0.163645197072777
SPDYE1	SHANK1	0.7600589687520964	0.7600589687520964	0.16252812436903272	0.16376680013778055
GNG4	EPB41L3	-0.7600290343823122	0.7600290343823122	0.16254370225691434	0.16376680013778055
ANKS6	CD83	-0.7599595933963431	0.7599595933963431	0.16257737059523913	0.16376680013778055
PTPRH	CCDC180	0.7599519666197138	0.7599519666197138	0.1625795816502933	0.16376680013778055
UPB1	SHMT1	-0.759679048709777	0.759679048709777	0.16272470726384852	0.16376680013778055
PASK	CHD7	-0.7596494843823988	0.7596494843823988	0.16273968213671536	0.16376680013778055
ZNHIT2	TAS2R3	-0.7595949188881793	0.7595949188881793	0.16276882786242935	0.16376680013778055
ANGPT1	CCDC180	0.7595833515776991	0.7595833515776991	0.16277385298755245	0.16376680013778055
H3F3C	COX18	0.7594385126213499	0.7594385126213499	0.1628341544890297	0.16376680013778055
TFE3	KLHL30	0.7594269370708846	0.7594269370708846	0.16283686805659617	0.16376680013778055
KDM6B	GNA14	0.7592069167312977	0.7592069167312977	0.16296963186234856	0.16717310263927135
ATP2A3	NOTUM	0.7590812629219218	0.7590812629219218	0.16303505899145135	0.16717310263927135
CBFA2T3	ZNF324	0.7590350548897199	0.7590350548897199	0.1630611896420915	0.16717310263927135
VPS18	KIAA0319	-0.7589704314521107	0.7589704314521107	0.16309626501545074	0.16717310263927135
MMP25	NEU1	-0.7586813069522433	0.7586813069522433	0.16325998359196145	0.16717310263927135
MAP7D2	HIRA	0.7586781515930198	0.7586781515930198	0.16326098861698607	0.16717310263927135
C19orf47	INPP5K	0.7585902018196191	0.7585902018196191	0.16329907906541918	0.16717310263927135
IRAK2	FAM241B	-0.758551419425601	0.758551419425601	0.16331988308342885	0.16717310263927135
CCL4	METTL21A	-0.7584373417677717	0.7584373417677717	0.16338440569000948	0.16717310263927135
ZNF596	PTPRN	0.7583977738542693	0.7583977738542693	0.16340340066297482	0.16745958893028276
C15orf39	PIWIL4	0.7581993774940466	0.7581993774940466	0.16350289814041225	0.16745958893028276
ATP2A3	TMEM175	-0.7581104386359475	0.7581104386359475	0.16354400366391922	0.16745958893028276
SNAI3	MXRA5	0.7581057487534677	0.7581057487534677	0.16354510919144633	0.16745958893028276
ZNF341	MACROD2	-0.7580198523980644	0.7580198523980644	0.16358159159984004	0.16745958893028276
ICAM2	PLEKHO2	-0.7578000277423133	0.7578000277423133	0.1637072197279176	0.16745958893028276
MACROD2	KIAA1257	-0.7577764581313445	0.7577764581313445	0.16372098857075493	0.16745958893028276
COMMD4	MBOAT7	-0.7576253486872	0.7576253486872	0.16382571217832037	0.16745958893028276
KIAA0319	PPIF	0.7576003145540664	0.7576003145540664	0.16383676745359121	0.16745958893028276
ZC3H12D	DGAT2	0.75739615743162	0.75739615743162	0.16398470713721536	0.16745958893028276
H3F3C	BRI3	-0.7569092257898086	0.7569092257898086	0.16424591314111425	0.16745958893028276
ACHE	ZNF324	0.7568486111691566	0.7568486111691566	0.16426551112909435	0.16745958893028276
CBFA2T3	P2RX1	0.7568393461309808	0.7568393461309808	0.16428229504700553	0.16745958893028276
IRAK2	PIP4P1	-0.7567536926076706	0.7567536926076706	0.16432641564558637	0.16745958893028276
ZMIZ1	CPA3	-0.7566836662071712	0.7566836662071712	0.16435083775368464	0.16745958893028276
BLK	SBK1	0.7566825231411541	0.7566825231411541	0.16435204378371418	0.16745958893028276
P2RX1	PNPLA6	0.7565591311578894	0.7565591311578894	0.16442872719309273	0.16745958893028276
FAM209A	SHANK1	0.7564361856630366	0.7564361856630366	0.16449867693480633	0.16745958893028276
NDUFAF6	TMEM255B	0.7563813977880174	0.7563813977880174	0.16453445582568282	0.16745958893028276
DDX43	KIAA0319	-0.756142383001386	0.756142383001386	0.1646428980258394	0.16745958893028276
CSRNP1	FAM241B	0.756118026583588	0.756118026583588	0.1646539533011102	0.16745958893028276
PTAFR	TRAPPC3	-0.7560800387241693	0.7560800387241693	0.16468108897677497	0.16745958893028276
SH2B2	RALGDS	0.7559835617892313	0.7559835617892313	0.16473174223801584	0.16745958893028276
NSUN7	PASK	-0.7558829604355249	0.7558829604355249	0.16478360152928628	0.16745958893028276
APOA2	PLCD4	-0.7557432479778696	0.7557432479778696	0.16485646584357128	0.1683867940507791
C19orf47	ANKS6	0.755542332986609	0.755542332986609	0.16495425477846687	0.1683867940507791
TRIM25	VILL	-0.7555118874085264	0.7555118874085264	0.16497335025393464	0.1683867940507791
PLCD4	RUNDC3B	-0.7555048630632727	0.7555048630632727	0.16497455628396418	0.1683867940507791
UPB1	GPR146	-0.7550449681416886	0.7550449681416886	0.16519164168928224	0.1683867940507791
SHANK1	HIRA	0.7546697457535182	0.7546697457535182	0.16540159141692548	0.1683867940507791
SPDYE1	VILL	-0.7546342863158424	0.7546342863158424	0.16541968186736866	0.1683867940507791
PIK3R5	MAP7D2	0.7545834765650493	0.7545834765650493	0.16543716930279706	0.1683867940507791
PDLIM7	STX19	-0.7543706206623804	0.7543706206623804	0.16556661652596819	0.1683867940507791
NOTUM	NEU1	0.7542466110900807	0.7542466110900807	0.1656171692847066	0.1683867940507791
ATP6V0D1	RPGRIP1	-0.7541835487322108	0.7541835487322108	0.16565757129069636	0.1683867940507791
VPS18	BNIP5	0.7541812273984843	0.7541812273984843	0.16565817430571111	0.1683867940507791
NUDT13	MBOAT7	-0.754096291156815	0.754096291156815	0.16571234515453817	0.1683867940507791
NDUFAF6	DCLK3	-0.7540259688374202	0.7540259688374202	0.1657429984177891	0.1683867940507791
SNAI3	VILL	0.7539941583216533	0.7539941583216533	0.16575716927063625	0.1683867940507791
FAM241B	NSUN7	-0.7539849026546768	0.7539849026546768	0.16576118937073472	0.1683867940507791
MAP1LC3B2	RALGDS	0.7534901678611602	0.7534901678611602	0.16603194311236752	0.1683867940507791
PIP4P1	SNN	-0.7534858774013193	0.7534858774013193	0.16603686773498816	0.1683867940507791
SLC15A2	SRCAP	0.7534146464059	0.7534146464059	0.1660873199912241	0.1683867940507791
BNIP5	NEU1	0.7533109159371294	0.7533109159371294	0.1661413903375487	0.1683867940507791
PCDHGB4	PASK	0.7531840182788743	0.7531840182788743	0.1661972697289176	0.1683867940507791
NUDT13	ZNF572	-0.7529642592150394	0.7529642592150394	0.16632621443957643	0.1683867940507791
MYBPC3	RGS20	0.7528797414796295	0.7528797414796295	0.16638108880592073	0.1683867940507791
ACHE	CDKN1A	0.7527874407767031	0.7527874407767031	0.16643375211721084	0.1683867940507791
IRAK2	LRTOMT	-0.752736870033206	0.752736870033206	0.16645897824532882	0.1683867940507791
SEMA4A	RUNDC3B	-0.7526180643216955	0.7526180643216955	0.1665170686917519	0.1683867940507791
PTAFR	PIWIL4	-0.7525780307754937	0.7525780307754937	0.166551239542589	0.1683867940507791
PCDHGB4	SRRM5	0.752577094548627	0.752577094548627	0.16655154105009637	0.1683867940507791
SHANK1	RNASEK-C17orf49	0.7522801202827138	0.7522801202827138	0.16668822445344478	0.1683867940507791
DXO	PPCDC	-0.7521459665888519	0.7521459665888519	0.1667477219349023	0.1683867940507791
RNF207	ANKS6	0.7521313744302163	0.7521313744302163	0.16675475711007468	0.1683867940507791
MAP7D2	COMMD4	0.7521064307418528	0.7521064307418528	0.16677335007303015	0.1683867940507791
ATP6V0D1	GNPDA1	-0.7520386983881373	0.7520386983881373	0.16680149077371953	0.1683867940507791
KDM6B	TMEM38A	0.7519486545555487	0.7519486545555487	0.1668629983052263	0.1683867940507791
SHANK1	PRDM11	0.751822027100384	0.751822027100384	0.1669183751840829	0.1683867940507791
TNFRSF1B	TAS2R3	-0.7517593392570734	0.7517593392570734	0.1669541540749594	0.1683867940507791
ELAC1	MEGF10	0.7516578175852844	0.7516578175852844	0.16700671688374705	0.1683867940507791
RHOG	INPP5K	0.7516525908317438	0.7516525908317438	0.1670110384913529	0.1683867940507791
IL1RL1	MBOAT7	-0.7514999237615803	0.7514999237615803	0.16708721938821916	0.1683867940507791
RUNDC3B	PASK	0.7514926882758584	0.7514926882758584	0.1670984756684949	0.1683867940507791
PTAFR	DXO	-0.7514285264113961	0.7514285264113961	0.16713304852934185	0.1683867940507791
RILPL2	P2RX1	-0.7514277982167706	0.7514277982167706	0.1671342545593714	0.1683867940507791
MMP25	CCL4	-0.7512370491096788	0.7512370491096788	0.1672197821889666	0.1683867940507791
LIAS	KIAA1257	-0.7511456902481305	0.7511456902481305	0.16727324952027642	0.1683867940507791
ZNF596	FAM241B	0.7511320638085054	0.7511320638085054	0.16728078720796108	0.1683867940507791
COX18	ZNF48	0.7510983940657332	0.7510983940657332	0.16730028469343872	0.1683867940507791
CSRNP1	P2RX1	0.75107568705738	0.75107568705738	0.16730762137611846	0.1683867940507791
MELTF	COMMD4	0.7510456583251675	0.7510456583251675	0.1673242042890247	0.1683867940507791
BNIP5	RNASEK-C17orf49	0.7509546186618143	0.7509546186618143	0.16738581232303393	0.1683867940507791
MAP1LC3B2	E2F7	-0.7507564994956927	0.7507564994956927	0.16747204347014638	0.1683867940507791
MYD88	PNPLA6	0.750690195168124	0.750690195168124	0.16751847562628386	0.1683867940507791
TNFRSF1B	SLC15A2	0.7505360521901722	0.7505360521901722	0.16761013390852925	0.1683867940507791
ZNF263	PTAFR	-0.7504044954015469	0.7504044954015469	0.16767877711771084	0.1683867940507791
CSRNP1	UQCC3	-0.7503665101200283	0.7503665101200283	0.16769676706565156	0.1683867940507791
ANGPT1	TMEM38A	0.750319953980498	0.750319953980498	0.1677159630436218	0.1683867940507791
ZNF429	SIGLEC14	-0.7502825688666885	0.7502825688666885	0.1677337519865576	0.1683867940507791
CARD19	BIN3	-0.7501933525033815	0.7501933525033815	0.1677943549955422	0.1683867940507791
ZNF596	CCL4L2	-0.7501763755330827	0.7501763755330827	0.1678009881607047	0.1683867940507791
SPRYD4	PRDM11	0.7501672394433769	0.7501672394433769	0.1678047067532958	0.1683867940507791
MMP25	TMEM25	0.7501296148924879	0.7501296148924879	0.16782711881134485	0.1683867940507791
MACROD2	MMP25	-0.750079307134655	0.750079307134655	0.16787113890742322	0.1683867940507791
PISD	PTPRN	0.7500546060325155	0.7500546060325155	0.16788088765016204	0.1683867940507791
NFKBID	BCL11A	0.7499543356469999	0.7499543356469999	0.1679483248293141	0.1683867940507791
TRAF1	COX18	-0.7499418955534486	0.7499418955534486	0.16795847558206276	0.1683867940507791
ELAC1	COX18	-0.749807786024401	0.749807786024401	0.16803656602647576	0.1683867940507791
KLHL30	MBOAT7	0.7497138145574662	0.7497138145574662	0.16809063637280036	0.1683867940507791
ZNF341	SRRM5	-0.7496771136094161	0.7496771136094161	0.1681080233057263	0.1721802432884559
ZC3H12D	KLHL21	0.7496259840612635	0.7496259840612635	0.16814490772412988	0.1721802432884559
ATP2A3	GNPDA1	-0.7494453141939574	0.7494453141939574	0.16823113887124233	0.1721802432884559
PLCD4	SIGLEC14	-0.7493785668476529	0.7493785668476529	0.16826822429465083	0.1721802432884559
MAP7D2	LIAS	0.7493779080366612	0.7493779080366612	0.1682685258021582	0.1721802432884559
ZNHIT2	PNPLA6	-0.7486736364303107	0.7486736364303107	0.16863244536357333	0.1721802432884559
GNA14	ADTRP	0.7486032553443405	0.7486032553443405	0.16866742023443013	0.1721802432884559
IL6R	SIGLEC14	-0.7485571815262616	0.7485571815262616	0.16868912877496192	0.1733382586672321
CBFA2T3	LRRK1	0.7485529838065319	0.7485529838065319	0.16869123932751365	0.1733382586672321
INPP5K	DGAT2	0.748535293208217	0.748535293208217	0.16870189259277463	0.1733382586672321
PPIF	LIAS	0.7485168917483851	0.7485168917483851	0.16871938002820303	0.1733382586672321
ITGAM	ZNF396	-0.7480601854978022	0.7480601854978022	0.16898772170977672	0.1733382586672321
ATP2A3	CBFA2T3	0.7480449208133492	0.7480449208133492	0.16899666643249583	0.1733382586672321
RAPGEF1	SLC15A2	0.7477953914494778	0.7477953914494778	0.16912500812813988	0.1733382586672321
MEGF10	TRAPPC3	0.7477660461844432	0.7477660461844432	0.16914098802603136	0.1733382586672321
C17orf107	CD1E	-0.7477512614711942	0.7477512614711942	0.16914691767367662	0.1733382586672321
PIK3R5	SH3BP4	-0.7477468265424416	0.7477468265424416	0.16915606340140066	0.1733382586672321
MRNIP	ZNF396	0.7476901222353116	0.7476901222353116	0.1691787769669571	0.1733382586672321
ZNF572	ALOX5AP	-0.747651731150228	0.747651731150228	0.16920752068266123	0.1733382586672321
GNPDA1	STARD8	-0.7476361810309458	0.7476361810309458	0.1692218925405133	0.1733382586672321
H3F3C	ARVCF	-0.7474769234060992	0.7474769234060992	0.16931113876269963	0.1733382586672321
KY	LIAS	-0.7474642885304034	0.7474642885304034	0.1693159628828178	0.1733382586672321
IRAK2	PIK3R5	-0.7473769536450435	0.7473769536450435	0.16936370157148728	0.1733382586672321
TRIB3	CNTNAP3	-0.7472707510860039	0.7472707510860039	0.16941546036025523	0.1733382586672321
IL6R	PRDM11	-0.7472587971486305	0.7472587971486305	0.16942078699288574	0.1733382586672321
PIM3	ZNF543	0.7471853963516163	0.7471853963516163	0.16946440507895427	0.1733382586672321
PIK3R5	CCDC28B	-0.7471652370631134	0.7471652370631134	0.1694746563342054	0.1733382586672321
GNPDA1	PPCDC	-0.7471314054201958	0.7471314054201958	0.1694926462821461	0.1733382586672321
TNFRSF25	GHRL	0.7469531133718994	0.7469531133718994	0.16959063622204662	0.1733382586672321
CCRL2	CDKN1A	-0.7468383592100746	0.7468383592100746	0.1696608874712676	0.1733382586672321
TMEM255B	PTPRN	0.7467275657793665	0.7467275657793665	0.16973505831808458	0.1733382586672321
TLCD4-RWDD3	CD83	-0.7466876472235515	0.7466876472235515	0.16975334977353268	0.1733382586672321
MYD88	CDKN1A	0.7465623748667127	0.7465623748667127	0.16982149047020195	0.1733382586672321
NDUFAF6	C19orf47	0.7464318410211997	0.7464318410211997	0.1699046060397381	0.1733382586672321
TRIB3	TOX3	-0.7464224943782175	0.7464224943782175	0.1699149577974917	0.1733382586672321
PTPRH	COX18	0.7462423637474976	0.7462423637474976	0.17002128944509654	0.1733382586672321
FTL	ZNF341	0.7461703845038601	0.7461703845038601	0.17005244522085977	0.1733382586672321
RILPL2	ZNF572	-0.7461689857479502	0.7461689857479502	0.1700529477333721	0.1733382586672321
FAM209A	STX19	-0.7459700997075988	0.7459700997075988	0.17017164118877978	0.1733382586672321
ADORA2A	HIRA	0.7458720680937997	0.7458720680937997	0.17022179193750836	0.1733382586672321
RSKR	ANKS6	0.7458572882526259	0.7458572882526259	0.17022762108265116	0.1733382586672321
KIAA0319	METTL21A	0.7458544558425306	0.7458544558425306	0.1702296311327004	0.1733382586672321
ATP6V0D1	ANGPT1	-0.7457850428686893	0.7457850428686893	0.17026651555110398	0.1733382586672321
ZNF572	ANKS6	0.7457768572519111	0.7457768572519111	0.1702709376612123	0.1733382586672321
BNIP5	SIGLEC14	-0.7455406028222573	0.7455406028222573	0.1703938522217234	0.1733382586672321
PILRA	STARD8	-0.7455099879000486	0.7455099879000486	0.17042319895244232	0.1733382586672321
CD83	PPP1R27	-0.7454042180062216	0.7454042180062216	0.17048561100647125	0.1733382586672321
H3F3B	PRDM11	-0.7452660729313525	0.7452660729313525	0.1705713396410714	0.1733382586672321
TNFRSF25	CHCHD6	0.7452450990273615	0.7452450990273615	0.17058098788130774	0.1733382586672321
NDUFAF6	RPGRIP1	0.7451675100775048	0.7451675100775048	0.17061415370712024	0.1733382586672321
KDM6B	DXO	-0.744928785343369	0.744928785343369	0.17074209339275442	0.1733382586672321
MAP1LC3B2	SRXN1	-0.7448544239479016	0.7448544239479016	0.17078892755890177	0.1733382586672321
NDUFAF6	RNASEK-C17orf49	-0.7446684462542653	0.7446684462542653	0.17090018382912725	0.1733382586672321
IQCN	PILRA	0.744596462555492	0.744596462555492	0.1709477215127918	0.1733382586672321
MVB12A	KIAA1257	-0.7443434975793394	0.7443434975793394	0.171088927528751	0.1733382586672321
SPDYE1	CCDC180	-0.7443245640744491	0.7443245640744491	0.17109757074396273	0.1733382586672321
ZNF429	CNTD1	-0.7443155200254017	0.7443155200254017	0.17110279687409077	0.1733382586672321
ZNF396	PLCD4	0.744236902621262	0.744236902621262	0.1711387767699722	0.1733382586672321
CCRL2	TRIM25	-0.7441353893967384	0.7441353893967384	0.1711959626938731	0.1733382586672321
ARVCF	RALGDS	-0.7440859587118693	0.7440859587118693	0.17122169133450338	0.1733382586672321
THAP10	CNTD1	0.7440589897447334	0.7440589897447334	0.17123365113229636	0.1733382586672321
RNF207	RUNDC3B	-0.7440041227969855	0.7440041227969855	0.17126571143058178	0.1733382586672321
IL1RL1	SRRM5	0.7439819498326866	0.7439819498326866	0.17128289735850277	0.1733382586672321
SPDYE1	H3F3B	-0.7439596050880843	0.7439596050880843	0.17129495765879824	0.1733382586672321
SPDYE1	ZNF324	-0.7437346065653748	0.7437346065653748	0.17142882699207768	0.1733382586672321
KDM6B	CD1E	0.7435549658039773	0.7435549658039773	0.1715154601492	0.1733382586672321
RSKR	PRDM11	0.7435049658346251	0.7435049658346251	0.17154289733237213	0.1733382586672321
MMP24	DDIT3	0.7434603312091796	0.7434603312091796	0.1715665154204507	0.1733382586672321
MELTF	PIM3	0.7433977844723664	0.7433977844723664	0.1715927465735933	0.1733382586672321
PIK3R5	PLAU	-0.7433865774372331	0.7433865774372331	0.17160400285386906	0.1733382586672321
ITGAM	COX18	-0.7432424612226555	0.7432424612226555	0.17170249530628187	0.1733382586672321
ZNF865	TFE3	0.7432130793707545	0.7432130793707545	0.1717109375164887	0.1733382586672321
ZNF263	SNAI3	0.7429885495935792	0.7429885495935792	0.1718330480569801	0.1733382586672321
FAM209A	COMMD4	-0.7429426067710706	0.7429426067710706	0.17185777167258576	0.1733382586672321
ELAC1	TMEM38A	0.7429010855038213	0.7429010855038213	0.17187334956046738	0.1733382586672321
TMEM38A	DGAT2	-0.742875735482412	0.742875735482412	0.17188540986076284	0.1733382586672321
ICAM2	EIF4EBP3	-0.7428417690318625	0.7428417690318625	0.17190189227116662	0.1733382586672321
ARVCF	SRCAP	-0.7426642911595529	0.7426642911595529	0.17199616361847603	0.1733382586672321
DDIT3	MCF2L2	0.7426062237114277	0.7426062237114277	0.17202360080164816	0.1733382586672321
VPS18	FAM209A	-0.7425914907429623	0.7425914907429623	0.17203164100184512	0.1733382586672321
ICAM2	ALOX5AP	-0.7425754239265416	0.7425754239265416	0.1720409877345741	0.1733382586672321
C15orf39	DXO	0.7425065259343401	0.7425065259343401	0.17207817366048506	0.1733382586672321
BLK	NFKBIA	-0.7423251935506665	0.7423251935506665	0.1721721435002871	0.1733382586672321
COX18	ALOX5AP	-0.7422222331660622	0.7422222331660622	0.17223254550426678	0.1733382586672321
LRTOMT	GNA14	-0.7420993361491754	0.7420993361491754	0.1723106359486798	0.1733382586672321
CDKN1A	CCDC180	-0.7420943667492786	0.7420943667492786	0.1723132490137438	0.1733382586672321
NUDT13	LIAS	-0.7420533308585641	0.7420533308585641	0.1723342540367584	0.1733382586672321
SNAI3	PASK	0.7419960486734066	0.7419960486734066	0.17236540981252163	0.1733382586672321
ZNF865	ANKRD33B	0.741967115723821	0.741967115723821	0.17238581182052143	0.1733382586672321
PTAFR	ZNF578	-0.741774990703437	0.741774990703437	0.17250892738603746	0.1733382586672321
ATP6V0B	SLC15A2	0.7417549541418812	0.7417549541418812	0.17251566105370242	0.1733382586672321
KLHL21	SBK1	-0.7417376133443744	0.7417376133443744	0.17252269622887476	0.1733382586672321
KIAA1257	MBOAT7	-0.7413856854745751	0.7413856854745751	0.17270239470327692	0.1733382586672321
MRNIP	ZNF341	0.7413587805431554	0.7413587805431554	0.17272269620877426	0.17465391263331723
CCDC180	CD1E	0.7413471389719806	0.7413471389719806	0.1727318419364983	0.17465391263331723
ELAC1	CNNM2	-0.741334256245929	0.741334256245929	0.17274892736191685	0.17845686987149356
CARD19	STX19	-0.7412556964327319	0.7412556964327319	0.17278842484538443	0.17845686987149356
FTL	PPIF	0.7411567513866424	0.7411567513866424	0.17284500775427059	0.17845686987149356
CNTNAP3	METTL21A	-0.741073062513502	0.741073062513502	0.17288661579028988	0.17845686987149356
C17orf107	LRTOMT	-0.7410057328893463	0.7410057328893463	0.1729222941786639	0.17845686987149356
FAM209A	MBOAT7	-0.7409753256221583	0.7409753256221583	0.17295495749196407	0.17845686987149356
MEGF10	CNTD1	0.7409634153981592	0.7409634153981592	0.1729649072397078	0.17845686987149356
ZNF429	E2F7	-0.7408814377604331	0.7408814377604331	0.17301998261105703	0.17845686987149356
ZNF429	SHANK1	-0.7408705444673646	0.7408705444673646	0.17302490723367767	0.17845686987149356
APOA2	TRAPPC3	-0.7406332206024264	0.7406332206024264	0.1731413896340312	0.17845686987149356
RPGRIP1	ATP6V0B	-0.7406055950891011	0.7406055950891011	0.1731598820944842	0.17845686987149356
UQCC3	MVB12A	0.740571974923721	0.740571974923721	0.1731734499323166	0.17845686987149356
PTAFR	PLAU	-0.7401719462567355	0.7401719462567355	0.1734092288030926	0.17845686987149356
ARVCF	PRDM11	0.7399990955584315	0.7399990955584315	0.17349294738764348	0.17845686987149356
EPB41L3	WDFY4	-0.7399911206639709	0.7399911206639709	0.17349495743769272	0.17845686987149356
BRI3	TAS2R3	-0.7399398598552287	0.7399398598552287	0.17352852527351506	0.17845686987149356
ADORA2A	TMEM38A	-0.7399374820972573	0.7399374820972573	0.17352902778602736	0.17845686987149356
ARRDC2	MCF2L2	0.7397972052605876	0.7397972052605876	0.1736063142104207	0.17845686987149356
CSF1	PIP4P1	-0.7396788463397218	0.7396788463397218	0.17368852525743464	0.17845686987149356
LRTOMT	DGAT2	-0.7396421897007216	0.7396421897007216	0.17370752023039998	0.17845686987149356
CBFA2T3	LIAS	0.7395129298750285	0.7395129298750285	0.1737901332874238	0.17845686987149356
ISG20L2	RUNDC3B	-0.739443383779986	0.739443383779986	0.17382540966578797	0.17845686987149356
ISG20L2	SRCAP	-0.7393644378431529	0.7393644378431529	0.1738714398119156	0.17845686987149356
SPDYE1	TRAPPC3	-0.7391945434857712	0.7391945434857712	0.17395465588395417	0.17845686987149356
BIN3	SRRM5	-0.7387877526640856	0.7387877526640856	0.17418460560958737	0.17845686987149356
PLAU	H3F3B	-0.7387548116624933	0.7387548116624933	0.17420239455252315	0.17845686987149356
TRIM25	NSUN7	-0.7387160365592077	0.7387160365592077	0.17423455535331103	0.17845686987149356
ARRDC2	SIGLEC14	-0.7384472056376234	0.7384472056376234	0.17438299754944747	0.17845686987149356
EIF4EBP3	DNHD1	0.7384022861644899	0.7384022861644899	0.17440209302491527	0.17845686987149356
MYBPC3	SH2B2	-0.7383967009059967	0.7383967009059967	0.17440530910499405	0.17845686987149356
PIWIL4	ZNF578	-0.738340539900879	0.738340539900879	0.1744382739258016	0.17845686987149356
SHMT1	CD83	-0.7383043675153368	0.7383043675153368	0.1744513392511217	0.17845686987149356
GHRL	ADTRP	0.7380729768906726	0.7380729768906726	0.17457495732915002	0.17845686987149356
TLCD4-RWDD3	CCRL2	-0.7379119761168254	0.7379119761168254	0.17467154023401607	0.17845686987149356
E2F7	RUNDC3B	-0.7378895779741419	0.7378895779741419	0.17468802264441982	0.17845686987149356
BLK	BIN3	-0.7378626924992449	0.7378626924992449	0.17469907791969067	0.17845686987149356
TRAF1	KLHL30	0.7378530599470705	0.7378530599470705	0.17470510806983838	0.17845686987149356
ANKS6	MBOAT7	-0.7377071012798191	0.7377071012798191	0.17476782163137472	0.17845686987149356
APOA2	RAPGEF1	-0.737664218468232	0.737664218468232	0.17480088695468474	0.17845686987149356
ATP6V0D1	CHD7	-0.7375783892665853	0.7375783892665853	0.17486269599369889	0.17845686987149356
PLEKHO2	TRAPPC3	-0.7374808801759147	0.7374808801759147	0.17491716835003332	0.17845686987149356
RAPGEF1	ZNF48	-0.7372003392224373	0.7372003392224373	0.1750563643159433	0.17845686987149356
GPR75	COMMD4	-0.7371858359682387	0.7371858359682387	0.1750651080336575	0.17845686987149356
DDX43	MMP25	-0.7370512952634556	0.7370512952634556	0.1751519421957847	0.17845686987149356
KLHL21	E2F7	-0.7367908192405395	0.7367908192405395	0.1752884245941282	0.17845686987149356
BCL11A	TMEM38A	0.7366505204860374	0.7366505204860374	0.17537013312862984	0.17845686987149356
CYHR1	PIP4P1	0.7366044482605966	0.7366044482605966	0.17539716830179214	0.17845686987149356
SHMT1	KLHL30	0.7365377502517715	0.7365377502517715	0.17545063563310195	0.17845686987149356
SH2B2	ZNF48	-0.736474029482294	0.736474029482294	0.1754803843738307	0.17845686987149356
ICAM2	LRRK1	-0.7363994930926256	0.7363994930926256	0.17551505773718012	0.17845686987149356
ICAM2	IQCN	0.7363697067226977	0.7363697067226977	0.17552611301245094	0.17845686987149356
APOA2	GPR75	-0.7362651469737768	0.7362651469737768	0.17558329893635186	0.17845686987149356
ARRDC2	ADORA2A	0.7359181204211189	0.7359181204211189	0.1757985752966256	0.17845686987149356
CSRNP1	PIK3R5	0.7359085037807953	0.7359085037807953	0.17580299740673394	0.17845686987149356
NDUFAF6	MACROD2	-0.7357191049087352	0.7357191049087352	0.17591797226955053	0.17845686987149356
TLCD4-RWDD3	CHCHD6	0.735614606782676	0.735614606782676	0.17598380140866318	0.17845686987149356
CSRNP1	SIGLEC14	-0.7352956936808588	0.7352956936808588	0.17615013305023788	0.17845686987149356
SPRYD4	PIM3	0.7351428820047068	0.7351428820047068	0.17624108781496606	0.17845686987149356
CCL4	RNF31	-0.7351003630517114	0.7351003630517114	0.17625927876791167	0.17845686987149356
ZNHIT2	LIAS	-0.7350654030514921	0.7350654030514921	0.1762899320311626	0.17845686987149356
EIF4EBP3	PPP1R27	0.734825308250599	0.734825308250599	0.17641616317425496	0.17845686987149356
ISG20L2	ZNF396	-0.7347789419532593	0.7347789419532593	0.17643927874982124	0.17845686987149356
RAPGEF1	KIAA0319	-0.7346110811890931	0.7346110811890931	0.17653757019722913	0.17845686987149356
RUNDC3B	SRCAP	-0.7343092173932844	0.7343092173932844	0.176723298821779	0.17845686987149356
ZNF324	MXRA5	0.7341339720397817	0.7341339720397817	0.1768065148938176	0.17845686987149356
DGAT2	RNF31	-0.7341326069174272	0.7341326069174272	0.17680681640132498	0.17845686987149356
CDKN1A	TMEM255B	-0.7339907105903958	0.7339907105903958	0.1768881229258168	0.18489602567173807
CCRL2	ARRDC2	-0.733721631798247	0.733721631798247	0.17703495708191386	0.18489602567173807
ICAM2	ATP6V0B	-0.7337132767214694	0.7337132767214694	0.1770385751720025	0.18489602567173807
NFKBID	TRIM25	-0.733712688679278	0.733712688679278	0.1770406857245542	0.18489602567173807
NFKBID	ZNF578	-0.7336897093688505	0.7336897093688505	0.17705385155237674	0.18489602567173807
ANGPT1	PPIF	-0.7336174100505749	0.7336174100505749	0.1770926455183271	0.18489602567173807
P2RX1	KLHL30	0.7336098239737346	0.7336098239737346	0.1770955600908985	0.18489602567173807
MYBPC3	PIP4P1	-0.7336079017360579	0.7336079017360579	0.17709857516597236	0.18489602567173807
ARRDC2	PILRA	-0.7335862327981199	0.7335862327981199	0.17711234400880965	0.18489602567173807
SHANK1	COMMD4	0.7332039799922005	0.7332039799922005	0.17730169072344817	0.18489602567173807
NFKBID	ZNF324	0.7331688592689567	0.7331688592689567	0.17732721835907353	0.18489602567173807
ZNF572	BCL11A	0.7326979069414759	0.7326979069414759	0.1776215901887849	0.18489602567173807
INPP5K	STARD8	-0.7326776765168461	0.7326776765168461	0.177655761039622	0.18489602567173807
TRAF1	COMMD4	-0.7326776765168461	0.7326776765168461	0.177655761039622	0.18489602567173807
PDLIM7	PLCD4	-0.7326412083755169	0.7326412083755169	0.1776777710876612	0.18489602567173807
PRX	DXO	0.7324953607081482	0.7324953607081482	0.17776932886740412	0.18489602567173807
NDUFAF6	TNFRSF1B	-0.7322927777399606	0.7322927777399606	0.17788209267516655	0.18489602567173807
PDLIM7	SPRYD4	0.7322265156726517	0.7322265156726517	0.17792782131378682	0.18489602567173807
SLC15A2	STX19	0.7320049278309113	0.7320049278309113	0.1780390775840123	0.18489602567173807
STARD8	TMEM255B	-0.7320035404781662	0.7320035404781662	0.17803978110152954	0.18599914369799134
BCL11A	PRDM11	0.7317456631338144	0.7317456631338144	0.1781630976720505	0.18599914369799134
UPB1	ZNF543	-0.7315657876582354	0.7315657876582354	0.1782748564547883	0.18599914369799134
CHCHD6	SCARF1	-0.7315025236509936	0.7315025236509936	0.17830912780812785	0.18599914369799134
ZNF396	P2RX1	-0.7314122300939472	0.7314122300939472	0.17835897704934903	0.18599914369799134
CBFA2T3	PLAU	0.731314319732605	0.731314319732605	0.1784194795558312	0.18599914369799134
MAP1LC3B2	RPGRIP1	-0.7312540821954348	0.7312540821954348	0.17845184136162398	0.18599914369799134
FAM209A	LIAS	-0.7311417756351155	0.7311417756351155	0.17850751974798795	0.18599914369799134
SNN	PASK	-0.7311004566836504	0.7311004566836504	0.1785404845687955	0.18599914369799134
ASB16	PLCD4	-0.7310827796745122	0.7310827796745122	0.17855284637659835	0.1866203683409583
PIK3R5	PASK	-0.7310475174473801	0.7310475174473801	0.178576263459672	0.1866203683409583
UPB1	H3F3B	-0.7309237890859642	0.7309237890859642	0.17866571068686324	0.1866203683409583
MELTF	PCDHGB4	0.7307557552982653	0.7307557552982653	0.17876078605419235	0.1866203683409583
P2RY8	CNNM2	-0.7306639153972777	0.7306639153972777	0.17882470564575823	0.1866203683409583
KY	CUEDC1	-0.7302916622451685	0.7302916622451685	0.1790120423103475	0.1866203683409583
MYD88	RGS20	-0.7302011666368065	0.7302011666368065	0.17905566039641604	0.1866203683409583
MYBPC3	KIAA0319	-0.7301957001682696	0.7301957001682696	0.17906691667669178	0.1866203683409583
ZMIZ1	PIP4P1	-0.7301871155313737	0.7301871155313737	0.1790716402943075	0.1866203683409583
GHRL	SRRM5	-0.7301189369324637	0.7301189369324637	0.17910721818017908	0.1866203683409583
PDLIM7	CCDC28B	-0.7301148267743653	0.7301148267743653	0.17910802220019878	0.1866203683409583
RNF207	WDFY4	0.7299145979963224	0.7299145979963224	0.1792038010850451	0.1866203683409583
LIAS	STX19	-0.729847074171076	0.729847074171076	0.17923495686080834	0.1866203683409583
CNTNAP3	PPCDC	-0.7298003738860527	0.7298003738860527	0.17925716791385246	0.1866203683409583
COMMD4	CD83	-0.7296597480673905	0.7296597480673905	0.1793447055934969	0.1866203683409583
C19orf47	COMMD4	0.7292499441399776	0.7292499441399776	0.17961013270249923	0.1866203683409583
CSF1	CD1E	0.7291936637741394	0.7291936637741394	0.17965566033611455	0.1866203683409583
LIAS	CUEDC1	-0.7291470391735062	0.7291470391735062	0.1796811879717399	0.1866203683409583
ITGAM	CUEDC1	-0.7291427844044464	0.7291427844044464	0.17968339902679406	0.1866203683409583
ZNHIT2	KIAA1257	-0.7291075537735273	0.7291075537735273	0.17969676585962152	0.1866203683409583
IL6R	TMEM38A	0.7290333754309782	0.7290333754309782	0.17974852464838947	0.1866203683409583
RSKR	ZNF429	-0.7290305797447838	0.7290305797447838	0.17975003218592642	0.1866203683409583
ARRDC2	CD83	-0.7290305797447838	0.7290305797447838	0.17975003218592642	0.1866203683409583
THAP10	CD83	-0.728838659435404	0.728838659435404	0.17985877589359037	0.1866203683409583
THAP10	PRDM11	0.7286101357756312	0.7286101357756312	0.17998500703668271	0.1866203683409583
RILPL2	KIAA1257	-0.7285134440475267	0.7285134440475267	0.18002973065027833	0.1866203683409583
ADORA2A	LRRK1	0.7284212121930558	0.7284212121930558	0.1800962633069082	0.1866203683409583
ACHE	ZNF596	0.7283415030347729	0.7283415030347729	0.1801453085281097	0.1866203683409583
CUEDC1	TRAPPC3	-0.7283236326697988	0.7283236326697988	0.1801519416932722	0.1866203683409583
CD83	SBK1	-0.728298307818481	0.728298307818481	0.18016349948105534	0.1866203683409583
DXO	KLHL30	0.7282447585407965	0.7282447585407965	0.18018711756913391	0.1866203683409583
ZNF429	RALGDS	-0.7281826168946187	0.7281826168946187	0.18022068540495625	0.1866203683409583
UQCC3	PTPRN	-0.728047480866592	0.728047480866592	0.18030380097449236	0.1866203683409583
BRI3	CCDC180	-0.7280471011811055	0.7280471011811055	0.1803042029845022	0.1866203683409583
PLCD4	LIAS	0.7280234575273921	0.7280234575273921	0.18031716780731982	0.1866203683409583
CBFA2T3	SBK1	0.72789521876959	0.72789521876959	0.18038852458406787	0.1866203683409583
SPRYD4	KLHL30	0.7278335187543004	0.7278335187543004	0.18043475573520043	0.1866203683409583
MYBPC3	MXRA5	0.7277987965882261	0.7277987965882261	0.18045887633579133	0.1866203683409583
THAP10	NDUFAF6	-0.7277577376481768	0.7277577376481768	0.18048741904649054	0.1866203683409583
TRAF1	CHD7	-0.7276657422731431	0.7276657422731431	0.18054349944286438	0.1866203683409583
PISD	PIK3R5	-0.7275661380689458	0.7275661380689458	0.1806233989323217	0.1866203683409583
PRX	TAS2R3	-0.7274696629873992	0.7274696629873992	0.1806774692786463	0.1866203683409583
CCDC28B	STX19	-0.7274636938157633	0.7274636938157633	0.18067968033370047	0.1866203683409583
ARRDC2	PTPRH	0.7274541864849022	0.7274541864849022	0.1806867155088728	0.1866203683409583
FTL	RALGDS	0.7274541864849022	0.7274541864849022	0.1806867155088728	0.1866203683409583
ANKRD33B	C19orf47	0.7273275869520707	0.7273275869520707	0.18075566022556178	0.1866203683409583
SHANK1	MELTF	-0.7272357485463395	0.7272357485463395	0.1808183737870981	0.1866203683409583
APOA2	ALOX5AP	0.7271963178566141	0.7271963178566141	0.18083606222753143	0.1866203683409583
UPB1	MEGF10	0.727195853164287	0.727195853164287	0.1808361627300339	0.1866203683409583
SEMA4A	CNNM2	0.7270439099628059	0.7270439099628059	0.18092058483210202	0.1866203683409583
ZC3H12D	RNF31	0.7269826151300666	0.7269826151300666	0.18095435367292928	0.1866203683409583
PPP1R11	PTPRH	0.7264293398281455	0.7264293398281455	0.181286212936059	0.1866203683409583
MAP1LC3B2	SEMA4A	-0.7263542279001274	0.7263542279001274	0.18134279584494514	0.1866203683409583
EIF4EBP3	SLC15A2	0.7262313331908269	0.7262313331908269	0.18141797171678675	0.1866203683409583
CHCHD6	INPP5K	0.7262220001806542	0.7262220001806542	0.18142329834941726	0.1866203683409583
PILRA	SH3BP4	-0.7262028131123994	0.7262028131123994	0.18144078578484565	0.1866203683409583
BRI3	MEGF10	-0.7261199829180002	0.7261199829180002	0.1814824943233674	0.1866203683409583
DDIT3	LRRK1	0.7259346020684675	0.7259346020684675	0.18159545913613476	0.1866203683409583
TMEM175	AOC2	-0.7258693244120619	0.7258693244120619	0.18163003199698172	0.1866203683409583
TAS2R3	GNA14	-0.7257149363056635	0.7257149363056635	0.18169696666362145	0.1866203683409583
SNED1	GABARAP	-0.7256671978373053	0.7256671978373053	0.18171837369664587	0.1873672202708409
ZNF429	SBK1	-0.725483983122333	0.725483983122333	0.18181636363654638	0.1873672202708409
CYHR1	ZNF543	0.7254548220434996	0.7254548220434996	0.18182842393684182	0.1873672202708409
CUEDC1	PPCDC	-0.7253697090043008	0.7253697090043008	0.18186812242531433	0.1873672202708409
TLCD4-RWDD3	TRAPPC3	0.7253121043458829	0.7253121043458829	0.18189555960848647	0.1873672202708409
PRX	C19orf47	0.7252129558269759	0.7252129558269759	0.18198611236320478	0.1873672202708409
PIM3	CUEDC1	-0.7251744606414112	0.7251744606414112	0.18200380080363812	0.1873672202708409
H3F3C	FAM241B	-0.7250225279503725	0.7250225279503725	0.18208611235315453	0.1873672202708409
MELTF	ZNF48	0.7246939329534927	0.7246939329534927	0.1822832982629851	0.1873672202708409
CPA3	CCL4	-0.7246839855594671	0.7246839855594671	0.18228761987059097	0.1873672202708409
COX18	PLAU	-0.7245168106697808	0.7245168106697808	0.18239606207074754	0.1873672202708409
ZNF578	H3F3B	-0.7244987252001155	0.7244987252001155	0.18240349925592972	0.1873672202708409
ZNHIT2	CHD7	-0.7244795123836236	0.7244795123836236	0.1824112379486193	0.1873672202708409
PISD	CPA3	0.7244607194013599	0.7244607194013599	0.18242319774641227	0.1873672202708409
APOA2	NEU1	-0.7244556349718991	0.7244556349718991	0.18242591131397876	0.1873672202708409
TRIM25	ZNF578	-0.7242580272966371	0.7242580272966371	0.18255616255716958	0.1873672202708409
PRX	CDKN1A	0.724216311714956	0.724216311714956	0.18258118768028264	0.1873672202708409
PTPRN	TRAPPC3	0.7241975935078444	0.7241975935078444	0.18258701682542544	0.1873672202708409
C15orf39	ALOX5AP	0.7241558738501486	0.7241558738501486	0.18260862486345478	0.1873672202708409
ATP6V0D1	TOX3	-0.7240903035038703	0.7240903035038703	0.1826395796342131	0.1873672202708409
FTL	LRTOMT	0.7240007811760173	0.7240007811760173	0.1826841022428038	0.1873672202708409
SH3BP4	MXRA5	0.7239401711128312	0.7239401711128312	0.18271606203858673	0.1873672202708409
NUDT13	SBK1	-0.7239330242500481	0.7239330242500481	0.18272028314369013	0.1873672202708409
RSKR	ALOX5AP	-0.7239263741233604	0.7239263741233604	0.18272349922376893	0.1873672202708409
LIAS	SIGLEC14	-0.7238923713867748	0.7238923713867748	0.1827428962067441	0.1873672202708409
DCLK3	RGS20	0.7237857214483148	0.7237857214483148	0.182797469065581	0.1873672202708409
ZMIZ1	RALGDS	0.7237722847220298	0.7237722847220298	0.1828062127832952	0.1873672202708409
MCF2L2	C17orf107	0.7237497255347745	0.7237497255347745	0.18281586102353156	0.1873672202708409
NDUFAF6	NOTUM	-0.7236598265852757	0.7236598265852757	0.18285666503953116	0.1873672202708409
IRAK2	TRIM25	-0.7234594914681628	0.7234594914681628	0.18299566000043618	0.1873672202708409
UPB1	TNFRSF25	-0.7234107876955873	0.7234107876955873	0.18301656452094828	0.1873672202708409
SNN	CCL4L2	-0.7233582693338311	0.7233582693338311	0.1830483233117263	0.1873672202708409
COX18	MBOAT7	-0.7233038494435597	0.7233038494435597	0.1830729464248295	0.1873672202708409
MAP1LC3B2	GNA14	-0.7231026694144822	0.7231026694144822	0.18318601174009932	0.1873672202708409
SH2B2	TMEM38A	-0.7230803880269642	0.7230803880269642	0.18319907706541938	0.1873672202708409
CSRNP1	SNED1	0.7230689615782305	0.7230689615782305	0.1832067152556065	0.1873672202708409
ACHE	MXRA5	0.7230232506856481	0.7230232506856481	0.18324098660894608	0.1873672202708409
SPRYD4	RNASEK-C17orf49	0.72297760039856	0.72297760039856	0.18326028308941877	0.1873672202708409
KY	EIF4EBP3	0.7229305515711457	0.7229305515711457	0.18328219263495552	0.1873672202708409
TRIM25	DNHD1	-0.7229287388261655	0.7229287388261655	0.18328299665497522	0.1873672202708409
CPA3	RNF31	0.7228709670448259	0.7228709670448259	0.1833074187630735	0.1873672202708409
IQCN	DGAT2	-0.7228146654918148	0.7228146654918148	0.18336400167195963	0.1873672202708409
RILPL2	AOC2	-0.7227534487393822	0.7227534487393822	0.1834003835778509	0.1873672202708409
MACROD2	ALOX5AP	-0.7227203009898165	0.7227203009898165	0.18341395141568329	0.1873672202708409
ELAC1	ZNF578	-0.722703424239916	0.722703424239916	0.18342380066092456	0.1873672202708409
MACROD2	PRDM11	-0.7226977149177253	0.7226977149177253	0.18342681573599842	0.1873672202708409
TRIM25	ATP6V0B	-0.7223883002996417	0.7223883002996417	0.18364681571388786	0.1873672202708409
GNG4	TRIM25	-0.7223127518888546	0.7223127518888546	0.18368641369985791	0.1873672202708409
PRX	GNA14	-0.7222299093387043	0.7222299093387043	0.18372962977591661	0.1873672202708409
CBFA2T3	IQCN	0.722202321477299	0.722202321477299	0.18374641369382777	0.1873672202708409
KIAA0319	PLCD4	0.7220181023541435	0.7220181023541435	0.18384651418627998	0.1873672202708409
CARD19	DGAT2	0.7219672527713268	0.7219672527713268	0.18387917749958016	0.1873672202708409
TRIM25	VCPKMT	-0.7218283858639913	0.7218283858639913	0.18395224281887007	0.1873672202708409
PISD	RNF31	0.7216820537314219	0.7216820537314219	0.18403274532334218	0.1873672202708409
MAP1LC3B2	LIAS	0.7216575347135177	0.7216575347135177	0.18404470512113516	0.1873672202708409
TNFRSF25	TRAPPC3	-0.7216089659756972	0.7216089659756972	0.18407937848448458	0.1873672202708409
H3F3C	ANKS6	0.7214282578326966	0.7214282578326966	0.1842123432952419	0.1873672202708409
PTPRN	CNTD1	0.7213941191304964	0.7213941191304964	0.1842263131430841	0.1873672202708409
DDIT3	MELTF	0.7213830643641564	0.7213830643641564	0.1842316397757146	0.1873672202708409
EPB41L3	SCARF1	0.7213336913657805	0.7213336913657805	0.18424651414607898	0.1873672202708409
GNA14	SRRM5	-0.7212579942927199	0.7212579942927199	0.18431405182773347	0.1873672202708409
DDX43	NUDT13	-0.7211963410046809	0.7211963410046809	0.1843428960459401	0.1873672202708409
TNFSF14	CSF1	-0.7211917639444547	0.7211917639444547	0.1843579714213094	0.1873672202708409
CARD19	CNTD1	0.7210433544537301	0.7210433544537301	0.18442450407793928	0.1873672202708409
PLEKHO2	IL6R	0.7208433377291947	0.7208433377291947	0.1845370668806968	0.1873672202708409
KDM6B	MELTF	0.7208349826371068	0.7208349826371068	0.1845399814532682	0.1873672202708409
ZNF429	SNN	-0.7207014469091978	0.7207014469091978	0.18462128797776	0.1873672202708409
ICAM2	RNF207	0.7206379552807464	0.7206379552807464	0.18465978043620296	0.1873672202708409
DCLK3	ALOX5AP	-0.7205526886213657	0.7205526886213657	0.1847124437474931	0.1873672202708409
MYBPC3	RALGDS	-0.7205183065166295	0.7205183065166295	0.18473234324298057	0.1873672202708409
KLHL21	LRRK1	0.7204914587750431	0.7204914587750431	0.1847495291709016	0.1873672202708409
APOA2	TOX3	-0.7204681981481176	0.7204681981481176	0.1847678206263497	0.1873672202708409
ZNF429	CHCHD6	-0.7204306716974671	0.7204306716974671	0.18479364976948243	0.1873672202708409
SLC2A6	CCL4	-0.720202268187815	0.720202268187815	0.18492108694260434	0.1873672202708409
CCRL2	EPB41L3	0.7201924926970225	0.7201924926970225	0.18492641357523482	0.1873672202708409
MACROD2	HIRA	-0.7201919523761283	0.7201919523761283	0.18492661458023973	0.1873672202708409
PISD	TAS2R3	-0.7200949376048835	0.7200949376048835	0.18498751909673175	0.1873672202708409
DXO	STX19	-0.7200761389727829	0.7200761389727829	0.18499364974938193	0.1873672202708409
NOTUM	CCL4	-0.7200448689068861	0.7200448689068861	0.1850196798975196	0.1873672202708409
ITGAM	NFKBIA	-0.7200273510851638	0.7200273510851638	0.18502882562524364	0.1873672202708409
TNFRSF25	BIN3	-0.7196609828177203	0.7196609828177203	0.18522510701255207	0.1873672202708409
CCDC180	KLHL30	0.7194825322636678	0.7194825322636678	0.18531465474224576	0.1873672202708409
ICAM2	TLCD4-RWDD3	0.7194319573206588	0.7194319573206588	0.1853412879053982	0.1896147609779446
C19orf47	GPR75	0.7193130670002323	0.7193130670002323	0.1854355592527076	0.1896147609779446
FTL	RNF207	0.7192378996508249	0.7192378996508249	0.18547495623367274	0.1896147609779446
ATP2A3	MXRA5	0.7191538443074513	0.7191538443074513	0.18552922758500226	0.1896147609779446
SHMT1	TFE3	0.7191470141591885	0.7191470141591885	0.18553525773514998	0.1896147609779446
CYHR1	MEGF10	-0.7189969012566688	0.7189969012566688	0.1856141521995827	0.1896147609779446
PIK3R5	NEU1	-0.7188818481746856	0.7188818481746856	0.18567978033369043	0.1896147609779446
CCDC28B	ZNF48	-0.7187476520408238	0.7187476520408238	0.18575947881814284	0.1896147609779446
PTAFR	SH2B2	0.7186773434719989	0.7186773434719989	0.1858112376069108	0.1896147609779446
BCL11A	BIN3	0.7185508358560314	0.7185508358560314	0.18586983056584616	0.1896147609779446
PPIF	PNPLA6	0.7185077732185634	0.7185077732185634	0.18589375016143214	0.1896147609779446
ARRDC2	GPR146	0.7184143877909657	0.7184143877909657	0.18595686573297832	0.1896147609779446
CNTD1	TFE3	0.7181680408267295	0.7181680408267295	0.1860834988860805	0.1896147609779446
TLCD4-RWDD3	BCL11A	-0.7181386084995212	0.7181386084995212	0.18609746873392274	0.1896147609779446
ANKS6	NSUN7	-0.7181336601977958	0.7181336601977958	0.18610450390909508	0.1896147609779446
ITGAM	ZNF543	-0.7180089357427444	0.7180089357427444	0.1861746546558136	0.1896147609779446
MAP1LC3B2	VILL	-0.7177715301441244	0.7177715301441244	0.18631495614925064	0.1896147609779446
BNIP5	MYD88	-0.7175952798732874	0.7175952798732874	0.18643013201707215	0.1896147609779446
RPGRIP1	TRAF1	-0.7175597471732583	0.7175597471732583	0.18645375010515075	0.1896147609779446
ITGAM	MEGF10	0.7172293823402022	0.7172293823402022	0.18668540837332578	0.1896147609779446
VPS18	SPDYE1	-0.7172113191672689	0.7172113191672689	0.18669194103598583	0.1896147609779446
NSUN7	TOX3	-0.7172029538651703	0.7172029538651703	0.18669907671366062	0.1896147609779446
KIAA0319	SIGLEC14	-0.7171374279736057	0.7171374279736057	0.18675163952244828	0.1897033849098529
ZC3H12D	MMP25	0.7170944423474483	0.7170944423474483	0.18677646364055642	0.1897033849098529
UQCC3	BCL11A	0.71704813603733	0.71704813603733	0.1867952576085168	0.1897033849098529
CD83	PPCDC	-0.7168835010210416	0.7168835010210416	0.18690440332619063	0.1897033849098529
TNFRSF25	NSUN7	-0.7168545138383203	0.7168545138383203	0.18691857417903776	0.1897033849098529
ZNF596	EIF4EBP3	0.7167923051651652	0.7167923051651652	0.18695726764248566	0.1897033849098529
TRAPPC3	RGS20	0.7166773730998941	0.7166773730998941	0.18700581035117483	0.1897033849098529
WDFY4	DXO	-0.7166773395264189	0.7166773395264189	0.1870059108536773	0.1897033849098529
ISG20L2	C19orf47	0.7166273654032753	0.7166273654032753	0.18703777014695777	0.1897033849098529
APOA2	MYD88	0.7166062564201304	0.7166062564201304	0.18705053396477045	0.1897033849098529
CNNM2	SLC2A6	-0.7165958984458094	0.7165958984458094	0.18706028270750927	0.1897033849098529
RAPGEF1	CNTNAP3	-0.7165165304312326	0.7165165304312326	0.18710189074352856	0.1897033849098529
FTL	MYD88	0.7164505591541896	0.7164505591541896	0.18713364953430658	0.1897033849098529
PDLIM7	MELTF	0.7163901116418245	0.7163901116418245	0.18717053395271016	0.1897033849098529
KY	PTAFR	-0.716336824237956	0.716336824237956	0.18719485555830598	0.1897033849098529
SHMT1	PPP1R27	-0.7162621699190631	0.7162621699190631	0.18724229273946807	0.1897033849098529
VPS18	ZNF578	-0.7162388082944212	0.7162388082944212	0.18726199122995063	0.1897033849098529
INPP5K	TMEM38A	0.7162017989366165	0.7162017989366165	0.1872795791678815	0.1897033849098529
KIAA0319	ZNHIT2	-0.7161215730585679	0.7161215730585679	0.18732771986656083	0.1897033849098529
NFKBIA	SNAI3	0.7160598370573275	0.7160598370573275	0.18735696609477728	0.1897033849098529
ZC3H12D	ZNF341	0.7157190031847277	0.7157190031847277	0.18759103642301142	0.1897033849098529
UPB1	CPA3	-0.7156946711351894	0.7156946711351894	0.1876021922007847	0.1897033849098529
PTAFR	RUNDC3B	-0.7156351140027881	0.7156351140027881	0.1876358605391095	0.1897033849098529
NDUFAF6	HIRA	-0.7155196433562017	0.7155196433562017	0.1877132474660053	0.1897033849098529
ANGPT1	SIGLEC14	-0.7153882387703948	0.7153882387703948	0.18777847359010316	0.1897033849098529
RSKR	IRAK2	-0.7153094930956739	0.7153094930956739	0.1878204836361323	0.1897033849098529
KY	SH3BP4	-0.7152311045133753	0.7152311045133753	0.1878665137822599	0.1897033849098529
PTPRH	ELAC1	0.7151478383529946	0.7151478383529946	0.1879047047331955	0.1897033849098529
TNFRSF25	RNF207	0.7151191514155423	0.7151191514155423	0.1879176695560131	0.1897033849098529
ISG20L2	LIAS	-0.7150899588556383	0.7150899588556383	0.18793214191636765	0.1897033849098529
ADORA2A	SLC15A2	0.7150840378595019	0.7150840378595019	0.18793626251896858	0.1897033849098529
RALGDS	ALOX5AP	-0.715068765151492	0.715068765151492	0.18794731779423943	0.1897033849098529
RNF207	STARD8	0.7150423603813085	0.7150423603813085	0.18796068462706686	0.1897033849098529
RGS20	TOX3	0.7150327787306552	0.7150327787306552	0.18796410171215058	0.1897033849098529
TRAF1	PPP1R27	-0.714944089557506	0.714944089557506	0.18800339819061324	0.1897033849098529
CNTNAP3	ITGAM	-0.7149154618114175	0.7149154618114175	0.18802098612854412	0.1897033849098529
PPP1R27	CCL4	-0.7146741082368224	0.7146741082368224	0.18816249365201068	0.1897033849098529
CCRL2	NOTUM	-0.7146171497384122	0.7146171497384122	0.18820782028062108	0.1897033849098529
TLCD4-RWDD3	PTAFR	-0.7145994574406919	0.7145994574406919	0.18821606148582296	0.1897033849098529
METTL21A	CD1E	0.7141547392329736	0.7141547392329736	0.18847364939963324	0.1897033849098529
ARRDC2	CCL4L2	-0.7141383615007026	0.7141383615007026	0.18848390065488435	0.19271090270407373
TNFRSF1B	DXO	-0.714133858841558	0.714133858841558	0.1884922423625887	0.19271090270407373
NFKBID	BLK	-0.7141016362595969	0.7141016362595969	0.18851575994816483	0.19271090270407373
MACROD2	C17orf107	-0.714097504696338	0.714097504696338	0.18851726748570177	0.19271090270407373
PIK3R5	BCL11A	0.7140024248506305	0.7140024248506305	0.18858068456475532	0.19271090270407373
ISG20L2	VCPKMT	-0.713989218736199	0.713989218736199	0.18861153883301118	0.19271090270407373
ATP2A3	PCDHGB4	0.7137739697284279	0.7137739697284279	0.1887362624385666	0.19271090270407373
UPB1	KIAA1257	-0.713766392287612	0.713766392287612	0.18874239309121676	0.19271090270407373
C19orf47	SNN	-0.713696089833084	0.713696089833084	0.18878802122733454	0.19271090270407373
SHMT1	CPA3	-0.7136875906374562	0.7136875906374562	0.1887913378099158	0.19271090270407373
MYBPC3	CYHR1	0.7135360248846201	0.7135360248846201	0.18887776996203318	0.19271090270407373
TNFRSF25	PLAU	-0.7134911046185469	0.7134911046185469	0.1888999810150773	0.19271090270407373
TMEM175	MCF2L2	0.7132586092055223	0.7132586092055223	0.18904420210611034	0.19271090270407373
THAP10	C17orf107	-0.7131648349985886	0.7131648349985886	0.18909807144743002	0.19271090270407373
SLC2A6	TRAPPC3	-0.7130225992150456	0.7130225992150456	0.18917023224419777	0.19271090270407373
HIRA	PRDM11	-0.7129855186939813	0.7129855186939813	0.18919756892486744	0.19271090270407373
TMEM25	TRAPPC3	0.7129840727624309	0.7129840727624309	0.18919827244238469	0.19271090270407373
GNPDA1	GNA14	0.7129641566148981	0.7129641566148981	0.18920972972766537	0.19271090270407373
SHANK1	P2RX1	0.7128220656238863	0.7128220656238863	0.18928550861452176	0.19271090270407373
ARRDC2	SRCAP	-0.7128050332905094	0.7128050332905094	0.18929204127718177	0.19271090270407373
DDIT3	COMMD4	0.71276656224315	0.71276656224315	0.18931937795785145	0.19271090270407373
RALGDS	CHD7	-0.7127364587268148	0.7127364587268148	0.18934219202591035	0.19271090270407373
PPP1R11	PLCD4	-0.7126991895197469	0.7126991895197469	0.18937405131919083	0.19271090270407373
BNIP5	SHANK1	0.7126792262237559	0.7126792262237559	0.18938591061448135	0.19271090270407373
SPDYE1	SEMA4A	-0.7125927789709063	0.7125927789709063	0.18942802116301294	0.19271090270407373
CNTNAP3	ZNF596	-0.7123689257104778	0.7123689257104778	0.18957686536915927	0.19271090270407373
CHCHD6	TMEM25	0.7123328499058785	0.7123328499058785	0.1895931467745581	0.19271090270407373
ATP2A3	ZNF324	0.7123109783062067	0.7123109783062067	0.18961776988766132	0.19271090270407373
CNTNAP3	SLC2A6	-0.7122316386155824	0.7122316386155824	0.18965505631607474	0.19271090270407373
NUDT13	ITGAM	-0.7121468040816796	0.7121468040816796	0.18970068445219251	0.19271090270407373
C15orf39	CD1E	-0.7120411676575902	0.7120411676575902	0.18976792062633963	0.19271090270407373
EPB41L3	PIWIL4	0.712033905553823	0.712033905553823	0.18977053369140365	0.19271090270407373
RPGRIP1	SIGLEC14	-0.7119605783088399	0.7119605783088399	0.18981545831000418	0.19271090270407373
BNIP5	EPB41L3	0.7117549764521801	0.7117549764521801	0.1899280211127617	0.19271090270407373
ITGAM	MVB12A	-0.7115909804048743	0.7115909804048743	0.19002339798759818	0.19271090270407373
PIK3R5	PIP4P1	-0.7114642471498358	0.7114642471498358	0.19012098591748886	0.19271090270407373
PRX	PPCDC	0.7114425398413302	0.7114425398413302	0.1901290261176858	0.19271090270407373
EPB41L3	ZNF578	0.7114419911916696	0.7114419911916696	0.1901296291327006	0.19271090270407373
TRAPPC3	BIN3	-0.711186229627003	0.711186229627003	0.1902713376611721	0.19271090270407373
ZNF596	ADTRP	-0.7110473672807565	0.7110473672807565	0.1903463125280088	0.19271090270407373
WDFY4	NEU1	-0.7103173527944214	0.7103173527944214	0.19078299590120645	0.19271090270407373
SHANK1	LRRK1	-0.7102420205003456	0.7102420205003456	0.19083224212741284	0.19271090270407373
DDX43	KIAA1257	-0.7101537251892046	0.7101537251892046	0.19088782001127438	0.19271090270407373
RPGRIP1	PLAU	-0.710032684341423	0.710032684341423	0.19096782000323417	0.19271090270407373
CYHR1	ZNF596	0.7100242514284529	0.7100242514284529	0.1909730461333622	0.19271090270407373
ZNHIT2	CD83	-0.7100100601349956	0.7100100601349956	0.19097957879602223	0.19271090270407373
UPB1	LIAS	-0.7099776431977609	0.7099776431977609	0.19099616170892847	0.19271090270407373
ZNF572	TAS2R3	-0.7099552970498749	0.7099552970498749	0.191008021004219	0.19271090270407373
ACHE	DXO	0.7099327198664369	0.7099327198664369	0.19102781999720403	0.19271090270407373
MYD88	SLC2A6	0.7098745440735251	0.7098745440735251	0.19105586019539095	0.19271090270407373
BRI3	SRCAP	-0.7098664333924438	0.7098664333924438	0.1910609858230165	0.19271090270407373
ZNF865	PLEKHO2	-0.7097981498655981	0.7097981498655981	0.1911063124516269	0.19271090270407373
TRIB3	IRAK2	-0.7097392177835322	0.7097392177835322	0.19114329737253294	0.19271090270407373
RNF207	SHANK1	0.7097053522626111	0.7097053522626111	0.19116842299814843	0.19271090270407373
RALGDS	ZNF543	-0.7096056322111269	0.7096056322111269	0.191233146609734	0.19271090270407373
DNHD1	TFE3	-0.7095661776800681	0.7095661776800681	0.19124862399511317	0.19271090270407373
NFKBID	UQCC3	-0.7091059367158635	0.7091059367158635	0.19153947823723838	0.19287082486342846
IQCN	SLC15A2	0.7088399547716938	0.7088399547716938	0.19171435259152236	0.19287082486342846
ZNF263	IRAK2	-0.708763380052964	0.708763380052964	0.19175877469761057	0.19287082486342846
ISG20L2	KDM6B	-0.7087525488650162	0.7087525488650162	0.19176812143033956	0.19287082486342846
ACHE	INPP5K	0.7083892179188827	0.7083892179188827	0.19198671437319453	0.19287082486342846
RAPGEF1	SH2B2	-0.7082798822538314	0.7082798822538314	0.1920493274322284	0.19287082486342846
ZNF596	TOX3	0.7081630154967734	0.7081630154967734	0.19211666410887798	0.19287082486342846
UQCC3	PIWIL4	0.7081376155727173	0.7081376155727173	0.1921280208916562	0.19287082486342846
ZNF263	WDFY4	-0.7080657649149946	0.7080657649149946	0.19216621184259178	0.19287082486342846
STARD8	PLCD4	0.708050257730954	0.708050257730954	0.19217847314789216	0.19287082486342846
MAP7D2	SLC15A2	0.7079527796653529	0.7079527796653529	0.1922443022870048	0.19287082486342846
BRI3	ZNF572	-0.7078805081601596	0.7078805081601596	0.1922787746453493	0.19287082486342846
MRNIP	MXRA5	-0.7078508366643951	0.7078508366643951	0.19229586007076782	0.19287082486342846
ZMIZ1	KLHL30	0.7078413595364663	0.7078413595364663	0.19230339775845248	0.19287082486342846
ADORA2A	IL1RL1	0.7078329078428269	0.7078329078428269	0.1923073173560485	0.19287082486342846
CCL4L2	ZNF543	-0.7076757570302797	0.7076757570302797	0.1924056088034564	0.19287082486342846
PILRA	PASK	-0.7076757570302797	0.7076757570302797	0.1924056088034564	0.19848447969838284
ZNF396	MXRA5	0.7076356103302035	0.7076356103302035	0.1924270158364808	0.19848447969838284
TMEM38A	PPP1R27	0.707604906812479	0.707604906812479	0.19243696558422457	0.19848447969838284
PRX	SNED1	0.7075266845811339	0.7075266845811339	0.1924802821627857	0.19848447969838284
E2F7	SNN	-0.7074600955128958	0.7074600955128958	0.19251254346607605	0.19848447969838284
PRX	RNF31	0.7074219931693948	0.7074219931693948	0.19253465401661768	0.19848447969838284
ZNF429	LIAS	-0.7074165974752856	0.7074165974752856	0.19253847311171124	0.19848447969838284
CUEDC1	NSUN7	-0.7074013193982062	0.7074013193982062	0.19254339773433188	0.19848447969838284
KIAA0319	CNTD1	-0.7071421562903464	0.7071421562903464	0.19270550827080318	0.19848447969838284
DXO	ZNF543	-0.7071361202702067	0.7071361202702067	0.19271676455107895	0.19848447969838284
FTL	PTPRH	0.7070816300643414	0.7070816300643414	0.19276621178229028	0.19848447969838284
ZNF324	RALGDS	0.7070441605373188	0.7070441605373188	0.19279867409058551	0.19848447969838284
BLK	FAM241B	0.7070304647289232	0.7070304647289232	0.19280520675324556	0.19848447969838284
PARP12	SCARF1	0.7068292305583235	0.7068292305583235	0.19294641276920474	0.19848447969838284
IQCN	MVB12A	0.7067497338364954	0.7067497338364954	0.19299304593034713	0.19848447969838284
CHCHD6	RNF31	0.7064158087124346	0.7064158087124346	0.19319585998031558	0.19848447969838284
TNFRSF1B	VCPKMT	-0.7064045382194433	0.7064045382194433	0.19320078460293622	0.19848447969838284
C19orf47	ZNF429	-0.7064045382194433	0.7064045382194433	0.19320078460293622	0.19848447969838284
ASB16	GNA14	-0.7063001416421505	0.7063001416421505	0.19326580972202917	0.19848447969838284
NEU1	CCDC28B	-0.7062175674023043	0.7062175674023043	0.19330962881310262	0.19848447969838284
PPP1R11	MELTF	0.7060348713432514	0.7060348713432514	0.19341736749574195	0.19848447969838284
PLAU	TAS2R3	-0.7060312576231204	0.7060312576231204	0.19341977955580106	0.19848447969838284
IL1RL1	TFE3	-0.7058106004276509	0.7058106004276509	0.19353384989609548	0.19848447969838284
KLHL21	CYHR1	0.7057972506820717	0.7057972506820717	0.19354349813633184	0.19848447969838284
CNTD1	CCL4	-0.705754999493689	0.705754999493689	0.1935626941143021	0.19848447969838284
RALGDS	GNA14	0.7056824972548126	0.7056824972548126	0.19360068406023276	0.19848447969838284
P2RX1	CPA3	-0.7056685091172091	0.7056685091172091	0.193615960440607	0.19848447969838284
ZNF341	ZNHIT2	-0.7056122379800703	0.7056122379800703	0.19365284485901058	0.19848447969838284
NUDT13	RNF31	-0.705597871942963	0.705597871942963	0.19365917651666567	0.19848447969838284
PCDHGB4	IL1RL1	0.7055485927418415	0.7055485927418415	0.19368751822235997	0.19848447969838284
BNIP5	CSF1	0.7053289647924792	0.7053289647924792	0.19383525690097922	0.19848447969838284
PILRA	CDKN1A	-0.7052422656356108	0.7052422656356108	0.19389666392998353	0.19848447969838284
TMEM175	P2RY8	0.7052143730121766	0.7052143730121766	0.19391354835039715	0.19848447969838284
PIK3R5	CCL4L2	-0.7051314917647136	0.7051314917647136	0.193960282014042	0.19848447969838284
TRAF1	CPA3	-0.705026240565135	0.705026240565135	0.19402319658058326	0.19848447969838284
ASB16	KLHL21	-0.7049512253746855	0.7049512253746855	0.1940655081341198	0.19848447969838284
PPP1R11	SRRM5	-0.7048599874829823	0.7048599874829823	0.19411013124521295	0.19848447969838284
ICAM2	BIN3	-0.7047941999502825	0.7047941999502825	0.19417967897691668	0.19848447969838284
SPDYE1	DGAT2	-0.704777952980207	0.704777952980207	0.19418721666460134	0.19848447969838284
TNFSF14	RGS20	0.7047083892703726	0.7047083892703726	0.19423726691082743	0.19848447969838284
FTL	GHRL	0.7046141742491859	0.7046141742491859	0.19427917645435414	0.19848447969838284
BCL11A	MEGF10	0.7045455739690516	0.7045455739690516	0.1943237995654473	0.19848447969838284
SHANK1	COX18	0.7045158512645059	0.7045158512645059	0.19433927695082645	0.19848447969838284
IQCN	TOX3	-0.7044571275458329	0.7044571275458329	0.19436369905892473	0.19848447969838284
NUDT13	SLC2A6	-0.7043362213607879	0.7043362213607879	0.19443204076059892	0.19848447969838284
ANKRD33B	PASK	-0.7043092537815716	0.7043092537815716	0.19444701563346575	0.19848447969838284
PIK3R5	ZNF578	-0.7042509376102086	0.7042509376102086	0.19447465382164283	0.19848447969838284
CCRL2	RPGRIP1	-0.7041718767294536	0.7041718767294536	0.1945091261799873	0.19848447969838284
MMP25	H3F3B	-0.7039938013708779	0.7039938013708779	0.19462882466041964	0.19848447969838284
DDX43	GNPDA1	0.7038399574200697	0.7038399574200697	0.1947157593250493	0.19848447969838284
ICAM2	METTL21A	-0.7037860514189287	0.7037860514189287	0.19475857339109814	0.19848447969838284
RPGRIP1	SEMA4A	-0.7035730884474052	0.7035730884474052	0.19488309599164863	0.19848447969838284
APOA2	ZNF396	-0.703553854641515	0.703553854641515	0.19489364875440715	0.19848447969838284
MVB12A	RGS20	0.7035049599985164	0.7035049599985164	0.19492761860023933	0.19848447969838284
LIAS	VCPKMT	-0.7034385788762492	0.7034385788762492	0.19496269397359858	0.19848447969838284
SH2B2	BCL11A	0.7034015228651183	0.7034015228651183	0.194982794474091	0.19848447969838284
ANKS6	PASK	-0.7032923212137416	0.7032923212137416	0.19505746783342032	0.19848447969838284
CNTNAP3	PLCD4	0.703290610018688	0.703290610018688	0.1950580708484351	0.19848447969838284
PPP1R11	SIGLEC14	-0.7031930940149335	0.7031930940149335	0.19511565878234585	0.19848447969838284
BNIP5	TNFRSF25	0.7031917344890243	0.7031917344890243	0.1951170658173803	0.19848447969838284
SNED1	CHCHD6	0.7026700091387985	0.7026700091387985	0.19545957834577102	0.19848447969838284
NFKBID	MAP7D2	0.7026377504361863	0.7026377504361863	0.19547354819361323	0.19848447969838284
ICAM2	PARP12	-0.7025698662313131	0.7025698662313131	0.19551746778718918	0.19848447969838284
NDUFAF6	KIAA1257	-0.7024879459181992	0.7024879459181992	0.19556249290829217	0.19848447969838284
C19orf47	PIM3	0.7023016176358775	0.7023016176358775	0.19567616123857676	0.19848447969838284
MYD88	ELAC1	0.7022125014978884	0.7022125014978884	0.1957298295748915	0.19848447969838284
GNPDA1	COMMD4	-0.7021256244227605	0.7021256244227605	0.19578590997126533	0.19848447969838284
THAP10	APOA2	-0.7020361462501168	0.7020361462501168	0.1958331461474225	0.19848447969838284
IRAK2	KIAA1257	-0.7018929939668853	0.7018929939668853	0.19595374915037697	0.19848447969838284
ZNF865	INPP5K	0.701855482992427	0.701855482992427	0.195974854675894	0.19848447969838284
PRX	C17orf107	-0.7018454532164241	0.7018454532164241	0.19598078432353927	0.19848447969838284
THAP10	CD1E	-0.7016976763160936	0.7016976763160936	0.19606168883802122	0.19848447969838284
TLCD4-RWDD3	NEU1	0.7016847599040184	0.7016847599040184	0.19606852300818864	0.19848447969838284
ICAM2	TMEM38A	0.7013616183358014	0.7013616183358014	0.19624369886998003	0.19848447969838284
CNTNAP3	NFKBIA	-0.7013557628856874	0.7013557628856874	0.19624540741252186	0.19848447969838284
DDX43	MELTF	0.7010854749522692	0.7010854749522692	0.19641927674178122	0.19848447969838284
SH3BP4	CHD7	-0.7008887603128043	0.7008887603128043	0.19654721642741543	0.19848447969838284
P2RX1	GHRL	0.7008499282341301	0.7008499282341301	0.19656681441539553	0.19848447969838284
CARD19	TFE3	-0.7008332324892694	0.7008332324892694	0.1965830958207944	0.19848447969838284
COMMD4	RGS20	0.7007323517183033	0.7007323517183033	0.19665666365259662	0.19848447969838284
SPDYE1	PRDM11	-0.7007284396499993	0.7007284396499993	0.19665847269764095	0.19848447969838284
P2RY8	P2RX1	-0.7006476496759306	0.7006476496759306	0.19670621138631042	0.19848447969838284
RSKR	ZNF865	0.700619945541163	0.700619945541163	0.19672490485176836	0.19848447969838284
VPS18	TRIB3	-0.700476011295245	0.700476011295245	0.19682379931419103	0.19848447969838284
TRIB3	TFE3	0.7004191830102408	0.7004191830102408	0.19688038222307716	0.19848447969838284
PPP1R11	DCLK3	-0.700352871278086	0.700352871278086	0.19691535709393396	0.19848447969838284
ARVCF	KIAA1257	-0.7002870335940343	0.7002870335940343	0.19694882442725384	0.19848447969838284
ARVCF	ZNF596	0.7002375634368091	0.7002375634368091	0.19697987970051462	0.19848447969838284
MELTF	CCL4	-0.700221292985979	0.700221292985979	0.19699405055336175	0.19848447969838284
VPS18	DGAT2	0.7001552534768629	0.7001552534768629	0.19702631185665206	0.19848447969838284
H3F3B	TFE3	-0.7001552534768629	0.7001552534768629	0.19702631185665206	0.19848447969838284
ZNF263	ANKS6	0.6999968474780726	0.6999968474780726	0.19711274400876944	0.19848447969838284
ZNHIT2	GHRL	-0.6999530622698624	0.6999530622698624	0.19713153797672986	0.19848447969838284
TRIB3	BIN3	-0.6999257360391699	0.6999257360391699	0.19714751787462131	0.19848447969838284
C15orf39	MYD88	0.6998288611779298	0.6998288611779298	0.19721555806878813	0.19848447969838284
BNIP5	SHMT1	0.6998060180119301	0.6998060180119301	0.19722691485156635	0.19848447969838284
MRNIP	RHOG	0.6997696792795735	0.6997696792795735	0.19724379927197996	0.19848447969838284
NFKBID	CD83	-0.6996832213436218	0.6996832213436218	0.19728601032301404	0.19848447969838284
ZNF429	ALOX5AP	-0.6996616335519922	0.6996616335519922	0.19729786961830456	0.19848447969838284
KIAA0319	GPR75	-0.699499047801248	0.699499047801248	0.1973844022729244	0.19848447969838284
SHMT1	MVB12A	0.6994712563869125	0.6994712563869125	0.1974005831758208	0.19848447969838284
SLC2A6	BIN3	-0.6992762945137483	0.6992762945137483	0.19751937713373094	0.19848447969838284
RNASEK-C17orf49	SH3BP4	0.699244386885822	0.699244386885822	0.19754269371430214	0.19848447969838284
PRDM11	ZNF543	-0.6992410004519556	0.6992410004519556	0.19754691481940553	0.19848447969838284
PTAFR	PPP1R27	-0.6989722220222373	0.6989722220222373	0.19770721631083255	0.2008771852824319
DDIT3	SPRYD4	0.6988899405442354	0.6988899405442354	0.19775565851701923	0.2008771852824319
CDKN1A	GNA14	0.698870681461901	0.698870681461901	0.19776430173223097	0.2008771852824319
P2RY8	EIF4EBP3	0.6988450764105687	0.6988450764105687	0.1977819901726643	0.2008771852824319
ZNF429	P2RY8	-0.6988238720786134	0.6988238720786134	0.19779274394042776	0.2008771852824319
TRAPPC3	VCPKMT	-0.6988094075275735	0.6988094075275735	0.19780158816064441	0.2008771852824319
CYHR1	ANGPT1	0.6987059283038272	0.6987059283038272	0.19786611076722505	0.2008771852824319
PILRA	TRAPPC3	-0.6985727021859521	0.6985727021859521	0.19794540724166762	0.2008771852824319
ACHE	PRDM11	0.6984800479392084	0.6984800479392084	0.19802178914353877	0.2008771852824319
CCRL2	ISG20L2	-0.6984382352252142	0.6984382352252142	0.19805465346184387	0.2008771852824319
ATP2A3	FAM241B	0.6983329398500246	0.6983329398500246	0.19811616099335067	0.2008771852824319
NUDT13	PIWIL4	-0.6982868100051798	0.6982868100051798	0.19813817104138984	0.2008771852824319
PISD	IRAK2	-0.6982530897939943	0.6982530897939943	0.1981539499342764	0.2008771852824319
PRX	COMMD4	0.698161452657042	0.698161452657042	0.1982034976679902	0.2008771852824319
ZC3H12D	COX18	-0.6980552432098243	0.6980552432098243	0.19828048258487613	0.2008771852824319
BRI3	PTPRN	-0.6979691416397981	0.6979691416397981	0.19833043232859976	0.2008771852824319
ICAM2	RILPL2	-0.6979674777560005	0.6979674777560005	0.19833083433860962	0.2008771852824319
KY	SHANK1	0.6978241934352841	0.6978241934352841	0.19840178910534784	0.2008771852824319
GPR146	VCPKMT	-0.6976612925336889	0.6976612925336889	0.19852520617837124	0.2008771852824319
PIP4P1	GPR146	-0.6975602802353459	0.6975602802353459	0.19859053280497158	0.20158369842522433
NFKBIA	PIP4P1	-0.6975048863724722	0.6975048863724722	0.19862972878093177	0.20158369842522433
PCDHGB4	SH3BP4	0.6974725289228502	0.6974725289228502	0.19864430164378877	0.20158369842522433
ATP6V0D1	CUEDC1	-0.6974414697231248	0.6974414697231248	0.19865998003417287	0.20158369842522433
PLAU	GPR146	-0.6973873355349824	0.6973873355349824	0.19871294485297036	0.20158369842522433
MYD88	CD1E	-0.6973489684407632	0.6973489684407632	0.198744402136241	0.20158369842522433
MYD88	P2RX1	0.697292098602592	0.697292098602592	0.1987814875596495	0.20158369842522433
SRCAP	CHD7	-0.6972669794296767	0.6972669794296767	0.19879636193001388	0.20158369842522433
C19orf47	CBFA2T3	0.6971319520866764	0.6971319520866764	0.198895356894939	0.20158369842522433
ZNF263	ELAC1	-0.6971315153194819	0.6971315153194819	0.1988958594074513	0.20158369842522433
SLC2A6	MXRA5	0.6971222094144439	0.6971222094144439	0.19890108553757935	0.20158369842522433
ATP6V0D1	MMP24	0.6970911265282396	0.6970911265282396	0.19891686443046588	0.20158369842522433
PIK3R5	COX18	-0.6969827180554806	0.6969827180554806	0.19898590964965732	0.20158369842522433
PCDHGB4	SIGLEC14	-0.6969139967242215	0.6969139967242215	0.19903505537336127	0.20158369842522433
RHOG	CPA3	0.6969104490719589	0.6969104490719589	0.19903646240839573	0.20158369842522433
SRXN1	PLCD4	-0.6968349169608543	0.6968349169608543	0.19908430159956766	0.20158369842522433
DDIT3	CBFA2T3	0.6967836133053562	0.6967836133053562	0.19910651265261178	0.20158369842522433
PARP12	ZNF48	0.6967642536004834	0.6967642536004834	0.199116562902858	0.20158369842522433
ZMIZ1	PTPRH	0.6967059144443773	0.6967059144443773	0.19915545737131082	0.20158369842522433
RAPGEF1	ITGAM	-0.6966518999933067	0.6966518999933067	0.19920621113505416	0.20158369842522433
VPS18	PRX	0.6965903634677414	0.6965903634677414	0.19923374882072875	0.20158369842522433
SCARF1	CD1E	-0.6964782329122488	0.6964782329122488	0.19929575886474785	0.20158369842522433
CCDC180	SIGLEC14	-0.6963828865131636	0.6963828865131636	0.19934500509095426	0.20158369842522433
CNTNAP3	PTAFR	-0.696341722969139	0.696341722969139	0.19937656287672734	0.20257771009373204
IRAK2	P2RX1	-0.6960416973226312	0.6960416973226312	0.19956781913891264	0.20257771009373204
PLEKHO2	STX19	-0.6959316745898034	0.6959316745898034	0.1996511357134537	0.20257771009373204
P2RX1	TMEM255B	-0.6958602711517433	0.6958602711517433	0.19968651259432035	0.20257771009373204
UPB1	NSUN7	-0.6957780957479038	0.6957780957479038	0.19973997992563017	0.20257771009373204
TMEM255B	CUEDC1	-0.6956340471634331	0.6956340471634331	0.19983857288054543	0.20257771009373204
CNTD1	PRDM11	0.6956027494426336	0.6956027494426336	0.19986138694860434	0.20257771009373204
NUDT13	PTAFR	-0.6955307292279853	0.6955307292279853	0.19989847237201283	0.20257771009373204
SNED1	NSUN7	-0.6955241259271223	0.6955241259271223	0.1999008844320719	0.20257771009373204
PLEKHO2	PLAU	-0.6954508998742195	0.6954508998742195	0.1999395778955198	0.20257771009373204
IRAK2	MAP7D2	0.6954002978819642	0.6954002978819642	0.19996098492854422	0.20257771009373204
PIWIL4	SH3BP4	-0.6953772680811456	0.6953772680811456	0.19998711557918436	0.20257771009373204
C19orf47	MCF2L2	0.695243369624763	0.695243369624763	0.20006319597354813	0.20257771009373204
SH2B2	PILRA	0.6952034435697346	0.6952034435697346	0.20009786933689755	0.20257771009373204
C15orf39	TMEM38A	-0.6950484980699561	0.6950484980699561	0.2001875175690937	0.20257771009373204
KY	TMEM38A	0.6949123167990336	0.6949123167990336	0.20027475374123077	0.20257771009373204
MRNIP	AOC2	0.6948493738297347	0.6948493738297347	0.20030952760708265	0.20257771009373204
MACROD2	TOX3	-0.6946440260487751	0.6946440260487751	0.20045515573315018	0.20257771009373204
PPP1R11	ZNF429	-0.6945633960741642	0.6945633960741642	0.20050822105445015	0.20257771009373204
H3F3C	TOX3	-0.6945219514770469	0.6945219514770469	0.2005385728101937	0.20257771009373204
ZNF324	PNPLA6	0.6944917537373475	0.6944917537373475	0.2005539496930704	0.20257771009373204
APOA2	CYHR1	0.6943595378613366	0.6943595378613366	0.2006336481775228	0.20257771009373204
DGAT2	MBOAT7	0.6941583032503291	0.6941583032503291	0.20076570846575795	0.20257771009373204
CSRNP1	ZNF324	0.6941580885045876	0.6941580885045876	0.2007658089682604	0.20615601836612504
WDFY4	PLCD4	0.6941219961750487	0.6941219961750487	0.20078279389117648	0.20615601836612504
NFKBIA	GHRL	0.6938161830435785	0.6938161830435785	0.2009570652304457	0.20615601836612504
GHRL	KLHL30	-0.693661593260983	0.693661593260983	0.20103606019738088	0.20615601836612504
ZC3H12D	H3F3B	-0.6935827674610459	0.6935827674610459	0.20108259285602081	0.20615601836612504
APOA2	ZNF572	-0.6934743247287237	0.6934743247287237	0.20114349737251283	0.20615601836612504
CDKN1A	MXRA5	0.6934636362667117	0.6934636362667117	0.20114902501014825	0.20615601836612504
ZNHIT2	MXRA5	0.6934290405100689	0.6934290405100689	0.20117264309822683	0.20615601836612504
TNFSF14	SH3BP4	-0.6933493396214467	0.6933493396214467	0.20122148731442338	0.20615601836612504
ANKS6	C17orf107	0.6932653545297586	0.6932653545297586	0.20128219082591048	0.20615601836612504
PRX	ZNF578	0.6931697327801064	0.6931697327801064	0.20133686418724983	0.20615601836612504
C17orf107	PPCDC	0.6931156746820064	0.6931156746820064	0.20141555764667762	0.20615601836612504
H3F3B	PNPLA6	-0.6927862999957402	0.6927862999957402	0.201622492299247	0.20615601836612504
MYD88	ATP6V0B	0.692735013361599	0.692735013361599	0.20164882395489206	0.20615601836612504
P2RY8	PNPLA6	0.692735013361599	0.692735013361599	0.20164882395489206	0.20615601836612504
SLC2A6	CNTD1	0.692678973524649	0.692678973524649	0.20168420083575872	0.20615601836612504
TNFRSF25	IQCN	0.6923942211859926	0.6923942211859926	0.20186801991276182	0.20615601836612504
DDIT3	GHRL	0.6923712347204132	0.6923712347204132	0.20188178875559912	0.20615601836612504
ISG20L2	E2F7	-0.6923590440291874	0.6923590440291874	0.20188962795079116	0.20615601836612504
BIN3	DNHD1	-0.6922667950773129	0.6922667950773129	0.20194661286968715	0.20615601836612504
CBFA2T3	CHCHD6	0.6920698566133795	0.6920698566133795	0.2020595776824545	0.20615601836612504
SEMA4A	PDLIM7	-0.6920471291382446	0.6920471291382446	0.20207545707784352	0.20615601836612504
ZC3H12D	SRCAP	0.6919863246028688	0.6919863246028688	0.20210631134609935	0.20615601836612504
DDX43	PDLIM7	-0.6919507435952517	0.6919507435952517	0.2021313364692124	0.20615601836612504
ANKRD33B	CCRL2	-0.6918931041563393	0.6918931041563393	0.20217224098771447	0.20615601836612504
ICAM2	PIWIL4	-0.6918224923659121	0.6918224923659121	0.2022069143510639	0.20615601836612504
TLCD4-RWDD3	BLK	0.6916918937397123	0.6916918937397123	0.20228651233301384	0.20615601836612504
MRNIP	EIF4EBP3	0.6916823256339264	0.6916823256339264	0.20229133645313202	0.20615601836612504
APOA2	CNTNAP3	-0.6916657862994642	0.6916657862994642	0.20230078368836346	0.20615601836612504
TRIB3	MXRA5	0.6916263886429882	0.6916263886429882	0.20232219072138788	0.20615601836612504
ZC3H12D	ZNF865	0.6916256852408307	0.6916256852408307	0.2023223917263928	0.20615601836612504
FTL	TRIM25	-0.6915943191111549	0.6915943191111549	0.20234178870936798	0.20615601836612504
MRNIP	RGS20	-0.6913767621707319	0.6913767621707319	0.20252812034893264	0.20615601836612504
ITGAM	INPP5K	-0.6912826698413655	0.6912826698413655	0.2025957585330896	0.20615601836612504
ACHE	RPGRIP1	0.6912423747232183	0.6912423747232183	0.202617165566114	0.20615601836612504
TNFSF14	CNTNAP3	-0.6911267900926579	0.6911267900926579	0.20269234143795564	0.20615601836612504
C15orf39	TFE3	0.6911181466342528	0.6911181466342528	0.20269997962814276	0.20615601836612504
PLAU	RNF31	-0.6910373922016491	0.6910373922016491	0.20274892434684177	0.20615601836612504
GNPDA1	GHRL	0.6910149309115405	0.6910149309115405	0.20277143690739327	0.20615601836612504
ARRDC2	PPIF	0.6907294470744356	0.6907294470744356	0.20294942683925357	0.20615601836612504
GNPDA1	CCDC28B	0.6906655743116817	0.6906655743116817	0.20299294442281965	0.20615601836612504
SPDYE1	MBOAT7	-0.6906354681593602	0.6906354681593602	0.2030066127631545	0.20615601836612504
BCL11A	EIF4EBP3	0.6905913024090558	0.6905913024090558	0.20303002984622814	0.20615601836612504
ZNF596	TMEM38A	0.690423181905381	0.690423181905381	0.20313183888122222	0.20615601836612504
ZMIZ1	PARP12	-0.6903184330165499	0.6903184330165499	0.2031883212876059	0.20615601836612504
ZNF263	SRCAP	-0.6902381756597903	0.6902381756597903	0.20322952731361535	0.20615601836612504
CBFA2T3	TFE3	0.6902067133076086	0.6902067133076086	0.20324219062892557	0.20615601836612504
ATP6V0D1	PPP1R11	0.690077706501746	0.690077706501746	0.20333103484110202	0.20615601836612504
CSRNP1	SH3BP4	0.6899739952418525	0.6899739952418525	0.20340309513536733	0.20615601836612504
FTL	SCARF1	0.6899317353948002	0.6899317353948002	0.203426512218441	0.20615601836612504
MCF2L2	STX19	0.6898812550270932	0.6898812550270932	0.20345475342163283	0.20615601836612504
SHMT1	HIRA	-0.6895900273185837	0.6895900273185837	0.2036320398359759	0.20615601836612504
E2F7	PIM3	-0.6894890786740658	0.6894890786740658	0.20369384887499006	0.20615601836612504
ANKRD33B	GHRL	0.6893511784797153	0.6893511784797153	0.20378339660468375	0.20615601836612504
CYHR1	SRXN1	0.6893341146335562	0.6893341146335562	0.20379605991999397	0.20615601836612504
TLCD4-RWDD3	TMEM38A	0.6892988591821452	0.6892988591821452	0.20382922574580645	0.20615601836612504
RPGRIP1	IRAK2	-0.6891229851631668	0.6891229851631668	0.2039308337757956	0.20615601836612504
ISG20L2	STX19	-0.689015318006662	0.689015318006662	0.2040177684404253	0.20615601836612504
RPGRIP1	RGS20	0.6890126654706581	0.6890126654706581	0.20401877346544992	0.20615601836612504
GNPDA1	CPA3	-0.688862730030585	0.688862730030585	0.20410018049244416	0.20615601836612504
ZC3H12D	SH3BP4	-0.6887724266420652	0.6887724266420652	0.20414550712105456	0.20615601836612504
DXO	DNHD1	0.6887644732658503	0.6887644732658503	0.20414942671865058	0.20615601836612504
WDFY4	SRCAP	0.6887629773656352	0.6887629773656352	0.2041504317436752	0.20615601836612504
ARRDC2	LRRK1	-0.6886953502383586	0.6886953502383586	0.20419344681472895	0.20615601836612504
ATP2A3	PILRA	-0.6886909226332989	0.6886909226332989	0.20419605987979297	0.20615601836612504
P2RY8	CHD7	-0.6886857105508488	0.6886857105508488	0.2042089242001081	0.20615601836612504
MMP24	VCPKMT	0.6885641970529053	0.6885641970529053	0.20430028097484612	0.20615601836612504
SH3BP4	CNTD1	0.6884637243517924	0.6884637243517924	0.2043636980538997	0.20615601836612504
SPDYE1	RNASEK-C17orf49	-0.6884572416864522	0.6884572416864522	0.20436641162146618	0.20615601836612504
MCF2L2	GPR146	-0.6884456207611594	0.6884456207611594	0.20437113523908187	0.20615601836612504
SPDYE1	PIP4P1	-0.6884179181181309	0.6884179181181309	0.20438138649433302	0.20615601836612504
PRX	HIRA	0.6883390318168694	0.6883390318168694	0.2044227935253474	0.20615601836612504
ITGAM	CD1E	0.6882436300249275	0.6882436300249275	0.20448510507687387	0.20615601836612504
TNFRSF1B	ISG20L2	-0.6881507078611862	0.6881507078611862	0.20454138647825262	0.20615601836612504
AOC2	TOX3	-0.6881253149979625	0.6881253149979625	0.20455143672849882	0.20615601836612504
UPB1	NFKBIA	-0.688098624999521	0.688098624999521	0.20458108496672514	0.20615601836612504
CUEDC1	CCDC180	-0.6879901514103719	0.6879901514103719	0.20463475330303987	0.20615601836612504
LIAS	ALOX5AP	-0.6879297222217463	0.6879297222217463	0.2047000799296402	0.20615601836612504
ZMIZ1	PPP1R11	0.6879226576861951	0.6879226576861951	0.20471193922493072	0.20615601836612504
SRCAP	ALOX5AP	-0.6879068203356006	0.6879068203356006	0.20473485379549208	0.20615601836612504
COMMD4	HIRA	-0.6877147841220194	0.6877147841220194	0.20486761760124447	0.20615601836612504
MYBPC3	DXO	-0.6875464898079858	0.6875464898079858	0.20498771809168662	0.20615601836612504
KY	CCDC180	0.6873981303327358	0.6873981303327358	0.2050686226061686	0.20615601836612504
SHANK1	LRTOMT	0.6873898755895511	0.6873898755895511	0.205072843711272	0.20615601836612504
TMEM175	SRRM5	-0.6873292372378836	0.6873292372378836	0.2051167633048479	0.20615601836612504
ZNF341	GPR146	0.6873136867529216	0.6873136867529216	0.2051250045100498	0.20615601836612504
NUDT13	IL1RL1	-0.6872272236952115	0.6872272236952115	0.20516912510863064	0.20615601836612504
PLCD4	MMP25	-0.6872109364574711	0.6872109364574711	0.20518078339891624	0.20615601836612504
MAP7D2	PIM3	0.6870820952778327	0.6870820952778327	0.20524882359308305	0.20615601836612504
ZNF596	IL1RL1	-0.6870652726692916	0.6870652726692916	0.20525525575324063	0.20615601836612504
PCDHGB4	TMEM38A	0.6869190699962586	0.6869190699962586	0.20534812006551556	0.20615601836612504
MYD88	CYHR1	0.6868777877168148	0.6868777877168148	0.20537093413357446	0.20615601836612504
SNN	ADTRP	-0.6868211765636592	0.6868211765636592	0.20542239141483504	0.20615601836612504
GNPDA1	TRAF1	-0.6866954781419916	0.6866954781419916	0.20549013010149447	0.20615601836612504
ICAM2	NEU1	-0.6866910837408581	0.6866910837408581	0.2054940496990905	0.20615601836612504
PRX	LRRK1	0.6866717045607735	0.6866717045607735	0.20550661251189825	0.20615601836612504
PIWIL4	PTPRN	0.6865908589352665	0.6865908589352665	0.2055554567280948	0.20615601836612504
ATP2A3	STX19	-0.6865160019333825	0.6865160019333825	0.20559575823158208	0.20615601836612504
MAP1LC3B2	TLCD4-RWDD3	0.6864152429055881	0.6864152429055881	0.20565887380312825	0.20615601836612504
CCL4L2	LRRK1	-0.6863824046215413	0.6863824046215413	0.205679476816133	0.20615601836612504
ANKS6	GHRL	0.686215561207242	0.686215561207242	0.20577254213341284	0.2095294794699033
TNFSF14	SRCAP	-0.6861675888787163	0.6861675888787163	0.20580490393920564	0.2095294794699033
ATP2A3	TLCD4-RWDD3	0.685904345637853	0.685904345637853	0.20598711497616934	0.2095294794699033
ANKRD33B	TRAPPC3	-0.685784529911774	0.685784529911774	0.206071436575735	0.2095294794699033
PIK3R5	PPIF	0.6857807097154955	0.6857807097154955	0.20607907476592213	0.2095294794699033
ZMIZ1	MEGF10	0.6857411104474003	0.6857411104474003	0.20611394913427647	0.2095294794699033
ARRDC2	MEGF10	0.6856020222923409	0.6856020222923409	0.20620018028138892	0.2095294794699033
H3F3B	SBK1	-0.6854960060572367	0.6854960060572367	0.20624832098006823	0.2095294794699033
CSRNP1	MYD88	0.6852710378472064	0.6852710378472064	0.20638952699602744	0.2095294794699033
MYD88	MMP25	0.6852501034914533	0.6852501034914533	0.20640028076379088	0.2095294794699033
C15orf39	PPCDC	0.685195244230575	0.685195244230575	0.20643435111212552	0.2095294794699033
PTAFR	IL6R	-0.6850297353464898	0.6850297353464898	0.20654359733230176	0.2095294794699033
PISD	STARD8	-0.6849441301291271	0.6849441301291271	0.20658872295590724	0.2095294794699033
TMEM175	NSUN7	0.6847795244022881	0.6847795244022881	0.20671425058148235	0.2095294794699033
KDM6B	METTL21A	-0.6847436214017553	0.6847436214017553	0.20674741640729483	0.2095294794699033
ZC3H12D	PIWIL4	-0.6847190207838818	0.6847190207838818	0.20676289379267399	0.2095294794699033
TMEM175	PTPRN	-0.6847110965483263	0.6847110965483263	0.20677455208295958	0.2095294794699033
TMEM25	BIN3	-0.6846535960348958	0.6846535960348958	0.20680299429115634	0.2095294794699033
THAP10	PTPRN	0.684584747013179	0.684584747013179	0.2068558586074514	0.2095294794699033
IQCN	DNHD1	0.6845830946287342	0.6845830946287342	0.20685626061746124	0.2095294794699033
KY	ANKS6	-0.6844472564660297	0.6844472564660297	0.2069347530718841	0.2095294794699033
IQCN	MXRA5	0.6843085367444461	0.6843085367444461	0.2070442002970653	0.2095294794699033
ANGPT1	PPCDC	-0.6840716450883756	0.6840716450883756	0.20719585857328054	0.2095294794699033
RILPL2	CD83	-0.68393881716683	0.68393881716683	0.2072942505231909	0.2095294794699033
E2F7	SLC15A2	0.6838764441379235	0.6838764441379235	0.20733525554419543	0.2095294794699033
RPGRIP1	PLEKHO2	-0.6838573152422118	0.6838573152422118	0.20735394900965337	0.2095294794699033
FTL	NOTUM	0.6838427054562786	0.6838427054562786	0.2073653057924316	0.2095294794699033
GNG4	ANKS6	0.6835937004410546	0.6835937004410546	0.20751012989847942	0.2095294794699033
DDIT3	ZNF572	-0.6835599883628098	0.6835599883628098	0.20752379823881426	0.2095294794699033
ZNF396	ANGPT1	0.683305217369662	0.683305217369662	0.20767696405256642	0.2095294794699033
SPDYE1	ZNF543	-0.68303035681946	0.68303035681946	0.20784671277922484	0.2095294794699033
MRNIP	CSF1	0.6828855459018723	0.6828855459018723	0.20792741628870187	0.2095294794699033
ATP6V0D1	TMEM255B	-0.6827724090620746	0.6827724090620746	0.2080004816079918	0.2095294794699033
DDX43	PPCDC	0.6827454244009419	0.6827454244009419	0.2080121398982774	0.2095294794699033
PRX	TRAF1	0.6826729766667102	0.6826729766667102	0.2080651047170749	0.2095294794699033
SNAI3	SIGLEC14	0.6826678279075525	0.6826678279075525	0.20806771778213892	0.2095294794699033
RPGRIP1	TRIM25	-0.6825402932666222	0.6825402932666222	0.20814711475908396	0.2095294794699033
ZNF596	LRRK1	-0.6823542008717347	0.6823542008717347	0.20827023032459996	0.2095294794699033
RAPGEF1	NOTUM	0.6823237979519655	0.6823237979519655	0.2082863107249939	0.2095294794699033
ACHE	TRAPPC3	0.6822717925559706	0.6822717925559706	0.20832249162588024	0.2095294794699033
TMEM38A	METTL21A	0.6822082326548943	0.6822082326548943	0.2083795770472787	0.2095294794699033
ZMIZ1	C19orf47	0.6821577272005578	0.6821577272005578	0.20840982830051977	0.2095294794699033
KLHL21	MELTF	0.6820260900264612	0.6820260900264612	0.20848088356976044	0.2095294794699033
ZNF263	SEMA4A	-0.6819869256084312	0.6819869256084312	0.2085096272854646	0.2095294794699033
CD83	TFE3	-0.681847931949725	0.681847931949725	0.20859816999013367	0.2095294794699033
SLC45A4	TAS2R3	0.681781185886275	0.681781185886275	0.20863324536349293	0.2095294794699033
TNFRSF1B	ZNHIT2	-0.6817238934776361	0.6817238934776361	0.20866460214426108	0.2095294794699033
SEMA4A	NSUN7	0.6816806665108089	0.6816806665108089	0.20868691369980766	0.2095294794699033
BCL11A	SNAI3	0.6815485212452923	0.6815485212452923	0.208782692584654	0.2095294794699033
PARP12	STARD8	-0.681495616094022	0.681495616094022	0.20882751670075209	0.2095294794699033
P2RY8	VCPKMT	-0.681495616094022	0.681495616094022	0.20882751670075209	0.2095294794699033
BCL11A	H3F3B	-0.6812478088420646	0.6812478088420646	0.20898148653452397	0.2095294794699033
SLC2A6	ADTRP	-0.6812265677194249	0.6812265677194249	0.2090036975875681	0.2095294794699033
ZNF324	TMEM25	-0.681118878632008	0.681118878632008	0.20907033074670042	0.2095294794699033
AOC2	COMMD4	-0.6807621402754397	0.6807621402754397	0.20930610961747642	0.2095294794699033
AOC2	MMP25	-0.6807376023430716	0.6807376023430716	0.20932279303288512	0.2095294794699033
TOX3	ALOX5AP	-0.680731317376121	0.680731317376121	0.20932942619804762	0.2095294794699033
RPGRIP1	KLHL30	0.6806809050194801	0.6806809050194801	0.2093729437816137	0.20968043742540776
MAP7D2	RGS20	-0.6806186469842992	0.6806186469842992	0.2094020895073277	0.20968043742540776
NDUFAF6	PTAFR	-0.6805931791007052	0.6805931791007052	0.20942239101282503	0.20968043742540776
MEGF10	CUEDC1	0.6805420270412496	0.6805420270412496	0.2094553558336326	0.20968043742540776
UPB1	AOC2	-0.680457917211957	0.680457917211957	0.20952038095272554	0.20968043742540776
BRI3	DXO	-0.6803712981821023	0.6803712981821023	0.20958279300675448	0.20968043742540776
ALOX5AP	ZNF543	-0.680366161534833	0.680366161534833	0.20958560707682342	0.20968043742540776
CCRL2	SLC2A6	-0.6802521625481773	0.6802521625481773	0.2096531447584779	0.21359253544666199
IL6R	HIRA	-0.6802267075132652	0.6802267075132652	0.20967917490661558	0.21359253544666199
ICAM2	PTPRN	0.6802153647763862	0.6802153647763862	0.20968299400170914	0.21359253544666199
PLCD4	SNN	-0.6801990171903579	0.6801990171903579	0.20969294374945288	0.21359253544666199
HIRA	BIN3	-0.6800510609028628	0.6800510609028628	0.20978691358925491	0.21359253544666199
CD83	CD1E	0.6799507917518506	0.6799507917518506	0.20985012966330355	0.21359253544666199
E2F7	TRAPPC3	-0.6797745198086249	0.6797745198086249	0.20995706432592318	0.21359253544666199
RPGRIP1	PIWIL4	-0.679610548440365	0.679610548440365	0.2100772653188678	0.21359253544666199
TNFRSF25	CUEDC1	-0.6795817995398892	0.6795817995398892	0.21009796883437498	0.21359253544666199
NFKBID	PISD	-0.6794935908493367	0.6794935908493367	0.21014028038791152	0.21359253544666199
ZNF396	CSF1	-0.6793157935274354	0.6793157935274354	0.21024912459807793	0.21359253544666199
LRTOMT	MXRA5	0.6792318517897488	0.6792318517897488	0.21030761705451084	0.21359253544666199
SCARF1	PTPRN	-0.6791144855744098	0.6791144855744098	0.21037907433376138	0.21359253544666199
NUDT13	CCL4	-0.6789011168669613	0.6789011168669613	0.21052249140477472	0.21359253544666199
RUNDC3B	SIGLEC14	-0.6788601936052745	0.6788601936052745	0.21054500396532624	0.21359253544666199
BNIP5	RUNDC3B	0.6786771387027388	0.6786771387027388	0.21066450144075363	0.21359253544666199
IQCN	PIM3	0.6786541033409024	0.6786541033409024	0.21067394867598505	0.21359253544666199
ANGPT1	ZNF543	-0.678628758953228	0.678628758953228	0.2106945516889898	0.21359253544666199
NFKBIA	DNHD1	-0.6786233485867852	0.6786233485867852	0.21069776776906857	0.21359253544666199
ZNF596	GABARAP	-0.6783182276067095	0.6783182276067095	0.2108785717709978	0.21359253544666199
ATP2A3	NFKBID	-0.6782800942768938	0.6782800942768938	0.21091917478199249	0.21359253544666199
SLC15A2	MXRA5	-0.6781734359341935	0.6781734359341935	0.21100811949667142	0.21359253544666199
ADORA2A	GNG4	0.6781246178497845	0.6781246178497845	0.21102982803720322	0.21359253544666199
PPP1R11	IQCN	0.6780177060273945	0.6780177060273945	0.21109364712626663	0.21359253544666199
SNED1	RNF31	0.6779727018163937	0.6779727018163937	0.2111260089320594	0.21359253544666199
IRAK2	DNHD1	-0.6777897421403858	0.6777897421403858	0.21125595866774285	0.21359253544666199
MYBPC3	RAPGEF1	-0.6777802673336362	0.6777802673336362	0.21127002901808753	0.21359253544666199
GPR75	SBK1	-0.6776599078004863	0.6776599078004863	0.21133414961465832	0.21359253544666199
SPDYE1	SNN	-0.6776170506560664	0.6776170506560664	0.21135425011515074	0.21359253544666199
ZMIZ1	BIN3	0.6775817212623587	0.6775817212623587	0.21139776769871682	0.21359253544666199
P2RX1	TMEM25	0.6774798243009581	0.6774798243009581	0.21146922497796733	0.21359253544666199
ANKRD33B	ADORA2A	0.6774714766505161	0.6774714766505161	0.2114791747257111	0.21359253544666199
ZNF396	PPP1R27	-0.6772710503541018	0.6772710503541018	0.2116001797386754	0.21359253544666199
E2F7	STARD8	-0.6772122605366963	0.6772122605366963	0.21164912445737444	0.21359253544666199
DGAT2	TOX3	-0.6771383646845184	0.6771383646845184	0.21169274254344295	0.21359253544666199
SEMA4A	ATP6V0B	0.6770112643901368	0.6770112643901368	0.21176902394281166	0.21774409968922767
PPP1R11	RUNDC3B	-0.676972923977936	0.676972923977936	0.21179414956842718	0.21774409968922767
MAP1LC3B2	MELTF	-0.6768474001567896	0.6768474001567896	0.21188741589071197	0.21774409968922767
IRAK2	MBOAT7	-0.6768175731386166	0.6768175731386166	0.21190540583865267	0.21774409968922767
ATP6V0B	SH3BP4	-0.6768175731386166	0.6768175731386166	0.21190540583865267	0.21774409968922767
PILRA	ZNF324	0.6767648100036758	0.6767648100036758	0.21193987819699717	0.21774409968922767
SPDYE1	KLHL30	0.6767119454077494	0.6767119454077494	0.21198450130809032	0.21774409968922767
MMP24	GHRL	0.6767116024207436	0.6767116024207436	0.21198460181059278	0.21774409968922767
WDFY4	GNA14	0.6767033182982802	0.6767033182982802	0.21198811939817896	0.21774409968922767
NFKBIA	STARD8	-0.676656840195016	0.676656840195016	0.21203163698174501	0.21774409968922767
H3F3C	HIRA	0.6765483071133107	0.6765483071133107	0.21210148622095615	0.21774409968922767
CSRNP1	PISD	0.6764136477132656	0.6764136477132656	0.21218510430300458	0.21774409968922767
ZC3H12D	CD1E	0.676244059616093	0.676244059616093	0.21231525504369297	0.21774409968922767
PIK3R5	ADTRP	-0.6761923119781876	0.6761923119781876	0.21234339574438232	0.21774409968922767
APOA2	DDIT3	0.6760361685377786	0.6760361685377786	0.2124460087993961	0.21774409968922767
PISD	BIN3	-0.6759770083254697	0.6759770083254697	0.2124764610576421	0.21774409968922767
PRX	ZMIZ1	0.6759302219149195	0.6759302219149195	0.2124984711056813	0.21774409968922767
TMEM38A	VCPKMT	0.6759136814351753	0.6759136814351753	0.21250791834091273	0.21774409968922767
PIWIL4	PLCD4	0.6759060415468074	0.6759060415468074	0.21251103391848905	0.21774409968922767
NFKBID	MMP25	-0.6758201250427268	0.6758201250427268	0.21256198868723733	0.21774409968922767
RPGRIP1	GNPDA1	-0.6757797532677291	0.6757797532677291	0.21258651129783807	0.21774409968922767
KY	MMP24	0.675744728604685	0.675744728604685	0.21260751632085262	0.21774409968922767
BLK	RNF31	0.6756450047761423	0.6756450047761423	0.21266158666717722	0.21774409968922767
ZNF324	MBOAT7	0.6756257225599308	0.6756257225599308	0.2126738479724776	0.21774409968922767
MAP7D2	MCF2L2	0.675444181379705	0.675444181379705	0.21278068213259477	0.21774409968922767
GNPDA1	ATP6V0B	-0.6753860317430248	0.6753860317430248	0.21281133539584568	0.21774409968922767
C17orf107	CDKN1A	0.6753174285541892	0.6753174285541892	0.21285726503947086	0.21774409968922767
TRIB3	ZNF429	-0.675209663898208	0.675209663898208	0.21293033035876077	0.21774409968922767
PTPRH	TOX3	-0.6750992676001321	0.6750992676001321	0.21300691326563687	0.21774409968922767
ARRDC2	SHMT1	0.6750772540633471	0.6750772540633471	0.21301877256092738	0.21774409968922767
TNFRSF1B	ZNF324	0.6750180042700689	0.6750180042700689	0.21306078260695652	0.21774409968922767
SHANK1	PARP12	0.6750046135091156	0.6750046135091156	0.21306681275710423	0.21774409968922767
GNA14	METTL21A	0.674940106058089	0.674940106058089	0.21312661174606917	0.21774409968922767
PLAU	SRCAP	-0.6748847477329248	0.6748847477329248	0.21315947606437427	0.21863020047661694
ARVCF	AOC2	-0.6748434115105666	0.6748434115105666	0.21318198862492577	0.21863020047661694
PIWIL4	TMEM255B	-0.6747231500969	0.6747231500969	0.21324902379406796	0.21863020047661694
DDIT3	CUEDC1	-0.6747022210314879	0.6747022210314879	0.21326359665692496	0.21863020047661694
MYBPC3	P2RY8	0.6746949020922199	0.6746949020922199	0.21328821977002815	0.21863020047661694
ITGAM	BIN3	-0.6746266462176278	0.6746266462176278	0.21332500368592927	0.21863020047661694
SLC45A4	CCDC28B	0.6745338954607142	0.6745338954607142	0.21340048106527829	0.21863020047661694
H3F3C	RNF207	-0.6744791711663932	0.6744791711663932	0.21344741573392806	0.21863020047661694
DCLK3	PCDHGB4	-0.6744777138840725	0.6744777138840725	0.21344821975394776	0.21863020047661694
PPP1R11	SHMT1	0.6742214569713338	0.6742214569713338	0.21362048104316775	0.21863020047661694
MELTF	VILL	-0.674147391220907	0.674147391220907	0.21365967701912794	0.21863020047661694
MRNIP	ZNF48	0.6740189311514183	0.6740189311514183	0.21373625992600404	0.21863020047661694
PRX	ELAC1	0.674008211306699	0.674008211306699	0.21374580766373794	0.21863020047661694
PISD	SHANK1	0.6739514308680126	0.6739514308680126	0.213778671982043	0.21863020047661694
ZNF341	DDX43	-0.67394877595564	0.67394877595564	0.2137792749970578	0.21863020047661694
BRI3	DDX43	-0.6738745764084382	0.6738745764084382	0.21382882273077158	0.21863020047661694
TMEM255B	CD83	-0.6737808122272715	0.6737808122272715	0.21389696342744086	0.21863020047661694
TRIB3	C17orf107	-0.6737138683923887	0.6737138683923887	0.21394259156355863	0.21863020047661694
ASB16	SLC15A2	0.6735459639719841	0.6735459639719841	0.21405063175370534	0.21863020047661694
SRXN1	DCLK3	-0.6735170720945101	0.6735170720945101	0.21407927496690704	0.21863020047661694
TMEM38A	DNHD1	0.673450406853989	0.673450406853989	0.21411264179772443	0.21863020047661694
PIK3R5	CSF1	-0.6734301810741398	0.6734301810741398	0.2141305312431627	0.21863020047661694
KDM6B	PTAFR	-0.6734177621896715	0.6734177621896715	0.21414017948339906	0.21863020047661694
ATP2A3	PPIF	0.6733438852173349	0.6733438852173349	0.21421012922511265	0.21863020047661694
PRX	KIAA0319	0.673343042362276	0.673343042362276	0.2142102297276151	0.21863020047661694
SRXN1	ZNF596	0.673207850542673	0.673207850542673	0.21431404881265842	0.21863020047661694
TMEM25	KLHL30	0.6731742838313481	0.6731742838313481	0.21433816941324932	0.21863020047661694
LRTOMT	COX18	0.6731080496200073	0.6731080496200073	0.21437012920903223	0.21863020047661694
ZNF596	SRRM5	0.6730581946473028	0.6730581946473028	0.21440751613994813	0.21863020047661694
CNNM2	DNHD1	-0.6730285411680406	0.6730285411680406	0.21442118448028297	0.21863020047661694
MRNIP	RPGRIP1	-0.6729921371749117	0.6729921371749117	0.2144419884982926	0.21863020047661694
RPGRIP1	MVB12A	0.6729007711045208	0.6729007711045208	0.21452771713289276	0.21863020047661694
ANKS6	NEU1	0.6728441966195544	0.6728441966195544	0.2145668126063505	0.21863020047661694
UQCC3	MEGF10	-0.6727229896644752	0.6727229896644752	0.21463625983555176	0.21863020047661694
ZNF865	H3F3B	-0.6726769560850103	0.6726769560850103	0.21465837038609342	0.21863020047661694
FAM241B	ZNHIT2	0.6725600427049383	0.6725600427049383	0.21472791811779718	0.21863020047661694
GPR75	TMEM25	0.6725007805642659	0.6725007805642659	0.21475686283850626	0.21863020047661694
NUDT13	HIRA	-0.6724370263653134	0.6724370263653134	0.2148102296673136	0.21863020047661694
TLCD4-RWDD3	PASK	0.6723960709559262	0.6723960709559262	0.21483897338301775	0.21863020047661694
ZNF48	SRRM5	-0.6723944404093565	0.6723944404093565	0.2148398779055399	0.21863020047661694
ICAM2	PTAFR	-0.6723540384904125	0.6723540384904125	0.21486882262624898	0.2231527581796354
CYHR1	MMP25	0.6721433811993588	0.6721433811993588	0.21499917437194227	0.2231527581796354
CCRL2	CNTD1	-0.6720161630423982	0.6720161630423982	0.21507133516871002	0.2231527581796354
C17orf107	GPR146	0.6719683972949675	0.6719683972949675	0.21510429998951758	0.2231527581796354
ADORA2A	TFE3	0.6718427692545745	0.6718427692545745	0.21518962661410787	0.2231527581796354
RILPL2	TRAPPC3	-0.6716563674955116	0.6716563674955116	0.21531173715459928	0.2231527581796354
TNFSF14	ISG20L2	-0.6715977588926798	0.6715977588926798	0.21535816931073676	0.2231527581796354
PILRA	PIM3	0.6715571436210503	0.6715571436210503	0.21538309393134733	0.2231527581796354
NFKBID	CDKN1A	-0.671485501947881	0.671485501947881	0.21544661151290337	0.2231527581796354
SPDYE1	GNG4	-0.6713581393923646	0.6713581393923646	0.21552168688224252	0.2231527581796354
ZNF396	PCDHGB4	-0.6712749999297568	0.6712749999297568	0.2155731441635031	0.2231527581796354
PPP1R27	SRRM5	0.6711865197113854	0.6711865197113854	0.21561987782714795	0.2231527581796354
ASB16	GPR75	-0.671107131161812	0.671107131161812	0.2156769632485464	0.2231527581796354
C15orf39	FTL	0.6710229148550435	0.6710229148550435	0.21574148585512706	0.2231527581796354
PCDHGB4	RALGDS	-0.6709908270287859	0.6709908270287859	0.21575676223550128	0.2231527581796354
UPB1	ZNHIT2	-0.6709419410613234	0.6709419410613234	0.21578892303628913	0.2231527581796354
CBFA2T3	ANKS6	0.6708275794009919	0.6708275794009919	0.2158555561954215	0.2231527581796354
ADORA2A	CARD19	0.6708146706652585	0.6708146706652585	0.21585877227550027	0.2231527581796354
SPRYD4	PNPLA6	0.670739865529046	0.670739865529046	0.21590681247167715	0.2231527581796354
IRAK2	RNF207	-0.6707347617145604	0.6707347617145604	0.2159106315667707	0.2231527581796354
PDLIM7	CCL4L2	-0.6706642665685969	0.6706642665685969	0.21596058131049434	0.2231527581796354
TMEM255B	NSUN7	-0.6706031471534143	0.6706031471534143	0.21599455115632651	0.2231527581796354
SLC2A6	STX19	-0.6705967409585996	0.6705967409585996	0.21599656120637575	0.2231527581796354
ISG20L2	MBOAT7	-0.6705277878205234	0.6705277878205234	0.2160454054225723	0.2231527581796354
C15orf39	CYHR1	0.6705147245749548	0.6705147245749548	0.21606017929043425	0.2231527581796354
GPR75	TRIM25	-0.6704617241505532	0.6704617241505532	0.21610791797910373	0.2231527581796354
EIF4EBP3	DGAT2	0.670453966825675	0.670453966825675	0.21611223958670958	0.2231527581796354
SPDYE1	TNFRSF25	-0.6704508554127461	0.6704508554127461	0.2161132446117342	0.2231527581796354
ASB16	TFE3	0.6704459626296058	0.6704459626296058	0.21611605868180314	0.2231527581796354
UPB1	FAM241B	-0.6704046734968327	0.6704046734968327	0.21614038028739896	0.2231527581796354
ELAC1	CCL4	-0.6702595234843017	0.6702595234843017	0.2162470134425112	0.2231527581796354
RAPGEF1	ADORA2A	0.670074174081223	0.670074174081223	0.21635625966268748	0.2231527581796354
NFKBIA	SNN	-0.6700712331163796	0.6700712331163796	0.21637545564065772	0.2231527581796354
SRXN1	PASK	0.6699335025558971	0.6699335025558971	0.21645696317015445	0.2231527581796354
UPB1	P2RX1	-0.6699080183398886	0.6699080183398886	0.21647123452550407	0.2231527581796354
KY	ADTRP	-0.6698340799584604	0.6698340799584604	0.21654007873969058	0.2231527581796354
ZNF596	ZNF578	0.6697961034950946	0.6697961034950946	0.2165723400429809	0.2231527581796354
CBFA2T3	EPB41L3	-0.6695672247241213	0.6695672247241213	0.21671183751639825	0.2231527581796354
PISD	TMEM175	-0.6694854708079685	0.6694854708079685	0.21675796816502832	0.2231527581796354
CUEDC1	RNF31	-0.6693715028388866	0.6693715028388866	0.2168285209217567	0.2231527581796354
FTL	RHOG	0.669333156065318	0.669333156065318	0.2168528425273525	0.2231527581796354
NUDT13	GPR75	-0.6692950120175395	0.6692950120175395	0.2168745510678843	0.2231527581796354
BLK	SIGLEC14	-0.6692414227440178	0.6692414227440178	0.2169132445313322	0.2231527581796354
NUDT13	CD83	-0.6692360015150918	0.6692360015150918	0.21691656111391347	0.2231527581796354
MMP25	SNN	-0.6690809704219784	0.6690809704219784	0.21700972693369577	0.2231527581796354
DDX43	IQCN	-0.6689726871579551	0.6689726871579551	0.2170894254181482	0.2231527581796354
BNIP5	PRX	0.6689185243086969	0.6689185243086969	0.2171255058165321	0.2231527581796354
TNFSF14	TOX3	-0.668878818965006	0.668878818965006	0.2171614857124135	0.2231527581796354
PARP12	RUNDC3B	0.668851040647408	0.668851040647408	0.2171797771678616	0.2231527581796354
KDM6B	RHOG	0.6687997770075296	0.6687997770075296	0.21720269173842294	0.2231527581796354
KDM6B	SCARF1	0.6687954692520272	0.6687954692520272	0.21721435002870854	0.2231527581796354
KY	EPB41L3	0.6686875781835082	0.6686875781835082	0.2172962595682151	0.2231527581796354
COMMD4	TMEM38A	0.6686187097061745	0.6686187097061745	0.2173431942368649	0.2231527581796354
ISG20L2	CYHR1	0.6685333611312587	0.6685333611312587	0.21740409875335692	0.2231527581796354
H3F3C	ADORA2A	-0.6684064714579283	0.6684064714579283	0.2175051037683313	0.2231527581796354
ANKRD33B	NOTUM	-0.6683704995785344	0.6683704995785344	0.21751997813869567	0.2231527581796354
RNF207	PPIF	0.6681464334183419	0.6681464334183419	0.21768791782030977	0.2231527581796354
VPS18	CD83	-0.6679648657927444	0.6679648657927444	0.21781193790834794	0.2231527581796354
VPS18	CSRNP1	0.6679411432796543	0.6679411432796543	0.21783093288131328	0.2231527581796354
CCRL2	UPB1	-0.6679107023663151	0.6679107023663151	0.21784982735177613	0.2231527581796354
MEGF10	PIP4P1	0.6678047940526171	0.6678047940526171	0.21792610875114485	0.2231527581796354
TNFRSF1B	PTPRH	0.6677880549382104	0.6677880549382104	0.2179378675439329	0.2231527581796354
MMP24	ZNF429	-0.6676097738625224	0.6676097738625224	0.2180489228091535	0.2231527581796354
STARD8	DGAT2	0.6675246720185943	0.6675246720185943	0.2180973650153402	0.2231527581796354
PLEKHO2	GNPDA1	-0.6674931940224169	0.6674931940224169	0.21812480219851235	0.2231527581796354
TRIB3	GPR75	-0.6674805239318621	0.6674805239318621	0.21814038008639397	0.2231527581796354
ANGPT1	TAS2R3	0.6673567506712987	0.6673567506712987	0.21819686249277764	0.2231527581796354
ZNF865	ARRDC2	0.6673526226109106	0.6673526226109106	0.21820208862290566	0.2231527581796354
ZNF596	MCF2L2	-0.6673044486733111	0.6673044486733111	0.2182253047009744	0.2231527581796354
VPS18	PTPRH	0.6672903831056425	0.6672903831056425	0.2182393750513191	0.2231527581796354
RSKR	HIRA	0.6672150988326562	0.6672150988326562	0.218284601177427	0.2231527581796354
SPDYE1	RALGDS	-0.6670091119387627	0.6670091119387627	0.21841465141561292	0.2231527581796354
ELAC1	CUEDC1	-0.666940045003939	0.666940045003939	0.21846630970187841	0.2231527581796354
ARRDC2	TRAPPC3	-0.6668261012665145	0.6668261012665145	0.21853756597612403	0.2231527581796354
ZNF429	ANGPT1	-0.6668124794635881	0.6668124794635881	0.21854470165379883	0.2231527581796354
CCRL2	PPCDC	-0.666470666884665	0.666470666884665	0.21876419911917597	0.2231527581796354
IRAK2	CHD7	-0.666470666884665	0.666470666884665	0.21876419911917597	0.2231527581796354
SNED1	WDFY4	-0.6664337027975928	0.6664337027975928	0.21878329459464377	0.2231527581796354
SCARF1	SLC2A6	0.6662122957436323	0.6662122957436323	0.21890972674274103	0.2231527581796354
MAP1LC3B2	BCL11A	0.6660364034766261	0.6660364034766261	0.21905163627621746	0.2231527581796354
CNTNAP3	MYD88	0.6660332177196373	0.6660332177196373	0.2190531438137544	0.2231527581796354
KLHL21	SLC15A2	0.6660272960914468	0.6660272960914468	0.21905555587381348	0.2231527581796354
RSKR	MYBPC3	0.6660157512802619	0.6660157512802619	0.21906781717911386	0.2231527581796354
PISD	SNN	-0.6660011837872575	0.6660011837872575	0.2190777669268576	0.2231527581796354
DDX43	ZNF543	-0.6659832222990903	0.6659832222990903	0.21909053074467028	0.2231527581796354
ZNF341	ELAC1	0.6658366263111034	0.6658366263111034	0.21917676189178273	0.2231527581796354
ATP6V0B	H3F3B	-0.6658179742910133	0.6658179742910133	0.21919133475463973	0.2231527581796354
KDM6B	ZNF324	0.6657647827497709	0.6657647827497709	0.21922279203791034	0.2231527581796354
MAP1LC3B2	MCF2L2	0.6657292969764849	0.6657292969764849	0.21924821917103324	0.2231527581796354
MACROD2	GNA14	-0.6655739977975487	0.6655739977975487	0.21937927443424377	0.2231527581796354
RILPL2	PIK3R5	-0.6654136398035093	0.6654136398035093	0.21949063120697174	0.2231527581796354
PARP12	IL1RL1	-0.6654136398035093	0.6654136398035093	0.21949063120697174	0.2231527581796354
RNF207	CBFA2T3	0.6653832130512818	0.6653832130512818	0.21951264125501094	0.2231527581796354
GNG4	PLCD4	0.6653460720964404	0.6653460720964404	0.21953264125300087	0.2231527581796354
PTAFR	TRAF1	-0.665237913998131	0.665237913998131	0.21960982717489175	0.2231527581796354
ZNF596	CHD7	-0.6649395185564441	0.6649395185564441	0.21982409851014084	0.2231527581796354
ASB16	KDM6B	0.6648791039388412	0.6648791039388412	0.21986128443605182	0.2231527581796354
SEMA4A	METTL21A	0.6647944464491887	0.6647944464491887	0.21990671156716465	0.2231527581796354
UPB1	CCDC180	0.6647904911068448	0.6647904911068448	0.21990882211971638	0.2231527581796354
MELTF	ZNF324	0.6646199907352734	0.6646199907352734	0.22002550552507483	0.2231527581796354
TRIB3	CHD7	-0.6645679736399711	0.6645679736399711	0.22005816883837498	0.2231527581796354
CHCHD6	H3F3B	0.6643904571427677	0.6643904571427677	0.2201752542537433	0.2231527581796354
GABARAP	SIGLEC14	0.6643692465577145	0.6643692465577145	0.22019233967916185	0.2231527581796354
KIAA0319	GABARAP	0.6642161438034562	0.6642161438034562	0.22029475172917068	0.22550185113372215
NDUFAF6	ZNF396	-0.6640820833541643	0.6640820833541643	0.22040801804944543	0.22550185113372215
DDX43	ZNF48	-0.6639515422236738	0.6639515422236738	0.22050359592928684	0.22550185113372215
NFKBID	IL1RL1	-0.6639435335186279	0.6639435335186279	0.22050811854189764	0.22550185113372215
TMEM175	RNASEK-C17orf49	-0.6638838354420801	0.6638838354420801	0.22054540497031105	0.22550185113372215
ZC3H12D	AOC2	0.663803224932129	0.663803224932129	0.22060178687419227	0.22550185113372215
ITGAM	ADTRP	-0.6637844061077743	0.6637844061077743	0.22061635973704927	0.22550185113372215
FTL	CSRNP1	0.6637301054203865	0.6637301054203865	0.22063947531261555	0.22550185113372215
MAP7D2	MXRA5	0.6636632789063844	0.6636632789063844	0.22067686224353145	0.22550185113372215
CYHR1	SH3BP4	0.6636547070238532	0.6636547070238532	0.22068138485614222	0.22550185113372215
PISD	PARP12	0.6636225888554145	0.6636225888554145	0.22070249038165926	0.22550185113372215
NDUFAF6	APOA2	-0.6635750238159365	0.6635750238159365	0.22073264113239788	0.22550185113372215
KIAA0319	TRAF1	-0.6632807727817277	0.6632807727817277	0.22092178684203148	0.22550185113372215
CYHR1	SPRYD4	0.663129054718832	0.663129054718832	0.2210212843194689	0.22550185113372215
RSKR	KIAA0319	0.6631253145105866	0.6631253145105866	0.22102379688203047	0.22550185113372215
ZNF263	CCDC28B	-0.6630703496411832	0.6630703496411832	0.22105002803517307	0.22550185113372215
IQCN	TMEM255B	0.6629132626198253	0.6629132626198253	0.2211614853104035	0.22550185113372215
TMEM25	MXRA5	0.6628719927316488	0.6628719927316488	0.2211895255085904	0.22550185113372215
ISG20L2	COX18	0.6628348696517282	0.6628348696517282	0.22123123404711215	0.22550185113372215
TMEM175	BIN3	-0.6625751081460798	0.6625751081460798	0.221410430009002	0.22550185113372215
PILRA	SHMT1	0.6625472205668217	0.6625472205668217	0.22142761593692303	0.22550185113372215
MAP1LC3B2	H3F3C	0.6623952675734804	0.6623952675734804	0.2215336460770205	0.22550185113372215
SLC2A6	GABARAP	-0.6622602734212619	0.6622602734212619	0.22162439983674373	0.22550185113372215
C15orf39	ARRDC2	0.6622349897397319	0.6622349897397319	0.22164550536226077	0.22550185113372215
PPIF	PPCDC	0.6622068064221396	0.6622068064221396	0.22167012847536396	0.22550185113372215
MYD88	SRCAP	0.662155510790067	0.662155510790067	0.22170640987875279	0.22550185113372215
ADORA2A	KLHL30	-0.6620853429256077	0.6620853429256077	0.22174962595481146	0.22550185113372215
ATP2A3	MCF2L2	0.6618848004255572	0.6618848004255572	0.22187525408288905	0.22550185113372215
IL6R	SNAI3	0.6618658636646074	0.6618658636646074	0.22189897267347009	0.22550185113372215
RHOG	MEGF10	-0.6618543655275774	0.6618543655275774	0.22190238975855378	0.22550185113372215
BCL11A	STARD8	0.6618293950642029	0.6618293950642029	0.22192339478156836	0.22550185113372215
GNPDA1	ELAC1	-0.6618266868792556	0.6618266868792556	0.2219254048316176	0.22550185113372215
IRAK2	AOC2	-0.6617818296651128	0.6617818296651128	0.2219537465373119	0.22550185113372215
PTAFR	PCDHGB4	-0.6617581153224186	0.6617581153224186	0.22197063095772554	0.22550185113372215
NDUFAF6	IRAK2	-0.661698969196334	0.661698969196334	0.22200249025100602	0.22550185113372215
IRAK2	TNFRSF25	-0.6616935751743768	0.6616935751743768	0.22200439979855277	0.22550185113372215
GPR75	CUEDC1	-0.6616483568086343	0.6616483568086343	0.22202831939413875	0.22550185113372215
VPS18	NEU1	-0.6616160636941446	0.6616160636941446	0.22205264099973457	0.22550185113372215
CCDC28B	PNPLA6	-0.6615891365210617	0.6615891365210617	0.222075354565291	0.22550185113372215
PTAFR	SNED1	-0.6615891365210617	0.6615891365210617	0.222075354565291	0.22550185113372215
KY	TOX3	-0.661568448145352	0.661568448145352	0.22209515355827603	0.22550185113372215
H3F3C	TNFRSF1B	-0.6615404665252712	0.6615404665252712	0.22211113345616748	0.22550185113372215
TRIB3	TNFRSF1B	-0.6614057319102172	0.6614057319102172	0.22218992741809776	0.22550185113372215
PPP1R11	PTPRN	-0.661385851368527	0.661385851368527	0.22220610832099413	0.22550185113372215
MAP7D2	CDKN1A	0.6613822621717826	0.6613822621717826	0.22220751535602862	0.22550185113372215
ACHE	HIRA	0.6612656298484414	0.6612656298484414	0.2223048017784119	0.22550185113372215
KIAA0319	VILL	0.6612231696831674	0.6612231696831674	0.22233143494156432	0.22550185113372215
SH3BP4	SIGLEC14	-0.6607932274537908	0.6607932274537908	0.2226345504889899	0.22550185113372215
DXO	TRAPPC3	-0.6607749892924122	0.6607749892924122	0.22264831933182722	0.22550185113372215
ARVCF	TRIM25	0.660668746576435	0.660668746576435	0.2227195756060728	0.22550185113372215
CNTNAP3	TFE3	-0.6604723106386352	0.6604723106386352	0.22284550524165778	0.22550185113372215
UQCC3	COX18	0.6603491090602102	0.6603491090602102	0.22293927407645486	0.22550185113372215
MMP25	GHRL	-0.6601799755952243	0.6601799755952243	0.2230451032115474	0.22550185113372215
FAM241B	SNAI3	0.6601779825481204	0.6601779825481204	0.2230465102465819	0.22550185113372215
PPCDC	CD1E	0.6600382632914119	0.6600382632914119	0.223128319283586	0.22550185113372215
CBFA2T3	IL1RL1	-0.6600330650141564	0.6600330650141564	0.22312932430861063	0.22550185113372215
MYD88	COX18	0.659796904329278	0.659796904329278	0.223288620775013	0.22550185113372215
AOC2	CNTD1	-0.6597171284897958	0.6597171284897958	0.22334148509130802	0.22550185113372215
NUDT13	PLEKHO2	-0.6596063709477615	0.6596063709477615	0.22341716347566196	0.22550185113372215
BNIP5	ANKS6	0.6593632806371502	0.6593632806371502	0.22357645994206432	0.22550185113372215
CCRL2	PIK3R5	-0.6592044783143056	0.6592044783143056	0.2237272136957574	0.22550185113372215
C17orf107	MEGF10	-0.6591773035636929	0.6591773035636929	0.22375012826631877	0.22550185113372215
PASK	LRRK1	-0.6591677784815542	0.6591677784815542	0.22375676143148127	0.22550185113372215
MYD88	VCPKMT	0.6591204489374375	0.6591204489374375	0.2237921383123479	0.22722388041698374
GNA14	CCL4L2	0.6590668150077463	0.6590668150077463	0.22382922373575642	0.22722388041698374
IQCN	PASK	0.6590643306788029	0.6590643306788029	0.22383042976578596	0.22722388041698374
TNFRSF1B	MVB12A	-0.658918925663884	0.658918925663884	0.22392630915313474	0.22722388041698374
C15orf39	KDM6B	0.6589005981552672	0.6589005981552672	0.2239394749809573	0.22722388041698374
UPB1	RILPL2	-0.6587914370296304	0.6587914370296304	0.2240395754734095	0.22722388041698374
CCRL2	PDLIM7	-0.6587764439203295	0.6587764439203295	0.22404892220613848	0.22722388041698374
KIAA0319	CNNM2	0.6587583456609046	0.6587583456609046	0.22406007798391175	0.22722388041698374
H3F3C	TMEM38A	-0.6587550927432972	0.6587550927432972	0.22406118351143883	0.22722388041698374
ANKS6	MELTF	0.6587239451669425	0.6587239451669425	0.2240798769768968	0.22722388041698374
GNA14	TFE3	0.658715504276189	0.658715504276189	0.22408681164956668	0.22722388041698374
ZNF324	RGS20	-0.6586434017077492	0.6586434017077492	0.22414228903092573	0.22722388041698374
RNF207	AOC2	-0.6585722531344381	0.6585722531344381	0.2241804799818613	0.22722388041698374
C19orf47	GABARAP	-0.6585623353033758	0.6585623353033758	0.22419937445232418	0.22722388041698374
RNASEK-C17orf49	ZNF48	-0.6584713702683853	0.6584713702683853	0.22425555535120048	0.22722388041698374
RAPGEF1	MELTF	0.6583288363737827	0.6583288363737827	0.22435545483864774	0.22722388041698374
VILL	CD83	-0.6579480860619744	0.6579480860619744	0.2245935452669804	0.22722388041698374
BRI3	TRIM25	-0.6579002167857118	0.6579002167857118	0.22461766586757126	0.22722388041698374
MRNIP	COMMD4	0.6578904533503456	0.6578904533503456	0.22462540456026084	0.22722388041698374
ITGAM	CYHR1	0.6578502923600873	0.6578502923600873	0.22465887189358072	0.22722388041698374
CHCHD6	PPP1R27	0.6577649913342554	0.6577649913342554	0.2247071130947625	0.22722388041698374
ZNF263	PRDM11	0.657705228787022	0.657705228787022	0.2247404799255799	0.22722388041698374
SLC45A4	PTPRH	0.6576840681440952	0.6576840681440952	0.2247566608284763	0.22722388041698374
CHCHD6	CD1E	-0.6576643339838603	0.6576643339838603	0.22477002766130375	0.22722388041698374
ANKS6	MXRA5	0.6575549857443368	0.6575549857443368	0.2248374648404558	0.22722388041698374
VPS18	KDM6B	-0.6574541510166714	0.6574541510166714	0.22491444975734173	0.22722388041698374
BCL11A	TRAPPC3	0.6574528427889086	0.6574528427889086	0.22491595729487868	0.22722388041698374
ANKRD33B	PIM3	0.6572029208258923	0.6572029208258923	0.22509877134685716	0.22722388041698374
IRAK2	RAPGEF1	-0.6571720078497452	0.6571720078497452	0.22511917335485696	0.22722388041698374
CSRNP1	TNFRSF1B	0.6571010208604685	0.6571010208604685	0.2251775653087874	0.22722388041698374
KDM6B	MYD88	0.6569345156440571	0.6569345156440571	0.22529766579922958	0.22722388041698374
ATP6V0D1	LRTOMT	0.6567938885662827	0.6567938885662827	0.2253744497111106	0.22722388041698374
CD83	ZNF543	-0.6567720269176318	0.6567720269176318	0.2253874145339282	0.22722388041698374
SPDYE1	CARD19	-0.6566524949098579	0.6566524949098579	0.22545686176312948	0.22722388041698374
IQCN	PCDHGB4	-0.6566302947519664	0.6566302947519664	0.2254795753286859	0.22722388041698374
ASB16	SNAI3	-0.6565418716705007	0.6565418716705007	0.22553846979512868	0.22722388041698374
APOA2	HIRA	-0.6565202487419255	0.6565202487419255	0.22554942456789703	0.22722388041698374
MAP1LC3B2	APOA2	-0.6564793282389825	0.6564793282389825	0.2255823893887046	0.22722388041698374
BNIP5	TMEM175	0.6564221367330068	0.6564221367330068	0.22561806777707863	0.22722388041698374
DNHD1	LRRK1	-0.6563358634074288	0.6563358634074288	0.22565957531059544	0.22722388041698374
ELAC1	KLHL30	0.6561118270766916	0.6561118270766916	0.22579364564887983	0.22885441762265937
MAP1LC3B2	FTL	-0.6560931944830846	0.6560931944830846	0.22581274112434763	0.22885441762265937
PPP1R11	CCL4L2	-0.6560911057966133	0.6560911057966133	0.2258188717769978	0.22885441762265937
P2RX1	ZNF543	-0.6558783460672697	0.6558783460672697	0.2259487210101788	0.22885441762265937
TNFSF14	SBK1	-0.6558163050329034	0.6558163050329034	0.22598329387102575	0.22885441762265937
ASB16	INPP5K	0.6558098672098515	0.6558098672098515	0.2259850024135676	0.22885441762265937
FTL	ADORA2A	0.6557338117947271	0.6557338117947271	0.22602851999713366	0.22885441762265937
VPS18	TRAPPC3	-0.6557260523859012	0.6557260523859012	0.2260337461272617	0.22885441762265937
BCL11A	NEU1	0.6557089612743777	0.6557089612743777	0.22604580642755714	0.22885441762265937
DDIT3	VCPKMT	0.6557086983223022	0.6557086983223022	0.22604620843756698	0.22885441762265937
MRNIP	IL1RL1	-0.6556736665532639	0.6556736665532639	0.22608068079591148	0.22885441762265937
FTL	ZNF578	-0.6556068091602499	0.6556068091602499	0.2261473139550438	0.22885441762265937
CCRL2	CHD7	-0.6556013685891268	0.6556013685891268	0.22616399737045254	0.22885441762265937
PILRA	RHOG	0.6555332248670416	0.6555332248670416	0.22622701243949625	0.22885441762265937
PCDHGB4	TMEM25	0.6555121623666751	0.6555121623666751	0.22624560540245173	0.22885441762265937
CNTNAP3	CYHR1	0.6553691002225308	0.6553691002225308	0.22634620840741623	0.22885441762265937
ATP6V0D1	DDIT3	0.6553376862022746	0.6553376862022746	0.22636339433533725	0.22885441762265937
VPS18	H3F3C	0.6553053890543559	0.6553053890543559	0.2263910325235143	0.22885441762265937
CCRL2	ELAC1	-0.6552020317329077	0.6552020317329077	0.22648158527823264	0.22885441762265937
AOC2	CCDC28B	-0.6551287363128999	0.6551287363128999	0.22652811793687258	0.22885441762265937
RALGDS	CPA3	-0.6550973332962706	0.6550973332962706	0.22654962547239946	0.22885441762265937
ZNF572	SPRYD4	0.6550056376820446	0.6550056376820446	0.22660841943633975	0.22885441762265937
ATP6V0B	MXRA5	0.6549063832230806	0.6549063832230806	0.22667535410297948	0.22885441762265937
DDX43	SHANK1	0.6548495710303526	0.6548495710303526	0.22670218827113686	0.22885441762265937
E2F7	CUEDC1	-0.6548351816298714	0.6548351816298714	0.22670902244130428	0.22885441762265937
KLHL21	STARD8	0.6547157459414182	0.6547157459414182	0.2268099269537762	0.22885441762265937
MAP7D2	PLCD4	-0.6547029493678949	0.6547029493678949	0.22681666062144115	0.22885441762265937
MYBPC3	HIRA	-0.6546934054196901	0.6546934054196901	0.22682068072153963	0.22885441762265937
MYD88	SRXN1	0.6546824809871037	0.6546824809871037	0.2268258063491652	0.22885441762265937
CUEDC1	CARD19	-0.6545932492476969	0.6545932492476969	0.22687826865545038	0.22885441762265937
BNIP5	SH3BP4	0.6544956268710844	0.6544956268710844	0.22693444955432668	0.22885441762265937
ZNF324	KLHL30	0.6544407906970837	0.6544407906970837	0.22696419829505546	0.22885441762265937
BRI3	CCDC28B	-0.6540669089871393	0.6540669089871393	0.2271950525432108	0.22885441762265937
SNAI3	PNPLA6	0.6540270410437045	0.6540270410437045	0.22723997716181135	0.22885441762265937
RNF207	DGAT2	-0.6540073534346281	0.6540073534346281	0.227248821382028	0.22885441762265937
TRAF1	SRCAP	-0.6538669821130041	0.6538669821130041	0.22736701232492337	0.22885441762265937
MYBPC3	NOTUM	0.6538470816327682	0.6538470816327682	0.22737605755014498	0.22885441762265937
METTL21A	KLHL30	0.6538361621646336	0.6538361621646336	0.22738238920780007	0.22885441762265937
E2F7	ZNF324	-0.6538353364590301	0.6538353364590301	0.22738309272531732	0.23173840832313936
KDM6B	MEGF10	0.6538230055573875	0.6538230055573875	0.2274026907132974	0.23173840832313936
NUDT13	TMEM25	0.6537448127801007	0.6537448127801007	0.22746490176232143	0.23173840832313936
PNPLA6	RNF31	-0.6536833209660957	0.6536833209660957	0.22749957512567084	0.23173840832313936
THAP10	MYBPC3	0.6535703511982014	0.6535703511982014	0.22756691180232042	0.23325641259897875
ASB16	TRAPPC3	0.6535230581271009	0.6535230581271009	0.2276154545110096	0.23325641259897875
SPDYE1	SRXN1	-0.6535128401211024	0.6535128401211024	0.2276191731036007	0.23325641259897875
P2RY8	RHOG	0.6534512416386664	0.6534512416386664	0.2276586705870683	0.23325641259897875
ATP6V0D1	PRX	0.6534478781400009	0.6534478781400009	0.22766078113962	0.23325641259897875
ZNF596	RALGDS	-0.6533798686683286	0.6533798686683286	0.22770238917563929	0.23325641259897875
CNNM2	MBOAT7	-0.6533754013171281	0.6533754013171281	0.22771515299345196	0.23325641259897875
PIK3R5	SNN	-0.6533754013171281	0.6533754013171281	0.22771515299345196	0.23325641259897875
BNIP5	CUEDC1	0.6533285824045518	0.6533285824045518	0.22775535399443678	0.23325641259897875
SNED1	PDLIM7	0.6533068426039591	0.6533068426039591	0.2277659067571953	0.23325641259897875
UPB1	GNPDA1	-0.6533037928369373	0.6533037928369373	0.22776791680724454	0.23325641259897875
MRNIP	PIM3	0.653246984484662	0.653246984484662	0.22781344444085985	0.23325641259897875
UPB1	CCL4L2	-0.6532392143311905	0.6532392143311905	0.2278212836360519	0.23325641259897875
ACHE	MEGF10	-0.6531892092784094	0.6531892092784094	0.22786409770210073	0.23325641259897875
NUDT13	CHD7	-0.6531711146303072	0.6531711146303072	0.22787937408247497	0.23325641259897875
RAPGEF1	RNASEK-C17orf49	-0.6530517217526356	0.6530517217526356	0.22797163537973514	0.23325641259897875
TRIB3	SRRM5	-0.6529727182336693	0.6529727182336693	0.22803987657890687	0.23325641259897875
LIAS	KLHL30	0.6528293398514239	0.6528293398514239	0.22814661023652158	0.23325641259897875
MYD88	STARD8	0.652707941199479	0.652707941199479	0.22823726349374238	0.23325641259897875
BRI3	SLC2A6	-0.6526448619610536	0.6526448619610536	0.22828309263486507	0.23325641259897875
ANKS6	CCL4L2	-0.6526284607146089	0.6526284607146089	0.2282906303225497	0.23325641259897875
CYHR1	ADTRP	0.6523992854819639	0.6523992854819639	0.2284389720161837	0.23325641259897875
CBFA2T3	GPR75	0.6523242408233474	0.6523242408233474	0.22847857000215377	0.23325641259897875
ZNF396	CNTD1	-0.6522731180653851	0.6522731180653851	0.22851274085299086	0.23325641259897875
SPDYE1	MACROD2	-0.6521037419227996	0.6521037419227996	0.22862510265074346	0.23325641259897875
SLC2A6	PLAU	-0.6520961241581685	0.6520961241581685	0.22862982626835918	0.23325641259897875
CBFA2T3	RNF31	0.6520036120780844	0.6520036120780844	0.22868731369976747	0.23325641259897875
RILPL2	PIP4P1	-0.6519552398311548	0.6519552398311548	0.22875233881886042	0.23325641259897875
TMEM175	TRAPPC3	-0.6518841197117702	0.6518841197117702	0.22879173579982554	0.23325641259897875
GNA14	KIAA1257	-0.6517654970081008	0.6517654970081008	0.228876660414406	0.23325641259897875
PIK3R5	STX19	-0.6517634833047806	0.6517634833047806	0.22888781619217927	0.23325641259897875
ICAM2	CPA3	0.6517404630517288	0.6517404630517288	0.2288991729749575	0.23325641259897875
SPDYE1	BIN3	-0.6515741586868619	0.6515741586868619	0.22899324331726198	0.23325641259897875
INPP5K	SH3BP4	-0.6515519305632085	0.6515519305632085	0.22901414783777407	0.23325641259897875
ITGAM	KLHL30	0.6514880344791605	0.6514880344791605	0.22905615788380324	0.23325641259897875
CNTNAP3	NEU1	-0.6513902943515256	0.6513902943515256	0.22910942421010813	0.23325641259897875
E2F7	COMMD4	-0.6513644708594484	0.6513644708594484	0.2291251026004922	0.23325641259897875
TRAF1	VCPKMT	-0.6512304788728605	0.6512304788728605	0.2292268111329838	0.23325641259897875
WDFY4	TMEM38A	0.6509691443885101	0.6509691443885101	0.22940399704482442	0.23325641259897875
TNFSF14	TRAPPC3	-0.6509057906719818	0.6509057906719818	0.22943444930307041	0.23325641259897875
FTL	IL6R	0.6508881164383165	0.6508881164383165	0.22945434879855792	0.23325641259897875
ZNF429	PIP4P1	-0.6508881164383165	0.6508881164383165	0.22945434879855792	0.23325641259897875
CSRNP1	PRDM11	0.6507410924527128	0.6507410924527128	0.22956148446618246	0.23325641259897875
BNIP5	MAP1LC3B2	0.650689955871305	0.650689955871305	0.22958570556927582	0.23325641259897875
CBFA2T3	VILL	0.6506833934735096	0.6506833934735096	0.22958942416186692	0.23325641259897875
ACHE	PPP1R27	0.6506735146033071	0.6506735146033071	0.22959454978949248	0.23325641259897875
BNIP5	DDX43	0.6506069052743443	0.6506069052743443	0.2296525397334131	0.23325641259897875
FAM209A	PPP1R27	-0.6503898770140483	0.6503898770140483	0.22980389650212096	0.23325641259897875
EPB41L3	RALGDS	0.6503089416139816	0.6503089416139816	0.22986329348107604	0.23325641259897875
MMP24	COMMD4	0.6501054230470019	0.6501054230470019	0.2299868110566019	0.23325641259897875
PPP1R11	E2F7	-0.6498516491193352	0.6498516491193352	0.23015836882830465	0.23325641259897875
GNPDA1	ADTRP	-0.6498137874356404	0.6498137874356404	0.2301788713388069	0.23325641259897875
ATP6V0D1	CCRL2	-0.6497224637220994	0.6497224637220994	0.23025103213557466	0.23325641259897875
IQCN	PLAU	0.6497056510050387	0.6497056510050387	0.23026309243587012	0.23325641259897875
PDLIM7	DCLK3	-0.649651500052986	0.649651500052986	0.23029796680422443	0.23325641259897875
ZNF429	IL1RL1	-0.6496414920651306	0.6496414920651306	0.23035465021561305	0.23325641259897875
MACROD2	RILPL2	-0.6496377811906678	0.6496377811906678	0.23036741403342573	0.23325641259897875
E2F7	STX19	-0.6495692412209606	0.6495692412209606	0.2303976652866668	0.23325641259897875
ITGAM	CCL4L2	-0.6495553782907427	0.6495553782907427	0.23041083111448935	0.23325641259897875
MAP1LC3B2	ANKS6	0.6494176152697574	0.6494176152697574	0.23049073060394668	0.23325641259897875
ASB16	PIP4P1	0.6493591273249985	0.6493591273249985	0.2305280170323601	0.23325641259897875
NDUFAF6	PPIF	0.6492619987887588	0.6492619987887588	0.2305939466739752	0.23325641259897875
PPCDC	DGAT2	0.6492544951417859	0.6492544951417859	0.2306026903916894	0.23325641259897875
SNED1	CNNM2	-0.6492317943693214	0.6492317943693214	0.23062932355484186	0.23325641259897875
GNG4	CCDC28B	-0.6492278891517923	0.6492278891517923	0.2306305295848714	0.23325641259897875
MMP25	SLC15A2	0.6492206867382676	0.6492206867382676	0.23063816777505852	0.23325641259897875
C19orf47	ELAC1	0.6491320212909909	0.6491320212909909	0.23070932354680165	0.23325641259897875
ACHE	ADTRP	0.6490535806996542	0.6490535806996542	0.23076078082806223	0.23325641259897875
DDIT3	KDM6B	0.6490413150251917	0.6490413150251917	0.2307706300733035	0.23325641259897875
SPDYE1	RUNDC3B	-0.6489831040941603	0.6489831040941603	0.23080439891413077	0.23325641259897875
ATP2A3	ZNF578	-0.6489826760611642	0.6489826760611642	0.23080520293415047	0.23325641259897875
C19orf47	ZNHIT2	-0.6489143913462553	0.6489143913462553	0.2308572632304258	0.23325641259897875
CPA3	CHD7	-0.6488222975296771	0.6488222975296771	0.23091284111428734	0.23325641259897875
ISG20L2	MELTF	0.6487156853158814	0.6487156853158814	0.23098118281596153	0.23325641259897875
HIRA	COX18	-0.6486933559400583	0.6486933559400583	0.23100198683397116	0.23325641259897875
PRX	IL1RL1	0.6486400147971273	0.6486400147971273	0.2310564591903056	0.23325641259897875
LIAS	HIRA	-0.6484918500407219	0.6484918500407219	0.23114932350258055	0.23325641259897875
MAP1LC3B2	ASB16	-0.6484697729233434	0.6484697729233434	0.23116289134041293	0.23325641259897875
PISD	SNAI3	0.6483851717561576	0.6483851717561576	0.23121535364669812	0.23325641259897875
RILPL2	PCDHGB4	-0.6482689910455376	0.6482689910455376	0.23130660991893368	0.23325641259897875
TNFSF14	PIWIL4	-0.6482628694533715	0.6482628694533715	0.23131253956657893	0.23325641259897875
ZNF263	MELTF	-0.6481946780709511	0.6481946780709511	0.2313486199649628	0.23325641259897875
BCL11A	RGS20	-0.6481875149752212	0.6481875149752212	0.2313539465975933	0.23325641259897875
DCLK3	TMEM25	0.64817150597913	0.64817150597913	0.23136550438537645	0.23325641259897875
SLC45A4	PPIF	0.6480799524251455	0.6480799524251455	0.23143163503199649	0.23325641259897875
CUEDC1	PPP1R27	-0.6480284096803264	0.6480284096803264	0.23146168528023264	0.23325641259897875
IQCN	PPCDC	0.6479593538021595	0.6479593538021595	0.2315186701991286	0.23325641259897875
KDM6B	KLHL30	0.6478563228854168	0.6478563228854168	0.23158640888578805	0.23325641259897875
ANKS6	ELAC1	-0.6476061226156092	0.6476061226156092	0.2317648008276582	0.23325641259897875
E2F7	NEU1	-0.6475240264437412	0.6475240264437412	0.23181374554635722	0.23325641259897875
ATP2A3	SH2B2	-0.6474376523679722	0.6474376523679722	0.23188630835313484	0.23325641259897875
CPA3	SIGLEC14	-0.6473838128903147	0.6473838128903147	0.231916358601371	0.23325641259897875
RSKR	C17orf107	-0.6473473145386918	0.6473473145386918	0.23193696161437571	0.23325641259897875
MMP24	ALOX5AP	0.6472975759800117	0.6472975759800117	0.23197505206280883	0.23325641259897875
ARVCF	COX18	0.6470988511708627	0.6470988511708627	0.23210289124594058	0.23325641259897875
PASK	CD1E	0.647074083540493	0.647074083540493	0.23211615757626558	0.23325641259897875
RILPL2	GPR146	-0.6470270551826597	0.6470270551826597	0.23215334350217653	0.23325641259897875
SH2B2	ALOX5AP	0.6467733570265608	0.6467733570265608	0.23233495152412548	0.23325641259897875
ZNF429	TRAF1	-0.6467436059071738	0.6467436059071738	0.2323476148394357	0.23325641259897875
ACHE	PCDHGB4	0.6466541015819748	0.6466541015819748	0.2324323384490112	0.23325641259897875
MACROD2	CSF1	-0.6465973374551353	0.6465973374551353	0.23246801683738524	0.23325641259897875
MYBPC3	MAP7D2	0.6465704972249325	0.6465704972249325	0.23248630829283334	0.23325641259897875
MRNIP	STX19	0.6465415416713935	0.6465415416713935	0.23250238869322726	0.23325641259897875
SNED1	TOX3	0.6464627981933774	0.6464627981933774	0.23254691130181795	0.23325641259897875
ZNF429	CCL4L2	-0.6464196502281779	0.6464196502281779	0.232599775618113	0.23325641259897875
SH2B2	TAS2R3	-0.6463185358244139	0.6463185358244139	0.2326622881746444	0.23325641259897875
PIM3	ALOX5AP	0.6462930515243734	0.6462930515243734	0.23267736355001373	0.23325641259897875
DCLK3	C17orf107	-0.6462400947230942	0.6462400947230942	0.23273213741385554	0.23325641259897875
MYD88	PCDHGB4	0.6461433838039935	0.6461433838039935	0.23281454946587443	0.23325641259897875
RPGRIP1	PTPRH	0.6460893051968933	0.6460893051968933	0.2328490218242189	0.23325641259897875
BNIP5	TMEM255B	0.6460753053723709	0.6460753053723709	0.2328681172996867	0.23325641259897875
INPP5K	VCPKMT	-0.6460546003679628	0.6460546003679628	0.23288671026264218	0.23325641259897875
C15orf39	DGAT2	0.6459919907653376	0.6459919907653376	0.23292037860096698	0.23325641259897875
MACROD2	AOC2	-0.6459080223357134	0.6459080223357134	0.2329809816099516	0.23325641259897875
ANGPT1	PIM3	0.6458573864082765	0.6458573864082765	0.2330096248231533	0.23325641259897875
ZNF572	IQCN	-0.6458544538667869	0.6458544538667869	0.23301294140573453	0.23325641259897875
SLC45A4	KLHL21	0.6457461431598446	0.6457461431598446	0.23307434843473884	0.23325641259897875
CHD7	VCPKMT	-0.6457121987588701	0.6457121987588701	0.23311575546575322	0.23325641259897875
TRIM25	TFE3	-0.6456048938167498	0.6456048938167498	0.23318570520746681	0.23445263767044533
ZNF596	ZNF48	0.64559786651805	0.64559786651805	0.23319002681507267	0.23445263767044533
SNN	DGAT2	0.6454920906577828	0.6454920906577828	0.23326761474697338	0.23445263767044533
ASB16	PPCDC	0.6454919718458143	0.6454919718458143	0.23326761474697338	0.23445263767044533
ANGPT1	PILRA	-0.6452874096594399	0.6452874096594399	0.23340329312529717	0.23445263767044533
C15orf39	VCPKMT	0.6451684417360504	0.6451684417360504	0.23350047904517798	0.23445263767044533
ICAM2	MCF2L2	0.6450584137448641	0.6450584137448641	0.23357022778188666	0.23445263767044533
PLCD4	BIN3	-0.6449952210127818	0.6449952210127818	0.23360490114523608	0.23445263767044533
UPB1	TRAF1	-0.6449215530678454	0.6449215530678454	0.23364681068876275	0.23445263767044533
FTL	METTL21A	-0.6448337627154095	0.6448337627154095	0.23373022776580626	0.23445263767044533
UPB1	HIRA	-0.6448089384920872	0.6448089384920872	0.23374851922125434	0.23445263767044533
TMEM175	CCDC28B	-0.6448051583625674	0.6448051583625674	0.2337510317838159	0.23445263767044533
MYD88	E2F7	0.6447820500988719	0.6447820500988719	0.23376630816419014	0.23445263767044533
CBFA2T3	CUEDC1	0.644770306593491	0.644770306593491	0.23377193630432802	0.23445263767044533
RNF207	ANGPT1	0.6447693423104568	0.6447693423104568	0.23377243881684032	0.23445263767044533
ARRDC2	P2RX1	0.6447130901434612	0.6447130901434612	0.23380731318519465	0.23445263767044533
RILPL2	PNPLA6	-0.6445398717838418	0.6445398717838418	0.2339356548808387	0.23445263767044533
PIWIL4	DXO	-0.6444377492302499	0.6444377492302499	0.2340093232151434	0.23445263767044533
TNFRSF25	SIGLEC14	-0.6443583265477187	0.6443583265477187	0.23406902170160587	0.23445263767044533
CCDC28B	SLC15A2	0.6443557214509795	0.6443557214509795	0.23407083074665017	0.23445263767044533
MVB12A	CCDC28B	-0.6442782035494266	0.6442782035494266	0.23412138350538858	0.23445263767044533
ELAC1	PPIF	0.6442610512372849	0.6442610512372849	0.23413294129317172	0.23445263767044533
INPP5K	TMEM255B	-0.6441875086311651	0.6441875086311651	0.23418640862448153	0.23445263767044533
MBOAT7	LRRK1	-0.6441754901362127	0.6441754901362127	0.2341934437996539	0.23445263767044533
H3F3C	SHANK1	0.6440316911571584	0.6440316911571584	0.23427645886668755	0.23760956654948748
TNFSF14	ZNF48	-0.6439599906972859	0.6439599906972859	0.23431746388769206	0.23760956654948748
FAM241B	DXO	0.6439028316160798	0.6439028316160798	0.23434882066846024	0.23760956654948748
ZNF341	KDM6B	0.6438829007328333	0.6438829007328333	0.23436972518897234	0.23760956654948748
MMP24	KLHL30	0.643842598635081	0.643842598635081	0.234405102069839	0.23760956654948748
SLC2A6	CCDC180	-0.6438113682261212	0.6438113682261212	0.23442510206782893	0.23760956654948748
MYD88	LRTOMT	0.6437877605145347	0.6437877605145347	0.23443887091066623	0.23760956654948748
CSF1	PLAU	-0.6436279220634009	0.6436279220634009	0.2345518357234336	0.23760956654948748
STARD8	CD83	-0.6436017292378302	0.6436017292378302	0.23457917240410328	0.23760956654948748
UPB1	LRTOMT	-0.6435868487821493	0.6435868487821493	0.23458540355925592	0.23760956654948748
PRX	TMEM255B	0.643546037660617	0.643546037660617	0.23461485079247732	0.23760956654948748
MYD88	IQCN	0.6434833226685802	0.6434833226685802	0.23464892114081196	0.23760956654948748
RAPGEF1	PIK3R5	-0.6434661916472981	0.6434661916472981	0.23467002666632897	0.23760956654948748
MAP1LC3B2	MMP24	-0.6433230421158663	0.6433230421158663	0.2347751522839043	0.23760956654948748
ACHE	PPCDC	0.6432681170262649	0.6432681170262649	0.2348042980096183	0.23760956654948748
PPP1R11	PIWIL4	0.6432456181550604	0.6432456181550604	0.23482500152512548	0.23760956654948748
PIWIL4	WDFY4	-0.643214182389853	0.643214182389853	0.2348503281557459	0.23760956654948748
IL6R	RGS20	-0.6432141823898525	0.6432141823898525	0.23486299147105613	0.23760956654948748
SPDYE1	METTL21A	-0.6430459205839232	0.6430459205839232	0.23497173517872008	0.23760956654948748
SHANK1	PIP4P1	0.6430123742712843	0.6430123742712843	0.23499284070423712	0.23760956654948748
CBFA2T3	CCDC180	0.6429923459810679	0.6429923459810679	0.23500419748701531	0.23760956654948748
PISD	TFE3	-0.6429112842773258	0.6429112842773258	0.23505846883834483	0.23760956654948748
ISG20L2	KLHL30	0.6428390139561302	0.6428390139561302	0.23510429797946755	0.23760956654948748
ZNF596	SLC15A2	-0.6427211042018535	0.6427211042018535	0.2351981673167671	0.23760956654948748
LRTOMT	MEGF10	-0.6426399873356103	0.6426399873356103	0.2352545492206483	0.23760956654948748
TNFRSF25	GNPDA1	-0.6426376251465957	0.6426376251465957	0.2352559562556828	0.23760956654948748
TNFSF14	COX18	-0.6425608534012696	0.6425608534012696	0.23529253916657897	0.23760956654948748
SLC45A4	P2RX1	-0.6423572841509854	0.6423572841509854	0.23543505171507018	0.23760956654948748
DGAT2	LRRK1	0.6421683451992497	0.6421683451992497	0.2355558557230296	0.23760956654948748
DXO	TAS2R3	-0.6421532969467121	0.6421532969467121	0.23556781552082257	0.24123856539307595
ISG20L2	DXO	-0.6421485550540295	0.6421485550540295	0.23557756426356138	0.24123856539307595
ZNF396	MAP7D2	0.6420595567679397	0.6420595567679397	0.2356418858651371	0.24123856539307595
MVB12A	CCL4L2	-0.6418925777638761	0.6418925777638761	0.23577203660582546	0.24123856539307595
NFKBID	RILPL2	-0.6418502508795174	0.6418502508795174	0.23580248886407146	0.24123856539307595
PPIF	MXRA5	-0.641830224303574	0.641830224303574	0.23582319237957866	0.24123856539307595
BNIP5	PRDM11	0.6418154151287561	0.6418154151287561	0.23583585569488888	0.24123856539307595
CCL4	CD1E	0.6417801523343831	0.6417801523343831	0.23585615720038622	0.24123856539307595
KLHL21	ANKS6	0.6417589774290027	0.6417589774290027	0.2358850014185928	0.24185369431959092
CSRNP1	ATP6V0B	0.6416079155042812	0.6416079155042812	0.23598480040353764	0.24185369431959092
SH2B2	MELTF	0.6415391139118622	0.6415391139118622	0.23602922250962588	0.24185369431959092
CSF1	ZNF578	-0.6415089898586721	0.6415089898586721	0.23605284059770446	0.24185369431959092
PPP1R11	CNNM2	0.6413079658225245	0.6413079658225245	0.23619193606111194	0.24185369431959092
GNG4	H3F3B	-0.6412950677814357	0.6412950677814357	0.23619997626130892	0.24185369431959092
ZNF429	ANKS6	-0.6412218469145041	0.6412218469145041	0.236258066707732	0.24185369431959092
TNFSF14	RAPGEF1	-0.6409196162884385	0.6409196162884385	0.2364739460830205	0.24185369431959092
TNFRSF25	KLHL30	0.6408985013497902	0.6408985013497902	0.2364974636685966	0.24185369431959092
E2F7	CCL4L2	-0.6408616986571625	0.6408616986571625	0.23651294105397577	0.24185369431959092
GNPDA1	IL1RL1	-0.6408585815433314	0.6408585815433314	0.23651615713405455	0.24185369431959092
NUDT13	ARVCF	-0.6408338783992937	0.6408338783992937	0.23653203652944357	0.24185369431959092
ATP6V0D1	ALOX5AP	-0.6407975012554711	0.6407975012554711	0.23656670989279296	0.24185369431959092
NDUFAF6	MBOAT7	-0.6405529543466193	0.6405529543466193	0.2367512324873133	0.24185369431959092
GNA14	SIGLEC14	0.6404980914825723	0.6404980914825723	0.2367857048456578	0.24185369431959092
ZMIZ1	WDFY4	-0.6404491574770965	0.6404491574770965	0.2368386696644553	0.24797408781284544
ANKRD33B	NUDT13	-0.6404396314171495	0.6404396314171495	0.23684379529208088	0.24797408781284544
HIRA	METTL21A	-0.6403817044988703	0.6403817044988703	0.23688600634311494	0.24797408781284544
LRTOMT	TMEM25	0.6403630226864934	0.6403630226864934	0.23689525257334146	0.24797408781284544
RALGDS	KLHL30	-0.6401660926079753	0.6401660926079753	0.23701746361633533	0.24797408781284544
TLCD4-RWDD3	RUNDC3B	0.6401558675238815	0.6401558675238815	0.2370219862289461	0.24797408781284544
VPS18	CCL4L2	-0.6400861534002471	0.6400861534002471	0.23706992592262052	0.24797408781284544
CHCHD6	COMMD4	0.6398004645949626	0.6398004645949626	0.23732118217877565	0.24797408781284544
NFKBIA	DCLK3	-0.6397760947027423	0.6397760947027423	0.2373337449915834	0.24797408781284544
ARVCF	PIM3	-0.639651404126975	0.639651404126975	0.23743304146401592	0.24797408781284544
MACROD2	CCDC28B	-0.639624545156048	0.639624545156048	0.23745495100955266	0.24797408781284544
PILRA	CCL4	-0.6395115166510912	0.6395115166510912	0.237532237433946	0.24797408781284544
ZNF341	CHD7	0.6393090869783835	0.6393090869783835	0.23764218717163949	0.24797408781284544
E2F7	RGS20	0.6392504404208894	0.6392504404208894	0.23769072988032866	0.24797408781284544
RPGRIP1	TOX3	0.6392488318820189	0.6392488318820189	0.2376911318903385	0.24797408781284544
ICAM2	MVB12A	-0.6391532492545052	0.6391532492545052	0.2377636946971161	0.24797408781284544
KLHL21	MAP7D2	0.6391030418221697	0.6391030418221697	0.23779294092533257	0.24797408781284544
MCF2L2	PIM3	0.6390375894071477	0.6390375894071477	0.2378334434338248	0.24797408781284544
AOC2	ZNF48	-0.6390058182046339	0.6390058182046339	0.23785786554192306	0.24797408781284544
UQCC3	SRXN1	-0.6387607020872869	0.6387607020872869	0.2380265087410544	0.24797408781284544
PPP1R11	TRAPPC3	-0.6385425986235839	0.6385425986235839	0.23817977505730903	0.24797408781284544
MACROD2	CARD19	-0.6384166844177129	0.6384166844177129	0.23827404640461844	0.24797408781284544
ZNF263	FAM241B	0.6384121553149537	0.6384121553149537	0.2382781670072194	0.24797408781284544
TNFSF14	DXO	-0.638301994117976	0.638301994117976	0.2383502273014847	0.24797408781284544
FAM241B	LIAS	-0.638176181960644	0.638176181960644	0.23844248859874487	0.24797408781284544
MVB12A	EIF4EBP3	-0.6381683118072536	0.6381683118072536	0.2384530413615034	0.24797408781284544
NUDT13	CCL4L2	-0.638009776784786	0.638009776784786	0.2385698252693643	0.24797408781284544
SPDYE1	PISD	-0.6379614802722794	0.6379614802722794	0.2386002775276103	0.24797408781284544
RILPL2	VCPKMT	-0.6379576255375162	0.6379576255375162	0.23860600617025063	0.24797408781284544
FTL	CCL4L2	-0.6378943795585635	0.6378943795585635	0.23864701119125514	0.24797408781284544
PIWIL4	TRAPPC3	-0.6378502276200604	0.6378502276200604	0.23868379510715626	0.24797408781284544
PIK3R5	NFKBIA	-0.6378066200221786	0.6378066200221786	0.238736156910939	0.24797408781284544
SLC15A2	BIN3	0.637771498413594	0.637771498413594	0.23875294082885018	0.24797408781284544
TRIB3	ZMIZ1	0.6377627076298513	0.6377627076298513	0.2387633930891062	0.2501426954075622
H3F3C	MACROD2	-0.6376299950289632	0.6376299950289632	0.23884490061860295	0.2501426954075622
DCLK3	SBK1	-0.6376226780820999	0.6376226780820999	0.2388487197136965	0.2501426954075622
RPGRIP1	FAM241B	0.6376071071963179	0.6376071071963179	0.2388569609188984	0.2501426954075622
MMP24	PPP1R11	0.6375708921853204	0.6375708921853204	0.23887746342940067	0.2501426954075622
ZNF341	TOX3	-0.6373669003026269	0.6373669003026269	0.23901032773765551	0.2501426954075622
P2RX1	VCPKMT	-0.6372774627242761	0.6372774627242761	0.23907605637426568	0.2501426954075622
MELTF	WDFY4	-0.6372604631988797	0.6372604631988797	0.23908570461450204	0.2501426954075622
ZNF865	CUEDC1	-0.6371649849350128	0.6371649849350128	0.23916731264650123	0.2501426954075622
FAM209A	CD83	-0.6371444518792853	0.6371444518792853	0.23917806641426467	0.2501426954075622
APOA2	SRRM5	-0.6370949545532083	0.6370949545532083	0.23920841817000824	0.2501426954075622
CYHR1	TOX3	-0.6370539823926918	0.6370539823926918	0.2392326392731016	0.2501426954075622
ZNF263	CNTNAP3	-0.636979033064413	0.636979033064413	0.2392911317295345	0.2501426954075622
ATP2A3	SHANK1	0.6368959094966896	0.6368959094966896	0.23934289051830246	0.2501426954075622
CHCHD6	PPCDC	0.6368473663753191	0.6368473663753191	0.2393735437815534	0.2501426954075622
VPS18	NOTUM	0.6367009288670823	0.6367009288670823	0.23948439804176905	0.2501426954075622
MCF2L2	KLHL30	0.6366941756610716	0.6366941756610716	0.23948711160933553	0.2501426954075622
CSRNP1	GNA14	0.6366591519751521	0.6366591519751521	0.23951716185757166	0.2501426954075622
MRNIP	PTAFR	-0.6364161850588107	0.6364161850588107	0.23968731259423995	0.2501426954075622
ZNF341	CNNM2	0.6363177762518026	0.6363177762518026	0.23977173469630808	0.2501426954075622
SPRYD4	ZNF48	0.6362719662266929	0.6362719662266929	0.2398158552948889	0.2501426954075622
SLC45A4	TMEM38A	0.6361892754484378	0.6361892754484378	0.23986801609366673	0.2501426954075622
PPCDC	DNHD1	-0.6361708094330691	0.6361708094330691	0.23989052865421823	0.2501426954075622
APOA2	NUDT13	-0.6361122136590305	0.6361122136590305	0.23992861910265134	0.2501426954075622
ZNF578	ALOX5AP	-0.636094576813011	0.636094576813011	0.239937463322868	0.2501426954075622
VPS18	ADTRP	-0.636031280154699	0.636031280154699	0.23997806633386268	0.2501426954075622
MMP25	STX19	-0.6360223733447692	0.6360223733447692	0.2399827899514784	0.2501426954075622
GPR75	H3F3B	-0.6359808069203783	0.6359808069203783	0.24001525225977363	0.2501426954075622
ISG20L2	ALOX5AP	-0.6359333777051628	0.6359333777051628	0.2400426894429458	0.2501426954075622
UQCC3	E2F7	-0.6359329624302944	0.6359329624302944	0.2400426894429458	0.2501426954075622
MACROD2	ARVCF	-0.6359239131066696	0.6359239131066696	0.24005414672822645	0.2501426954075622
PCDHGB4	CD1E	-0.6358449616177673	0.6358449616177673	0.24010500099447227	0.2501426954075622
RNF207	TMEM255B	0.6358095697121732	0.6358095697121732	0.2401220864198908	0.2501426954075622
TMEM255B	RNASEK-C17orf49	0.6357365345137482	0.6357365345137482	0.24016922209354552	0.2501426954075622
MYD88	TRAPPC3	0.6356240314165472	0.6356240314165472	0.2402469105279487	0.2501426954075622
ATP6V0D1	LIAS	-0.6356204655540323	0.6356204655540323	0.24024892057799793	0.2501426954075622
ANKS6	TRIM25	-0.6355439985872978	0.6355439985872978	0.24031535273212534	0.2501426954075622
ATP6V0D1	CBFA2T3	0.6352315809430651	0.6352315809430651	0.24055143311040872	0.2501426954075622
PTPRN	BIN3	-0.6351992982825518	0.6351992982825518	0.24058017682611288	0.2501426954075622
SH2B2	IQCN	0.63500330110238	0.63500330110238	0.24070570445168799	0.2501426954075622
RNF207	COMMD4	0.6349465579132678	0.6349465579132678	0.24074892052774668	0.2501426954075622
PARP12	GPR146	-0.6348175057916814	0.6348175057916814	0.24083545318236652	0.2501426954075622
ZC3H12D	GNA14	0.6345492866411384	0.6345492866411384	0.2410336441172217	0.2501426954075622
EPB41L3	RGS20	-0.6344294594892097	0.6344294594892097	0.24110851848155593	0.2501426954075622
SHANK1	P2RY8	0.6344202262765868	0.6344202262765868	0.24111324209917165	0.2501426954075622
PIP4P1	SIGLEC14	-0.634372140420411	0.634372140420411	0.2411497245075654	0.2501426954075622
TRIM25	SLC2A6	-0.6341432260460198	0.6341432260460198	0.2412979656986969	0.2501426954075622
PTPRH	SEMA4A	0.634108199767328	0.634108199767328	0.24132349333432226	0.2501426954075622
MAP7D2	CPA3	0.6340729172589549	0.6340729172589549	0.2413636943353071	0.2501426954075622
ZC3H12D	ZNF48	0.6339664656692727	0.6339664656692727	0.24142881995690252	0.2501426954075622
SLC45A4	SHANK1	-0.6339119408584563	0.6339119408584563	0.24146108126019283	0.2501426954075622
NFKBID	MACROD2	-0.6338491444482779	0.6338491444482779	0.241510930501414	0.2501426954075622
TRAPPC3	CHD7	-0.6337041622391788	0.6337041622391788	0.24163766415701868	0.2501426954075622
FAM241B	GPR146	0.6337024025508539	0.6337024025508539	0.241639473202063	0.2501426954075622
P2RX1	SRRM5	0.6336340651218759	0.6336340651218759	0.24167253852537302	0.2501426954075622
KLHL21	ELAC1	0.633520625817426	0.633520625817426	0.2417928400208201	0.2501426954075622
NUDT13	ZNHIT2	-0.6334847607786822	0.6334847607786822	0.24181123197877066	0.2501426954075622
SLC15A2	ADTRP	-0.6334075930522007	0.6334075930522007	0.2418709304652331	0.2501426954075622
CYHR1	CHCHD6	-0.633339666992129	0.633339666992129	0.2419261063390848	0.2501426954075622
RILPL2	TAS2R3	-0.6333263706554856	0.6333263706554856	0.24193233749423743	0.2501426954075622
TRIM25	CNNM2	-0.6332589360101633	0.6332589360101633	0.2419955535682861	0.2501426954075622
TLCD4-RWDD3	RHOG	0.6331600302531607	0.6331600302531607	0.24205062893963528	0.2501426954075622
MELTF	CNTD1	0.6331043391715829	0.6331043391715829	0.24210610632099433	0.2501426954075622
NDUFAF6	GHRL	0.633015147976395	0.633015147976395	0.24216329224489525	0.2501426954075622
MRNIP	TMEM175	0.6329542645924622	0.6329542645924622	0.24222067917380108	0.2501426954075622
ZNHIT2	MMP25	-0.6329410448058703	0.6329410448058703	0.2422291213840079	0.2501426954075622
CPA3	CNTD1	-0.632919043694598	0.632919043694598	0.24224349324185998	0.2501426954075622
GNG4	GHRL	0.6328960197587873	0.6328960197587873	0.2422598751497613	0.2501426954075622
ZC3H12D	P2RY8	-0.632895567021173	0.632895567021173	0.24226027715977114	0.2501426954075622
STARD8	CUEDC1	-0.6328120798360927	0.6328120798360927	0.2423094228834751	0.2501426954075622
MAP7D2	TRAPPC3	0.6327454517005799	0.6327454517005799	0.24235565403460763	0.2501426954075622
TRIM25	DXO	-0.6327098373036977	0.6327098373036977	0.24237675956012467	0.2501426954075622
ATP6V0D1	EIF4EBP3	0.6326257759706827	0.6326257759706827	0.24243565402656744	0.2501426954075622
FAM209A	RNF31	-0.6325244358451519	0.6325244358451519	0.24250459874325642	0.2501426954075622
TNFRSF1B	RNASEK-C17orf49	-0.632423553639101	0.632423553639101	0.24257173441490107	0.2501426954075622
KLHL21	DCLK3	-0.6323799272639183	0.6323799272639183	0.2426020861706446	0.2501426954075622
ZNF572	IL1RL1	0.6323192698312928	0.6323192698312928	0.24263856857903834	0.2501426954075622
CDKN1A	PASK	-0.6321877129597298	0.6321877129597298	0.2427345484688896	0.2501426954075622
TNFRSF1B	ANKS6	-0.6320924281554235	0.6320924281554235	0.24279143288528313	0.2501426954075622
MACROD2	RUNDC3B	-0.6320490284702983	0.6320490284702983	0.2428172620284159	0.2501426954075622
PIP4P1	NSUN7	-0.6320290986133179	0.6320290986133179	0.24283263891129256	0.2501426954075622
ZNF324	VILL	0.6320225714847513	0.6320225714847513	0.24283665901139107	0.2501426954075622
ZNF429	CCDC28B	-0.6319942615431346	0.6319942615431346	0.24285042785422836	0.2501426954075622
ATP6V0D1	PIM3	0.6318668034395771	0.6318668034395771	0.2429502268391732	0.2501426954075622
ANKRD33B	TOX3	-0.631733380827797	0.631733380827797	0.24303796552382256	0.2501426954075622
ACHE	PIWIL4	0.6316735305732357	0.6316735305732357	0.2430807795898714	0.2501426954075622
ANKS6	RALGDS	-0.6315125182574519	0.6315125182574519	0.24321153334557455	0.2501426954075622
MELTF	LIAS	0.6314916797051549	0.6314916797051549	0.2432216840983232	0.2501426954075622
CNTNAP3	CARD19	-0.6312380373213575	0.6312380373213575	0.24342399563577932	0.2501426954075622
CNTNAP3	H3F3B	-0.6312331674774727	0.6312331674774727	0.24343153332346398	0.2501426954075622
LIAS	CSF1	-0.6312124090389544	0.6312124090389544	0.24344329211625204	0.2501426954075622
ZNF572	CPA3	0.6311932666049511	0.6311932666049511	0.24346731221434048	0.2501426954075622
C15orf39	NSUN7	0.6311639379020485	0.6311639379020485	0.24348771422234028	0.2501426954075622
ARVCF	SBK1	0.6311203956332695	0.6311203956332695	0.24352118155566013	0.2501426954075622
VPS18	PIWIL4	-0.6308009105418078	0.6308009105418078	0.24374419660862345	0.2501426954075622
ZNF865	ANGPT1	0.6307131899856478	0.6307131899856478	0.2438082167026918	0.2501426954075622
MRNIP	RNASEK-C17orf49	0.6306745764865538	0.6306745764865538	0.2438320357957753	0.2501426954075622
PIK3R5	IQCN	0.6306036050107671	0.6306036050107671	0.24389203578974514	0.2501426954075622
PTAFR	ANKS6	-0.630569092466139	0.630569092466139	0.24391213629023756	0.2501426954075622
BIN3	CCDC180	-0.6305553865482625	0.6305553865482625	0.2439382669408777	0.2501426954075622
PPP1R27	METTL21A	-0.6305217074815379	0.6305217074815379	0.24395555337130118	0.2501426954075622
SHMT1	MEGF10	0.6304714462379566	0.6304714462379566	0.2439878146745915	0.2501426954075622
RNASEK-C17orf49	ZNF543	0.6303663232770944	0.6303663232770944	0.24406902069658085	0.2501426954075622
TLCD4-RWDD3	IL1RL1	0.63034416044889	0.63034416044889	0.24407886994182212	0.2501426954075622
ZNF263	SHANK1	0.6303169819293639	0.6303169819293639	0.24410550310497456	0.2501426954075622
ASB16	ALOX5AP	0.630313815830962	0.630313815830962	0.24410650812999918	0.2501426954075622
DXO	CCDC180	-0.6302415140684515	0.6302415140684515	0.24415977445630407	0.2501426954075622
SHANK1	DXO	0.6300494765710022	0.6300494765710022	0.24427927193173146	0.2501426954075622
H3F3C	RPGRIP1	0.6300340453017729	0.6300340453017729	0.24429032720700228	0.2501426954075622
SRXN1	ALOX5AP	0.629993010961819	0.629993010961819	0.24431093022000702	0.2501426954075622
ATP2A3	PPP1R11	-0.6298941627735425	0.6298941627735425	0.24438047795171075	0.2501426954075622
PARP12	TFE3	-0.6297990049882436	0.6297990049882436	0.24446188497870502	0.2501426954075622
CCRL2	MMP25	-0.6297809718394312	0.6297809718394312	0.24447555331903986	0.2501426954075622
NFKBID	GABARAP	0.629703865436794	0.629703865436794	0.24456721160128528	0.2501426954075622
SRXN1	MXRA5	0.6296909878026031	0.6296909878026031	0.24457464878646745	0.2501426954075622
BRI3	ZNF48	-0.6295556406922851	0.6295556406922851	0.24466449802366855	0.2501426954075622
SLC2A6	METTL21A	-0.6291257221097617	0.6291257221097617	0.24499022663414807	0.2501426954075622
APOA2	FAM241B	-0.6290843482637847	0.6290843482637847	0.24501675929479805	0.2501426954075622
CCL4	CHD7	-0.6290566885076894	0.6290566885076894	0.24504640753302437	0.2501426954075622
DDX43	PPIF	0.6290229664553065	0.6290229664553065	0.24506711104853154	0.2501426954075622
ADORA2A	NFKBIA	0.6288962709431403	0.6288962709431403	0.24516238742086557	0.2501426954075622
ZNF572	COX18	0.6287895203977657	0.6287895203977657	0.24523605575517027	0.2501426954075622
ASB16	C17orf107	-0.6287580816488352	0.6287580816488352	0.24526037736076609	0.2501426954075622
ATP2A3	NFKBIA	-0.6286690124326911	0.6286690124326911	0.24531866881219408	0.2501426954075622
CCRL2	PNPLA6	-0.6285413148199424	0.6285413148199424	0.24541525171706013	0.2501426954075622
ACHE	PPIF	0.6284621611343162	0.6284621611343162	0.24546017633566067	0.2501426954075622
COMMD4	CSF1	-0.628412647919574	0.628412647919574	0.2455088195468523	0.2501426954075622
RAPGEF1	DXO	-0.628412647919574	0.628412647919574	0.2455088195468523	0.2501426954075622
NFKBID	TMEM38A	-0.6283850272956026	0.6283850272956026	0.24552278939469455	0.2501426954075622
MYBPC3	CNTNAP3	-0.628374249810627	0.628374249810627	0.24552801552482256	0.2501426954075622
ZNF263	SRRM5	0.6283720928181635	0.6283720928181635	0.2455292215548521	0.2501426954075622
ZNF572	PARP12	0.6281951538804149	0.6281951538804149	0.24564590496021055	0.2501426954075622
ZMIZ1	CNTNAP3	-0.6281119898292398	0.6281119898292398	0.24569495018141205	0.2501426954075622
UPB1	ELAC1	-0.6280475208342959	0.6280475208342959	0.24573605570491902	0.2501426954075622
GNPDA1	PPP1R27	-0.6280438026097446	0.6280438026097446	0.24573846776497812	0.2501426954075622
ASB16	SRXN1	-0.6279821338259861	0.6279821338259861	0.24577565369088908	0.2501426954075622
NOTUM	PIM3	0.6279506569605062	0.6279506569605062	0.24580479941660308	0.2501426954075622
UQCC3	TMEM38A	-0.6278937797710269	0.6278937797710269	0.24584118132249433	0.2501426954075622
BNIP5	TRIM25	0.6277088576405153	0.6277088576405153	0.24598198532844368	0.2501426954075622
ITGAM	SRRM5	0.6276744638713384	0.6276744638713384	0.2460166586917931	0.2501426954075622
WDFY4	SNN	-0.6276708726509779	0.6276708726509779	0.2460247993944925	0.2501426954075622
APOA2	SLC15A2	0.627669556549829	0.627669556549829	0.24602530190700483	0.2501426954075622
EIF4EBP3	GNA14	-0.6276620205169279	0.6276620205169279	0.24602982451961564	0.2501426954075622
RSKR	APOA2	-0.6274917841421421	0.6274917841421421	0.24615153305009718	0.2501426954075622
SBK1	CNTD1	0.6273343365182328	0.6273343365182328	0.2462799752482437	0.2501426954075622
TAS2R3	GPR146	0.6273153137526819	0.6273153137526819	0.2463065079088937	0.2501426954075622
MYBPC3	PPIF	0.6272625913612437	0.6272625913612437	0.24634560338235142	0.2501426954075622
KY	NUDT13	-0.6271405710953558	0.6271405710953558	0.24642339231925706	0.2501426954075622
ZNHIT2	ZNF543	-0.6270950240383354	0.6270950240383354	0.24645384457750305	0.2501426954075622
DCLK3	RUNDC3B	-0.6270196431048285	0.6270196431048285	0.24651474909399507	0.2501426954075622
SNAI3	COX18	0.6270004126232269	0.6270004126232269	0.24652660838928558	0.2501426954075622
THAP10	DGAT2	-0.6269587960130804	0.6269587960130804	0.24655082949237894	0.2501426954075622
MACROD2	SHMT1	-0.6269041105445002	0.6269041105445002	0.24658660838325544	0.2501426954075622
PTAFR	COMMD4	-0.6267393940696955	0.6267393940696955	0.24672580434916538	0.2501426954075622
ZNF396	RHOG	-0.6266427487837076	0.6266427487837076	0.2467859048456377	0.2501426954075622
ANGPT1	PARP12	-0.6265563567506591	0.6265563567506591	0.24685886966242515	0.2501426954075622
C15orf39	CCDC180	-0.6265290671465606	0.6265290671465606	0.24687685961036587	0.2501426954075622
PIK3R5	TRAF1	-0.6265031692740048	0.6265031692740048	0.24689484955830657	0.2501426954075622
ARRDC2	SNAI3	0.6264292325688848	0.6264292325688848	0.24693937216689726	0.2501426954075622
ANKRD33B	CUEDC1	-0.6264225304467468	0.6264225304467468	0.24694319126199082	0.2501426954075622
ZNF263	TMEM38A	0.6262246972526525	0.6262246972526525	0.2470874123530239	0.2501426954075622
TLCD4-RWDD3	NSUN7	-0.6261712149769437	0.6261712149769437	0.24712771385651117	0.2501426954075622
TNFSF14	PIP4P1	-0.6260939626756441	0.6260939626756441	0.24720881937599806	0.2501426954075622
ZNF596	CNTD1	0.6260609395047003	0.6260609395047003	0.24723444751412588	0.2501426954075622
MRNIP	MYD88	-0.6259742527432631	0.6259742527432631	0.2472902264029923	0.2501426954075622
THAP10	SEMA4A	0.6259397720834303	0.6259397720834303	0.2473220856962728	0.2501426954075622
C15orf39	STARD8	0.6258812284813763	0.6258812284813763	0.24737454800255798	0.2501426954075622
CCRL2	PPIF	0.6258545097599814	0.6258545097599814	0.2473909299104593	0.2501426954075622
BCL11A	RNASEK-C17orf49	0.6257055726869408	0.6257055726869408	0.24751022638088177	0.2501426954075622
TRAF1	PLAU	-0.6255777555106059	0.6255777555106059	0.24759685953800406	0.2501426954075622
MACROD2	E2F7	-0.6255291751170896	0.6255291751170896	0.24763233692137318	0.2501426954075622
SH2B2	RNASEK-C17orf49	-0.6254987177225424	0.6254987177225424	0.2476500253618065	0.2501426954075622
ELAC1	VCPKMT	-0.6253068059984948	0.6253068059984948	0.24780017610048483	0.2501426954075622
UPB1	IL6R	-0.6252831076095644	0.6252831076095644	0.24782108062099692	0.2501426954075622
PIK3R5	GNPDA1	-0.6252762050198545	0.6252762050198545	0.24782781428866188	0.2501426954075622
SPRYD4	CNTD1	0.6252543385318237	0.6252543385318237	0.24783987458895732	0.2501426954075622
ASB16	ZNF341	-0.6251798293062797	0.6251798293062797	0.24791072885319307	0.2501426954075622
CD83	PNPLA6	-0.6250569801618956	0.6250569801618956	0.24798912080511348	0.2501426954075622
GHRL	TMEM38A	-0.6250472286811541	0.6250472286811541	0.24799535196026615	0.2501426954075622
CYHR1	RGS20	-0.6250038711466721	0.6250038711466721	0.24801665849078808	0.2501426954075622
SLC45A4	SH3BP4	-0.6249356239064189	0.6249356239064189	0.2480571609992803	0.2501426954075622
RNF207	SLC15A2	0.6248340635436243	0.6248340635436243	0.24812399516341757	0.2501426954075622
TNFRSF25	ZNF578	-0.624802045037909	0.624802045037909	0.24815766350174237	0.2501426954075622
PISD	VILL	-0.6247925625062464	0.6247925625062464	0.2481705278220575	0.2501426954075622
SEMA4A	CSF1	-0.6247102898779939	0.6247102898779939	0.24825012580400746	0.2501426954075622
ZNF572	MMP25	-0.6246898431788764	0.6246898431788764	0.2482637941443423	0.2501426954075622
ISG20L2	CCL4L2	-0.6246178676079963	0.6246178676079963	0.24831484941559304	0.2501426954075622
ZNF429	PPIF	0.6245257356673793	0.6245257356673793	0.24840831674288275	0.2501426954075622
CCL4	TFE3	-0.6245027663488463	0.6245027663488463	0.24842610568581852	0.2501426954075622
KLHL21	SPRYD4	0.624492104760697	0.624492104760697	0.2484304272934244	0.2501426954075622
ICAM2	APOA2	-0.6244181109970299	0.6244181109970299	0.24847746246457664	0.2501426954075622
KIAA0319	DCLK3	-0.6243862415478272	0.6243862415478272	0.24849545241251736	0.2501426954075622
PCDHGB4	DNHD1	0.6243720087053698	0.6243720087053698	0.24850208557767983	0.2501426954075622
ARVCF	ADTRP	0.6243000727766201	0.6243000727766201	0.24857113079687126	0.2501426954075622
ELAC1	DGAT2	0.6241945642709601	0.6241945642709601	0.2486471106887326	0.2501426954075622
SPDYE1	DDX43	-0.6241870331317294	0.6241870331317294	0.248651331793836	0.2501426954075622
ELAC1	SNAI3	0.6241452492680497	0.6241452492680497	0.2486770604344663	0.2501426954075622
ZNF396	CBFA2T3	0.624031351769901	0.624031351769901	0.2487491207287316	0.2501426954075622
SCARF1	KLHL30	-0.6239582952410336	0.6239582952410336	0.24879896996995277	0.2501426954075622
ARVCF	CCL4	-0.6239537577618925	0.6239537577618925	0.24880278906504633	0.2501426954075622
TNFRSF1B	PTPRN	-0.6239486601347147	0.6239486601347147	0.2488044976075882	0.2501426954075622
VPS18	ACHE	0.6238825221148795	0.6238825221148795	0.24885304031627736	0.2501426954075622
FAM209A	RNASEK-C17orf49	-0.6238826498765959	0.6238826498765959	0.24885304031627736	0.2501426954075622
TRIB3	ZNF48	-0.6238028674978963	0.6238028674978963	0.24891826644037524	0.2501426954075622
CNTNAP3	GNPDA1	-0.6238016054133724	0.6238016054133724	0.24891957297290723	0.2501426954075622
PTPRN	PPCDC	0.6237048440521445	0.6237048440521445	0.24900881919509354	0.2501426954075622
IQCN	FAM241B	-0.6236990145227249	0.6236990145227249	0.24901072874264032	0.2501426954075622
PISD	LRRK1	-0.6236834953979349	0.6236834953979349	0.24901776391781266	0.2501426954075622
GHRL	GPR146	0.6235889083455587	0.6235889083455587	0.2490767588867579	0.2501426954075622
RUNDC3B	GNA14	-0.6235774582631158	0.6235774582631158	0.2490833920519204	0.2501426954075622
TNFSF14	ALOX5AP	0.6235629203872682	0.6235629203872682	0.24909525134721092	0.2501426954075622
TRAPPC3	CD1E	0.6235231023091523	0.6235231023091523	0.2491188694352895	0.2501426954075622
ACHE	NOTUM	0.623522436875118	0.623522436875118	0.24911947245030427	0.2501426954075622
TRAPPC3	LRRK1	-0.6234554762464861	0.6234554762464861	0.2491658041039393	0.2501426954075622
MMP24	SBK1	0.6232789895771369	0.6232789895771369	0.24930228650228275	0.2501426954075622
PDLIM7	NEU1	-0.6232113348448998	0.6232113348448998	0.24935314076852858	0.2501426954075622
NFKBID	SH3BP4	-0.6231647186524484	0.6231647186524484	0.24938570357932627	0.2501426954075622
MACROD2	PCDHGB4	-0.623071589660342	0.623071589660342	0.2494453015632863	0.2501426954075622
ZNF865	DCLK3	-0.6229669097490768	0.6229669097490768	0.24950851763733492	0.2501426954075622
ZNF396	NOTUM	-0.6229470274687819	0.6229470274687819	0.24952118095264514	0.2501426954075622
SCARF1	PPCDC	0.6229115395068459	0.6229115395068459	0.2495488191408222	0.2501426954075622
RILPL2	PLCD4	-0.6228272537974457	0.6228272537974457	0.249602286472132	0.2501426954075622
SPRYD4	NEU1	0.622747796393118	0.622747796393118	0.24967575380143178	0.2501426954075622
KDM6B	PPP1R27	-0.6226454222033049	0.6226454222033049	0.24974680907067245	0.2501426954075622
KLHL30	LRRK1	0.622603551595633	0.622603551595633	0.2497781658514406	0.2501426954075622
MMP24	TMEM25	-0.6224395965754321	0.6224395965754321	0.24989896985940002	0.25500633073784185
RUNDC3B	MBOAT7	-0.6224009336188583	0.6224009336188583	0.24991535176730134	0.25500633073784185
MXRA5	PRDM11	0.6223367032223666	0.6223367032223666	0.24998309045396075	0.25500633073784185
MCF2L2	LIAS	0.6223328060640942	0.6223328060640942	0.24998570351902477	0.2558495413305937
TNFRSF25	PLCD4	0.6223306294844444	0.6223306294844444	0.249987713569074	0.2558495413305937
PCDHGB4	CNTD1	-0.6223175572440113	0.6223175572440113	0.25000007537687685	0.2558495413305937
KY	FAM209A	-0.622305790067362	0.622305790067362	0.2500046984919901	0.2558495413305937
SPRYD4	METTL21A	-0.6222223295521347	0.6222223295521347	0.2500526381856645	0.2558495413305937
DDX43	DGAT2	-0.6220632179609681	0.6220632179609681	0.2501536432006389	0.2558495413305937
ICAM2	P2RX1	-0.6219526489412204	0.6219526489412204	0.2502272110324411	0.2558495413305937
RHOG	RNASEK-C17orf49	-0.6219096095712104	0.6219096095712104	0.2502587688182142	0.2558495413305937
ZMIZ1	GNPDA1	-0.6218977433807945	0.6218977433807945	0.2502722361535441	0.2558495413305937
PTAFR	CCL4	-0.6218977433807945	0.6218977433807945	0.2502722361535441	0.2558495413305937
WDFY4	LRTOMT	0.6215745652859767	0.6215745652859767	0.2505177637670589	0.2558495413305937
TNFSF14	COMMD4	-0.6215521377945077	0.6215521377945077	0.2505483165278074	0.2558495413305937
E2F7	SIGLEC14	-0.6215070225425979	0.6215070225425979	0.2505864069762405	0.2558495413305937
KIAA0319	GHRL	0.6214220920588909	0.6214220920588909	0.2506476130002399	0.2558495413305937
MACROD2	MYD88	0.6213990400471796	0.6213990400471796	0.25065997480804275	0.2558495413305937
KLHL21	GHRL	0.6213940340497112	0.6213940340497112	0.2506633918931264	0.2558495413305937
KDM6B	ADORA2A	0.6213785304703171	0.6213785304703171	0.25067293963086035	0.2558495413305937
DDX43	PPP1R27	0.6213247347065721	0.6213247347065721	0.2507334421373425	0.2558495413305937
ZMIZ1	RNF207	0.6213158076883726	0.6213158076883726	0.2507435928900912	0.2558495413305937
UQCC3	SH3BP4	0.621159542090618	0.621159542090618	0.25085726122037577	0.2558495413305937
ZNF596	CSF1	-0.621136167227182	0.621136167227182	0.2508752511683165	0.2558495413305937
NDUFAF6	RALGDS	-0.621092317965138	0.621092317965138	0.2509143466417742	0.2558495413305937
ACHE	GNG4	0.6210793282645375	0.6210793282645375	0.25091977377690716	0.2558495413305937
MXRA5	CHD7	0.6210756712259341	0.6210756712259341	0.25092540191704504	0.2558495413305937
NDUFAF6	GNPDA1	0.6210678749648791	0.6210678749648791	0.2509287184996263	0.25682099505884726
SLC15A2	CCDC180	0.6210551141182665	0.6210551141182665	0.2509348491522765	0.25682099505884726
BRI3	VILL	-0.6210050463258193	0.6210050463258193	0.2509596732703846	0.25682099505884726
MVB12A	DGAT2	0.6209818075446689	0.6209818075446689	0.25097384412323176	0.25682099505884726
E2F7	ZNHIT2	-0.6209598860737988	0.6209598860737988	0.2509840953784829	0.25682099505884726
PRX	CPA3	0.6209262177572131	0.6209262177572131	0.251010226029123	0.25682099505884726
ASB16	CNTNAP3	0.6208698402187058	0.6208698402187058	0.2510720350681372	0.25682099505884726
RAPGEF1	SCARF1	0.6208265453649856	0.6208265453649856	0.25112349234939774	0.25682099505884726
E2F7	RNASEK-C17orf49	-0.6207925158864797	0.6207925158864797	0.25115032651755514	0.25682099505884726
TMEM38A	ZNF48	-0.6207385791146546	0.6207385791146546	0.25119706018119997	0.25682099505884726
ARRDC2	IQCN	0.6207059901461828	0.6207059901461828	0.2512167586716825	0.25682099505884726
PTAFR	LIAS	-0.6205676424216253	0.6205676424216253	0.25131344207905104	0.25682099505884726
SNAI3	ADTRP	0.6205449438331894	0.6205449438331894	0.25132409534431205	0.25682099505884726
SHMT1	CARD19	0.6205203306585336	0.6205203306585336	0.25134550237733644	0.25682099505884726
ZNF396	PIP4P1	-0.6204413221333311	0.6204413221333311	0.2513928390559961	0.25682099505884726
TLCD4-RWDD3	TRIB3	-0.6204184398946659	0.6204184398946659	0.2514035928237595	0.25682099505884726
ASB16	ELAC1	0.6203619512316946	0.6203619512316946	0.2514359546295523	0.25682099505884726
MYBPC3	DDIT3	-0.6203108338948229	0.6203108338948229	0.2514696229678771	0.25682099505884726
ATP2A3	TNFSF14	-0.6202212420536638	0.6202212420536638	0.2515604772301028	0.25682099505884726
RPGRIP1	SRXN1	-0.6201626538854741	0.6201626538854741	0.25159766315601373	0.25682099505884726
NFKBIA	NEU1	-0.6201523667866632	0.6201523667866632	0.25160751240125506	0.25682099505884726
ATP2A3	CARD19	-0.6198240270353437	0.6198240270353437	0.25186409529004067	0.25682099505884726
C15orf39	COMMD4	0.6198014817970585	0.6198014817970585	0.25187977368042475	0.25682099505884726
CDKN1A	LRTOMT	0.6197982498976264	0.6197982498976264	0.2518836932780208	0.25682099505884726
UQCC3	NSUN7	0.6197923411059305	0.6197923411059305	0.25188741187061187	0.25682099505884726
C15orf39	CARD19	0.619769817660339	0.619769817660339	0.25191062794868063	0.25682099505884726
ZC3H12D	CHCHD6	0.6196487835051403	0.6196487835051403	0.2519989696483448	0.25682099505884726
ATP6V0B	LRTOMT	0.6195583521162061	0.6195583521162061	0.2520664068274968	0.25682099505884726
SEMA4A	SLC15A2	0.6195286810265456	0.6195286810265456	0.25209193446312217	0.25682099505884726
UQCC3	STX19	-0.6194600191902758	0.6194600191902758	0.2521328389816242	0.25682099505884726
SPDYE1	DDIT3	-0.6194448515324001	0.6194448515324001	0.25213977365429413	0.25682099505884726
INPP5K	CSF1	-0.6193924362648474	0.6193924362648474	0.25216901988251056	0.25682099505884726
RNASEK-C17orf49	CCL4L2	0.6193857433164984	0.6193857433164984	0.25217454752014595	0.25682099505884726
ARVCF	PPIF	0.6193079640242379	0.6193079640242379	0.2522206781687761	0.25682099505884726
ICAM2	KIAA1257	0.6192668708747409	0.6192668708747409	0.2522544470096033	0.25682099505884726
SRXN1	E2F7	-0.6192415438789145	0.6192415438789145	0.25227525102761295	0.25682099505884726
CBFA2T3	TRAPPC3	0.6192037735816381	0.6192037735816381	0.25229404499557334	0.25682099505884726
KLHL21	TFE3	0.6191667811605209	0.6191667811605209	0.2523211806712381	0.25682099505884726
ANKS6	METTL21A	-0.6190734692352661	0.6190734692352661	0.25239203493547385	0.25682099505884726
UPB1	EPB41L3	0.6189632239611088	0.6189632239611088	0.2524676128173253	0.25682099505884726
ANKRD33B	ZNF324	0.6189619410862328	0.6189619410862328	0.2524715324149214	0.25682099505884726
C15orf39	CSF1	0.6189371780008086	0.6189371780008086	0.2524963565330295	0.25682099505884726
PPIF	PRDM11	0.6187743455198647	0.6187743455198647	0.2526132409433929	0.25682099505884726
IRAK2	RUNDC3B	-0.6187583085364691	0.6187583085364691	0.25262550224869323	0.25682099505884726
PPCDC	PASK	-0.6186418248490719	0.6186418248490719	0.25270499972814076	0.25682099505884726
CUEDC1	METTL21A	-0.6185880008693261	0.6185880008693261	0.2527621856520416	0.25682099505884726
MAP1LC3B2	MXRA5	0.6185852943541753	0.6185852943541753	0.25276399469708594	0.25682099505884726
BRI3	TNFRSF25	-0.618556693823676	0.618556693823676	0.2527776630374208	0.25682099505884726
UQCC3	ARVCF	-0.6185076049351629	0.6185076049351629	0.2528028891655388	0.25682099505884726
CUEDC1	KIAA1257	-0.6184526539433164	0.6184526539433164	0.25283756252888817	0.25682099505884726
ARRDC2	STARD8	-0.6184369278340174	0.6184369278340174	0.25286248714949877	0.25682099505884726
MACROD2	TMEM175	-0.6183719503535496	0.6183719503535496	0.25293665799631576	0.25682099505884726
FAM209A	SEMA4A	-0.6183063212918138	0.6183063212918138	0.2529990700503447	0.25682099505884726
RILPL2	EPB41L3	0.618256456656278	0.618256456656278	0.2530279142685513	0.25682099505884726
AOC2	VCPKMT	-0.6182315117600052	0.6182315117600052	0.25304057758386156	0.25682099505884726
ELAC1	PIP4P1	-0.6181663835954685	0.6181663835954685	0.25308690923749655	0.25682099505884726
ELAC1	PLCD4	0.6181493607759296	0.6181493607759296	0.25310781375800867	0.25682099505884726
ISG20L2	CCL4	-0.6179282578026272	0.6179282578026272	0.2532569594716624	0.25682099505884726
ZC3H12D	SLC45A4	-0.617775673612023	0.617775673612023	0.2533696227769223	0.25682099505884726
CARD19	H3F3B	-0.6177292484428334	0.6177292484428334	0.2534157534255524	0.25682099505884726
BCL11A	LIAS	0.6176990364828575	0.6176990364828575	0.2534394720161335	0.25682099505884726
ZMIZ1	SCARF1	0.6175316956979836	0.6175316956979836	0.2535401755236005	0.25682099505884726
CBFA2T3	ATP6V0B	0.6174903202819242	0.6174903202819242	0.25356580366172826	0.25682099505884726
ZMIZ1	CD1E	0.617434755174359	0.617434755174359	0.25359766295500874	0.25682099505884726
PLCD4	TMEM255B	0.6174178345836316	0.6174178345836316	0.25361113029033866	0.25682099505884726
ARRDC2	RGS20	0.6172772557148836	0.6172772557148836	0.25370912023023917	0.25682099505884726
SLC15A2	RGS20	-0.6172594283373783	0.6172594283373783	0.2537289192232242	0.25682099505884726
PPCDC	SH3BP4	-0.6171787704763264	0.6171787704763264	0.25381705991788345	0.25682099505884726
ATP6V0D1	ACHE	0.6170344470311115	0.6170344470311115	0.2539079141801091	0.25682099505884726
ZMIZ1	IRAK2	0.6170137752325686	0.6170137752325686	0.2539298237256459	0.25682099505884726
H3F3C	PIWIL4	0.6170132274801525	0.6170132274801525	0.2539301252331532	0.25682099505884726
BLK	RPGRIP1	-0.6170083768937045	0.6170083768937045	0.2539343463382566	0.25682099505884726
MYBPC3	ZNF48	-0.6169098246711189	0.6169098246711189	0.2540102257276155	0.25682099505884726
SNED1	PPCDC	-0.616901409120842	0.616901409120842	0.25401404482270906	0.25682099505884726
HIRA	PASK	-0.6167873196479089	0.6167873196479089	0.2540935423021565	0.25682099505884726
SNED1	MAP7D2	0.6165058390244018	0.6165058390244018	0.254308316149918	0.25682099505884726
BCL11A	MCF2L2	-0.616444101304644	0.616444101304644	0.25436841664639026	0.25682099505884726
UPB1	KIAA0319	-0.6164237532459934	0.6164237532459934	0.2543987684021338	0.25682099505884726
BRI3	CNTNAP3	-0.6164082686515311	0.6164082686515311	0.25440781362735543	0.25682099505884726
ZNF341	KIAA1257	-0.6163105493864713	0.6163105493864713	0.25447806487657637	0.25682099505884726
APOA2	VCPKMT	-0.6162693482741886	0.6162693482741886	0.2545065070847732	0.25682099505884726
SPRYD4	CARD19	0.6162403450530083	0.6162403450530083	0.2545315322078862	0.25682099505884726
UQCC3	ELAC1	0.6160503056503102	0.6160503056503102	0.2546595723960229	0.25682099505884726
MEGF10	PPCDC	0.6159613994710769	0.6159613994710769	0.2547194718874903	0.25682099505884726
SBK1	ZNF48	-0.6159438212078572	0.6159438212078572	0.2547323362078054	0.25682099505884726
TMEM175	NOTUM	0.6159047341819605	0.6159047341819605	0.2547562558033914	0.25682099505884726
FAM209A	NOTUM	-0.6158850911341827	0.6158850911341827	0.25477705982140103	0.25682099505884726
E2F7	ATP6V0B	-0.6157423447381127	0.6157423447381127	0.2548735422237646	0.25682099505884726
BNIP5	MYBPC3	0.615727589430851	0.615727589430851	0.2548811804139517	0.25682099505884726
GNPDA1	PRDM11	-0.6157218130471038	0.6157218130471038	0.25488510001154774	0.25682099505884726
PARP12	PLCD4	0.615709851735658	0.615709851735658	0.2548952507642964	0.25682099505884726
ZNF263	CDKN1A	-0.6156751707686531	0.6156751707686531	0.25491575327479865	0.25682099505884726
TRAF1	LIAS	-0.6156674447321083	0.6156674447321083	0.25492007488240453	0.25682099505884726
SLC15A2	LRRK1	0.6154890732801048	0.6154890732801048	0.2550379643177925	0.25682099505884726
TNFSF14	MAP7D2	0.6154100925007524	0.6154100925007524	0.2551003763718215	0.25682099505884726
PARP12	METTL21A	-0.6152932264220132	0.6152932264220132	0.2551985673167269	0.25682099505884726
ANKRD33B	ELAC1	-0.6151965421120238	0.6151965421120238	0.25528479846383934	0.25682099505884726
NFKBIA	ZNF578	-0.6151616658890151	0.6151616658890151	0.25530248690427265	0.25682099505884726
ARVCF	SH3BP4	0.6151398713054563	0.6151398713054563	0.255314949214578	0.25682099505884726
ISG20L2	IL1RL1	-0.6150338106424609	0.6150338106424609	0.2554027884017298	0.25682099505884726
SLC15A2	METTL21A	0.614974145364598	0.614974145364598	0.2554589693006061	0.25682099505884726
PISD	ADORA2A	0.6149271692799808	0.6149271692799808	0.2554960547240146	0.25682099505884726
PRX	PISD	0.6148955682926105	0.6148955682926105	0.2555235924096892	0.25682099505884726
RILPL2	MBOAT7	-0.6148952436759385	0.6148952436759385	0.2555283160273049	0.25682099505884726
SCARF1	HIRA	0.6148171134806172	0.6148171134806172	0.2556030898891367	0.25682099505884726
KDM6B	KIAA0319	-0.6146745829848859	0.6146745829848859	0.2557000748040126	0.25682099505884726
RPGRIP1	ARVCF	0.614589190658636	0.614589190658636	0.25574791399518454	0.25682099505884726
TRAPPC3	SIGLEC14	-0.6144875226801848	0.6144875226801848	0.2558356526798339	0.25682099505884726
CSF1	CNTD1	-0.6144699144090945	0.6144699144090945	0.2558468084576072	0.25682099505884726
PRX	CHD7	0.6143895185779977	0.6143895185779977	0.2558949491562865	0.25682099505884726
ATP6V0B	SBK1	-0.6143326448895694	0.6143326448895694	0.2559457029200299	0.25682099505884726
RPGRIP1	SNED1	-0.6142376773147039	0.6142376773147039	0.2560084164815662	0.25682099505884726
ZNF865	ASB16	-0.6142000322836069	0.6142000322836069	0.2560496225075756	0.25682099505884726
KY	PRX	0.6141763647187812	0.6141763647187812	0.2560612807978612	0.25682099505884726
KIAA0319	BCL11A	0.6141743051620404	0.6141743051620404	0.25606891898804834	0.25682099505884726
PRX	SLC15A2	0.6141697943551494	0.6141697943551494	0.25608027577082654	0.25682099505884726
PLEKHO2	MXRA5	0.6141697943551494	0.6141697943551494	0.25608027577082654	0.25682099505884726
TLCD4-RWDD3	LRRK1	0.6141088904581746	0.6141088904581746	0.256125401394432	0.25682099505884726
C15orf39	PNPLA6	0.6140507851804347	0.6140507851804347	0.25616791395297345	0.25682099505884726
PISD	KIAA1257	-0.6138516047185434	0.6138516047185434	0.25633434609705064	0.25682099505884726
TLCD4-RWDD3	ACHE	0.6138347207823214	0.6138347207823214	0.2563410797647156	0.25682099505884726
DDIT3	NFKBIA	0.6138262236658503	0.6138262236658503	0.256345300869819	0.25682099505884726
GNPDA1	DNHD1	-0.6137453222222148	0.6137453222222148	0.2564060043813061	0.25682099505884726
PRX	MAP7D2	-0.6136608836322646	0.6136608836322646	0.25648107975064527	0.25682099505884726
RILPL2	CSF1	-0.6135644254162204	0.6135644254162204	0.25655625562248685	0.25682099505884726
ASB16	LRTOMT	-0.6135408175321021	0.6135408175321021	0.25656801441527494	0.25682099505884726
APOA2	CHD7	-0.6135203871418944	0.6135203871418944	0.25657987371056545	0.25682099505884726
TOX3	ADTRP	0.6134494561066404	0.6134494561066404	0.25662741139423	0.25682099505884726
MMP24	ACHE	0.6132666410471495	0.6132666410471495	0.2567586676624455	0.26135914216548745
BLK	ITGAM	0.6132629331480147	0.6132629331480147	0.2567613812300119	0.26135914216548745
PLCD4	TRAPPC3	0.6132135463394475	0.6132135463394475	0.25679133097574564	0.26135914216548745
KIAA0319	PPP1R27	-0.6131361068254694	0.6131361068254694	0.25685464755229676	0.26135914216548745
ZNF429	TAS2R3	-0.61312675984182	0.61312675984182	0.2568624867474888	0.26135914216548745
CCDC28B	PTPRN	-0.6131184921799345	0.6131184921799345	0.2568656023250651	0.26135914216548745
MACROD2	CNTD1	-0.6130955049255836	0.6130955049255836	0.25689032594067074	0.26135914216548745
PTPRH	E2F7	0.6127909111567609	0.6127909111567609	0.25712861737400833	0.26135914216548745
DDX43	PTPRN	-0.6127352100400679	0.6127352100400679	0.2571676123449636	0.26135914216548745
DDIT3	METTL21A	0.6126950546336495	0.6126950546336495	0.2571908284230323	0.26135914216548745
TRIM25	RUNDC3B	0.61265812147177	0.61265812147177	0.2572084163609632	0.26135914216548745
BNIP5	SBK1	0.612650049062579	0.612650049062579	0.25721595404864783	0.26135914216548745
PRX	CHCHD6	0.6125800487864687	0.6125800487864687	0.2572589691197016	0.26135914216548745
SHMT1	LIAS	-0.6125729032801768	0.6125729032801768	0.25726459725983947	0.26135914216548745
MRNIP	PILRA	-0.6125359283415884	0.6125359283415884	0.2572960545431101	0.26135914216548745
UQCC3	PDLIM7	-0.6124260142621787	0.6124260142621787	0.25737967262515854	0.26135914216548745
RPGRIP1	P2RY8	-0.6123841385501969	0.6123841385501969	0.25740399423075433	0.26135914216548745
SH2B2	CCDC28B	-0.6123051320022168	0.6123051320022168	0.25745545151201493	0.26135914216548745
ACHE	WDFY4	0.6120918646038561	0.6120918646038561	0.2576096223507917	0.26135914216548745
PARP12	ELAC1	-0.6120750615426844	0.6120750615426844	0.25762731079122503	0.26135914216548745
SNN	CCL4	-0.6120307953763846	0.6120307953763846	0.25766540123965814	0.26135914216548745
RPGRIP1	MMP25	-0.6119171583856354	0.6119171583856354	0.2577710293697458	0.26135914216548745
RALGDS	PNPLA6	-0.6118877158110578	0.6118877158110578	0.25780238615051393	0.26135914216548745
VPS18	CCDC180	-0.6118062126208165	0.6118062126208165	0.2578608786069469	0.26135914216548745
PIK3R5	ELAC1	-0.6118028673850432	0.6118028673850432	0.25786831579212904	0.26135914216548745
ATP6V0D1	SNN	-0.6117747564389987	0.6117747564389987	0.2578852002125427	0.26135914216548745
DCLK3	MBOAT7	-0.6116600053418867	0.6116600053418867	0.25797695899729056	0.26135914216548745
IRAK2	MELTF	0.611511247688167	0.611511247688167	0.25809967255279676	0.26135914216548745
ACHE	MELTF	0.611341140471091	0.611341140471091	0.25823354188607617	0.26135914216548745
ANKRD33B	PIWIL4	-0.6113189328594264	0.6113189328594264	0.2582532403765588	0.26135914216548745
UPB1	SRCAP	-0.6113014441224496	0.6113014441224496	0.25826419514932714	0.26135914216548745
PPIF	CDKN1A	0.6111278787417671	0.6111278787417671	0.25842198407819256	0.26135914216548745
P2RY8	PLAU	-0.6110590922793974	0.6110590922793974	0.25847253683693094	0.26135914216548745
TRIB3	PPIF	0.6110190742489333	0.6110190742489333	0.2585146473854626	0.26135914216548745
FAM209A	VCPKMT	-0.6109859728951182	0.6109859728951182	0.25854911974380707	0.26135914216548745
TMEM38A	ZNF578	0.6109824156244308	0.6109824156244308	0.2585508282863489	0.26135914216548745
ELAC1	PIWIL4	-0.6109725233651834	0.6109725233651834	0.2585569589389991	0.26135914216548745
ZNF263	TMEM255B	-0.6109681193764134	0.6109681193764134	0.25856027552158034	0.26135914216548745
CHCHD6	SBK1	0.6109101956364975	0.6109101956364975	0.2585985669750184	0.26135914216548745
TLCD4-RWDD3	KIAA0319	-0.6109018577822324	0.6109018577822324	0.2586038936076489	0.26135914216548745
MAP7D2	RHOG	-0.6106707665702283	0.6106707665702283	0.2587752503743467	0.26135914216548745
THAP10	ICAM2	0.6106553774713652	0.6106553774713652	0.25878389358955844	0.26135914216548745
MACROD2	CYHR1	-0.6106029301816803	0.6106029301816803	0.258815551877834	0.26135914216548745
MAP7D2	H3F3B	0.6105426887059267	0.6105426887059267	0.25886811468662163	0.26135914216548745
TNFRSF25	CBFA2T3	0.6104986297332757	0.6104986297332757	0.2588925367947199	0.26135914216548745
PPP1R27	LRRK1	0.6104467325581697	0.6104467325581697	0.2589348483482565	0.26135914216548745
NFKBID	TRAF1	-0.6104319304608938	0.6104319304608938	0.25894459709099527	0.26135914216548745
SRXN1	ZNF324	0.610411526863918	0.610411526863918	0.2589579639238227	0.26135914216548745
SHMT1	BIN3	0.6103801724427113	0.6103801724427113	0.2589747478417339	0.26135914216548745
PIM3	TMEM38A	-0.6103626863263181	0.6103626863263181	0.2589869086445318	0.26135914216548745
RPGRIP1	DDX43	0.610255828944172	0.610255828944172	0.25906128049635374	0.26135914216548745
CSF1	MEGF10	0.6102206094556375	0.6102206094556375	0.25908308953938797	0.26135914216548745
ZMIZ1	PPP1R27	-0.6101660631708113	0.6101660631708113	0.2591206774753088	0.26135914216548745
TMEM255B	GABARAP	-0.6101161441238261	0.6101161441238261	0.2591727377715841	0.26135914216548745
MRNIP	TMEM38A	0.6100796824784844	0.6100796824784844	0.2591906272170224	0.26135914216548745
GHRL	PPCDC	0.6100636479938941	0.6100636479938941	0.2591985669147169	0.26135914216548745
GNPDA1	H3F3B	-0.610057021761762	0.610057021761762	0.2592030895273277	0.26135914216548745
C17orf107	PRDM11	0.6099568866107344	0.6099568866107344	0.2592849990668343	0.26135914216548745
BNIP5	NSUN7	-0.6098766090457797	0.6098766090457797	0.25933434579554315	0.26135914216548745
LRTOMT	GPR146	0.609837829239543	0.609837829239543	0.25935303926100106	0.26135914216548745
ZNF865	SNED1	0.609807575316372	0.609807575316372	0.25937223523897135	0.26135914216548745
ACHE	PTPRH	-0.6097916704191331	0.6097916704191331	0.2593812804641929	0.26135914216548745
ZNF572	PASK	0.6097504845763444	0.6097504845763444	0.259418064380094	0.26135914216548745
PTPRH	PDLIM7	0.6096000761480238	0.6096000761480238	0.2595510291908513	0.26135914216548745
ATP2A3	CSRNP1	0.6095850901347442	0.6095850901347442	0.2595582653710286	0.26135914216548745
ANKS6	PLAU	-0.6095713014186686	0.6095713014186686	0.2595667075812354	0.26135914216548745
BRI3	PRDM11	-0.6095477303109529	0.6095477303109529	0.25958570255420077	0.26135914216548745
ANKS6	ALOX5AP	-0.6094601211426802	0.6094601211426802	0.2596603759135301	0.26135914216548745
ISG20L2	ITGAM	-0.609292796655876	0.609292796655876	0.2597768583138836	0.26135914216548745
ARRDC2	MAP7D2	0.6090358144299911	0.6090358144299911	0.25996349146095565	0.26135914216548745
UPB1	GNG4	-0.6090101013656267	0.6090101013656267	0.25998499899648253	0.26135914216548745
NDUFAF6	MXRA5	0.6088006061593954	0.6088006061593954	0.2601436924478701	0.26135914216548745
C15orf39	RALGDS	0.6087875449456246	0.6087875449456246	0.26015846631573203	0.26135914216548745
WDFY4	SRRM5	0.6086676072452154	0.6086676072452154	0.2602515316330119	0.26135914216548745
RNF31	ALOX5AP	-0.6086172141729784	0.6086172141729784	0.2602821848962628	0.26135914216548745
ANKRD33B	EIF4EBP3	0.6084836654934811	0.6084836654934811	0.2603918331264489	0.26782629671037117
ITGAM	ALOX5AP	-0.6083505287548289	0.6083505287548289	0.2605009788441227	0.26782629671037117
TRAF1	SIGLEC14	-0.6083270465275877	0.6083270465275877	0.2605153507019748	0.26782629671037117
ZNF596	RNF31	0.6082898200225765	0.6082898200225765	0.2605345466799451	0.26782629671037117
MEGF10	RGS20	0.6082792700959003	0.6082792700959003	0.26054228537263463	0.26782629671037117
RPGRIP1	EPB41L3	-0.6082378191034765	0.6082378191034765	0.2605744461734225	0.26782629671037117
TMEM255B	SNAI3	0.6082353182435558	0.6082353182435558	0.2605755517009496	0.26782629671037117
UQCC3	METTL21A	0.6081411916764063	0.6081411916764063	0.2606690190282393	0.26782629671037117
STARD8	NEU1	-0.6081064296102194	0.6081064296102194	0.2606952501813819	0.26782629671037117
C15orf39	IL1RL1	0.6080602112821555	0.6080602112821555	0.2607276119871747	0.26782629671037117
DDIT3	ITGAM	-0.6080489174908892	0.6080489174908892	0.26073384314232734	0.26782629671037117
NUDT13	CNNM2	0.6078954898297223	0.6078954898297223	0.2608425868499913	0.26782629671037117
LRTOMT	TAS2R3	-0.6078927983353006	0.6078927983353006	0.26084509941255285	0.26782629671037117
ITGAM	RNASEK-C17orf49	0.6078463482357048	0.6078463482357048	0.2608687175006314	0.26782629671037117
ARVCF	P2RX1	0.6077944298064152	0.6077944298064152	0.26090138081393155	0.26782629671037117
ZNF596	SCARF1	0.6077553813812758	0.6077553813812758	0.26093223508218744	0.26782629671037117
ZMIZ1	PLCD4	0.6077148288978748	0.6077148288978748	0.26095997377286695	0.26782629671037117
SCARF1	TMEM38A	-0.6076859339388372	0.6076859339388372	0.26097927025333967	0.26782629671037117
STARD8	SLC2A6	-0.6076866497180847	0.6076866497180847	0.26097927025333967	0.26782629671037117
VPS18	PLAU	-0.6075815124454675	0.6075815124454675	0.2610450993924523	0.26782629671037117
IQCN	CHD7	0.607415228260847	0.607415228260847	0.2611838933483524	0.26782629671037117
ZMIZ1	PLEKHO2	-0.6074112690197875	0.6074112690197875	0.26118932048348537	0.26782629671037117
ZNF572	AOC2	-0.6072917737272711	0.6072917737272711	0.26129906921617396	0.26782629671037117
ZC3H12D	PTAFR	-0.6072628281582707	0.6072628281582707	0.2613164561490999	0.26782629671037117
COX18	NEU1	0.607062587894977	0.607062587894977	0.26149876768856606	0.26782629671037117
SH2B2	ELAC1	0.606828352668693	0.606828352668693	0.26168208425305683	0.26782629671037117
RUNDC3B	GABARAP	-0.6068239115984934	0.6068239115984934	0.26168449631311597	0.26782629671037117
BRI3	PIK3R5	-0.606790500436247	0.606790500436247	0.2617061043511453	0.26782629671037117
RILPL2	PIWIL4	-0.6066693809273842	0.6066693809273842	0.2617857023330952	0.26782629671037117
VILL	PRDM11	0.6065744299919779	0.6065744299919779	0.2618625867474787	0.26782629671037117
MAP7D2	RUNDC3B	-0.6064713188770329	0.6064713188770329	0.2619429887494484	0.26782629671037117
DXO	VCPKMT	-0.6064280978224825	0.6064280978224825	0.2619691194000885	0.26782629671037117
GNA14	CCDC180	-0.6063021443557286	0.6063021443557286	0.26207947114779184	0.26782629671037117
CCRL2	ATP6V0B	-0.6061603089101666	0.6061603089101666	0.2621880138504509	0.26842540537252146
MYBPC3	CHD7	-0.6059628737984677	0.6059628737984677	0.26234650629683354	0.26842540537252146
ANKRD33B	PPCDC	-0.6058644536927046	0.6058644536927046	0.2624132399584683	0.26842540537252146
IL1RL1	CCL4L2	-0.6057468478984464	0.6057468478984464	0.26250168216063496	0.26842540537252146
MACROD2	MELTF	0.6057269297307429	0.6057269297307429	0.2625158530134821	0.26842540537252146
BLK	ANKS6	0.6056936267210461	0.6056936267210461	0.2625365565289893	0.26842540537252146
PIK3R5	MBOAT7	-0.6055247166326181	0.6055247166326181	0.2626845967151159	0.26842540537252146
TRIB3	ITGAM	-0.6054300391411611	0.6054300391411611	0.26275655650687874	0.26842540537252146
FAM209A	CSF1	-0.605394596137998	0.605394596137998	0.2627841946950558	0.26842540537252146
THAP10	PISD	0.6052889410740905	0.6052889410740905	0.26285886805438513	0.26842540537252146
NFKBID	CHD7	-0.605048261088233	0.605048261088233	0.26303313939365436	0.26842540537252146
SLC15A2	SBK1	0.6050101555422269	0.6050101555422269	0.26305434542167383	0.26842540537252146
ZMIZ1	CHD7	0.6050034780081769	0.6050034780081769	0.2630631896418905	0.26842540537252146
PISD	MYD88	0.6044799346628593	0.6044799346628593	0.2634965564325069	0.26842540537252146
ISG20L2	TMEM38A	0.6044733878460294	0.6044733878460294	0.26350720969776786	0.26842540537252146
GNPDA1	WDFY4	-0.604395597421499	0.604395597421499	0.26356771220425	0.26842540537252146
ASB16	GABARAP	-0.6042834732509994	0.6042834732509994	0.2636358529009193	0.26842540537252146
KY	DGAT2	-0.6042490215310073	0.6042490215310073	0.26365615440641665	0.26842540537252146
TNFSF14	MMP25	-0.6042381144975751	0.6042381144975751	0.2636657021441505	0.26842540537252146
GHRL	PNPLA6	-0.6042338293786726	0.6042338293786726	0.2636683152092146	0.26842540537252146
ADORA2A	TRAF1	0.6041423787648967	0.6041423787648967	0.26373002374572624	0.26842540537252146
CARD19	KIAA1257	-0.604118388572875	0.604118388572875	0.2637442951010759	0.26842540537252146
RSKR	TRIB3	-0.6038751767070194	0.6038751767070194	0.2639339433232218	0.26842540537252146
BNIP5	STX19	0.6038733086762065	0.6038733086762065	0.2639355513632612	0.26842540537252146
ZC3H12D	NSUN7	-0.6038608301792138	0.6038608301792138	0.26394248603593107	0.26842540537252146
ZNHIT2	VCPKMT	-0.603745033288218	0.603745033288218	0.26403273728314197	0.26842540537252146
BLK	SLC2A6	-0.6037124196552678	0.6037124196552678	0.2640507272310827	0.26842540537252146
GNPDA1	MEGF10	0.6036638780160368	0.6036638780160368	0.2640837925543927	0.26842540537252146
WDFY4	ADTRP	-0.6035731006291387	0.6035731006291387	0.26414540058840197	0.26842540537252146
IL1RL1	SNN	-0.6035478317740345	0.6035478317740345	0.26417133023403716	0.26842540537252146
MAP7D2	LRRK1	0.603431177274546	0.603431177274546	0.2642434910308049	0.26842540537252146
CBFA2T3	SRCAP	0.6031870893632836	0.6031870893632836	0.26442861664034	0.26842540537252146
PPP1R11	TFE3	0.6031155609856029	0.6031155609856029	0.2644885161318074	0.26842540537252146
H3F3C	ZNF263	0.6029616780408442	0.6029616780408442	0.26463555129290944	0.26842540537252146
BNIP5	PPP1R27	0.6029562817136953	0.6029562817136953	0.2646374608404562	0.26842540537252146
KY	ZNF596	-0.6029473047727006	0.6029473047727006	0.264643289985599	0.26842540537252146
SNED1	PCDHGB4	0.6028796107146772	0.6028796107146772	0.264698968371963	0.26842540537252146
PARP12	KIAA1257	0.6028369017005243	0.6028369017005243	0.2647513301757457	0.26842540537252146
VPS18	GPR75	-0.6027348016878215	0.6027348016878215	0.2648343452427794	0.26842540537252146
IL6R	GHRL	0.6025321108927049	0.6025321108927049	0.2649601743758619	0.26842540537252146
FTL	MXRA5	0.6025025825045012	0.6025025825045012	0.2649772598012804	0.26842540537252146
PPCDC	TFE3	-0.6024438587365069	0.6024438587365069	0.26502248592738836	0.26842540537252146
SEMA4A	ARVCF	-0.6024266635461225	0.6024266635461225	0.2650377623077626	0.26842540537252146
SLC45A4	COX18	-0.6023359446977324	0.6023359446977324	0.2651117321495747	0.26842540537252146
CYHR1	STX19	0.6023221729193347	0.6023221729193347	0.2651262045099292	0.26842540537252146
GPR146	CD1E	0.6022358464076543	0.6022358464076543	0.2651881140514458	0.26842540537252146
TNFSF14	GNG4	-0.6022257848166996	0.6022257848166996	0.26520791304443087	0.2696380633275726
ATP6V0D1	PIP4P1	-0.602215229539522	0.602215229539522	0.26521957133471646	0.2696380633275726
IL1RL1	PLAU	-0.6021969065402828	0.6021969065402828	0.265232737162539	0.2696380633275726
KDM6B	RUNDC3B	0.6021285810019809	0.6021285810019809	0.2652827874087651	0.2696380633275726
GHRL	SIGLEC14	-0.6021015732936073	0.6021015732936073	0.2652983652966467	0.2696380633275726
THAP10	H3F3B	-0.6019910518075504	0.6019910518075504	0.26536519946078396	0.2696380633275726
MAP7D2	PILRA	0.601734665947391	0.601734665947391	0.2655661039632056	0.2696380633275726
PTAFR	DCLK3	-0.6016944575006573	0.6016944575006573	0.26559143059382606	0.2696380633275726
DXO	SIGLEC14	-0.6016793602488595	0.6016793602488595	0.26560188285408215	0.2696380633275726
CBFA2T3	ZNHIT2	0.6016670604500162	0.6016670604500162	0.26561766174696866	0.2696380633275726
ZC3H12D	ZNF572	0.6014876953703708	0.6014876953703708	0.2657439933925635	0.2696380633275726
BLK	PASK	0.6014576985073918	0.6014576985073918	0.26576921952068144	0.2696380633275726
SH2B2	INPP5K	0.6014563916212948	0.6014563916212948	0.26576982253569625	0.2696380633275726
DDX43	SRCAP	-0.6014359900410053	0.6014359900410053	0.2657851994185729	0.2696380633275726
MAP7D2	GPR75	0.6012591659115015	0.6012591659115015	0.26594318935244327	0.2696380633275726
ZNF396	KLHL30	0.6010142741347226	0.6010142741347226	0.26614781244745606	0.2696380633275726
MYD88	SH3BP4	0.6009752794725842	0.6009752794725842	0.26616791294794845	0.2696380633275726
H3F3B	ALOX5AP	-0.6008602458112121	0.6008602458112121	0.26627143052548435	0.2696380633275726
EPB41L3	PIP4P1	0.6008602458112121	0.6008602458112121	0.26627143052548435	0.2696380633275726
TMEM255B	MEGF10	0.6008387146802457	0.6008387146802457	0.26628911896591767	0.2696380633275726
RUNDC3B	PNPLA6	-0.6007618928599996	0.6007618928599996	0.26634138026719795	0.2696380633275726
TNFRSF1B	ZNF572	-0.6007566767657971	0.6007566767657971	0.26634449584477426	0.2696380633275726
ELAC1	MXRA5	0.6007108912671653	0.6007108912671653	0.2663873099108231	0.2696380633275726
MAP1LC3B2	MAP7D2	-0.6006507050295462	0.6006507050295462	0.26643173201691134	0.2696380633275726
BIN3	CCL4	-0.6006468757682194	0.6006468757682194	0.2664331390519458	0.2696380633275726
RNF207	PASK	0.6005384926257415	0.6005384926257415	0.26651947070156073	0.2696380633275726
APOA2	SBK1	-0.6004561982882645	0.6004561982882645	0.2665685159227622	0.2696380633275726
PTPRH	GNA14	0.6004171268279241	0.6004171268279241	0.2665961541109393	0.2696380633275726
SCARF1	ZNF578	-0.6003423348206742	0.6003423348206742	0.26665163149229837	0.2696380633275726
MACROD2	ANGPT1	0.6003419463430026	0.6003419463430026	0.2666519329998057	0.2696380633275726
PISD	GPR146	0.6003381375804772	0.6003381375804772	0.26665504857738204	0.2696380633275726
ANKS6	LRTOMT	0.600295757504059	0.600295757504059	0.2666943450558447	0.2696380633275726
ELAC1	SLC2A6	-0.6002650880574221	0.6002650880574221	0.266720073696475	0.2696380633275726
SH2B2	SPRYD4	0.6001830438390625	0.6001830438390625	0.26677645560035623	0.2696380633275726
SH3BP4	SRRM5	0.6001811639636014	0.6001811639636014	0.26677806364039564	0.2696380633275726
KLHL21	IQCN	0.6001455009878568	0.6001455009878568	0.26681153097371546	0.2696380633275726
TRAF1	WDFY4	-0.6001112325394462	0.6001112325394462	0.26683334001674974	0.2696380633275726
TRIB3	PLCD4	-0.599903527989593	0.599903527989593	0.2669961540707383	0.2696380633275726
WDFY4	CSF1	-0.5998589316250569	0.5998589316250569	0.26702188271136856	0.2696380633275726
KLHL21	ZNF324	0.5998113022467675	0.5998113022467675	0.26706148069733865	0.2696380633275726
SNN	RUNDC3B	-0.5997623046601437	0.5997623046601437	0.2670936414981265	0.2696380633275726
INPP5K	ZNF578	-0.5995698859817415	0.5995698859817415	0.26727143042498186	0.2696380633275726
ZNF429	CYHR1	0.5994063784859516	0.5994063784859516	0.2673948474980053	0.2696380633275726
TNFRSF1B	PDLIM7	-0.5993206910668827	0.5993206910668827	0.26746690779227056	0.2696380633275726
PRX	CARD19	0.5992965607700167	0.5992965607700167	0.2674778625650389	0.2696380633275726
LIAS	SRCAP	-0.5992193412689965	0.5992193412689965	0.2675552494919347	0.2696380633275726
C19orf47	ZNF396	0.5992043716714556	0.5992043716714556	0.26756891783226955	0.2696380633275726
ANKRD33B	ALOX5AP	-0.5992035895497801	0.5992035895497801	0.26757183240484095	0.2696380633275726
PISD	CNNM2	-0.5992035895497801	0.5992035895497801	0.26757183240484095	0.2696380633275726
PDLIM7	CDKN1A	0.5991740203005851	0.5991740203005851	0.26759364144787523	0.2696380633275726
ZNF396	C17orf107	-0.5991312941208107	0.5991312941208107	0.26763806355396347	0.2696380633275726
AOC2	ALOX5AP	-0.5991299791402795	0.5991299791402795	0.2676387670714807	0.2696380633275726
ZNF578	PLAU	-0.5990730369933105	0.5990730369933105	0.26767012385224886	0.2696380633275726
PLEKHO2	CUEDC1	-0.5989789087747218	0.5989789087747218	0.267733239423795	0.2696380633275726
CYHR1	DGAT2	0.5989379495780185	0.5989379495780185	0.26775725952188345	0.2696380633275726
CCRL2	COMMD4	-0.5989207886355001	0.5989207886355001	0.2677841941925433	0.2696380633275726
C19orf47	METTL21A	0.598907635855732	0.598907635855732	0.2677946464527994	0.2696380633275726
CDKN1A	GHRL	0.598516584659505	0.598516584659505	0.268088214262491	0.2696380633275726
IQCN	CSF1	0.5984126820455518	0.5984126820455518	0.2681652996818794	0.2696380633275726
ARRDC2	ZNHIT2	-0.5983411961447382	0.5983411961447382	0.26821263636053905	0.2696380633275726
TFE3	ADTRP	-0.5983348857418467	0.5983348857418467	0.26821534992810553	0.2696380633275726
SNN	LRRK1	-0.5983102313477269	0.5983102313477269	0.26823193284101177	0.2758186518951953
DXO	ADTRP	-0.5982104612760553	0.5982104612760553	0.2683054001703115	0.2758186518951953
SBK1	PRDM11	0.5982091351165437	0.5982091351165437	0.26830640519533616	0.2758186518951953
RNF207	LRRK1	0.5980599097241277	0.5980599097241277	0.2684030886027047	0.27681219343358787
KY	CNTNAP3	-0.5979370934748736	0.5979370934748736	0.2684924353273934	0.27681219343358787
NDUFAF6	EIF4EBP3	0.5979301925202312	0.5979301925202312	0.26849474688495006	0.27681219343358787
NFKBID	MYBPC3	-0.5979274181117449	0.5979274181117449	0.2685112292953538	0.27681219343358787
MACROD2	METTL21A	0.5978680189299006	0.5978680189299006	0.2685609780340726	0.27681219343358787
ZNF865	FAM209A	-0.5977626181146032	0.5977626181146032	0.2686284152132246	0.27681219343358787
ATP6V0D1	RGS20	-0.5977320676728273	0.5977320676728273	0.26865816395395337	0.27681219343358787
RHOG	SCARF1	0.5976195621785907	0.5976195621785907	0.2687341438458147	0.27681219343358787
SRCAP	GABARAP	0.5975458493847163	0.5975458493847163	0.268791631277223	0.27681219343358787
ZNF578	CARD19	-0.5974708048347389	0.5974708048347389	0.26886087750141935	0.27681219343358787
ICAM2	VILL	-0.5973819326203129	0.5973819326203129	0.26891725940530053	0.27681219343358787
ACHE	TOX3	-0.5973581074504064	0.5973581074504064	0.26893675689077823	0.27681219343358787
NFKBID	ZNHIT2	-0.5973275332703206	0.5973275332703206	0.26897484733921134	0.27681219343358787
FTL	TRAPPC3	-0.5972992372660949	0.5972992372660949	0.2689979629147776	0.27681219343358787
LIAS	GABARAP	0.5972876886097491	0.5972876886097491	0.26900519909495485	0.27681219343358787
CCRL2	TRIB3	-0.5972714079434348	0.5972714079434348	0.26904188250835354	0.27681219343358787
EIF4EBP3	NSUN7	0.5972664045379054	0.5972664045379054	0.26904741014598893	0.27681219343358787
KIAA0319	PDLIM7	-0.5972349522448412	0.5972349522448412	0.2690726362741069	0.27681219343358787
PRX	ISG20L2	0.5972183879136339	0.5972183879136339	0.26909565134717073	0.27681219343358787
PLEKHO2	H3F3B	-0.5970911778987704	0.5970911778987704	0.2691869076194063	0.27681219343358787
PTAFR	PIM3	0.5970852761110601	0.5970852761110601	0.26919203324703184	0.27681219343358787
P2RY8	TMEM25	0.5970264456063091	0.5970264456063091	0.2692363548506176	0.27681219343358787
RPGRIP1	SRRM5	0.5969151691023645	0.5969151691023645	0.26933524931304026	0.27681219343358787
RALGDS	TMEM38A	-0.5968840485773741	0.5968840485773741	0.2693552493110302	0.27681219343358787
AOC2	ZNF543	-0.596882237821553	0.596882237821553	0.26935695785357205	0.27681219343358787
NOTUM	CCDC180	0.5968227350204787	0.5968227350204787	0.26940831463233017	0.27681219343358787
MMP24	CNTNAP3	-0.5967613612287354	0.5967613612287354	0.2694546462859652	0.27681219343358787
TNFSF14	CCL4L2	-0.5966116917014531	0.5966116917014531	0.26955595280844696	0.27681219343358787
E2F7	CARD19	-0.5964898459700618	0.5964898459700618	0.26966640505865275	0.27681219343358787
DCLK3	CNTD1	-0.5962949322566832	0.5962949322566832	0.2698050985120504	0.27681219343358787
MMP24	MYD88	0.5962887261107999	0.5962887261107999	0.26981052564718333	0.27681219343358787
RPGRIP1	COMMD4	-0.596287906105744	0.596287906105744	0.26981082715469074	0.27681219343358787
IL6R	ATP6V0B	0.5962823475059872	0.5962823475059872	0.2698178623298631	0.27681219343358787
ZNF341	RPGRIP1	0.596168419335197	0.596168419335197	0.2699124351846799	0.27681219343358787
RHOG	ALOX5AP	0.5961445889459794	0.5961445889459794	0.26993213367516244	0.27681219343358787
THAP10	KDM6B	0.5960843962056072	0.5960843962056072	0.2699811788963639	0.27681219343358787
NDUFAF6	PRDM11	-0.5960505221290642	0.5960505221290642	0.2700016814068662	0.27681219343358787
PPP1R11	ZNF48	-0.5957031647186428	0.5957031647186428	0.2702990683116514	0.27681219343358787
GPR75	PCDHGB4	-0.5955895777026792	0.5955895777026792	0.2703696210683798	0.27681219343358787
NFKBIA	ZNF596	-0.5955628148827884	0.5955628148827884	0.2703945456889904	0.27681219343358787
GNG4	PLAU	-0.5955119854129737	0.5955119854129737	0.27043876679007367	0.27681219343358787
TNFSF14	SHANK1	0.5954725565202736	0.5954725565202736	0.270467108495768	0.27681219343358787
ICAM2	PCDHGB4	0.5954650811518476	0.5954650811518476	0.2704703245758468	0.27681219343358787
PTAFR	TOX3	-0.595446889773132	0.595446889773132	0.27048288738865456	0.27681219343358787
ISG20L2	GPR75	-0.5952634290234727	0.5952634290234727	0.2706151486818946	0.27681219343358787
AOC2	MELTF	0.5952393212637572	0.5952393212637572	0.2706318320973033	0.27681219343358787
CSF1	TMEM38A	0.595190176259303	0.595190176259303	0.27066379189308626	0.27681219343358787
CSRNP1	DDIT3	-0.5951328855323162	0.5951328855323162	0.2707183647519231	0.27681219343358787
SHANK1	MMP25	0.5951061109886239	0.5951061109886239	0.27073484716232693	0.27681219343358787
PIK3R5	ZNHIT2	-0.5950639828442665	0.5950639828442665	0.27077313861576496	0.27681219343358787
ATP6V0D1	SPDYE1	-0.595061625407737	0.595061625407737	0.2707735406257748	0.27681219343358787
ZC3H12D	GPR146	-0.5950584773817782	0.5950584773817782	0.27077555067582404	0.27681219343358787
KIAA0319	DXO	-0.5950520645454919	0.5950520645454919	0.2707791687659127	0.27681219343358787
H3F3C	PRDM11	0.5948913348199195	0.5948913348199195	0.270906706441537	0.27681219343358787
P2RX1	INPP5K	-0.5948243502276569	0.5948243502276569	0.2709600732703444	0.27681219343358787
SLC45A4	ITGAM	-0.5947285967695489	0.5947285967695489	0.2710361536647082	0.27681219343358787
TRIB3	SH2B2	-0.5947175435765819	0.5947175435765819	0.271044595874915	0.27681219343358787
ZMIZ1	GHRL	0.5945770636131111	0.5945770636131111	0.2711461034024017	0.27681219343358787
H3F3C	TRIB3	-0.5945180039985303	0.5945180039985303	0.2711853998808643	0.27681219343358787
MCF2L2	ZNF48	0.5944572554733935	0.5944572554733935	0.27124881695991787	0.27681219343358787
E2F7	VILL	-0.5943857897106003	0.5943857897106003	0.2713163546415724	0.27681219343358787
MXRA5	TFE3	0.5943482506254107	0.5943482506254107	0.2713455003672864	0.27681219343358787
SPDYE1	RNF207	-0.5943124558769637	0.5943124558769637	0.271367811922833	0.2771497099391492
SHMT1	CCL4L2	-0.5942350164751102	0.5942350164751102	0.2714172591540443	0.2771497099391492
ELAC1	SCARF1	0.5941695681245929	0.5941695681245929	0.2714814802531176	0.2771497099391492
SEMA4A	CUEDC1	-0.594142724860848	0.594142724860848	0.27151545009894973	0.2771497099391492
PLCD4	CUEDC1	-0.5941227055257905	0.5941227055257905	0.2715280129117575	0.2771497099391492
CCRL2	SRCAP	-0.5941017397175814	0.5941017397175814	0.2715388671820234	0.2771497099391492
MACROD2	SIGLEC14	-0.5940642199173427	0.5940642199173427	0.27156359079762904	0.2771497099391492
CARD19	KLHL30	0.593963692414705	0.593963692414705	0.27163283702182545	0.2771497099391492
SLC45A4	TMEM25	-0.5938443204266628	0.5938443204266628	0.2717277113841496	0.2771497099391492
COMMD4	TRIM25	-0.5937834602255483	0.5937834602255483	0.2717707264552034	0.2771497099391492
MELTF	MVB12A	0.5937458972795456	0.5937458972795456	0.27179484705579426	0.2771497099391492
VPS18	BCL11A	0.5937445722433179	0.5937445722433179	0.2717970581108484	0.2771497099391492
SRXN1	SCARF1	0.5936069761091926	0.5936069761091926	0.27190560081350745	0.2771497099391492
SH2B2	DGAT2	0.5934724162134697	0.5934724162134697	0.27201102793859017	0.2771497099391492
PARP12	TMEM25	0.5934206930946544	0.5934206930946544	0.27206198270733845	0.2771497099391492
PPP1R11	DXO	-0.593326352919566	0.593326352919566	0.27214037465925883	0.2771497099391492
KLHL21	SHANK1	0.5932782799349188	0.5932782799349188	0.27218298772030275	0.2771497099391492
DXO	PIP4P1	-0.593256143311254	0.593256143311254	0.2722114299284995	0.2771497099391492
VILL	BIN3	-0.5932483791796905	0.5932483791796905	0.2722161535461152	0.2771497099391492
GNG4	IL1RL1	-0.5932425878581792	0.5932425878581792	0.27221977163620387	0.2771497099391492
TNFRSF1B	CPA3	-0.5931903674953671	0.5931903674953671	0.2722620831897404	0.2771497099391492
CHCHD6	CCL4L2	0.5931363626720625	0.5931363626720625	0.27229816358812425	0.2771497099391492
MYBPC3	PNPLA6	-0.5931297978634332	0.5931297978634332	0.2723193696161438	0.2771497099391492
ANKS6	SIGLEC14	-0.593101816866702	0.593101816866702	0.2723368570515722	0.2771497099391492
PPP1R11	INPP5K	0.5930390933001791	0.5930390933001791	0.27239042488538445	0.2771497099391492
ZNF429	FAM241B	-0.593018102160403	0.593018102160403	0.2724180630735615	0.2771497099391492
AOC2	CD83	-0.5930164874114282	0.5930164874114282	0.27241916860108856	0.2771497099391492
MAP7D2	PPCDC	0.5929033039666864	0.5929033039666864	0.2724991685930484	0.2771497099391492
KLHL21	TRIB3	-0.5928118328288701	0.5928118328288701	0.2725703243647915	0.2771497099391492
ZNF865	SPRYD4	0.5928028844687588	0.5928028844687588	0.2725777615499737	0.2771497099391492
TRIB3	CCL4L2	-0.5927849589271179	0.5927849589271179	0.2725879123027224	0.2771497099391492
ARRDC2	STX19	-0.592648549919244	0.592648549919244	0.2727086158081793	0.2771497099391492
SHANK1	EPB41L3	-0.5925522591580907	0.5925522591580907	0.27278590223257265	0.2771497099391492
PPP1R11	CD1E	-0.5924946162014157	0.5924946162014157	0.27282690725357717	0.2771497099391492
PTPRH	MXRA5	0.5923770915230249	0.5923770915230249	0.27292710824853184	0.2771497099391492
PNPLA6	CCDC180	-0.5923176382524057	0.5923176382524057	0.27296228412439355	0.2771497099391492
PIK3R5	CCDC180	-0.5923176382524057	0.5923176382524057	0.27296228412439355	0.2771497099391492
TMEM38A	PRDM11	0.5922235704130265	0.5922235704130265	0.2730334398961367	0.2771497099391492
MCF2L2	CARD19	0.5922135767451039	0.5922135767451039	0.2730389675337721	0.2771497099391492
MCF2L2	PCDHGB4	0.592109194644881	0.592109194644881	0.27311886702322946	0.2771497099391492
ZNF865	ELAC1	0.5919422205093751	0.5919422205093751	0.27324278660876516	0.2771497099391492
RILPL2	EIF4EBP3	0.5918871937764602	0.5918871937764602	0.2733102237879172	0.2771497099391492
MACROD2	TMEM255B	0.5918303670764141	0.5918303670764141	0.27335062579390695	0.2771497099391492
PIWIL4	ALOX5AP	-0.5918172034974967	0.5918172034974967	0.2733570579540645	0.2771497099391492
PPIF	SRCAP	0.5918075789703773	0.5918075789703773	0.27336419363173936	0.2771497099391492
SHMT1	PLCD4	0.5917616623291179	0.5917616623291179	0.27339303784994595	0.2771497099391492
BCL11A	TMEM25	0.5916480274927014	0.5916480274927014	0.273487007689748	0.2771497099391492
TRAPPC3	CNTD1	0.5916423411518403	0.5916423411518403	0.27348891723729474	0.2771497099391492
ANKS6	PTPRN	0.5916142808980966	0.5916142808980966	0.27350972125530437	0.2771497099391492
GABARAP	TOX3	0.5915694244332457	0.5915694244332457	0.2735425855736095	0.2771497099391492
SLC2A6	SNN	-0.5915671461531389	0.5915671461531389	0.27354610316119565	0.280720040693046
CBFA2T3	GNA14	0.5915181820571799	0.5915181820571799	0.27359012325727405	0.280720040693046
TMEM38A	CCDC28B	-0.5914437477973763	0.5914437477973763	0.2736434900860814	0.280720040693046
TNFRSF1B	CCL4L2	-0.5913785190859779	0.5913785190859779	0.2737058016376079	0.280720040693046
TNFRSF1B	GABARAP	0.5913477029393255	0.5913477029393255	0.27372831419815935	0.280720040693046
MYD88	SIGLEC14	0.5913294470445415	0.5913294470445415	0.2737408770109671	0.280720040693046
MMP24	DXO	0.5912738508617588	0.5912738508617588	0.2737703242441885	0.280720040693046
TMEM175	IL6R	0.5911592589923083	0.5911592589923083	0.27384700765356706	0.280720040693046
ICAM2	RAPGEF1	-0.5910861721177711	0.5910861721177711	0.273894846844739	0.280720040693046
NUDT13	NFKBIA	-0.5910304055784844	0.5910304055784844	0.273939871965842	0.280720040693046
WDFY4	DGAT2	0.5909054923943794	0.5909054923943794	0.2740867061219391	0.280720040693046
TRIM25	SH3BP4	-0.5907499742369389	0.5907499742369389	0.27421444480256835	0.280720040693046
CSRNP1	ZNF48	0.5906868552487549	0.5906868552487549	0.27427323876650866	0.280720040693046
AOC2	CCDC180	-0.590666222228566	0.590666222228566	0.2742942437895232	0.280720040693046
SHMT1	TOX3	-0.5906629683762927	0.5906629683762927	0.274297459869602	0.280720040693046
CHCHD6	GABARAP	0.5906279155399694	0.5906279155399694	0.274318766400124	0.280720040693046
ASB16	CD1E	-0.5905942603065795	0.5905942603065795	0.2743446960457592	0.280720040693046
ATP6V0B	SIGLEC14	0.5903280264837537	0.5903280264837537	0.27454881662825964	0.280720040693046
CARD19	SRRM5	-0.5903019354202427	0.5903019354202427	0.2745758518014219	0.280720040693046
ZNF865	SPDYE1	-0.5902887122786071	0.5902887122786071	0.27458590205166816	0.280720040693046
FTL	ZNF263	-0.5901500213960139	0.5901500213960139	0.2746895201317065	0.280720040693046
UPB1	TOX3	-0.5901157089210325	0.5901157089210325	0.2747139422398048	0.280720040693046
ZNF324	CD1E	-0.59006066711455	0.59006066711455	0.2747773593188584	0.280720040693046
CBFA2T3	MBOAT7	0.5900169854092929	0.5900169854092929	0.2748098216271536	0.280720040693046
P2RY8	ZNF543	-0.5899505209074641	0.5899505209074641	0.2748607763959019	0.280720040693046
TRIB3	SRXN1	-0.5899184795855118	0.5899184795855118	0.2748838919714681	0.280720040693046
SNN	TAS2R3	-0.589806068172175	0.589806068172175	0.27496791206352644	0.280720040693046
CSRNP1	ANKS6	0.5897093620624461	0.5897093620624461	0.2750268065299692	0.280720040693046
TNFSF14	NEU1	-0.5894759762713946	0.5894759762713946	0.2752195703296914	0.280720040693046
CNTNAP3	CD83	-0.5894574104624751	0.5894574104624751	0.27523072610746474	0.280720040693046
BNIP5	GPR146	0.5893876847492886	0.5893876847492886	0.27527454519853817	0.280720040693046
MCF2L2	MVB12A	0.5893778351474965	0.5893778351474965	0.27527906781114897	0.280720040693046
FTL	CCL4	-0.5892296056867041	0.5892296056867041	0.27540841453181764	0.280720040693046
RHOG	PIWIL4	0.5892296056867041	0.5892296056867041	0.27540841453181764	0.280720040693046
SNED1	METTL21A	-0.5892179922753795	0.5892179922753795	0.2754153492044875	0.280720040693046
WDFY4	RNASEK-C17orf49	0.5891675460876062	0.5891675460876062	0.2754488165378074	0.280720040693046
COX18	PASK	-0.5889485194016646	0.5889485194016646	0.2756456004376281	0.280720040693046
ARVCF	MMP25	-0.5889054748592841	0.5889054748592841	0.27568861550868184	0.280720040693046
GNG4	ZNF396	-0.5888504427086283	0.5888504427086283	0.27572941952468144	0.280720040693046
PARP12	HIRA	-0.5887797558111778	0.5887797558111778	0.27580258534647384	0.280720040693046
ITGAM	TMEM38A	0.5884336248081281	0.5884336248081281	0.2760633893403629	0.280720040693046
NOTUM	GPR146	0.5884217398719576	0.5884217398719576	0.27606992200302294	0.280720040693046
MRNIP	ADTRP	-0.5882172125133452	0.5882172125133452	0.27623886670966163	0.280720040693046
RNF207	TOX3	-0.5882018113471448	0.5882018113471448	0.27624620339234135	0.280720040693046
ZNF341	DDIT3	0.5880781986377379	0.5880781986377379	0.2763263038868036	0.280720040693046
VILL	TRAPPC3	-0.5880690053418338	0.5880690053418338	0.27633233403695134	0.280720040693046
PPIF	KIAA1257	0.5880386839359748	0.5880386839359748	0.2763507259949019	0.280720040693046
ISG20L2	HIRA	-0.5880367189808434	0.5880367189808434	0.27635293704995606	0.280720040693046
PIM3	TAS2R3	-0.587962866739332	0.587962866739332	0.27642580136424105	0.280720040693046
THAP10	IQCN	-0.5878067270225964	0.5878067270225964	0.27654077622705764	0.280720040693046
TRIB3	RGS20	0.5874578256926337	0.5874578256926337	0.27687967066535973	0.280720040693046
TNFRSF1B	CNTNAP3	-0.587454149406626	0.587454149406626	0.2768820827254188	0.280720040693046
BLK	BCL11A	0.587417232366266	0.587417232366266	0.27691625357625593	0.280720040693046
MMP24	RNF31	0.5874021549601476	0.5874021549601476	0.27692509779647256	0.280720040693046
KLHL21	FAM209A	-0.5873264424026707	0.5873264424026707	0.27698198221286613	0.280720040693046
DDIT3	PLAU	0.5872670096274628	0.5872670096274628	0.27701836411875735	0.280720040693046
H3F3C	TMEM175	-0.5872483360242597	0.5872483360242597	0.2770323339665996	0.280720040693046
SHMT1	CUEDC1	-0.587153097443213	0.587153097443213	0.2771332384790715	0.280720040693046
WDFY4	SBK1	0.5871476435786411	0.5871476435786411	0.27713504752411583	0.280720040693046
ATP2A3	C17orf107	0.5871023600037737	0.5871023600037737	0.27716590179237166	0.280720040693046
VPS18	ANKS6	-0.5870595694391538	0.5870595694391538	0.2771973590756423	0.280720040693046
KLHL21	COX18	0.5869178549528485	0.5869178549528485	0.27731213293345397	0.280720040693046
ZNF572	KLHL30	0.5867857924228818	0.5867857924228818	0.27741896709357117	0.280720040693046
NEU1	TAS2R3	-0.5867353939683662	0.5867353939683662	0.2774530374419058	0.280720040693046
SPRYD4	MMP25	0.5867184249792451	0.5867184249792451	0.2774625851796397	0.280720040693046
H3F3C	P2RX1	0.5867107058599815	0.5867107058599815	0.2774671077922505	0.280720040693046
MAP7D2	PTPRN	-0.5866441609533013	0.5866441609533013	0.2775166555259643	0.280720040693046
STX19	GPR146	0.5866430793904567	0.5866430793904567	0.2775173590434815	0.280720040693046
ANGPT1	IL1RL1	-0.5864591561596294	0.5864591561596294	0.277637962046436	0.280720040693046
SH2B2	RGS20	0.5864537989229952	0.5864537989229952	0.2776453992316182	0.280720040693046
CSRNP1	NOTUM	0.5864479818833186	0.5864479818833186	0.27764881631670185	0.280720040693046
ATP6V0D1	MYD88	0.5864202597133968	0.5864202597133968	0.27768308767004146	0.280720040693046
ZNF341	ARVCF	-0.5862210925977787	0.5862210925977787	0.27783062534365577	0.280720040693046
PILRA	SNAI3	0.5861620212144478	0.5861620212144478	0.2778874092575468	0.280720040693046
EIF4EBP3	VCPKMT	0.5860431586861475	0.5860431586861475	0.2779865047249744	0.280720040693046
ZC3H12D	RHOG	0.5859663040688425	0.5859663040688425	0.2780571579842052	0.280720040693046
PLCD4	SCARF1	-0.585954409847304	0.585954409847304	0.2780657006969145	0.280720040693046
DCLK3	TRAPPC3	-0.5858788204747745	0.5858788204747745	0.27811293687307165	0.280720040693046
TNFSF14	ZNF396	-0.5858770434883497	0.5858770434883497	0.2781136403905889	0.280720040693046
RNF207	ELAC1	0.5857529078814364	0.5857529078814364	0.27821605244059777	0.280720040693046
AOC2	DXO	-0.5856222254762737	0.5856222254762737	0.27833022328339463	0.280720040693046
H3F3B	ZNF543	-0.5855322264151935	0.5855322264151935	0.27841102729537415	0.280720040693046
PASK	CCL4L2	-0.5855157733287493	0.5855157733287493	0.2784206755356105	0.280720040693046
ATP6V0D1	NSUN7	-0.5854724918657723	0.5854724918657723	0.2784535398539156	0.28274220491533086
PARP12	P2RX1	-0.5854724918657723	0.5854724918657723	0.2784535398539156	0.28274220491533086
PPP1R11	BLK	-0.5854141796362298	0.5854141796362298	0.2784852986446936	0.28274220491533086
MMP24	KDM6B	0.5853850337275589	0.5853850337275589	0.27851474587791497	0.28274220491533086
ADORA2A	SLC2A6	0.585384023317199	0.585384023317199	0.27851484638041746	0.28274220491533086
RGS20	CCDC180	0.5853683354373114	0.5853683354373114	0.2785223840681021	0.28274220491533086
BNIP5	KIAA1257	0.5853277559201872	0.5853277559201872	0.2785560524064269	0.28368163554110737
VPS18	VCPKMT	-0.5852967911260507	0.5852967911260507	0.27857585139941193	0.28368163554110737
PTAFR	GPR75	-0.5851698696915858	0.5851698696915858	0.27870610264260276	0.28368163554110737
GHRL	CHD7	0.5851314114918811	0.5851314114918811	0.2787357508808291	0.28368163554110737
ELAC1	PIM3	0.5851314114918811	0.5851314114918811	0.2787357508808291	0.28368163554110737
RNASEK-C17orf49	PRDM11	0.5850511355048896	0.5850511355048896	0.2787909267546807	0.28368163554110737
ATP2A3	TMEM25	0.5849361048322823	0.5849361048322823	0.2788787659418326	0.28368163554110737
P2RX1	PPP1R27	-0.5849254197054392	0.5849254197054392	0.278884293579468	0.28368163554110737
ICAM2	LRTOMT	0.5848700028046618	0.5848700028046618	0.2789241930729454	0.28368163554110737
ATP2A3	SLC45A4	-0.5847138334463974	0.5847138334463974	0.279065700596412	0.28368163554110737
FAM209A	ZNF48	-0.5846741974930829	0.5846741974930829	0.27909896692472697	0.28368163554110737
ATP6V0D1	SPRYD4	-0.5845647068939298	0.5845647068939298	0.27917444430407595	0.28368163554110737
CCRL2	TFE3	-0.5845165898543738	0.5845165898543738	0.279208816159918	0.28368163554110737
H3F3C	TRIM25	0.5845060276579853	0.5845060276579853	0.2792200724401937	0.28368163554110737
ARVCF	SCARF1	-0.5843467200562384	0.5843467200562384	0.27932590157528625	0.28368163554110737
ARRDC2	SNN	-0.5843334494618055	0.5843334494618055	0.27934057494064574	0.28368163554110737
ANKRD33B	METTL21A	-0.5841524139207335	0.5841524139207335	0.27950399200964904	0.28368163554110737
ANKS6	TAS2R3	0.5839270279494009	0.5839270279494009	0.2797269065601099	0.28368163554110737
KY	SHMT1	-0.5839191033070475	0.5839191033070475	0.2797364542978438	0.28368163554110737
SHANK1	KIAA1257	0.5837456268462661	0.5837456268462661	0.2798568562957933	0.28368163554110737
ANGPT1	SRRM5	0.5836144294266028	0.5836144294266028	0.27995936884830463	0.28368163554110737
C15orf39	MAP1LC3B2	-0.5835967687655071	0.5835967687655071	0.2799779618112601	0.28368163554110737
KDM6B	ZNF578	-0.5835946833323823	0.5835946833323823	0.27997866532877735	0.28368163554110737
COMMD4	LRRK1	0.5835178377617334	0.5835178377617334	0.28005163014556483	0.28368163554110737
SH2B2	GABARAP	0.5835036265498967	0.5835036265498967	0.280064293460875	0.28368163554110737
ZMIZ1	ALOX5AP	0.5835036265498967	0.5835036265498967	0.280064293460875	0.28368163554110737
TMEM38A	TAS2R3	-0.5834136819759773	0.5834136819759773	0.2801416803877708	0.28368163554110737
MRNIP	GNG4	0.5833347562463483	0.5833347562463483	0.280192836161524	0.28368163554110737
ZC3H12D	BNIP5	0.5832480219435943	0.5832480219435943	0.280255047210548	0.28368163554110737
PPP1R11	CDKN1A	0.5832331957061327	0.5832331957061327	0.2802684140433755	0.28368163554110737
DDX43	PIP4P1	0.5831773192488536	0.5831773192488536	0.28031303715446865	0.28368163554110737
EPB41L3	SNAI3	-0.5831731534209985	0.5831731534209985	0.2803150472045179	0.28368163554110737
SHANK1	KLHL30	0.5830687070393659	0.5830687070393659	0.28039856478406383	0.28368163554110737
TNFRSF1B	TMEM25	-0.5830683381106332	0.5830683381106332	0.2803986652865663	0.28368163554110737
CYHR1	CD83	0.5830514307839889	0.5830514307839889	0.2804097205618371	0.28368163554110737
ASB16	MBOAT7	0.5827911420788665	0.5827911420788665	0.2806095195367317	0.28368163554110737
ZNF341	GNPDA1	0.5827529799608956	0.5827529799608956	0.280671127570741	0.28368163554110737
CYHR1	NSUN7	0.582728443615074	0.582728443615074	0.28069102706622845	0.28368163554110737
SPDYE1	CNTD1	-0.5826620302191687	0.5826620302191687	0.2807308260572034	0.28368163554110737
KIAA0319	LIAS	-0.5826600298587981	0.5826600298587981	0.28073183108222804	0.28368163554110737
C19orf47	LIAS	0.5826303656290195	0.5826303656290195	0.2807523335927303	0.28368163554110737
ANGPT1	MBOAT7	-0.5825742832548002	0.5825742832548002	0.2807850974085329	0.28368163554110737
ADORA2A	METTL21A	0.5824394471151879	0.5824394471151879	0.28088630342851223	0.28368163554110737
MCF2L2	NSUN7	-0.5822536262921288	0.5822536262921288	0.2810302230120379	0.28368163554110737
RSKR	CD83	-0.5820868597718668	0.5820868597718668	0.28118238380076543	0.28368163554110737
RILPL2	CCL4	-0.5818204544474588	0.5818204544474588	0.281415449103975	0.28368163554110737
CARD19	MBOAT7	-0.5817212335534879	0.5817212335534879	0.28149544909593477	0.28368163554110737
CHCHD6	NSUN7	0.5817067663108813	0.5817067663108813	0.2815101224612942	0.28368163554110737
TRIB3	HIRA	-0.5817036907570314	0.5817036907570314	0.2815180621589887	0.28368163554110737
ITGAM	STARD8	-0.5816408191895412	0.5816408191895412	0.28156941893774684	0.28368163554110737
GNG4	RNF31	0.5816404684669325	0.5816404684669325	0.2815708259727813	0.28368163554110737
IL1RL1	GHRL	0.5815182528261682	0.5815182528261682	0.2816624842550267	0.28368163554110737
DNHD1	CHD7	-0.5815131644343721	0.5815131644343721	0.28167162998275075	0.28368163554110737
KLHL21	MCF2L2	0.581458081433079	0.581458081433079	0.28170841389865187	0.2864165708120005
PLEKHO2	IQCN	0.5814385332188853	0.5814385332188853	0.28172017269143995	0.2864165708120005
PPIF	STX19	0.5814274099420609	0.5814274099420609	0.2817261023390852	0.2864165708120005
CCRL2	ZNHIT2	-0.5813529105014814	0.5813529105014814	0.2817800721829073	0.2864165708120005
RAPGEF1	HIRA	-0.5813041028884742	0.5813041028884742	0.2818158510737838	0.2864165708120005
MRNIP	TFE3	-0.581299818506512	0.581299818506512	0.28181816263134046	0.2864165708120005
THAP10	RNF31	0.5812696060880239	0.5812696060880239	0.28183776061932053	0.2864165708120005
TLCD4-RWDD3	UPB1	-0.5812497248651278	0.5812497248651278	0.28185715760229574	0.2864165708120005
RAPGEF1	TRAF1	-0.5812276869958	0.5812276869958	0.2818786651378226	0.2864165708120005
NDUFAF6	H3F3C	-0.5812137145822563	0.5812137145822563	0.28189394151819686	0.2864165708120005
SPDYE1	ALOX5AP	-0.5811449512823836	0.5811449512823836	0.28195333849715193	0.2864165708120005
CYHR1	H3F3B	0.5811388268250621	0.5811388268250621	0.2819584641247775	0.2864165708120005
PLEKHO2	MYD88	0.5811042822667051	0.5811042822667051	0.28198851437301364	0.2864165708120005
GPR75	ALOX5AP	-0.5808117736783509	0.5808117736783509	0.28222047414869605	0.2864165708120005
BCL11A	ZNF48	0.5808053263644578	0.5808053263644578	0.2822235897262724	0.2864165708120005
RALGDS	CD1E	-0.5807501774163727	0.5807501774163727	0.28226891635488277	0.2864165708120005
MYBPC3	INPP5K	0.580742738516068	0.580742738516068	0.2822826851977201	0.2864165708120005
ACHE	TMEM25	0.5807021136368153	0.5807021136368153	0.2823101223808922	0.2864165708120005
RNF207	RHOG	-0.5806805402764731	0.5806805402764731	0.28232831333383784	0.2864165708120005
PPP1R11	SRCAP	-0.5806438555755477	0.5806438555755477	0.28235374046696077	0.2864165708120005
UPB1	SNN	-0.5805331877992126	0.5805331877992126	0.2824837907051467	0.2864165708120005
MYBPC3	PLEKHO2	-0.5804828081158071	0.5804828081158071	0.2825217806510773	0.2864165708120005
TMEM175	PIM3	-0.5804391878011855	0.5804391878011855	0.28255896657698826	0.2864165708120005
DCLK3	PLCD4	0.5804131852015952	0.5804131852015952	0.2825758509974019	0.2864165708120005
C15orf39	PDLIM7	0.580266337814973	0.580266337814973	0.2826880117901496	0.2864165708120005
ICAM2	GNA14	0.5800671642478636	0.5800671642478636	0.2828757504647487	0.2864165708120005
MVB12A	KLHL30	0.5799240151693611	0.5799240151693611	0.2829827856298708	0.2864165708120005
VPS18	ZMIZ1	-0.5798833559107204	0.5798833559107204	0.2830210770833088	0.2864165708120005
PISD	MEGF10	0.5797648359355353	0.5797648359355353	0.28312278561580045	0.2864165708120005
PPP1R11	TMEM38A	-0.5796879818712928	0.5796879818712928	0.2831831876197801	0.2864165708120005
GNPDA1	DGAT2	0.5796447878730585	0.5796447878730585	0.2832092177679178	0.2864165708120005
CPA3	DGAT2	-0.5796241939993102	0.5796241939993102	0.283227308218361	0.2864165708120005
NUDT13	RGS20	0.5795869472025306	0.5795869472025306	0.28324961977390756	0.2864165708120005
RAPGEF1	LIAS	-0.5793866862992888	0.5793866862992888	0.28340419262269423	0.2864165708120005
MRNIP	LRTOMT	0.5793065286412333	0.5793065286412333	0.2834662026667133	0.2864165708120005
GPR75	PIP4P1	-0.5792421895199414	0.5792421895199414	0.28350791120523505	0.2864165708120005
UPB1	SIGLEC14	-0.579206656494651	0.579206656494651	0.2835276096957176	0.2864165708120005
ZNF429	RUNDC3B	-0.5791570363176083	0.5791570363176083	0.28358097652452496	0.2864165708120005
SNAI3	ZNF543	0.579146991466728	0.579146991466728	0.28358972024223916	0.2864165708120005
RPGRIP1	CNTNAP3	-0.5789948433847049	0.5789948433847049	0.28371223279274044	0.2864165708120005
APOA2	PPIF	0.5789122165687405	0.5789122165687405	0.2837685141941192	0.2864165708120005
ZMIZ1	PNPLA6	0.5787900769514999	0.5787900769514999	0.2838900217195958	0.2864165708120005
IL1RL1	ZNF543	-0.5787480632834598	0.5787480632834598	0.2839207754853492	0.2864165708120005
PPP1R11	ITGAM	-0.5785024959011986	0.5785024959011986	0.2841171573751601	0.2864165708120005
IRAK2	TRAF1	-0.5784917478965153	0.5784917478965153	0.28413112722300227	0.2864165708120005
HIRA	MXRA5	0.578414122244417	0.578414122244417	0.28418509706682443	0.2864165708120005
ATP6V0D1	RHOG	0.578372848416335	0.578372848416335	0.2842153483200655	0.2864165708120005
SNED1	SNAI3	0.57833906449476	0.57833906449476	0.2842399714331687	0.2864165708120005
ITGAM	RGS20	0.5783346467604998	0.5783346467604998	0.284245700075809	0.2864165708120005
ZNF429	ZNF48	-0.5782668534160413	0.5782668534160413	0.28432399152522697	0.2864165708120005
CCRL2	PRDM11	-0.5782026341106209	0.5782026341106209	0.2843756498114925	0.2864165708120005
PLEKHO2	PIM3	-0.5781582621281152	0.5781582621281152	0.2844052980497188	0.2864165708120005
CPA3	PASK	0.5780850017322421	0.5780850017322421	0.28448268497661455	0.2864165708120005
MCF2L2	CHD7	0.5780240095999953	0.5780240095999953	0.2845292176352545	0.2864165708120005
ZC3H12D	PPP1R11	0.5778767117916146	0.5778767117916146	0.2846436899855588	0.2864165708120005
FAM209A	CCL4L2	-0.5778658664294273	0.5778658664294273	0.2846627854610266	0.2864165708120005
C15orf39	PASK	0.5778256960609738	0.5778256960609738	0.2846932377192726	0.2864165708120005
GNPDA1	TMEM255B	-0.5777861337638442	0.5777861337638442	0.28473675530283865	0.2864165708120005
KDM6B	SRXN1	0.5776557346734811	0.5776557346734811	0.2848385643378327	0.2864165708120005
PISD	P2RX1	0.5775913200782519	0.5775913200782519	0.2848792678513299	0.2864165708120005
RALGDS	SNAI3	0.5775839398940613	0.5775839398940613	0.2848846949864628	0.2864165708120005
GABARAP	CCDC180	-0.5775716049400144	0.5775716049400144	0.2848927351866598	0.2864165708120005
BNIP5	TRAF1	0.5775310733911514	0.5775310733911514	0.2849227854348959	0.2864165708120005
UPB1	CNTD1	-0.577509892769619	0.577509892769619	0.2849327351826397	0.2864165708120005
BNIP5	RHOG	0.5774443535985219	0.5774443535985219	0.28499353919662923	0.2864165708120005
KLHL21	AOC2	-0.5771763966599497	0.5771763966599497	0.2852265039973363	0.2864165708120005
RNF207	MCF2L2	0.5771655792700778	0.5771655792700778	0.28523343867000617	0.2864165708120005
GNG4	RHOG	-0.5771603639834193	0.5771603639834193	0.2852396698251588	0.2864165708120005
RSKR	RUNDC3B	-0.5769760197950589	0.5769760197950589	0.2854079110142803	0.2864165708120005
BIN3	ZNF48	-0.5769162190391062	0.5769162190391062	0.2854481120152651	0.2864165708120005
PLAU	DGAT2	0.5768976866781247	0.5768976866781247	0.28546107683808275	0.2864165708120005
AOC2	PPIF	0.5768866913739824	0.5768866913739824	0.2854686145257674	0.2864165708120005
ICAM2	PRX	0.5768590602624645	0.5768590602624645	0.2854950466839149	0.2864165708120005
NUDT13	SLC15A2	0.5768360390977114	0.5768360390977114	0.285512031606831	0.2864165708120005
TRAF1	TRAPPC3	-0.5768305934352386	0.5768305934352386	0.2855165542194418	0.2864165708120005
PNPLA6	DNHD1	0.5767794469727618	0.5767794469727618	0.2855478104977075	0.2864165708120005
FAM241B	PCDHGB4	0.5767480225564483	0.5767480225564483	0.2855658004456482	0.2864165708120005
SEMA4A	SNN	-0.5767404940288335	0.5767404940288335	0.28557605170089934	0.2864165708120005
MMP25	CCDC180	-0.5767243060530758	0.5767243060530758	0.2855853984336283	0.2864165708120005
CDKN1A	RGS20	0.5767198561010338	0.5767198561010338	0.285594242653845	0.2864165708120005
UPB1	ZNF596	-0.5765650759618348	0.5765650759618348	0.28573173007721303	0.2864165708120005
STARD8	MXRA5	0.5765609704163123	0.5765609704163123	0.285734544147282	0.2864165708120005
FAM209A	CHD7	-0.5764803743536812	0.5764803743536812	0.28580067479390203	0.2864165708120005
ICAM2	CCL4L2	-0.5763997322200723	0.5763997322200723	0.28587956925833474	0.2864165708120005
ZC3H12D	PTPRH	0.5763808011682555	0.5763808011682555	0.2858990667438124	0.2864165708120005
TNFRSF1B	MBOAT7	-0.576339754969193	0.576339754969193	0.28596167980284626	0.2864165708120005
E2F7	SPRYD4	0.576319169603925	0.576319169603925	0.28598027276580174	0.2864165708120005
DXO	TMEM38A	0.5762618862395431	0.5762618862395431	0.28601444361663886	0.2864165708120005
MYBPC3	IRAK2	-0.5761551782016199	0.5761551782016199	0.28608218230329824	0.2864165708120005
RHOG	PRDM11	0.5761281962959679	0.5761281962959679	0.2860981622011897	0.2864165708120005
PTPRH	CUEDC1	0.5761271724884512	0.5761271724884512	0.2860997702412291	0.2864165708120005
TOX3	CHD7	-0.5760826718430061	0.5760826718430061	0.2861287149619382	0.2864165708120005
MELTF	HIRA	0.5760255954049897	0.5760255954049897	0.28616720742038115	0.2925590698430536
PTPRH	PARP12	0.5759791346867014	0.5759791346867014	0.2861989662111592	0.2925590698430536
CHCHD6	MXRA5	0.5759733713994444	0.5759733713994444	0.28620228279374044	0.2925590698430536
NEU1	RGS20	0.5756929841130474	0.5756929841130474	0.2864204737265856	0.2925590698430536
C15orf39	NFKBIA	0.5756543806885999	0.5756543806885999	0.286461679752595	0.2925590698430536
KY	RNASEK-C17orf49	0.5756003088875894	0.5756003088875894	0.2865064033661906	0.2925590698430536
ATP2A3	CYHR1	0.5755725280292368	0.5755725280292368	0.28652941843925445	0.2925590698430536
RNASEK-C17orf49	ALOX5AP	0.5755414936542785	0.5755414936542785	0.2865573581349389	0.2925590698430536
PILRA	TOX3	-0.5755133007617665	0.5755133007617665	0.2865825842630569	0.2925590698430536
CCRL2	ZNF543	-0.5755042735242932	0.5755042735242932	0.2865880113981898	0.2925590698430536
BRI3	SNED1	-0.5754879515718413	0.5754879515718413	0.2866017802410271	0.2925590698430536
PLEKHO2	KDM6B	-0.5754857945138323	0.5754857945138323	0.28660379029107635	0.2925590698430536
IRAK2	KIAA0319	-0.5753596061069353	0.5753596061069353	0.28672590083156774	0.2925590698430536
IRAK2	PCDHGB4	-0.5753500792934356	0.5753500792934356	0.28673524756429675	0.2925590698430536
DDX43	ELAC1	0.5753351075921813	0.5753351075921813	0.2867440917845134	0.2925590698430536
ZMIZ1	RGS20	0.5753265833965766	0.5753265833965766	0.2867623832399615	0.2925590698430536
WDFY4	PIP4P1	-0.5752181031263635	0.5752181031263635	0.2868438907694582	0.2925590698430536
CBFA2T3	DNHD1	0.5751977738447943	0.5751977738447943	0.28686489579247276	0.2925590698430536
MCF2L2	MXRA5	-0.57512971066305	0.57512971066305	0.28691755910376293	0.2925590698430536
PPP1R11	NSUN7	0.5750564965010808	0.5750564965010808	0.28697203146009737	0.2925590698430536
HIRA	CCDC180	-0.5749884991449743	0.5749884991449743	0.2870166545711905	0.2925590698430536
SEMA4A	PPCDC	-0.5749354764778561	0.5749354764778561	0.2870767550676628	0.2925590698430536
FAM241B	CD1E	-0.5749307185258159	0.5749307185258159	0.2870786646152096	0.2925590698430536
NUDT13	SCARF1	-0.5748201839388519	0.5748201839388519	0.2871638907372974	0.2925590698430536
SH2B2	PTPRH	0.5747856704310808	0.5747856704310808	0.28719132792046953	0.2925590698430536
BNIP5	CCDC28B	0.5747718158861188	0.5747718158861188	0.28719926761816406	0.2925590698430536
RNASEK-C17orf49	EIF4EBP3	-0.5747511345384578	0.5747511345384578	0.28721936811865645	0.2925590698430536
TNFRSF1B	CARD19	-0.5747124166894749	0.5747124166894749	0.2872468053018286	0.2925590698430536
ICAM2	TRAF1	-0.5745046461906637	0.5745046461906637	0.2874102223708319	0.2925590698430536
KDM6B	TOX3	-0.5744884159432491	0.5744884159432491	0.28742268468113724	0.2925590698430536
DDX43	MVB12A	-0.5744812345262604	0.5744812345262604	0.2874293178462997	0.2925590698430536
H3F3C	CD1E	-0.574430663087678	0.574430663087678	0.28746348869713684	0.2925590698430536
PRX	TFE3	0.5743588460930042	0.5743588460930042	0.28753032286127406	0.2925590698430536
SBK1	GPR146	0.5742793938766647	0.5742793938766647	0.2875930364228104	0.2925590698430536
ATP2A3	FTL	-0.5741189275849365	0.5741189275849365	0.28772891580613913	0.2925590698430536
TRIM25	PASK	-0.5740771356011538	0.5740771356011538	0.2877606745969171	0.2925590698430536
ZMIZ1	UQCC3	0.5739626535806004	0.5739626535806004	0.28784449368397047	0.2925590698430536
SH3BP4	KIAA1257	-0.5738014368853175	0.5738014368853175	0.28796258412436343	0.2925590698430536
DDIT3	BCL11A	0.5737121687583882	0.5737121687583882	0.2880438906488552	0.2925590698430536
ZNF341	CCDC28B	-0.5736966597696018	0.5736966597696018	0.288061679591791	0.2925590698430536
LRTOMT	PLAU	-0.5736074189812626	0.5736074189812626	0.28813142832849964	0.2925590698430536
LIAS	RGS20	0.5735941870807328	0.5735941870807328	0.2881402725487163	0.2925590698430536
SLC15A2	GNA14	0.5734960791314903	0.5734960791314903	0.28825283535147384	0.2925590698430536
PTAFR	ALOX5AP	-0.5734227364162108	0.5734227364162108	0.2883050966527541	0.2925590698430536
ACHE	UPB1	0.5734009927053114	0.5734009927053114	0.2883323328309213	0.2925590698430536
HIRA	CHD7	-0.573262253043333	0.573262253043333	0.288451026286329	0.2925590698430536
ZNF596	PPCDC	-0.5731917536019171	0.5731917536019171	0.2884979609549788	0.2925590698430536
GABARAP	DGAT2	0.5731201688286822	0.5731201688286822	0.2885602725065053	0.2925590698430536
SEMA4A	H3F3B	-0.5731036197015422	0.5731036197015422	0.28858600114713556	0.29761290975539356
ZNF263	MBOAT7	-0.5730586707377845	0.5730586707377845	0.28863162928325337	0.29761290975539356
SRXN1	CD83	-0.5730485156296274	0.5730485156296274	0.28863564938335184	0.29761290975539356
CNNM2	TMEM25	-0.5729712449725144	0.5729712449725144	0.2887001719899325	0.29761290975539356
ZMIZ1	PTPRN	0.572862273842039	0.572862273842039	0.28877735791182335	0.29761290975539356
KY	COX18	-0.572857229507939	0.572857229507939	0.2887818805244341	0.29761290975539356
NUDT13	E2F7	-0.5728422332229335	0.5728422332229335	0.2887952473572616	0.29761290975539356
MVB12A	CCL4	-0.5727634798685727	0.5727634798685727	0.2888430865484335	0.29761290975539356
ARRDC2	SBK1	0.5726326513134948	0.5726326513134948	0.28895243327111225	0.29761290975539356
BRI3	HIRA	-0.5725644755123093	0.5725644755123093	0.2890092171850033	0.29761290975539356
C19orf47	LRTOMT	0.5725341514272666	0.5725341514272666	0.28903072472053015	0.29761290975539356
SNN	BIN3	-0.5725211456255247	0.5725211456255247	0.28904730763343645	0.29761290975539356
RSKR	PTAFR	-0.5725211456255247	0.5725211456255247	0.28904730763343645	0.29761290975539356
APOA2	SHMT1	-0.5724689881044182	0.5724689881044182	0.2890855990868745	0.29761290975539356
PRX	DGAT2	-0.5724522925177266	0.5724522925177266	0.2890986644121945	0.29761290975539356
RPGRIP1	METTL21A	-0.5724326058804872	0.5724326058804872	0.2891192674251993	0.29761290975539356
ARRDC2	SRXN1	0.5724130572551274	0.5724130572551274	0.28913162923300206	0.29761290975539356
IQCN	DXO	0.5721552908212996	0.5721552908212996	0.2893713277013741	0.29761290975539356
MACROD2	LIAS	-0.5721481136346367	0.5721481136346367	0.2893774583540243	0.29761290975539356
ANKRD33B	DCLK3	-0.5721351648388169	0.5721351648388169	0.28938921714681237	0.29761290975539356
MAP7D2	KLHL30	-0.5720821074922035	0.5720821074922035	0.28944539804568864	0.29761290975539356
RSKR	EPB41L3	-0.5720525210975947	0.5720525210975947	0.2894637900036392	0.29761290975539356
ACHE	PLCD4	-0.5719861248493663	0.5719861248493663	0.28949786035197383	0.29761290975539356
C19orf47	MMP25	-0.571932172658118	0.571932172658118	0.28953313673033804	0.29761290975539356
RILPL2	GPR75	-0.5719048594792484	0.5719048594792484	0.28955826235595356	0.29761290975539356
MYBPC3	IL6R	-0.571781838265188	0.571781838265188	0.28965886536091806	0.29761290975539356
IQCN	VCPKMT	0.5717156836180862	0.5717156836180862	0.28973283520273013	0.29761290975539356
RPGRIP1	E2F7	0.5717016284442182	0.5717016284442182	0.28974338796548865	0.29761290975539356
ZNF341	MCF2L2	0.5716277561570637	0.5716277561570637	0.2898008753968969	0.29761290975539356
FAM209A	GNPDA1	-0.5716089475438745	0.5716089475438745	0.2898099206221185	0.29761290975539356
IL1RL1	RALGDS	-0.5715999682759744	0.5715999682759744	0.28981936785734996	0.29761290975539356
RHOG	PIP4P1	0.5714565781962553	0.5714565781962553	0.28994509648793	0.29761290975539356
PLEKHO2	ZNF578	-0.571184201659767	0.571184201659767	0.29016499596331696	0.29761290975539356
H3F3B	NSUN7	-0.5711504918352208	0.5711504918352208	0.29020600098432153	0.29761290975539356
ZNF263	PLAU	-0.571058501740992	0.571058501740992	0.2902797698211287	0.29761290975539356
P2RY8	C17orf107	0.5710357968278988	0.5710357968278988	0.2902957497190201	0.29761290975539356
RNASEK-C17orf49	METTL21A	0.5710356586527955	0.5710356586527955	0.29029595072402503	0.29761290975539356
C15orf39	TLCD4-RWDD3	0.5709914895514882	0.5709914895514882	0.29032720700229075	0.29761290975539356
ATP6V0B	STX19	-0.5709826595454517	0.5709826595454517	0.29033283514242864	0.29761290975539356
ISG20L2	CHCHD6	0.5708816613947603	0.5708816613947603	0.2904270059872356	0.29761290975539356
TMEM175	PIK3R5	-0.5705011897086145	0.5705011897086145	0.2907488150001191	0.29761290975539356
MYBPC3	CCDC180	-0.5704871235804782	0.5704871235804782	0.2907670059530647	0.29761290975539356
CDKN1A	PIM3	0.5703657519059759	0.5703657519059759	0.29086288534041355	0.29761290975539356
APOA2	MRNIP	0.5701921639330472	0.5701921639330472	0.290972835078107	0.29761290975539356
COMMD4	SNN	-0.570062163307922	0.570062163307922	0.29110308632129783	0.29761290975539356
GNG4	SHANK1	0.5700594509898901	0.5700594509898901	0.29110630240137664	0.29761290975539356
ZNF429	RNASEK-C17orf49	-0.5700593314246061	0.5700593314246061	0.2911064029038791	0.29761290975539356
GNA14	DGAT2	0.5698747295717801	0.5698747295717801	0.29125685515006483	0.29761290975539356
VPS18	MAP7D2	0.5697965694990517	0.5697965694990517	0.2913162521290199	0.2992382908117128
ZC3H12D	RNF207	0.5697209532815782	0.5697209532815782	0.2913657998627337	0.2992382908117128
IL1RL1	HIRA	-0.5697028691862802	0.5697028691862802	0.29138670438324576	0.2992382908117128
CSF1	GNA14	0.5696680774105481	0.5696680774105481	0.29141755865150165	0.2992382908117128
MYD88	WDFY4	0.5696554273487865	0.5696554273487865	0.29143032246931433	0.2992382908117128
TLCD4-RWDD3	ZNHIT2	0.5696540097762977	0.5696540097762977	0.291431126489334	0.2992382908117128
MMP24	PPIF	0.5696238916821669	0.5696238916821669	0.29145886518001357	0.2992382908117128
RSKR	MXRA5	0.5696215871213941	0.5696215871213941	0.29146258377260464	0.2992382908117128
ACHE	TNFRSF25	0.5696134741586679	0.5696134741586679	0.29146710638521545	0.2992382908117128
ZNF341	SHMT1	0.5695909497465053	0.5695909497465053	0.29149474457339253	0.2992382908117128
ANGPT1	EIF4EBP3	0.5695494696173963	0.5695494696173963	0.29152801090170744	0.2992382908117128
SHANK1	C17orf107	0.5694730098503412	0.5694730098503412	0.29157203099778584	0.2992382908117128
H3F3B	CHD7	-0.5694701670275408	0.5694701670275408	0.2915799706954803	0.2992382908117128
C17orf107	PNPLA6	0.5693916025534869	0.5693916025534869	0.2916446943070659	0.2992382908117128
NFKBID	CARD19	-0.5693672489073804	0.5693672489073804	0.29166992043518386	0.2992382908117128
TRAPPC3	SRRM5	0.5693280129149205	0.5693280129149205	0.2916995686734102	0.2992382908117128
SHMT1	PCDHGB4	-0.5692975512603162	0.5692975512603162	0.29172821188661185	0.2992382908117128
ZNF263	LRRK1	-0.5692707881271668	0.5692707881271668	0.2917464028395575	0.2992382908117128
C15orf39	MBOAT7	0.569198027892644	0.569198027892644	0.2918168550937834	0.2992382908117128
CCRL2	FAM209A	-0.5691945647178722	0.5691945647178722	0.29182017167636465	0.2992382908117128
HIRA	PTPRN	0.5690923609856462	0.5690923609856462	0.29189936764830476	0.2992382908117128
CNTD1	SRRM5	0.5690480926578054	0.5690480926578054	0.2919452972919299	0.2992382908117128
MMP25	CHD7	-0.5690309952061816	0.5690309952061816	0.29195454352215644	0.30042750311270017
PIP4P1	CNTD1	-0.5689956631606644	0.5689956631606644	0.29197956864526947	0.30042750311270017
IQCN	TRAF1	0.5688997094417854	0.5688997094417854	0.29206389024483514	0.30042750311270017
ITGAM	CDKN1A	-0.5687758241603146	0.5687758241603146	0.2921548450095633	0.30042750311270017
CBFA2T3	VCPKMT	0.5687746445927567	0.5687746445927567	0.29215796058713966	0.30042750311270017
ISG20L2	IQCN	0.568700598641843	0.568700598641843	0.2922226841987252	0.30042750311270017
SEMA4A	PCDHGB4	-0.5686865687528151	0.5686865687528151	0.2922301213839074	0.30042750311270017
SNAI3	DGAT2	0.5686782418282069	0.5686782418282069	0.292235247011533	0.30042750311270017
NDUFAF6	ZNF48	-0.5686741189363623	0.5686741189363623	0.29223786007659697	0.30042750311270017
MYBPC3	MEGF10	0.5685921360732391	0.5685921360732391	0.2922992671056013	0.30042750311270017
MCF2L2	COX18	-0.5684731134421506	0.5684731134421506	0.29236740780227055	0.30042750311270017
SNAI3	NSUN7	0.5684072878085186	0.5684072878085186	0.29244831231675256	0.30042750311270017
ISG20L2	SNAI3	0.5683982031545487	0.5683982031545487	0.29245203090934363	0.30042750311270017
FAM209A	TRAPPC3	-0.5682449047524567	0.5682449047524567	0.29255685501941153	0.30042750311270017
ARRDC2	SLC15A2	0.5680876951218792	0.5680876951218792	0.2927204730934198	0.30042750311270017
TRIM25	BIN3	0.5678956459549319	0.5678956459549319	0.29290147810035394	0.30042750311270017
MAP7D2	ANGPT1	0.5678376149870736	0.5678376149870736	0.2929552469391712	0.30042750311270017
GHRL	PIP4P1	0.5676273776497203	0.5676273776497203	0.29315605093909036	0.30042750311270017
COMMD4	TMEM25	0.5675781323285923	0.5675781323285923	0.29320429214027216	0.30042750311270017
ICAM2	E2F7	-0.5675661411537261	0.5675661411537261	0.29321092530543463	0.30042750311270017
CCRL2	AOC2	-0.5675389985281678	0.5675389985281678	0.29323132731343443	0.30042750311270017
RILPL2	NEU1	-0.5673932228091061	0.5673932228091061	0.29332690519327587	0.30042750311270017
H3F3B	GABARAP	-0.5673932228091061	0.5673932228091061	0.29332690519327587	0.30042750311270017
MELTF	CCL4L2	-0.5673843912027692	0.5673843912027692	0.29333233232840883	0.30042750311270017
BNIP5	ZNF48	0.5671982290213179	0.5671982290213179	0.2935167544204267	0.30042750311270017
ZNF865	ZNF341	0.5671967521876611	0.5671967521876611	0.29351735743544144	0.30042750311270017
DDX43	CUEDC1	-0.5671783166771849	0.5671783166771849	0.29353273431831817	0.30042750311270017
SNAI3	CCDC180	-0.5671686325817719	0.5671686325817719	0.2935400710009979	0.30042750311270017
ADORA2A	COMMD4	0.5670504043604565	0.5670504043604565	0.2936253976255882	0.30042750311270017
DDIT3	RNF31	-0.566913704999944	0.566913704999944	0.2937244930930158	0.30042750311270017
ZNF341	ADTRP	0.5668122279336932	0.5668122279336932	0.2937951463522466	0.30042750311270017
PIWIL4	HIRA	-0.5667506533308353	0.5667506533308353	0.2938351463482265	0.30042750311270017
KIAA0319	CYHR1	0.5666404588264595	0.5666404588264595	0.293908111165014	0.30042750311270017
ANKRD33B	LIAS	-0.5665654621690103	0.5665654621690103	0.29396720663646164	0.30042750311270017
LIAS	CD83	-0.56656546216901	0.56656546216901	0.29396720663646164	0.30042750311270017
MACROD2	TRAF1	-0.5664416629016934	0.5664416629016934	0.2940964528546279	0.30042750311270017
IL6R	P2RX1	-0.5663821615621729	0.5663821615621729	0.294139769433189	0.30042750311270017
RALGDS	BIN3	-0.5662957934133427	0.5662957934133427	0.29422097545517834	0.30042750311270017
PRX	RPGRIP1	0.5662277718828679	0.5662277718828679	0.29427373926897094	0.30042750311270017
SLC45A4	CSRNP1	0.5661390233979583	0.5661390233979583	0.29434992016583716	0.30042750311270017
IRAK2	DDIT3	0.5659319193991392	0.5659319193991392	0.2945357492928895	0.30042750311270017
NDUFAF6	GNG4	-0.5659077001008632	0.5659077001008632	0.29455072416575634	0.30042750311270017
VPS18	LIAS	-0.5658707382022592	0.5658707382022592	0.2945737392388202	0.30042750311270017
INPP5K	GNA14	0.5657874587446664	0.5657874587446664	0.2946518296832332	0.30042750311270017
BNIP5	CHCHD6	0.5656519133868132	0.5656519133868132	0.29475544776327156	0.30042750311270017
ZNF396	GPR146	-0.5656276601496423	0.5656276601496423	0.29477595027377385	0.30042750311270017
FAM209A	FAM241B	-0.5656134057379978	0.5656134057379978	0.2947847944939905	0.30042750311270017
PILRA	CCDC180	-0.5655871772679757	0.5655871772679757	0.2948022819294189	0.30042750311270017
CYHR1	VCPKMT	0.5655053048175048	0.5655053048175048	0.2948803723738319	0.30042750311270017
PTPRN	METTL21A	0.5654763970321797	0.5654763970321797	0.29490590000945727	0.30042750311270017
MAP7D2	STX19	0.5654538785954405	0.5654538785954405	0.2949213773948364	0.30042750311270017
PILRA	RNF31	-0.5654205101920804	0.5654205101920804	0.2949469050304618	0.30042750311270017
BRI3	CHD7	-0.5653736753016142	0.5653736753016142	0.2949779603037226	0.30042750311270017
CSF1	GHRL	0.5653396996298552	0.5653396996298552	0.2950181613047074	0.30042750311270017
EPB41L3	TMEM25	-0.5652407334320099	0.5652407334320099	0.2950997693367066	0.30042750311270017
CNTNAP3	LRRK1	-0.5652305346345101	0.5652305346345101	0.2951047944618297	0.30042750311270017
TRIB3	PRDM11	-0.5651637940628355	0.5651637940628355	0.2951502215929426	0.30042750311270017
DDIT3	SLC15A2	0.5651094813889006	0.5651094813889006	0.29519213113646925	0.30042750311270017
PPP1R11	NFKBIA	0.5650927752921	0.5650927752921	0.29521253314446905	0.30042750311270017
MYD88	SNAI3	0.5650820524553115	0.5650820524553115	0.2952303220874048	0.30042750311270017
THAP10	MMP24	0.5650682886949168	0.5650682886949168	0.2952366537450599	0.30042750311270017
KY	SLC15A2	-0.5650243581271278	0.5650243581271278	0.2952802718311285	0.30042750311270017
BRI3	PLAU	-0.5649490974184468	0.5649490974184468	0.2953501210703396	0.30042750311270017
IRAK2	RILPL2	-0.5649324160861074	0.5649324160861074	0.2953707240833443	0.30042750311270017
KIAA0319	ZNF396	-0.5648550888432677	0.5648550888432677	0.29542087483207286	0.30042750311270017
TMEM25	PASK	0.564759727516467	0.564759727516467	0.2954991662814908	0.30042750311270017
ICAM2	PLAU	-0.5647545618049946	0.5647545618049946	0.29550137733654497	0.30042750311270017
ZNF48	TOX3	-0.5646918427760776	0.5646918427760776	0.2955446939151061	0.30042750311270017
BCL11A	SLC15A2	-0.5645048829262407	0.5645048829262407	0.2957165531943163	0.30042750311270017
ZNF572	ARVCF	-0.5645029910664094	0.5645029910664094	0.29571846274186303	0.30042750311270017
MVB12A	PPP1R27	0.564467246665678	0.564467246665678	0.2957506235426509	0.30042750311270017
THAP10	SHANK1	0.5643147540493708	0.5643147540493708	0.29588801046351654	0.30042750311270017
MXRA5	GPR146	-0.5642346003698038	0.5642346003698038	0.29595394010513165	0.30042750311270017
C15orf39	PTAFR	0.5640622104670909	0.5640622104670909	0.29610720642138627	0.30042750311270017
RHOG	DNHD1	0.5639740310895616	0.5639740310895616	0.29619655314607507	0.30042750311270017
SEMA4A	ZNF596	-0.5638692310196126	0.5638692310196126	0.2962899199708623	0.30042750311270017
C17orf107	PIP4P1	0.56381583449764	0.56381583449764	0.2963368546395121	0.30042750311270017
APOA2	CCDC180	-0.5636998338045327	0.5636998338045327	0.29642730689172797	0.30042750311270017
ANKRD33B	CHD7	-0.563539778750946	0.563539778750946	0.29659464355832726	0.30042750311270017
TNFSF14	SH2B2	-0.5634200438874413	0.5634200438874413	0.2966764525953314	0.30042750311270017
STARD8	BIN3	-0.5632799422291221	0.5632799422291221	0.29679203047316277	0.30042750311270017
MYBPC3	ZNF396	-0.5632631256746938	0.5632631256746938	0.2968069048435272	0.30042750311270017
ICAM2	CUEDC1	-0.5632616634662496	0.5632616634662496	0.2968081108735567	0.30042750311270017
VILL	DNHD1	-0.5631981969174147	0.5631981969174147	0.2968626837323936	0.30042750311270017
ADORA2A	SH3BP4	0.5631692870094256	0.5631692870094256	0.2968932364931421	0.30042750311270017
MAP1LC3B2	CDKN1A	-0.5629828993877993	0.5629828993877993	0.297035045524116	0.30042750311270017
FTL	GNA14	0.5627085208017856	0.5627085208017856	0.29729243243292136	0.30042750311270017
TLCD4-RWDD3	SNED1	0.5626764750461881	0.5626764750461881	0.29731444248096056	0.30042750311270017
PLEKHO2	COMMD4	-0.5625256679544983	0.5625256679544983	0.2974136384508906	0.30042750311270017
C19orf47	FAM241B	0.5624654059052447	0.5624654059052447	0.2974711258822989	0.30042750311270017
ZNF865	ANKS6	0.5624138746025135	0.5624138746025135	0.29750489472312613	0.30042750311270017
MAP1LC3B2	SNAI3	-0.5623523850978375	0.5623523850978375	0.29755524647685966	0.30042750311270017
ZC3H12D	PCDHGB4	0.5622163098320484	0.5622163098320484	0.2976873067650948	0.30042750311270017
NFKBIA	PIM3	0.5622153334410942	0.5622153334410942	0.2976886132976268	0.30042750311270017
MMP24	RILPL2	0.5620848485042662	0.5620848485042662	0.29777243238468015	0.30042750311270017
NFKBID	SNAI3	0.562056319563486	0.562056319563486	0.29779263338767503	0.30042750311270017
CDKN1A	PIP4P1	-0.5619443450009209	0.5619443450009209	0.29792298513336835	0.30042750311270017
WDFY4	MBOAT7	-0.5619443450009209	0.5619443450009209	0.29792298513336835	0.30042750311270017
H3F3C	AOC2	-0.5619359777136738	0.5619359777136738	0.2979308243285604	0.30042750311270017
BNIP5	VCPKMT	0.561683268308776	0.561683268308776	0.2981260001883417	0.30042750311270017
ANKRD33B	CCL4	-0.561672711981702	0.561672711981702	0.2981391660161642	0.30042750311270017
COX18	ZNF543	-0.561672711981702	0.561672711981702	0.2981391660161642	0.30042750311270017
BRI3	MYD88	0.5616058368463143	0.5616058368463143	0.2981990655076316	0.30042750311270017
GNG4	PTPRN	0.5613737862928909	0.5613737862928909	0.29840459312516654	0.30042750311270017
C19orf47	PPP1R27	0.561340380167203	0.561340380167203	0.2984252966406737	0.30042750311270017
PPP1R11	SBK1	-0.5611136124340993	0.5611136124340993	0.2985962513973617	0.30042750311270017
ZNF865	CARD19	0.5608034019998995	0.5608034019998995	0.2988433870509159	0.30042750311270017
DDIT3	VILL	0.5607978588117739	0.5607978588117739	0.29884509559345773	0.30042750311270017
ARRDC2	PCDHGB4	0.5607608581216554	0.5607608581216554	0.29887755790175297	0.30042750311270017
SEMA4A	LRTOMT	0.5607049734819171	0.5607049734819171	0.29891524634017624	0.30042750311270017
SLC45A4	MBOAT7	-0.5606233441462868	0.5606233441462868	0.29897092472654024	0.30042750311270017
MMP25	RNF31	-0.5605430358248206	0.5605430358248206	0.2990593669287068	0.30042750311270017
NFKBID	SNN	-0.560528160753937	0.560528160753937	0.29908770863440115	0.30042750311270017
RNF31	TOX3	-0.5604476550937959	0.5604476550937959	0.2991593669186566	0.30042750311270017
NUDT13	ANKS6	0.5604286980494849	0.5604286980494849	0.2991744422940259	0.30186042066843777
BRI3	TRAF1	-0.5603879230431889	0.5603879230431889	0.29920288450222265	0.30186042066843777
ZNF341	ATP6V0B	0.5603324214510343	0.5603324214510343	0.299245799070774	0.30186042066843777
KY	ANGPT1	-0.5603194957868465	0.5603194957868465	0.2992547437934931	0.30186042066843777
ZNF263	PTPRN	0.5601991190217755	0.5601991190217755	0.29936740709875304	0.30186042066843777
NEU1	PLAU	-0.5600823120404517	0.5600823120404517	0.29947002015376684	0.30186042066843777
TMEM25	PTPRN	0.5600735528632104	0.5600735528632104	0.299474844273885	0.30186042066843777
CARD19	SNN	-0.5600697004758832	0.5600697004758832	0.2994811759315401	0.30186042066843777
LIAS	ADTRP	0.5600356757736826	0.5600356757736826	0.2995076080896876	0.30186042066843777
ASB16	ARRDC2	0.559930632681906	0.559930632681906	0.29961564827983433	0.30186042066843777
WDFY4	MEGF10	0.5599116965470678	0.5599116965470678	0.29962620104259285	0.30186042066843777
MRNIP	SNN	-0.559856025689706	0.559856025689706	0.29968137691644453	0.30186042066843777
MACROD2	PPIF	0.5598302088664103	0.5598302088664103	0.2997000703819025	0.30186042066843777
BLK	CYHR1	0.5597654596701176	0.5597654596701176	0.299742381935439	0.30186042066843777
ANGPT1	CCDC28B	0.5597510035853028	0.5597510035853028	0.2997572563058034	0.30186042066843777
TMEM25	GPR146	0.5597163032455331	0.5597163032455331	0.2997818794189066	0.30186042066843777
KIAA0319	TMEM25	0.5596762651464326	0.5596762651464326	0.2998195678573299	0.30186042066843777
MMP24	DGAT2	0.5595379894995632	0.5595379894995632	0.29992559799742735	0.30186042066843777
METTL21A	VCPKMT	-0.5594587774144282	0.5594587774144282	0.30000981909449054	0.30186042066843777
TMEM25	SRRM5	0.5593767972518899	0.5593767972518899	0.30005956783320925	0.3027209444948783
MMP24	C17orf107	0.5593308810169597	0.5593308810169597	0.3000886130564208	0.3027209444948783
ACHE	BCL11A	0.5593115337326733	0.5593115337326733	0.3001057989843418	0.3027209444948783
ASB16	RGS20	0.559302994176068	0.559302994176068	0.30010961807943537	0.3027209444948783
TRIM25	SLC15A2	-0.5592457317269213	0.5592457317269213	0.3001610753606959	0.3027209444948783
MACROD2	KIAA0319	-0.5592210190247467	0.5592210190247467	0.3001976582715921	0.3027209444948783
TMEM255B	ALOX5AP	-0.5591497224576635	0.5591497224576635	0.3002497185678675	0.3027209444948783
ATP6V0D1	TMEM38A	0.5590216547794514	0.5590216547794514	0.30034278388514735	0.3027209444948783
NUDT13	P2RX1	-0.5589357425015431	0.5589357425015431	0.3004043919191566	0.3027209444948783
PDLIM7	P2RY8	0.5589257421201852	0.5589257421201852	0.30041464317440775	0.3027209444948783
MXRA5	PASK	0.5588280298655611	0.5588280298655611	0.3004882110062099	0.3027209444948783
GPR146	RNF31	0.5588221469180673	0.5588221469180673	0.3004923316088109	0.3027209444948783
TRAF1	RNASEK-C17orf49	0.5587954317421295	0.5587954317421295	0.3005095175367319	0.3027209444948783
EIF4EBP3	PIP4P1	0.5587272982572049	0.5587272982572049	0.3005493165277069	0.3027209444948783
ELAC1	HIRA	-0.5585350924466775	0.5585350924466775	0.30073514565475923	0.3027209444948783
CCRL2	MYD88	0.5585145077271705	0.5585145077271705	0.30075002002512363	0.3027209444948783
MACROD2	ADORA2A	-0.5584575054798607	0.5584575054798607	0.3008319295646302	0.3027209444948783
METTL21A	ALOX5AP	-0.558454540111547	0.558454540111547	0.30083464313219666	0.3027209444948783
VPS18	WDFY4	-0.5584023893945578	0.5584023893945578	0.30089032151856066	0.3047411132377058
CDKN1A	MBOAT7	-0.5582748348213693	0.5582748348213693	0.301001979798796	0.3047411132377058
C15orf39	KIAA0319	0.5582453417880857	0.5582453417880857	0.3010279094444312	0.3047411132377058
TRIB3	ZNF324	0.5581966241733634	0.5581966241733634	0.3010646933603323	0.3047411132377058
MYBPC3	CCL4	-0.5581615400701204	0.5581615400701204	0.30111685415911016	0.3047411132377058
CCRL2	RAPGEF1	-0.5580226883793027	0.5580226883793027	0.3012250953542618	0.3047411132377058
PILRA	SNN	-0.5580206855293695	0.5580206855293695	0.30123574861952274	0.3047411132377058
KY	DDIT3	-0.5579861766852424	0.5579861766852424	0.3012610752501432	0.3047411132377058
NFKBID	FAM209A	-0.5578723894151192	0.5578723894151192	0.30133554760446757	0.3047411132377058
PPIF	RNF31	0.5578239814434288	0.5578239814434288	0.30137012046531453	0.3047411132377058
SPDYE1	MXRA5	0.5576390736424638	0.5576390736424638	0.30152630135414055	0.3047411132377058
THAP10	EPB41L3	-0.5576376145888691	0.5576376145888691	0.3015276078866726	0.3047411132377058
ZMIZ1	NUDT13	-0.5576203033287327	0.5576203033287327	0.3015421807495296	0.3047411132377058
MCF2L2	TRAPPC3	0.5575788674955096	0.5575788674955096	0.30157605009285926	0.3047411132377058
PLEKHO2	RNF31	-0.5575547847298538	0.5575547847298538	0.30159524607082955	0.3047411132377058
UPB1	NEU1	-0.5574803661535839	0.5574803661535839	0.30165534656730186	0.3047411132377058
NFKBIA	MXRA5	0.5573756880908476	0.5573756880908476	0.3017503214321285	0.3047411132377058
IL6R	SH3BP4	-0.5573492132098671	0.5573492132098671	0.3017800701728573	0.3047411132377058
ANKRD33B	ZNF341	0.5572759140512131	0.5572759140512131	0.3018408741868468	0.3047411132377058
IRAK2	CYHR1	0.5572180488441653	0.5572180488441653	0.30189725609072804	0.3047411132377058
CD83	PRDM11	-0.5571256223724179	0.5571256223724179	0.3019856982928946	0.3047411132377058
MYD88	METTL21A	0.5570293338391724	0.5570293338391724	0.30205373848706146	0.3047411132377058
ATP6V0B	PLAU	-0.5569899755576542	0.5569899755576542	0.3020993666231792	0.3047411132377058
MACROD2	FAM209A	-0.5569670692899861	0.5569670692899861	0.3021153465210707	0.3047411132377058
NEU1	TRAPPC3	-0.5569393333618055	0.5569393333618055	0.30213645204658773	0.3047411132377058
SNAI3	PPCDC	0.5568549245626676	0.5568549245626676	0.30220921585837024	0.3047411132377058
MYD88	MAP7D2	0.5568343251700566	0.5568343251700566	0.30223605002652765	0.3047411132377058
ZNF324	ALOX5AP	0.5568112630353959	0.5568112630353959	0.3022480098243206	0.3047411132377058
NUDT13	MYD88	0.5567492485356973	0.5567492485356973	0.3022918289153941	0.3047411132377058
UQCC3	CCL4L2	-0.556683670554855	0.556683670554855	0.3023545424769304	0.3047411132377058
CSRNP1	SPRYD4	0.5566791368119198	0.5566791368119198	0.30236017061706827	0.3047411132377058
RAPGEF1	ZNF596	0.5566624949321105	0.5566624949321105	0.30237635151996467	0.3047411132377058
RPGRIP1	ANGPT1	-0.55663639828953	0.55663639828953	0.3023970550354719	0.3047411132377058
ELAC1	WDFY4	-0.5565748597856465	0.5565748597856465	0.30243625101143207	0.3047411132377058
TNFSF14	KDM6B	-0.5565134763351474	0.5565134763351474	0.30253534647885966	0.3047411132377058
ZC3H12D	GNPDA1	-0.5564122109757574	0.5564122109757574	0.3026257987310755	0.3047411132377058
ICAM2	SNED1	-0.556383106277918	0.556383106277918	0.3026541404367698	0.3047411132377058
THAP10	SLC45A4	0.556300848943108	0.556300848943108	0.30271303490321255	0.3047411132377058
ZNF263	DXO	-0.5560913406140755	0.5560913406140755	0.30287494443467894	0.3047411132377058
CNTNAP3	ADTRP	-0.5560380462111785	0.5560380462111785	0.30291574845067853	0.3047411132377058
ADORA2A	ZNF572	-0.5560362455662444	0.5560362455662444	0.30291735649071794	0.3047411132377058
SNAI3	CUEDC1	0.5560155437643087	0.5560155437643087	0.3029385625187374	0.3047411132377058
SNAI3	METTL21A	0.555961294407718	0.555961294407718	0.30297695447467793	0.3047411132377058
PARP12	P2RY8	-0.5559014584270301	0.5559014584270301	0.3030454971813571	0.3047411132377058
MYD88	MVB12A	0.5557921585280319	0.5557921585280319	0.3031195675256716	0.3047411132377058
NDUFAF6	MMP25	-0.5557691230493077	0.5557691230493077	0.30313986903116896	0.3047411132377058
MMP24	MRNIP	0.5557673069876239	0.5557673069876239	0.30314087405619355	0.3047411132377058
TMEM175	STARD8	0.55570719563496	0.55570719563496	0.30319022078490243	0.3047411132377058
FAM209A	SRXN1	-0.5556848471664401	0.5556848471664401	0.30320921575786774	0.3047411132377058
TRAF1	TMEM38A	0.5555575180747464	0.5555575180747464	0.30332057253059574	0.3047411132377058
ARRDC2	RNF207	0.5555206049411422	0.5555206049411422	0.30335805996401405	0.3047411132377058
MAP1LC3B2	NEU1	-0.5555107019653868	0.5555107019653868	0.3033635876016495	0.3047411132377058
SLC45A4	KLHL30	0.5554620731507314	0.5554620731507314	0.3034030850851171	0.3047411132377058
CCDC28B	TRAPPC3	-0.5553280985154512	0.5553280985154512	0.30352177854052476	0.3047411132377058
TMEM38A	CHD7	0.5553250949733635	0.5553250949733635	0.30352419060058383	0.3047411132377058
ARRDC2	MACROD2	-0.5552264434769068	0.5552264434769068	0.3035943413473024	0.3047411132377058
ANGPT1	GHRL	0.5550608022510435	0.5550608022510435	0.3037420800259216	0.3047411132377058
IQCN	PIP4P1	0.5550384288714323	0.5550384288714323	0.30375996947135986	0.3047411132377058
SIGLEC14	ADTRP	-0.5548726925787948	0.5548726925787948	0.3038988639297624	0.3047411132377058
PTAFR	ANGPT1	-0.5548399093823453	0.5548399093823453	0.3039208739778016	0.30614168086646665
ZNF596	STARD8	-0.5548197225239123	0.5548197225239123	0.30393795940322016	0.30614168086646665
SEMA4A	DXO	-0.554818879339909	0.554818879339909	0.30393936643825464	0.30614168086646665
ZNF263	ALOX5AP	-0.5547953505093784	0.5547953505093784	0.30395675337118055	0.30614168086646665
DDX43	H3F3B	0.5546753977210321	0.5546753977210321	0.30403966793571174	0.30614168086646665
FTL	KLHL30	0.554613539137543	0.554613539137543	0.3040785624041646	0.30614168086646665
PIK3R5	KLHL30	0.554613539137543	0.554613539137543	0.3040785624041646	0.30614168086646665
C15orf39	TRAF1	0.5545358266061096	0.5545358266061096	0.30414117546319847	0.30614168086646665
ACHE	CSF1	0.5545317096345266	0.5545317096345266	0.30414489405578954	0.30614168086646665
APOA2	CSRNP1	0.5545223968906037	0.5545223968906037	0.30414971817590775	0.30614168086646665
C15orf39	UPB1	0.5544646292202053	0.5544646292202053	0.30420800962733574	0.30614168086646665
ZNF572	RUNDC3B	-0.5543415495930988	0.5543415495930988	0.3043057985622313	0.30614168086646665
BRI3	RUNDC3B	-0.5543344928633636	0.5543344928633636	0.3043111251948618	0.30614168086646665
SNAI3	TFE3	0.5543054168035835	0.5543054168035835	0.30432760760526556	0.30614168086646665
ZNF865	TNFRSF25	0.5542241961364831	0.5542241961364831	0.30440469302465395	0.30614168086646665
SHANK1	TRAF1	0.554218923087458	0.554218923087458	0.30441052216979675	0.30614168086646665
ZC3H12D	ZNF578	-0.5542154000788443	0.5542154000788443	0.30441383875237804	0.30614168086646665
MAP7D2	CSF1	0.5541917080682766	0.5541917080682766	0.3044346427703877	0.30614168086646665
CBFA2T3	LRTOMT	0.5541842867843798	0.5541842867843798	0.30443705483044675	0.30614168086646665
DCLK3	PIM3	-0.55418387155808	0.55418387155808	0.30443715533294924	0.30614168086646665
BIN3	TOX3	-0.5541616186994832	0.5541616186994832	0.30445424075836774	0.30614168086646665
RSKR	SH2B2	0.554063027945046	0.554063027945046	0.3045399693929679	0.30614168086646665
IRAK2	GNG4	-0.5540120794331346	0.5540120794331346	0.30459655230185406	0.30614168086646665
WDFY4	PASK	-0.5539607462239593	0.5539607462239593	0.3046407734029373	0.30614168086646665
ZNF578	SRCAP	-0.5539171051861804	0.5539171051861804	0.3046786628463655	0.30614168086646665
ZNF263	TFE3	-0.5538819438218104	0.5538819438218104	0.30471755731481837	0.30614168086646665
ZNF263	PLEKHO2	-0.5538586382322459	0.5538586382322459	0.3047375573128083	0.30614168086646665
TLCD4-RWDD3	ZNF596	0.5538090533797528	0.5538090533797528	0.3047799693688473	0.30614168086646665
THAP10	WDFY4	0.5537326536396162	0.5537326536396162	0.30486167790334895	0.30614168086646665
PISD	ELAC1	-0.5536215889336928	0.5536215889336928	0.3049765522636631	0.30614168086646665
ZNF341	E2F7	-0.5535303935613507	0.5535303935613507	0.30504730602539637	0.30614168086646665
KIAA1257	CHD7	-0.5535271719795174	0.5535271719795174	0.3050494165779481	0.30614168086646665
NFKBID	CCL4L2	-0.5534439590547471	0.5534439590547471	0.3051174567721149	0.30950216420084076
PRX	GABARAP	-0.5532154037780782	0.5532154037780782	0.30531444167694055	0.30950216420084076
PIP4P1	RUNDC3B	0.5532054357307973	0.5532054357307973	0.3053190647920538	0.30950216420084076
ATP2A3	KDM6B	-0.5531307175905802	0.5531307175905802	0.30538037131855567	0.30950216420084076
LRTOMT	LIAS	-0.5530042933685889	0.5530042933685889	0.30549403964884025	0.30950216420084076
ICAM2	DNHD1	-0.5529694167924004	0.5529694167924004	0.30551866276194345	0.30950216420084076
IL6R	MELTF	0.5528939318008492	0.5528939318008492	0.3055792657709281	0.30950216420084076
MACROD2	NOTUM	-0.5528624444602273	0.5528624444602273	0.30560288385900664	0.30950216420084076
ZC3H12D	DDIT3	0.5528009918487001	0.5528009918487001	0.30564268284998164	0.30950216420084076
MVB12A	STX19	-0.552800644506805	0.552800644506805	0.30564288385498656	0.30950216420084076
C17orf107	TFE3	0.5527178033202631	0.5527178033202631	0.30569524565876927	0.30950216420084076
KDM6B	P2RY8	-0.5526056486933929	0.5526056486933929	0.3058080094665317	0.30950216420084076
ZNF429	RHOG	-0.552568798651516	0.552568798651516	0.30583916524229493	0.30950216420084076
RNF207	ZNHIT2	-0.5525519662567887	0.5525519662567887	0.30586278333037353	0.30950216420084076
ISG20L2	SIGLEC14	-0.5524593540861843	0.5524593540861843	0.3059672054304316	0.30950216420084076
COMMD4	SLC15A2	0.5524458720764764	0.5524458720764764	0.3059761501531507	0.30950216420084076
ISG20L2	ADORA2A	0.5523182687236252	0.5523182687236252	0.306088009438391	0.30950216420084076
KY	P2RX1	-0.5523052616992675	0.5523052616992675	0.3061018787837308	0.30950216420084076
CBFA2T3	TRAF1	0.5521926233644652	0.5521926233644652	0.3062172556565572	0.30950216420084076
ZMIZ1	H3F3B	-0.5521551548913738	0.5521551548913738	0.30624971796485245	0.30950216420084076
ZNF578	PASK	-0.5520915653106468	0.5520915653106468	0.3063001702210884	0.30950216420084076
CBFA2T3	MMP25	0.552090068135343	0.552090068135343	0.3063014767536204	0.30950216420084076
MRNIP	IRAK2	0.552046958001996	0.552046958001996	0.30633001946431965	0.30950216420084076
CNTNAP3	GHRL	0.5520305906760515	0.5520305906760515	0.3063397682070585	0.30950216420084076
NDUFAF6	TNFRSF25	0.5519541284700584	0.5519541284700584	0.30642167774656504	0.30950216420084076
KY	MELTF	0.551940480172624	0.551940480172624	0.3064311249817965	0.30950216420084076
SRXN1	TFE3	0.5518759854517584	0.5518759854517584	0.30648620035314567	0.30950216420084076
SNED1	SLC2A6	-0.5518395253741861	0.5518395253741861	0.306523687786564	0.30950216420084076
TNFRSF1B	RUNDC3B	-0.5517719779968249	0.5517719779968249	0.30657856215290835	0.30950216420084076
SNAI3	ZNF578	0.5516630104593212	0.5516630104593212	0.3066769541028187	0.30950216420084076
NFKBID	MXRA5	0.5516076271690659	0.5516076271690659	0.30671705460130105	0.30950216420084076
EPB41L3	RNASEK-C17orf49	-0.5513278814673386	0.5513278814673386	0.30693293397658955	0.30950216420084076
KIAA0319	NFKBIA	0.5513085986906006	0.5513085986906006	0.3069537379945992	0.30950216420084076
ELAC1	VILL	-0.5512237455419013	0.5512237455419013	0.30702961738395806	0.30950216420084076
TNFRSF25	GABARAP	-0.5511899300647293	0.5511899300647293	0.30705102441698245	0.30950216420084076
RNF207	E2F7	-0.5511777167258916	0.5511777167258916	0.30706851185241085	0.30950216420084076
IL6R	MBOAT7	-0.5511022845682229	0.5511022845682229	0.3071258987813167	0.30950216420084076
CNTNAP3	MCF2L2	-0.5510583349265123	0.5510583349265123	0.30715735606458733	0.30950216420084076
SH2B2	NOTUM	0.5508930247962777	0.5508930247962777	0.3072938384629308	0.30950216420084076
TMEM175	PDLIM7	-0.5508394099170312	0.5508394099170312	0.3073505218743194	0.30950216420084076
SNAI3	HIRA	0.5508097372764976	0.5508097372764976	0.30737805955999403	0.30950216420084076
UPB1	SCARF1	0.5507870424633251	0.5507870424633251	0.30739705453295935	0.30950216420084076
PRX	ARVCF	0.5507696528844436	0.5507696528844436	0.30741132588830894	0.30950216420084076
VPS18	PASK	-0.5507181278286897	0.5507181278286897	0.307453536939343	0.30950216420084076
MELTF	GNA14	0.5505487732522567	0.5505487732522567	0.30761906456089805	0.30950216420084076
ASB16	TMEM38A	-0.5504940671671752	0.5504940671671752	0.30765635098931143	0.30950216420084076
TMEM175	EIF4EBP3	-0.5504735720614128	0.5504735720614128	0.30767142636468076	0.30950216420084076
GNA14	ZNF48	-0.5503727802892184	0.5503727802892184	0.30777695399226596	0.30950216420084076
ATP6V0B	GNA14	0.5503126229842226	0.5503126229842226	0.3078370544887382	0.30950216420084076
RNASEK-C17orf49	PPCDC	0.5502959081517733	0.5502959081517733	0.30784921529153614	0.30950216420084076
ADORA2A	PPCDC	0.5502186004145796	0.5502186004145796	0.3079126323705897	0.30950216420084076
THAP10	TRAPPC3	0.5500806625047576	0.5500806625047576	0.30804499416633224	0.30950216420084076
SNED1	CPA3	0.550055139038304	0.550055139038304	0.30806238109925815	0.30950216420084076
BCL11A	VILL	0.5500032440409501	0.5500032440409501	0.3081007730551987	0.30950216420084076
NFKBID	ADTRP	-0.5499732613251387	0.5499732613251387	0.3081388635036318	0.30950216420084076
RNF31	MBOAT7	-0.5499255383914453	0.5499255383914453	0.3081801700321437	0.30950216420084076
CBFA2T3	GHRL	0.5496378912036395	0.5496378912036395	0.3084137378478655	0.3108911097822426
SLC45A4	ADORA2A	0.5496122886267242	0.5496122886267242	0.30843192880081116	0.3108911097822426
PIWIL4	PLAU	-0.5495823620380784	0.5495823620380784	0.3084599689989981	0.3108911097822426
SLC45A4	PIP4P1	-0.549578891510595	0.549578891510595	0.3084636875915892	0.3108911097822426
CNTNAP3	CNTD1	-0.549466391734144	0.549466391734144	0.308548913713677	0.3108911097822426
ATP2A3	PIWIL4	-0.5494595044762592	0.5494595044762592	0.3085536373312927	0.3108911097822426
SRXN1	SRRM5	0.5494335644414751	0.5494335644414751	0.308570019239194	0.3108911097822426
ZNF596	TRIM25	-0.5493294307552028	0.5493294307552028	0.30864177802595194	0.3108911097822426
ITGAM	SHANK1	0.5492399188553829	0.5492399188553829	0.3087926322821475	0.3108911097822426
ZNHIT2	KLHL30	0.5491689230866019	0.5491689230866019	0.30884529559343765	0.3108911097822426
ISG20L2	CSF1	-0.5491098397384151	0.5491098397384151	0.3089010744823041	0.3108911097822426
TAS2R3	ADTRP	0.5490374267951197	0.5490374267951197	0.3089552453311311	0.3108911097822426
ZNF865	NUDT13	-0.5489380153075993	0.5489380153075993	0.3090529337635242	0.3108911097822426
TMEM255B	KIAA1257	0.5488389514352097	0.5488389514352097	0.3091338382780062	0.3108911097822426
NOTUM	PLAU	-0.5487677098738225	0.5487677098738225	0.309188612141848	0.3108911097822426
PIM3	DNHD1	0.5486890594448032	0.5486890594448032	0.3092865015792461	0.3108911097822426
PLEKHO2	E2F7	-0.5486754871505859	0.5486754871505859	0.3092991648945563	0.3108911097822426
TRAPPC3	SRCAP	-0.5484774286047784	0.5484774286047784	0.309472029198791	0.3108911097822426
ARRDC2	CCDC180	-0.5484701757497144	0.5484701757497144	0.30947826035394366	0.3108911097822426
CBFA2T3	COX18	0.548336976988066	0.548336976988066	0.3095874060716175	0.3108911097822426
FTL	CDKN1A	-0.5483128380133657	0.5483128380133657	0.3096135367222576	0.3108911097822426
ZNF324	ZNF48	0.548237543034386	0.548237543034386	0.3096821799314392	0.3108911097822426
VILL	NEU1	-0.5481354631915917	0.5481354631915917	0.3097738382136846	0.3108911097822426
KIAA1257	LRRK1	-0.5480363947102871	0.5480363947102871	0.30984439097041294	0.3108911097822426
SRXN1	INPP5K	0.548029163080342	0.548029163080342	0.3098484110705115	0.31227494709332665
PASK	ADTRP	-0.5480086090563729	0.5480086090563729	0.30987403920863926	0.31227494709332665
ARVCF	IL1RL1	0.5477855760524319	0.5477855760524319	0.31006700401336645	0.3151160315630915
UQCC3	AOC2	-0.5476547634799946	0.5476547634799946	0.3101699185758876	0.3151160315630915
ATP2A3	RHOG	0.5476101494919103	0.5476101494919103	0.3102160492245177	0.3151160315630915
C15orf39	DDIT3	0.5476014425282509	0.5476014425282509	0.3102322301274141	0.3151160315630915
MCF2L2	TOX3	0.5474857175386443	0.5474857175386443	0.3103273054947432	0.3151160315630915
TMEM175	KLHL30	0.5473563838303328	0.5473563838303328	0.3104250944296387	0.3151160315630915
CDKN1A	VILL	-0.5473194956217512	0.5473194956217512	0.3104570542254217	0.3151160315630915
SNAI3	KIAA1257	0.5473127772977014	0.5473127772977014	0.31046197884804233	0.3151160315630915
TLCD4-RWDD3	GNPDA1	-0.5473061993216032	0.5473061993216032	0.3104659989481408	0.3151160315630915
SEMA4A	SNAI3	0.547297669620144	0.547297669620144	0.31047243110829836	0.3151160315630915
RGS20	PRDM11	0.5472377759200335	0.5472377759200335	0.31052388838955897	0.3151160315630915
CCRL2	CD1E	0.547200435454039	0.547200435454039	0.31055564718033696	0.3160123264247322
VILL	RUNDC3B	-0.5471594679599875	0.5471594679599875	0.3105912250662085	0.3160123264247322
GHRL	CARD19	0.5471253441997024	0.5471253441997024	0.31061293360674036	0.3160123264247322
PIWIL4	LRRK1	0.5470610486107523	0.5470610486107523	0.3106880089760795	0.3160123264247322
SPRYD4	CCDC28B	0.5469966161779457	0.5469966161779457	0.31074117479988195	0.3160123264247322
ICAM2	PIK3R5	-0.5469812289762408	0.5469812289762408	0.3107545416327094	0.3160123264247322
BLK	ALOX5AP	-0.5469585354099522	0.5469585354099522	0.31078187831337906	0.3160123264247322
SHMT1	PTPRN	0.5469130640995935	0.5469130640995935	0.31081072253158565	0.3160123264247322
ZNF572	TMEM25	0.5468510838083702	0.5468510838083702	0.3108849938809051	0.3160123264247322
CBFA2T3	INPP5K	0.5468467183948627	0.5468467183948627	0.3108878079509741	0.3160123264247322
RPGRIP1	ITGAM	-0.5467582409248402	0.5467582409248402	0.3109597677427369	0.3160123264247322
SH2B2	SNAI3	-0.5466019077225266	0.5466019077225266	0.3110728330580067	0.3160123264247322
TRAF1	MELTF	0.5465306405157819	0.5465306405157819	0.3111465013923114	0.3160123264247322
P2RX1	PLCD4	0.5464873211032153	0.5464873211032153	0.311191225005907	0.3160123264247322
ISG20L2	SPRYD4	0.5464722863721427	0.5464722863721427	0.31120207927617294	0.3160123264247322
TMEM38A	RNF31	0.5463170937969314	0.5463170937969314	0.3113314259968416	0.3160123264247322
PLEKHO2	CD1E	0.5463075207271778	0.5463075207271778	0.3113391646895312	0.3160123264247322
ASB16	NSUN7	0.5462702456509336	0.5462702456509336	0.3113655968476787	0.3160123264247322
ZNF429	ZNF396	0.5460602495616678	0.5460602495616678	0.3115724309977456	0.3160123264247322
IRAK2	ZNHIT2	-0.5460614579557344	0.5460614579557344	0.3115724309977456	0.3160123264247322
LRTOMT	KLHL30	-0.5457912007883272	0.5457912007883272	0.31180177770836404	0.3160123264247322
NUDT13	PILRA	-0.5457902860769446	0.5457902860769446	0.311803285245901	0.3160123264247322
ICAM2	PIP4P1	-0.545614862028591	0.545614862028591	0.31194820985445126	0.3160123264247322
VPS18	AOC2	-0.5456148620285908	0.5456148620285908	0.31194831035695375	0.3160123264247322
KDM6B	TRAF1	-0.5455605716749024	0.5455605716749024	0.31199323497555426	0.3160123264247322
SH2B2	GPR146	0.5455571105421773	0.5455571105421773	0.31200077266323895	0.3160123264247322
CSRNP1	PPCDC	0.5455481037516711	0.5455481037516711	0.3120187626111796	0.3160123264247322
TRIM25	IL1RL1	-0.5455216204779909	0.5455216204779909	0.3120479083368936	0.3160123264247322
RPGRIP1	KDM6B	-0.5452965698942043	0.5452965698942043	0.3122581595720443	0.3160123264247322
RNASEK-C17orf49	SLC15A2	0.5451864078856264	0.5451864078856264	0.31234650127170843	0.3160123264247322
MYBPC3	UQCC3	-0.545131464655815	0.545131464655815	0.31242429020861406	0.3160123264247322
CCRL2	NFKBID	-0.5451220194987967	0.5451220194987967	0.31243986809649565	0.3160123264247322
ICAM2	EPB41L3	-0.5450687549915908	0.5450687549915908	0.3124885113076873	0.3160123264247322
H3F3C	INPP5K	0.5450255947368574	0.5450255947368574	0.3125136369333028	0.3160123264247322
ZMIZ1	RUNDC3B	0.544933780721366	0.544933780721366	0.3125750439623071	0.3160123264247322
ICAM2	MELTF	-0.544888159738707	0.544888159738707	0.3126183605408683	0.3160123264247322
RNF207	PRDM11	0.5448650286427587	0.5448650286427587	0.31263886305137056	0.3160123264247322
MACROD2	CCDC180	-0.5447152838420745	0.5447152838420745	0.312795345447704	0.3160123264247322
CHCHD6	PIP4P1	0.5447099150916217	0.5447099150916217	0.3127987625327877	0.3160123264247322
ATP6V0B	TRAPPC3	-0.5446922151276534	0.5446922151276534	0.3128096168030536	0.3160123264247322
ASB16	MCF2L2	0.5444864743772496	0.5444864743772496	0.31295514442661865	0.3160123264247322
SLC2A6	KLHL30	0.5444635086977048	0.5444635086977048	0.31297554643461845	0.3160123264247322
GPR75	CD83	-0.5443549055233189	0.5443549055233189	0.3130741393895337	0.3160123264247322
TRIB3	RNASEK-C17orf49	-0.5441705070015691	0.5441705070015691	0.3132406720361134	0.3160123264247322
PIM3	GABARAP	0.544089347295871	0.544089347295871	0.31329182780986653	0.3160123264247322
ZNF572	E2F7	-0.5439733782416123	0.5439733782416123	0.31336408910913677	0.3160123264247322
CCDC180	ADTRP	0.543932666364832	0.543932666364832	0.3133968529249394	0.3160123264247322
ARVCF	TMEM25	0.5439056937387035	0.5439056937387035	0.3134260991531559	0.3160123264247322
ANKS6	LIAS	-0.5438979034901983	0.5438979034901983	0.3134331343283282	0.3160123264247322
PASK	ZNF543	-0.5437737710650065	0.5437737710650065	0.31353504386582476	0.3160123264247322
CNTD1	ALOX5AP	-0.5437723835088644	0.5437723835088644	0.3135354458758346	0.3166830426127441
ARRDC2	C17orf107	0.5437499153244418	0.5437499153244418	0.3135604709989476	0.3166830426127441
TRIB3	MELTF	0.5437178409116344	0.5437178409116344	0.31358288305699666	0.3166830426127441
TRIM25	SNAI3	0.5436875242084159	0.5436875242084159	0.3136172549128387	0.3166830426127441
ATP2A3	BNIP5	0.5436333652009402	0.5436333652009402	0.3136787624443455	0.3166830426127441
LIAS	PLAU	-0.5435612871723998	0.5435612871723998	0.3137473051510246	0.3166830426127441
CSRNP1	SLC2A6	0.5435241628649395	0.5435241628649395	0.31377413931918197	0.3166830426127441
NEU1	MBOAT7	-0.5434695021816927	0.5434695021816927	0.3138450940859202	0.3166830426127441
UPB1	NOTUM	-0.543439677203958	0.543439677203958	0.31387032021403816	0.3166830426127441
MELTF	LRTOMT	0.5433864590273452	0.5433864590273452	0.3139206719677717	0.3166830426127441
ZNF429	WDFY4	-0.5433346075659757	0.5433346075659757	0.3139748428165987	0.3166830426127441
SLC45A4	IL1RL1	-0.5432324722716005	0.5432324722716005	0.3140711242139574	0.3166830426127441
BNIP5	LIAS	0.5432311960346238	0.5432311960346238	0.3140718277314746	0.3166830426127441
WDFY4	KIAA1257	0.5431287678142794	0.5431287678142794	0.31415936541111905	0.3166830426127441
PIM3	STX19	-0.5431112622589681	0.5431112622589681	0.3141760488265278	0.3166830426127441
PILRA	NOTUM	0.5431062127369852	0.5431062127369852	0.31417876239409426	0.3166830426127441
ANGPT1	LIAS	0.5430318509939835	0.5430318509939835	0.31423273223791637	0.3166830426127441
STARD8	SNN	-0.5430216939664985	0.5430216939664985	0.3142472045982709	0.3166830426127441
BNIP5	CDKN1A	0.5429193164787292	0.5429193164787292	0.3143207724300731	0.3166830426127441
ANKRD33B	PPP1R11	0.5427542171258795	0.5427542171258795	0.31447484276634746	0.3166830426127441
ZNF578	TFE3	-0.5425980422724408	0.5425980422724408	0.31460720456209	0.3166830426127441
NFKBIA	KLHL30	0.5425936668491101	0.5425936668491101	0.3146135362197451	0.3166830426127441
MYBPC3	STX19	-0.5425565776891168	0.5425565776891168	0.31464941561312404	0.3166830426127441
TMEM175	RGS20	0.5424713465410531	0.5424713465410531	0.3147218779173992	0.3166830426127441
ZNF572	TRAPPC3	0.5424371468431728	0.5424371468431728	0.31474770706053196	0.3166830426127441
C15orf39	E2F7	-0.5424241027088457	0.5424241027088457	0.3147587623358028	0.3166830426127441
MMP25	PLAU	-0.542352703455106	0.542352703455106	0.31480579750695503	0.3166830426127441
ANKRD33B	MEGF10	0.5422822623428136	0.5422822623428136	0.314857556295723	0.3166830426127441
H3F3C	IRAK2	-0.5422294928396761	0.5422294928396761	0.3149073050344417	0.3166830426127441
KDM6B	ZNF543	-0.5422281925899004	0.5422281925899004	0.31490820955696386	0.3166830426127441
MAP7D2	DXO	0.542131346538317	0.542131346538317	0.31498549598135717	0.3166830426127441
KDM6B	SH3BP4	-0.542084668725561	0.542084668725561	0.3150242899473075	0.3166830426127441
ASB16	IL6R	0.541896897053312	0.541896897053312	0.3151976567640546	0.3166830426127441
ZNF324	SH3BP4	0.5418630967414644	0.5418630967414644	0.3152446919352068	0.3166830426127441
UPB1	ALOX5AP	-0.5418540686697384	0.5418540686697384	0.31525102359286195	0.3166830426127441
ANKRD33B	CBFA2T3	0.5418503555628402	0.5418503555628402	0.31525423967294075	0.3166830426127441
CCDC28B	GNA14	-0.541824840019943	0.541824840019943	0.31528459142868426	0.3166830426127441
VPS18	TMEM255B	-0.5417486867891439	0.5417486867891439	0.31536760649571793	0.3166830426127441
BNIP5	MRNIP	-0.5417377282256723	0.5417377282256723	0.3153743401633829	0.3166830426127441
MMP24	PARP12	0.5417356446953032	0.5417356446953032	0.3153758477009198	0.3166830426127441
ZNF341	LRTOMT	-0.5416797899309108	0.5416797899309108	0.3154410738250177	0.3166830426127441
VPS18	RHOG	0.5416724082686606	0.5416724082686606	0.31546298337055445	0.3166830426127441
NFKBIA	DGAT2	0.5416724082686606	0.5416724082686606	0.31546298337055445	0.3166830426127441
ADORA2A	PPIF	0.5416209484857659	0.5416209484857659	0.31549735522639644	0.3166830426127441
KIAA1257	TOX3	-0.5415728895978961	0.5415728895978961	0.31553725471987387	0.3166830426127441
SHANK1	SNAI3	0.5414268944709307	0.5414268944709307	0.3156805712883848	0.32140379715943324
LRTOMT	STX19	-0.5411818678638703	0.5411818678638703	0.3159017772963038	0.32140379715943324
CDKN1A	CNTD1	0.5411395399069624	0.5411395399069624	0.3159473049299191	0.32140379715943324
BRI3	RPGRIP1	-0.541136880756827	0.541136880756827	0.31594851095994864	0.32140379715943324
BLK	GABARAP	-0.5410900772775071	0.5410900772775071	0.31598559638335716	0.32140379715943324
SLC45A4	CD1E	0.5410620142706576	0.5410620142706576	0.316015144119081	0.32140379715943324
THAP10	MMP25	0.5409867552349232	0.5409867552349232	0.31607866170063703	0.32140379715943324
IRAK2	CD83	-0.5409765288900442	0.5409765288900442	0.3160964506435728	0.32140379715943324
CSRNP1	H3F3B	-0.5408338920032633	0.5408338920032633	0.3161907219908822	0.32140379715943324
PRX	WDFY4	0.5407991747055003	0.5407991747055003	0.31622770691178825	0.32140379715943324
PDLIM7	SNAI3	0.5407968952488623	0.5407968952488623	0.31623031997685225	0.32140379715943324
NSUN7	TFE3	-0.5406852411168018	0.5406852411168018	0.3163162496164573	0.32140379715943324
SNED1	VCPKMT	-0.5406135600172954	0.5406135600172954	0.3163664003651859	0.3234815918547695
ADORA2A	WDFY4	0.5405206114561414	0.5405206114561414	0.3164360485993921	0.3234815918547695
ISG20L2	PPIF	0.5405102116993545	0.5405102116993545	0.3164477068896777	0.3234815918547695
PIK3R5	GNG4	-0.5404758903673696	0.5404758903673696	0.316483887790564	0.3234815918547695
TRIB3	TMEM38A	-0.5403410641180567	0.5403410641180567	0.3166387621468581	0.3234815918547695
PTPRN	SIGLEC14	-0.540260261149404	0.540260261149404	0.3167026817384239	0.3234815918547695
KY	KLHL21	0.5402329757363686	0.5402329757363686	0.3167203701788573	0.3234815918547695
CSRNP1	MCF2L2	0.540179322361134	0.540179322361134	0.31675886263730024	0.3234815918547695
RNF207	ZNF578	0.5401551551135999	0.5401551551135999	0.3168052947934377	0.3234815918547695
BNIP5	PILRA	-0.5401337676528851	0.5401337676528851	0.31681886263127007	0.3234815918547695
PISD	SLC2A6	-0.5401095669787205	0.5401095669787205	0.31684258122185116	0.3234815918547695
ZNF865	TAS2R3	-0.5399173899966965	0.5399173899966965	0.3169961490456132	0.3234815918547695
TMEM175	SPRYD4	0.5397276525725765	0.5397276525725765	0.31717373696746365	0.3234815918547695
SLC45A4	APOA2	0.539721677427834	0.539721677427834	0.31717795807256705	0.3234815918547695
PDLIM7	SRCAP	-0.5396774692028501	0.5396774692028501	0.31721745555603464	0.3234815918547695
PIWIL4	VCPKMT	-0.5396676904655373	0.5396676904655373	0.3172282093237981	0.3234815918547695
BLK	PRDM11	0.5396632531303756	0.5396632531303756	0.31723484248896056	0.3234815918547695
IRAK2	C17orf107	-0.5396366847944343	0.5396366847944343	0.3172490133418077	0.3234815918547695
P2RX1	MVB12A	0.5395752439289393	0.5395752439289393	0.31730489273317664	0.3234815918547695
ZNF341	ANGPT1	0.539537863626073	0.539537863626073	0.31732378720363946	0.3234815918547695
TMEM175	MBOAT7	-0.5394176814287639	0.5394176814287639	0.31742449071110646	0.3234815918547695
DDIT3	PLCD4	-0.5393504701963914	0.5393504701963914	0.31748710377014033	0.3234815918547695
TMEM175	ZNF429	-0.5392648935982745	0.5392648935982745	0.31756861129963704	0.3234815918547695
C15orf39	SNAI3	-0.5392517786963552	0.5392517786963552	0.31757866154988323	0.3234815918547695
KY	TMEM25	0.539237298363282	0.539237298363282	0.3175897168251541	0.3234815918547695
ZNF578	SIGLEC14	-0.5392115944019253	0.5392115944019253	0.3176114253656859	0.3234815918547695
IRAK2	ARVCF	-0.539114310746383	0.539114310746383	0.3176775560123059	0.3234815918547695
ZC3H12D	ASB16	0.5390586444509636	0.5390586444509636	0.31771976706334	0.3234815918547695
IRAK2	BCL11A	-0.5390440040039708	0.5390440040039708	0.3177392645488176	0.3234815918547695
WDFY4	SCARF1	0.5388710127384713	0.5388710127384713	0.31789554594014613	0.3234815918547695
TNFSF14	CNTD1	-0.5388588806013641	0.5388588806013641	0.3179035861403431	0.3234815918547695
IL6R	MXRA5	-0.5388146577385282	0.5388146577385282	0.3179419780962836	0.3234815918547695
TMEM175	INPP5K	0.5387015934745542	0.5387015934745542	0.31804037004619395	0.3234815918547695
SCARF1	DXO	0.538678944265901	0.538678944265901	0.3180600685366765	0.3234815918547695
MMP24	PDLIM7	0.5386281377489361	0.5386281377489361	0.3180998675276515	0.3234815918547695
KIAA0319	KLHL30	0.5385785687836107	0.5385785687836107	0.31813956601612403	0.3234815918547695
ZNF572	TRIM25	0.5385316836638089	0.5385316836638089	0.31817765646455715	0.3234815918547695
CHCHD6	PIWIL4	0.5385288011445273	0.5385288011445273	0.3181797670171088	0.3234815918547695
ANGPT1	ZNF48	0.5382491973631022	0.5382491973631022	0.3184103197577568	0.3234815918547695
PRX	PDLIM7	0.5382441475160721	0.5382441475160721	0.31841524438037744	0.3234815918547695
RHOG	H3F3B	-0.5382418630786878	0.5382418630786878	0.31843142528327384	0.3234815918547695
KLHL21	APOA2	-0.5381462057816273	0.5381462057816273	0.31851514386782476	0.3234815918547695
EPB41L3	PCDHGB4	-0.5380674592902687	0.5380674592902687	0.3185816765244546	0.3234815918547695
RAPGEF1	PIM3	-0.5380495075516893	0.5380495075516893	0.31859564637229687	0.3234815918547695
ATP6V0B	RNF31	-0.5379337237101317	0.5379337237101317	0.3187020785224042	0.3234815918547695
SLC45A4	TRIB3	0.5377684510174795	0.5377684510174795	0.3188606714712893	0.3234815918547695
TNFRSF1B	FAM241B	-0.5375687915617773	0.5375687915617773	0.3190409729607062	0.3234815918547695
BNIP5	CBFA2T3	-0.5375207472269385	0.5375207472269385	0.3191007719496712	0.3234815918547695
CBFA2T3	NFKBIA	0.5374836982622644	0.5374836982622644	0.3191331337554639	0.3234815918547695
SNED1	BCL11A	0.5374067259684487	0.5374067259684487	0.3192039880196997	0.3234815918547695
RAPGEF1	GNG4	-0.5373823601001841	0.5373823601001841	0.3192279076152857	0.3234815918547695
PIK3R5	CCL4	-0.5373245908139662	0.5373245908139662	0.3192982593670091	0.3234815918547695
ATP6V0D1	NFKBIA	-0.5372410604315201	0.5372410604315201	0.3193698171487621	0.3234815918547695
MXRA5	ALOX5AP	-0.5371677251833191	0.5371677251833191	0.31942881211770735	0.3234815918547695
PRX	STARD8	0.5371129812287548	0.5371129812287548	0.31950117391948	0.3234815918547695
ANKRD33B	TNFRSF25	-0.536993504026348	0.536993504026348	0.31959665129681897	0.3234815918547695
GPR75	CCDC28B	0.5369803922782235	0.5369803922782235	0.31960941511463165	0.3234815918547695
SBK1	TAS2R3	-0.5369496423530449	0.5369496423530449	0.31964177692042445	0.3234815918547695
ATP2A3	GNG4	0.5369235366989796	0.5369235366989796	0.31966760606355715	0.3234815918547695
P2RX1	ZNHIT2	0.5368615640776833	0.5368615640776833	0.31971273168716263	0.3234815918547695
KDM6B	INPP5K	-0.5368365643860848	0.5368365643860848	0.3197402693728372	0.3234815918547695
STX19	LRRK1	-0.5368243410389456	0.5368243410389456	0.31975062113059083	0.3234815918547695
IRAK2	SRCAP	-0.5366955131236404	0.5366955131236404	0.31985886232574245	0.3234815918547695
AOC2	MCF2L2	0.5366636229200892	0.5366636229200892	0.3198786613187275	0.3234815918547695
SNAI3	PRDM11	0.5366274298603553	0.5366274298603553	0.31990398794934793	0.3234815918547695
GNG4	TOX3	0.5364188950636624	0.5364188950636624	0.320081274363691	0.3234815918547695
ITGAM	TRAPPC3	-0.5363833741687065	0.5363833741687065	0.32009966632164155	0.3234815918547695
ISG20L2	PPP1R27	-0.5363605464712242	0.5363605464712242	0.3201253949622719	0.3234815918547695
NUDT13	SH2B2	-0.5363374551790597	0.5363374551790597	0.32014529445775936	0.3234815918547695
RNF207	ZNF543	0.5363185559258451	0.5363185559258451	0.3201649929482419	0.3234815918547695
SRRM5	CCL4L2	0.5362731229266168	0.5362731229266168	0.3202305205798472	0.3234815918547695
MACROD2	SBK1	-0.5362437277308996	0.5362437277308996	0.3202590632905464	0.32473828653011394
PPP1R11	CPA3	-0.5361123990204077	0.5361123990204077	0.3203541386578755	0.32473828653011394
ZNF324	DNHD1	0.5360171455725136	0.5360171455725136	0.32044619895013077	0.32473828653011394
SH2B2	MEGF10	-0.5359900151262834	0.5359900151262834	0.3204700180432143	0.32473828653011394
NOTUM	NSUN7	-0.5359675805654176	0.5359675805654176	0.320494540653815	0.32473828653011394
CSRNP1	CCL4	-0.5358071659224086	0.5358071659224086	0.3206378572223259	0.32473828653011394
BNIP5	RNF207	0.5358033331246895	0.5358033331246895	0.32064117380490714	0.32473828653011394
PIWIL4	STARD8	-0.5357494902720854	0.5357494902720854	0.3206937366136948	0.32473828653011394
SRCAP	ZNF48	-0.5357123847730372	0.5357123847730372	0.32071856073180294	0.32473828653011394
SNAI3	VCPKMT	0.5354874587569007	0.5354874587569007	0.3209160481491409	0.32473828653011394
MAP1LC3B2	CNTD1	0.5354474541535064	0.5354474541535064	0.32094931447745584	0.32473828653011394
SNAI3	SLC15A2	0.5352886496620212	0.5352886496620212	0.32109413858350366	0.32473828653011394
TNFRSF25	GPR146	-0.5351828781683907	0.5351828781683907	0.32118167626314814	0.32473828653011394
BRI3	DCLK3	-0.535174831547572	0.535174831547572	0.3211856963632466	0.32473828653011394
ICAM2	COMMD4	-0.5350911670501719	0.5350911670501719	0.3212537365574134	0.32473828653011394
TMEM175	MAP7D2	0.535047737895637	0.535047737895637	0.3212901184633047	0.32473828653011394
PLCD4	SH3BP4	0.5349457306854575	0.5349457306854575	0.3213659978526635	0.32473828653011394
BRI3	SNN	-0.5348529429976691	0.5348529429976691	0.3214393646794608	0.32473828653011394
ASB16	AOC2	-0.534846036994131	0.534846036994131	0.3214527315122883	0.32473828653011394
RSKR	SNN	-0.5347834316519313	0.5347834316519313	0.3215021787434996	0.32473828653011394
SLC2A6	VCPKMT	-0.5344712351766014	0.5344712351766014	0.3217542390196745	0.32473828653011394
FAM241B	COX18	0.5344691231231591	0.5344691231231591	0.3217555455522065	0.32473828653011394
TNFRSF1B	RGS20	0.5343299831923798	0.5343299831923798	0.32189665106566323	0.32473828653011394
SNED1	PTPRH	0.5343258998218126	0.5343258998218126	0.32189966614073706	0.32473828653011394
CPA3	CD1E	0.5343033688296128	0.5343033688296128	0.32191323397856947	0.32473828653011394
CBFA2T3	BIN3	0.5342800864562366	0.5342800864562366	0.32192579679137723	0.32473828653011394
GNG4	SHMT1	-0.5342477838124384	0.5342477838124384	0.3219496158844607	0.32473828653011394
STARD8	ZNF324	0.5342126695568135	0.5342126695568135	0.3219785606051698	0.32473828653011394
ZMIZ1	CCL4L2	-0.5342022074418431	0.5342022074418431	0.3219875053278889	0.32473828653011394
TMEM175	COX18	0.5341969871230638	0.5341969871230638	0.3219909224129726	0.32473828653011394
IQCN	ZNF578	0.5340921907778466	0.5340921907778466	0.3220911234079273	0.32473828653011394
RNF207	GNA14	-0.5339795042997638	0.5339795042997638	0.32221182691338424	0.32473828653011394
C19orf47	PASK	0.5338668841389332	0.5338668841389332	0.3223220781585851	0.32473828653011394
UQCC3	INPP5K	0.5337870221208628	0.5337870221208628	0.3223760480024072	0.32473828653011394
VPS18	MYBPC3	-0.5337838334930751	0.5337838334930751	0.32239323393032826	0.32473828653011394
RILPL2	ALOX5AP	-0.5337286135023231	0.5337286135023231	0.3224563495018744	0.32473828653011394
TNFSF14	TNFRSF1B	-0.5335568108043698	0.5335568108043698	0.3226077062705823	0.32473828653011394
ICAM2	RGS20	0.5335165042634612	0.5335165042634612	0.32264408817647355	0.32473828653011394
SPDYE1	DXO	-0.533508999086993	0.533508999086993	0.32264861078908436	0.32473828653011394
CSRNP1	GPR146	0.5334978270215975	0.5334978270215975	0.32265594747176407	0.32473828653011394
BNIP5	ZNF596	0.5333401732634907	0.5333401732634907	0.322804490170403	0.32473828653011394
ZC3H12D	PNPLA6	0.5332743727764413	0.5332743727764413	0.32285594745166357	0.32473828653011394
NUDT13	ZNF429	-0.5332658980151342	0.5332658980151342	0.32286026905926946	0.32473828653011394
DGAT2	SIGLEC14	-0.5332352810024834	0.5332352810024834	0.3228883092574564	0.32473828653011394
BRI3	STARD8	-0.5332021582645803	0.5332021582645803	0.3229131333755645	0.32473828653011394
KLHL21	ARRDC2	0.5331299619896288	0.5331299619896288	0.32301313336551424	0.32473828653011394
ITGAM	LRRK1	-0.5329937075137411	0.5329937075137411	0.3231292137558579	0.32473828653011394
BNIP5	AOC2	0.5329918904281858	0.5329918904281858	0.3231298167708727	0.32473828653011394
SHANK1	MEGF10	0.5329615788868172	0.5329615788868172	0.323154037873966	0.32473828653011394
PNPLA6	KIAA1257	-0.532949672434868	0.532949672434868	0.3231713243043895	0.32473828653011394
THAP10	PASK	0.5329459302151882	0.5329459302151882	0.3231729323444289	0.32473828653011394
ICAM2	INPP5K	-0.5327591559628084	0.5327591559628084	0.3233393644885061	0.32473828653011394
PTPRH	CCL4L2	-0.5327508209762384	0.5327508209762384	0.323356751421432	0.32473828653011394
GHRL	H3F3B	0.5326743490140284	0.5326743490140284	0.32341886196795355	0.32473828653011394
MRNIP	IQCN	0.5326393095369057	0.5326393095369057	0.3234444901060814	0.32473828653011394
PIWIL4	RUNDC3B	0.5326203324531693	0.5326203324531693	0.3234662991491157	0.32473828653011394
UPB1	PLAU	-0.532619389925802	0.532619389925802	0.323466600656623	0.32473828653011394
CNTNAP3	DCLK3	-0.5325629951712542	0.5325629951712542	0.3235217765304747	0.32473828653011394
CD83	TOX3	-0.5325438485672885	0.5325438485672885	0.3235525302962281	0.32473828653011394
CNTNAP3	PNPLA6	-0.5325029240439217	0.5325029240439217	0.32358840968960706	0.32473828653011394
ZNHIT2	CCL4	-0.5323246333251919	0.5323246333251919	0.3237480076635168	0.32473828653011394
CHCHD6	ELAC1	0.5320384217204094	0.5320384217204094	0.32401433929504125	0.32473828653011394
AOC2	DGAT2	-0.5320143156614319	0.5320143156614319	0.32402871115289333	0.32473828653011394
NDUFAF6	ISG20L2	-0.5319913577274094	0.5319913577274094	0.3240417764782134	0.32473828653011394
PCDHGB4	PLCD4	-0.5319873299307298	0.5319873299307298	0.3240425804982331	0.32473828653011394
ITGAM	STX19	-0.5319620018724098	0.5319620018724098	0.32405966592365165	0.32473828653011394
KLHL21	DDIT3	0.531947830492772	0.531947830492772	0.32406861064637077	0.32473828653011394
AOC2	RNF31	-0.5319189459576614	0.5319189459576614	0.3240970528545676	0.32473828653011394
ZNF578	GPR146	-0.5318749262914817	0.5318749262914817	0.32413152521291205	0.32473828653011394
PPP1R27	PNPLA6	0.5318717469663061	0.5318717469663061	0.3241353443080056	0.32473828653011394
CSRNP1	PASK	0.5318593309743254	0.5318593309743254	0.3241495151608528	0.32473828653011394
MACROD2	MBOAT7	-0.5318305833855177	0.5318305833855177	0.3241684096313156	0.32473828653011394
PRX	SRXN1	-0.5318135002082502	0.5318135002082502	0.3241850930467243	0.32473828653011394
ANKS6	ZNF543	-0.5316982711182634	0.5316982711182634	0.3242937362518858	0.32473828653011394
ANGPT1	ZNF578	-0.53163774486237	0.53163774486237	0.32434609805566855	0.32473828653011394
KLHL21	RHOG	-0.5315889578401167	0.5315889578401167	0.3244080075971852	0.32473828653011394
PIK3R5	TRIM25	-0.5315889578401167	0.5315889578401167	0.3244080075971852	0.32473828653011394
NEU1	PPCDC	-0.5315889578401167	0.5315889578401167	0.3244080075971852	0.32473828653011394
H3F3C	PNPLA6	-0.5315786413171224	0.5315786413171224	0.32441624880238706	0.32473828653011394
ASB16	CHD7	0.5315570559383451	0.5315570559383451	0.3244278065901702	0.32473828653011394
CUEDC1	PNPLA6	-0.5315332171204261	0.5315332171204261	0.32445825884841617	0.32473828653011394
TOX3	VCPKMT	-0.53152810527818	0.53152810527818	0.3244608719134802	0.32473828653011394
VPS18	RPGRIP1	-0.5315126209929717	0.5315126209929717	0.3244718266862486	0.3288170531468052
TMEM25	H3F3B	-0.5315067600383312	0.5315067600383312	0.32447584678634706	0.3288170531468052
THAP10	CNNM2	-0.5314513571121886	0.5314513571121886	0.3245203693949377	0.3288170531468052
PPIF	RNASEK-C17orf49	0.531447361892077	0.531447361892077	0.32452378648002145	0.3288170531468052
C15orf39	CNNM2	0.5314063252363151	0.5314063252363151	0.32456087190342997	0.3288170531468052
LIAS	TOX3	-0.5313568338003513	0.5313568338003513	0.32459564576928185	0.3288170531468052
ATP2A3	RILPL2	-0.531314785394302	0.531314785394302	0.3246420779254193	0.3288170531468052
COX18	PRDM11	-0.5312958132218644	0.5312958132218644	0.3246564497832714	0.3288170531468052
DCLK3	LIAS	-0.5311579794624008	0.5311579794624008	0.3247628819333787	0.3288170531468052
MYBPC3	MCF2L2	0.5310931645543358	0.5310931645543358	0.32483242966508247	0.3288170531468052
SLC2A6	NEU1	-0.5310746262696797	0.5310746262696797	0.32484931408549605	0.3288170531468052
SH2B2	ARVCF	-0.5309809338453143	0.5309809338453143	0.32493092211749525	0.3288170531468052
GPR146	ALOX5AP	-0.5309761799787386	0.5309761799787386	0.32493403769507156	0.3288170531468052
APOA2	SCARF1	0.5309716796081905	0.5309716796081905	0.32493705277014545	0.3314113402882577
DDX43	CCDC180	0.5309575399987746	0.5309575399987746	0.32494499246784	0.3314113402882577
TMEM175	ADTRP	0.5308394835239344	0.5308394835239344	0.32503825879012477	0.3314113402882577
SRXN1	MBOAT7	0.5306335555819162	0.5306335555819162	0.32524167585510794	0.3314113402882577
MRNIP	FAM209A	0.5306049646244111	0.5306049646244111	0.32526338439563973	0.3314113402882577
KY	TRIB3	-0.5305819432949119	0.5305819432949119	0.3252854949461814	0.3314113402882577
KDM6B	MBOAT7	-0.5303913593975305	0.5303913593975305	0.3254505200552241	0.3314113402882577
RNF207	P2RX1	0.5303832456617155	0.5303832456617155	0.3254576557328989	0.3314113402882577
RALGDS	SRCAP	-0.5303440395560539	0.5303440395560539	0.32548830899614983	0.3314113402882577
TRIB3	CD1E	-0.5303330892750947	0.5303330892750947	0.3254956456788296	0.3314113402882577
ATP6V0D1	BRI3	0.5302296991876575	0.5302296991876575	0.32559986677388275	0.3314113402882577
IL1RL1	SRCAP	-0.5301318063342341	0.5301318063342341	0.32569202756864046	0.3314113402882577
APOA2	MYBPC3	-0.5301043919966666	0.5301043919966666	0.3257228818368963	0.3314113402882577
ARRDC2	MVB12A	-0.5300515131423158	0.5300515131423158	0.3257655954004427	0.3314113402882577
GNG4	ATP6V0B	0.530020925923326	0.530020925923326	0.3257929320811124	0.3314113402882577
TLCD4-RWDD3	MEGF10	0.5298838434243263	0.5298838434243263	0.32591323357655944	0.3314113402882577
PDLIM7	SRXN1	0.5298673551654379	0.5298673551654379	0.3259241883493278	0.3314113402882577
UPB1	CYHR1	0.5297631948946981	0.5297631948946981	0.3260263993943317	0.3314113402882577
TNFRSF1B	MAP7D2	0.5296976432654902	0.5296976432654902	0.3260735350679864	0.3314113402882577
ARVCF	PLCD4	-0.5295721819669998	0.5295721819669998	0.3262059973662314	0.3314113402882577
NSUN7	CHD7	-0.5294596873656949	0.5294596873656949	0.32633253001683116	0.3314113402882577
WDFY4	TFE3	-0.5294090334549991	0.5294090334549991	0.32637574609288983	0.3314113402882577
RHOG	CNTD1	0.5294037524029465	0.5294037524029465	0.32637906267547107	0.3314113402882577
ZNF429	ZNF578	-0.5293652018515783	0.5293652018515783	0.3264162486013821	0.3314113402882577
SNED1	PNPLA6	0.5292912746163074	0.5292912746163074	0.32647051995271154	0.3314113402882577
VPS18	P2RX1	-0.5292729993088772	0.5292729993088772	0.3264894144231744	0.3314113402882577
CCRL2	FAM241B	-0.5292677862225734	0.5292677862225734	0.3264940375382877	0.3314113402882577
PRX	CSF1	0.5291590124702513	0.5291590124702513	0.32658660034305526	0.3314113402882577
MEGF10	DNHD1	0.5290928321581485	0.5290928321581485	0.32664308274943893	0.3314113402882577
KY	C17orf107	0.5290674321291025	0.5290674321291025	0.32666871088756677	0.3314113402882577
ANKS6	RHOG	0.5289790386284096	0.5289790386284096	0.3267204696763347	0.3314113402882577
NDUFAF6	SIGLEC14	-0.5289234123237769	0.5289234123237769	0.32676780635499436	0.3314113402882577
DDX43	SNAI3	0.5289148343923618	0.5289148343923618	0.3267734344951322	0.3314113402882577
NDUFAF6	FTL	0.5288813130019783	0.5288813130019783	0.32679484152815663	0.3314113402882577
ZNF341	TMEM175	-0.5286688427191286	0.5286688427191286	0.3269710224149726	0.3314113402882577
ZNF263	CHD7	-0.5286257851031163	0.5286257851031163	0.3270076053258688	0.3314113402882577
ADORA2A	MXRA5	0.5285941991684318	0.5285941991684318	0.32703876110163205	0.3314113402882577
RAPGEF1	VCPKMT	-0.5285846844746945	0.5285846844746945	0.32705172592444964	0.3314113402882577
RILPL2	IL6R	-0.528575939612555	0.528575939612555	0.3270628817022229	0.3314113402882577
MYBPC3	E2F7	-0.528431219648387	0.528431219648387	0.327207102793256	0.3314113402882577
NDUFAF6	ZNHIT2	-0.5284186606700693	0.5284186606700693	0.32721966560606375	0.3314113402882577
FTL	TNFRSF1B	0.5283928868609246	0.5283928868609246	0.3272483088192654	0.3314113402882577
PPP1R11	UQCC3	-0.5283907914956948	0.5283907914956948	0.32725011786430974	0.3314113402882577
PRX	EPB41L3	-0.5281935156629122	0.5281935156629122	0.3274305198562292	0.3314113402882577
PISD	PTPRH	0.5280848748640528	0.5280848748640528	0.3275386605488783	0.3314113402882577
COMMD4	STX19	-0.5280721274910564	0.5280721274910564	0.32754660024657284	0.3314113402882577
ZC3H12D	ADTRP	-0.5278924495388141	0.5278924495388141	0.32767956505733015	0.3314113402882577
MYD88	NEU1	0.5274617968328893	0.5274617968328893	0.3280674042143312	0.3314113402882577
ELAC1	PTPRN	0.527433131389768	0.527433131389768	0.32809222833243934	0.3314113402882577
KDM6B	GPR146	-0.5272838922322995	0.5272838922322995	0.32820911274280273	0.3314113402882577
TNFRSF25	MEGF10	0.5272243486807742	0.5272243486807742	0.32826318308912733	0.3314113402882577
C15orf39	TAS2R3	-0.5271804516211882	0.5271804516211882	0.32831192680282145	0.3314113402882577
ATP2A3	GHRL	-0.5271103604728786	0.5271103604728786	0.32837041925925436	0.3314113402882577
DDIT3	ZNF324	0.5271008242070795	0.5271008242070795	0.32837594689688976	0.3314113402882577
CCRL2	ZNF48	-0.5270589687204217	0.5270589687204217	0.32843695191588423	0.3314113402882577
SLC45A4	PLAU	0.5270298286448551	0.5270298286448551	0.3284771529168691	0.3314113402882577
MMP24	PIM3	0.5270254921878298	0.5270254921878298	0.32848077100695766	0.3314113402882577
PLAU	ADTRP	-0.527010799315113	0.527010799315113	0.32848861020214976	0.3314113402882577
TRAF1	TAS2R3	-0.5269367227594638	0.5269367227594638	0.3285535348187402	0.3314113402882577
NFKBID	VCPKMT	-0.526869724250177	0.526869724250177	0.32862629863052273	0.3314113402882577
SPRYD4	CCDC180	0.5268512868676023	0.5268512868676023	0.328637655413301	0.3314113402882577
SPRYD4	PIP4P1	-0.5268496253892855	0.5268496253892855	0.3286390624483354	0.3314113402882577
C19orf47	PIWIL4	0.5268307751198351	0.5268307751198351	0.32866469058646325	0.3314113402882577
BRI3	AOC2	-0.5268262166753832	0.5268262166753832	0.32867051973160605	0.3314113402882577
ACHE	SHANK1	0.5267673398284591	0.5267673398284591	0.3287206704803346	0.3314113402882577
CSRNP1	CD1E	-0.5266977360478863	0.5266977360478863	0.32878308253436356	0.3314113402882577
ZNF865	NFKBIA	0.526613126134059	0.526613126134059	0.3288493136834861	0.3314113402882577
EPB41L3	VILL	-0.5266120138794073	0.5266120138794073	0.3288513237335353	0.3314113402882577
PPCDC	NSUN7	-0.5265087912850592	0.5265087912850592	0.3289501176934555	0.3314113402882577
MVB12A	CSF1	-0.5264807408398205	0.5264807408398205	0.32897986643418425	0.3314113402882577
CNTNAP3	ALOX5AP	-0.5264047053477964	0.5264047053477964	0.3290317257254547	0.3314113402882577
STX19	SBK1	-0.5263421069511895	0.5263421069511895	0.3291060975772766	0.3314113402882577
APOA2	PPP1R11	-0.5263152843894787	0.5263152843894787	0.3291241880277198	0.3314113402882577
C15orf39	PPP1R11	0.526261066031524	0.526261066031524	0.32917805736903943	0.3314113402882577
UQCC3	CBFA2T3	0.5262068512662432	0.5262068512662432	0.3292214744501031	0.3314113402882577
UQCC3	DXO	-0.5261516578626283	0.5261516578626283	0.3292635849986347	0.3314113402882577
SEMA4A	PNPLA6	-0.5261121219289979	0.5261121219289979	0.32931695182744203	0.3314113402882577
RAPGEF1	CD1E	0.5261000428589073	0.5261000428589073	0.3293267005701809	0.3314113402882577
ZNF865	PIM3	-0.5260690674327635	0.5260690674327635	0.3293453940356388	0.3314113402882577
COX18	RNF31	0.5260677106323003	0.5260677106323003	0.3293469015731757	0.3314113402882577
PDLIM7	SHANK1	0.5260165590784687	0.5260165590784687	0.3293907206642492	0.3314113402882577
CBFA2T3	RALGDS	0.5258970591577945	0.5258970591577945	0.329503785979519	0.3314113402882577
MAP1LC3B2	SCARF1	0.5258958961308626	0.5258958961308626	0.32950579602956825	0.3314113402882577
THAP10	MYD88	0.5258794725488664	0.5258794725488664	0.3295299166301591	0.3314113402882577
VPS18	ITGAM	-0.5258572997067006	0.5258572997067006	0.32954760507059244	0.3314113402882577
PLCD4	ZNF578	0.5258435869886726	0.5258435869886726	0.3295558462757943	0.3314113402882577
PTAFR	E2F7	-0.5258289361668226	0.5258289361668226	0.3295679065760898	0.3314113402882577
IRAK2	RNF31	-0.525782550242168	0.525782550242168	0.3296232834549464	0.3314113402882577
ITGAM	SPRYD4	-0.5257622283563621	0.5257622283563621	0.3296402683778625	0.3314113402882577
NOTUM	HIRA	0.5257123392666795	0.5257123392666795	0.32967936385132024	0.3314113402882577
RNASEK-C17orf49	ADTRP	0.5256024043145844	0.5256024043145844	0.3297774542937232	0.3314113402882577
SHMT1	CDKN1A	0.5254058412153265	0.5254058412153265	0.3299758462335833	0.3314113402882577
ARRDC2	KIAA1257	-0.5253754694518703	0.5253754694518703	0.329995142714056	0.3314113402882577
CHCHD6	SH3BP4	0.525375355559168	0.525375355559168	0.3299954442215634	0.3314113402882577
AOC2	RNASEK-C17orf49	-0.5253604419484892	0.5253604419484892	0.3300033839192579	0.3314113402882577
TMEM38A	CNTD1	0.5253572262370173	0.5253572262370173	0.33000458994928744	0.3314113402882577
ITGAM	PARP12	-0.5252000112316731	0.5252000112316731	0.33013604722250783	0.3314113402882577
RAPGEF1	IQCN	0.5251667774266268	0.5251667774266268	0.3301692130483203	0.3314113402882577
PLAU	TOX3	-0.5250897385782293	0.5250897385782293	0.33023082108232954	0.3314113402882577
CNTNAP3	MVB12A	-0.524973538507352	0.524973538507352	0.3303354441873925	0.3314113402882577
P2RX1	ALOX5AP	-0.5248134917543469	0.5248134917543469	0.33047624819334187	0.3314113402882577
DDIT3	PPIF	0.5248074979856308	0.5248074979856308	0.33047926326841576	0.3314113402882577
ATP6V0B	EIF4EBP3	-0.5247110291181132	0.5247110291181132	0.3305496150201392	0.3314113402882577
SRXN1	DNHD1	0.5246845131231203	0.5246845131231203	0.3305717255706809	0.3314113402882577
CCL4L2	VCPKMT	-0.5246157381250043	0.5246157381250043	0.3306286099870744	0.3314113402882577
MACROD2	PLAU	-0.5245449811607047	0.5245449811607047	0.33069363510616734	0.3345603294620793
ATP2A3	E2F7	-0.5245398593978229	0.5245398593978229	0.3306956451562166	0.3345603294620793
FAM241B	RALGDS	-0.5245248551490622	0.5245248551490622	0.33071001701406866	0.3345603294620793
BLK	LRRK1	-0.524504279136009	0.524504279136009	0.330724891384433	0.3345603294620793
COMMD4	PPP1R27	-0.524496349504487	0.524496349504487	0.33072981600705365	0.3345603294620793
E2F7	MCF2L2	0.5243560553657693	0.5243560553657693	0.3308533335825795	0.3345603294620793
PLCD4	KIAA1257	0.5243265297560297	0.5243265297560297	0.33087343408307196	0.3345603294620793
ELAC1	DXO	-0.5242529370027793	0.5242529370027793	0.33094338382478555	0.3345603294620793
MCF2L2	NEU1	0.5242406660292926	0.5242406660292926	0.3309522280450022	0.3345603294620793
ATP6V0D1	TFE3	-0.524033831966463	0.524033831966463	0.3311392632020841	0.3345603294620793
ATP6V0D1	VCPKMT	-0.524033831966463	0.524033831966463	0.3311392632020841	0.3345603294620793
ICAM2	BNIP5	0.5240249567579102	0.5240249567579102	0.3311442883272072	0.3345603294620793
DCLK3	MMP25	-0.524018781266543	0.524018781266543	0.3311522280249017	0.3345603294620793
MAP1LC3B2	LRRK1	-0.52400838142039	0.52400838142039	0.33116207727014296	0.3345603294620793
ITGAM	DXO	-0.5240040157869336	0.5240040157869336	0.3311654943552267	0.3345603294620793
C17orf107	MVB12A	0.5238934897418707	0.5238934897418707	0.33130670037118587	0.3345603294620793
PIM3	PIP4P1	-0.523885790237534	0.523885790237534	0.33131423805887056	0.3345603294620793
BRI3	TNFSF14	-0.5237971192391222	0.5237971192391222	0.3313801677004857	0.3345603294620793
PTPRH	PPCDC	0.5235651664164831	0.5235651664164831	0.3316070018485425	0.3345603294620793
C17orf107	TMEM25	0.5234212701040678	0.5234212701040678	0.3317355445491915	0.3345603294620793
MRNIP	GPR75	0.5234174422820975	0.5234174422820975	0.33174619781445247	0.3345603294620793
NSUN7	VCPKMT	-0.5233914437376235	0.5233914437376235	0.33178971539801855	0.3345603294620793
RGS20	CD1E	-0.5232468569744643	0.5232468569744643	0.33191956463119954	0.3345603294620793
KDM6B	PPIF	0.5230876108013532	0.5230876108013532	0.33207423798248864	0.3345603294620793
NUDT13	MXRA5	0.523060297505864	0.523060297505864	0.3320973535580549	0.3345603294620793
PIWIL4	DGAT2	0.5229843418053179	0.5229843418053179	0.3321555445069804	0.3345603294620793
BNIP5	ZNF263	0.522956733499741	0.522956733499741	0.3321831826951575	0.3345603294620793
STX19	CCL4L2	-0.5229473900206982	0.5229473900206982	0.33218871033279296	0.3345603294620793
PCDHGB4	TFE3	0.5228735178955117	0.5228735178955117	0.3322517254018366	0.3345603294620793
CSRNP1	ZNF572	-0.5228310977141695	0.5228310977141695	0.332298559567984	0.3345603294620793
GNG4	PIP4P1	-0.5227571123631906	0.5227571123631906	0.33237172538977633	0.3345603294620793
RHOG	NSUN7	0.5226838870746489	0.5226838870746489	0.33243484096132253	0.3345603294620793
RILPL2	H3F3B	-0.5226838870746489	0.5226838870746489	0.33243484096132253	0.3345603294620793
VPS18	METTL21A	-0.5226838870746489	0.5226838870746489	0.33243484096132253	0.3345603294620793
ZNF341	LRRK1	0.52265692994788	0.52265692994788	0.3324587605569085	0.3345603294620793
IL1RL1	SH3BP4	-0.5226331539814086	0.5226331539814086	0.3324911223627013	0.3345603294620793
MMP24	CHD7	0.5225244447302857	0.5225244447302857	0.33259866004033567	0.3345603294620793
CBFA2T3	STARD8	0.5225019771412849	0.5225019771412849	0.33263916254882786	0.3345603294620793
CCDC180	TOX3	0.5224996523031318	0.5224996523031318	0.33264087109136975	0.3345603294620793
IQCN	SH3BP4	0.5224193263818966	0.5224193263818966	0.3327217756058517	0.3345603294620793
P2RX1	CARD19	0.5224022762533489	0.5224022762533489	0.33273866002626534	0.3345603294620793
MAP1LC3B2	GNG4	-0.5223954567191587	0.5223954567191587	0.3327451926889254	0.3345603294620793
TNFRSF1B	CD83	-0.522351137130476	0.522351137130476	0.33277946404226494	0.3345603294620793
STARD8	STX19	-0.5222132534292152	0.5222132534292152	0.3329083082504213	0.3345603294620793
ZNF324	CNTD1	0.5222080174952847	0.5222080174952847	0.33291212734551484	0.3345603294620793
CNTNAP3	ZNHIT2	-0.5221188668848625	0.5221188668848625	0.33299112231245004	0.3345603294620793
SPRYD4	STX19	0.5220397922674198	0.5220397922674198	0.33306247908919806	0.3345603294620793
PIM3	VILL	0.5219924723259365	0.5219924723259365	0.33309162481491206	0.3345603294620793
FAM209A	SIGLEC14	-0.5219649281708352	0.5219649281708352	0.33312398662070486	0.3345603294620793
MEGF10	TOX3	0.5219577742701556	0.5219577742701556	0.3331318258158969	0.3345603294620793
RSKR	P2RX1	0.5219284284045435	0.5219284284045435	0.3331611725466158	0.3345603294620793
FAM209A	LRTOMT	-0.5218847888864007	0.5218847888864007	0.33319242882488154	0.3345603294620793
SPRYD4	LRRK1	0.5218615763955403	0.5218615763955403	0.33321855947552165	0.3345603294620793
CSRNP1	TMEM25	0.5218014009315141	0.5218014009315141	0.33325936349152124	0.3345603294620793
ZNF396	TRAF1	-0.5217067357712641	0.5217067357712641	0.3333429815735697	0.3345603294620793
FAM241B	PNPLA6	0.5216846229177641	0.5216846229177641	0.3333665996616483	0.3345603294620793
BNIP5	ZNF865	0.521683010236084	0.521683010236084	0.33336901172170735	0.3345603294620793
KIAA1257	ALOX5AP	-0.5216663088390268	0.5216663088390268	0.3333834840820619	0.3345603294620793
ZNF263	DNHD1	-0.5216570195429446	0.5216570195429446	0.33338760468466283	0.33931633321381854
C17orf107	CARD19	0.5215673208409138	0.5215673208409138	0.33345986598393307	0.33931633321381854
RSKR	PPIF	-0.5215587226699091	0.5215587226699091	0.3334751423643073	0.33931633321381854
STARD8	GPR146	-0.5215018189012866	0.5215018189012866	0.3335258961280506	0.33931633321381854
CNTD1	CHD7	-0.5214844370915743	0.5214844370915743	0.3335493132111243	0.33931633321381854
TNFRSF25	LRRK1	-0.5214515717541494	0.5214515717541494	0.33358087099689737	0.33931633321381854
ZNF263	BCL11A	0.5213597155158356	0.5213597155158356	0.33364639862850265	0.33931633321381854
E2F7	LIAS	-0.5211419456333103	0.5211419456333103	0.33385494132111143	0.33931633321381854
ACHE	ARRDC2	0.52092554344411	0.52092554344411	0.334026901102824	0.33931633321381854
FAM209A	CD1E	0.5208878548058271	0.5208878548058271	0.3340615744661734	0.33931633321381854
ZNF865	PNPLA6	0.5208036590842426	0.5208036590842426	0.33413695134301996	0.33931633321381854
PLEKHO2	CBFA2T3	0.5207294080048557	0.5207294080048557	0.3341960468144677	0.33931633321381854
CCRL2	IL6R	0.5207269374140806	0.5207269374140806	0.3342242880176595	0.33931633321381854
ATP2A3	COMMD4	-0.5207269374140806	0.5207269374140806	0.3342242880176595	0.33931633321381854
KDM6B	MVB12A	0.5207112791438221	0.5207112791438221	0.3342443885181519	0.33931633321381854
BRI3	MMP25	-0.520660049855237	0.520660049855237	0.3342846900216392	0.33931633321381854
NFKBIA	P2RX1	-0.520642088988066	0.520642088988066	0.334302478964575	0.33931633321381854
CSRNP1	ZNF429	-0.5204673162270983	0.5204673162270983	0.33444318246802185	0.33931633321381854
ANKS6	MCF2L2	-0.5204656024121804	0.5204656024121804	0.3344446900055588	0.33931633321381854
FAM209A	PTPRH	0.5204558476796155	0.5204558476796155	0.3344497151306819	0.33931633321381854
PTAFR	PIK3R5	-0.5203448204677028	0.5203448204677028	0.33454981562313413	0.33931633321381854
TRIM25	PIP4P1	-0.5203448204677028	0.5203448204677028	0.33454981562313413	0.33931633321381854
FAM241B	CDKN1A	0.5203291036836742	0.5203291036836742	0.3345637854709763	0.33931633321381854
RUNDC3B	PRDM11	0.5202928765534142	0.5202928765534142	0.3346064990345227	0.33931633321381854
ZNF48	KIAA1257	-0.520264524616209	0.520264524616209	0.334628308077557	0.33931633321381854
MMP24	COX18	0.5202224288854389	0.5202224288854389	0.3346581573207882	0.33931633321381854
RSKR	PTPRN	0.5202170972178469	0.5202170972178469	0.33466217742088666	0.33931633321381854
ARRDC2	MELTF	0.5201988717928556	0.5201988717928556	0.334674639731192	0.33931633321381854
SNN	DNHD1	-0.5201789309448612	0.5201789309448612	0.334687906061517	0.33931633321381854
SLC15A2	PNPLA6	0.5201257657561029	0.5201257657561029	0.33473524274017663	0.33931633321381854
MRNIP	SRXN1	0.5199712354912971	0.5199712354912971	0.33488167488626386	0.33931633321381854
ANKRD33B	DXO	-0.5199398390679588	0.5199398390679588	0.33491775528464773	0.33931633321381854
THAP10	IL6R	-0.5199190356216327	0.5199190356216327	0.33493514221757364	0.33931633321381854
TAS2R3	ZNF543	0.5198868313303913	0.5198868313303913	0.33496107186320884	0.33931633321381854
ZMIZ1	PASK	-0.5198859576093761	0.5198859576093761	0.3349621773907359	0.33931633321381854
ZNF865	TRIB3	-0.5198816331449496	0.5198816331449496	0.33496720251585904	0.33931633321381854
PLEKHO2	TRIM25	-0.5198094031124103	0.5198094031124103	0.33505202662793704	0.33931633321381854
VILL	DGAT2	0.5197538218401098	0.5197538218401098	0.335107705014301	0.33931633321381854
MMP24	NEU1	-0.5196728169957329	0.5196728169957329	0.3351901170663199	0.33931633321381854
DDIT3	TNFRSF25	0.519595616760466	0.519595616760466	0.33525614721043745	0.33931633321381854
TRAF1	MEGF10	0.519566979535489	0.519566979535489	0.33527986580101854	0.33931633321381854
ZNF396	SBK1	-0.5195368185002927	0.5195368185002927	0.3352960467039149	0.33931633321381854
RAPGEF1	RGS20	0.5195196511207378	0.5195196511207378	0.3353140366518556	0.33931633321381854
P2RY8	PIM3	0.519431410260828	0.519431410260828	0.3354051924215887	0.33931633321381854
SHMT1	VCPKMT	-0.5191688606032205	0.5191688606032205	0.3356232828519314	0.33931633321381854
TLCD4-RWDD3	PNPLA6	0.5191142926555901	0.5191142926555901	0.33567956425331014	0.33931633321381854
DDX43	SPRYD4	0.5190621806138466	0.5190621806138466	0.3357164486717137	0.33931633321381854
ARVCF	CPA3	0.5190515983386171	0.5190515983386171	0.3357241873644033	0.33931633321381854
PIK3R5	KIAA1257	-0.5190507584977182	0.5190507584977182	0.3357246898769156	0.33931633321381854
ELAC1	ZNF324	0.5190212449551334	0.5190212449551334	0.3357566496726985	0.33931633321381854
NFKBIA	TAS2R3	-0.5189950075532188	0.5189950075532188	0.33579313208109224	0.33931633321381854
MYD88	PILRA	0.5188541064827903	0.5188541064827903	0.33592669990686436	0.33931633321381854
P2RY8	SNN	-0.5188460574531348	0.5188460574531348	0.3359345391020564	0.33931633321381854
PLAU	RGS20	0.5188254672138359	0.5188254672138359	0.3359506195024503	0.33931633321381854
ZMIZ1	ANKS6	-0.5187475846123285	0.5187475846123285	0.3360311220069224	0.33931633321381854
SRXN1	TMEM25	0.5186271541629648	0.5186271541629648	0.33614710189476366	0.33931633321381854
NFKBIA	RUNDC3B	-0.518551667120648	0.518551667120648	0.3362000667135611	0.33931633321381854
KY	MAP7D2	0.5184435737505768	0.5184435737505768	0.3362919260008115	0.33931633321381854
PLCD4	GHRL	-0.5184290355272552	0.5184290355272552	0.33630278027107735	0.33931633321381854
APOA2	IL1RL1	-0.5184268317621664	0.5184268317621664	0.3363033832860921	0.33931633321381854
BLK	TMEM25	0.5183972088195056	0.5183972088195056	0.33633222750429875	0.33931633321381854
ZNF341	ZNF543	0.5183288456253756	0.5183288456253756	0.3364075038786428	0.33931633321381854
CYHR1	TMEM38A	-0.518278043736706	0.518278043736706	0.336444086789539	0.33931633321381854
P2RX1	IL1RL1	-0.518208886707308	0.518208886707308	0.3365069008535778	0.33931633321381854
GNG4	SCARF1	0.518208886707308	0.518208886707308	0.3365069008535778	0.33931633321381854
PLEKHO2	CCL4	-0.5180955407879008	0.5180955407879008	0.3366178556162959	0.33931633321381854
CCDC28B	SNN	-0.5180926603428262	0.5180926603428262	0.3366190616463255	0.33931633321381854
THAP10	ZMIZ1	0.5180274429058028	0.5180274429058028	0.33668247872537904	0.33931633321381854
CNTD1	PASK	0.5179057778509195	0.5179057778509195	0.33680368474334826	0.33931633321381854
APOA2	TMEM38A	-0.517778831775664	0.517778831775664	0.33688850885542626	0.33931633321381854
ZNHIT2	MVB12A	-0.5177179732232738	0.5177179732232738	0.33695242844699214	0.33931633321381854
MACROD2	COX18	0.5176982241470465	0.5176982241470465	0.3369755440225584	0.33931633321381854
PTPRH	SH3BP4	0.5176794608878871	0.5176794608878871	0.3369988606031296	0.33931633321381854
METTL21A	TFE3	-0.5176750459450721	0.5176750459450721	0.3370144384910112	0.33931633321381854
SLC2A6	PPCDC	-0.5175693684869956	0.5175693684869956	0.337106398280764	0.3402833866407293
NOTUM	VCPKMT	-0.5174702101475207	0.5174702101475207	0.33718177515761055	0.3402833866407293
MYD88	C19orf47	0.5174626486471484	0.5174626486471484	0.33720499123567926	0.3402833866407293
NFKBIA	SHMT1	0.5174399318913718	0.5174399318913718	0.33723283042886126	0.3402833866407293
TNFRSF1B	PTAFR	0.5174150509331767	0.5174150509331767	0.33726016710953094	0.3402833866407293
P2RY8	ZNF578	-0.5173895251912619	0.5173895251912619	0.3372888103227326	0.3402833866407293
KIAA0319	CPA3	-0.5173565791187623	0.5173565791187623	0.33730840831071274	0.3402833866407293
IL1RL1	CARD19	-0.5173409689402866	0.5173409689402866	0.3373224786610574	0.3402833866407293
CSRNP1	GPR75	-0.5172445392057533	0.5172445392057533	0.33742077010846533	0.3402833866407293
CHCHD6	DXO	0.5172430523668219	0.5172430523668219	0.33742117211847517	0.3402833866407293
ELAC1	PPCDC	-0.5171797163137246	0.5171797163137246	0.3374793630674007	0.3402833866407293
UQCC3	PRDM11	0.5171302770262624	0.5171302770262624	0.33752750376608004	0.3402833866407293
UPB1	PTPRN	0.5171042308752098	0.5171042308752098	0.3375557449692719	0.3402833866407293
KLHL21	RALGDS	0.5170815047103705	0.5170815047103705	0.3375723278821781	0.3402833866407293
SLC45A4	CCL4	0.517036883765269	0.517036883765269	0.33761514194822695	0.3402833866407293
MELTF	RALGDS	0.5169278451912405	0.5169278451912405	0.3377360464586888	0.3402833866407293
PIM3	SNN	0.516859702313714	0.516859702313714	0.33778730273494445	0.3402833866407293
SHANK1	NSUN7	-0.5168504334084056	0.5168504334084056	0.33779594595015616	0.3402833866407293
SPDYE1	ATP6V0B	-0.516795125544596	0.516795125544596	0.3378436846388257	0.3402833866407293
C15orf39	METTL21A	0.5167918342206514	0.5167918342206514	0.3378450916738601	0.3402833866407293
COX18	CCDC28B	0.5167527770569765	0.5167527770569765	0.3378830816197908	0.3402833866407293
STARD8	LRTOMT	0.51674162374338	0.51674162374338	0.3378920263425099	0.3402833866407293
E2F7	P2RX1	0.5166777007431909	0.5166777007431909	0.33794207658873604	0.3402833866407293
SEMA4A	PIM3	0.5165657242201531	0.5165657242201531	0.3380385589910996	0.3402833866407293
WDFY4	CUEDC1	-0.5165525303075325	0.5165525303075325	0.33806147356166094	0.3402833866407293
LIAS	DNHD1	-0.5164962790767983	0.5164962790767983	0.33811976501308894	0.3402833866407293
TNFRSF25	DXO	-0.5164147430913981	0.5164147430913981	0.3381951418899355	0.3402833866407293
H3F3B	GNA14	0.5163594486654808	0.5163594486654808	0.3382480062062305	0.3402833866407293
APOA2	CBFA2T3	0.5162787803026443	0.5162787803026443	0.3383137348428407	0.3402833866407293
FAM209A	PIM3	-0.5162607154812932	0.5162607154812932	0.338335543885875	0.3402833866407293
SEMA4A	SPRYD4	0.5159596685991964	0.5159596685991964	0.33862036797785244	0.3402833866407293
ZNF396	FAM241B	-0.5159559011738428	0.5159559011738428	0.3386226795354091	0.3402833866407293
RILPL2	TMEM255B	-0.5159300328493335	0.5159300328493335	0.33863845842829565	0.3402833866407293
TRIB3	NSUN7	-0.51591499323981	0.51591499323981	0.3386563478737339	0.3402833866407293
THAP10	DDIT3	0.5158870463361932	0.5158870463361932	0.33867182525911305	0.3402833866407293
PRDM11	LRRK1	0.5158452744192075	0.5158452744192075	0.33871021721505357	0.3402833866407293
PTPRH	ANKS6	0.5158176727148578	0.5158176727148578	0.3387281066604918	0.34948747064811814
PRX	NEU1	0.5157099091654589	0.5157099091654589	0.33883815690068775	0.34948747064811814
FTL	C17orf107	0.5156799569666123	0.5156799569666123	0.3388624785062836	0.34948747064811814
VPS18	CDKN1A	-0.5156242861643148	0.5156242861643148	0.33894066945319906	0.34948747064811814
MAP1LC3B2	TRIB3	-0.5155558551557342	0.5155558551557342	0.3390006694471689	0.34948747064811814
AOC2	SRCAP	-0.5154969916353499	0.5154969916353499	0.3390451920557596	0.34948747064811814
RPGRIP1	GHRL	0.5154936153614109	0.5154936153614109	0.3390473026083113	0.34948747064811814
DDX43	MBOAT7	-0.5154899311889668	0.5154899311889668	0.3390510212009024	0.34948747064811814
MELTF	VCPKMT	0.5154189859285649	0.5154189859285649	0.33910247848216296	0.34948747064811814
NOTUM	PPCDC	0.5154188040700791	0.5154188040700791	0.3391026794871679	0.34948747064811814
SPDYE1	SIGLEC14	-0.5153785448769498	0.5153785448769498	0.33913775486052716	0.34948747064811814
CHCHD6	ZNF324	-0.5153126477662588	0.5153126477662588	0.3391879056092557	0.34948747064811814
PRX	TNFSF14	0.5151421830949382	0.5151421830949382	0.33932589554513615	0.34948747064811814
PTPRH	GABARAP	0.5151047808918546	0.5151047808918546	0.33935202619577626	0.34948747064811814
SH2B2	AOC2	-0.5150891482866168	0.5150891482866168	0.3393734332288007	0.34948747064811814
ADORA2A	CNNM2	0.5149897866122607	0.5149897866122607	0.33943815684038625	0.34948747064811814
MAP1LC3B2	DDX43	0.5149774241604462	0.5149774241604462	0.3394637849785141	0.34948747064811814
SPRYD4	ALOX5AP	-0.514948455486878	0.514948455486878	0.3394991618593807	0.34948747064811814
TRIM25	CSF1	-0.514910091116799	0.514910091116799	0.3395541367282275	0.34948747064811814
PDLIM7	KIAA1257	-0.5148730378173282	0.5148730378173282	0.33958257893642424	0.34948747064811814
KIAA0319	MMP25	-0.514812756784599	0.514812756784599	0.33962800606753707	0.34948747064811814
NFKBIA	CCDC180	-0.5147697165096715	0.5147697165096715	0.3396726291786302	0.34948747064811814
ACHE	SH3BP4	0.514696685887201	0.514696685887201	0.3397465990204423	0.34948747064811814
FAM241B	CNNM2	-0.5146414863046282	0.5146414863046282	0.3397995638392398	0.34948747064811814
SEMA4A	NOTUM	0.5146145218010916	0.5146145218010916	0.3398257949923824	0.34948747064811814
ATP6V0B	CCL4	-0.5145644429291194	0.5145644429291194	0.3398838854388055	0.34948747064811814
MMP25	CD83	-0.5145310392225628	0.5145310392225628	0.3399071015168742	0.34948747064811814
PRX	PNPLA6	0.5145274171455978	0.5145274171455978	0.33990931257192836	0.34948747064811814
PTPRH	ZNF396	0.5145203376778573	0.5145203376778573	0.3399133326720269	0.34948747064811814
CBFA2T3	PLCD4	0.514493758655698	0.514493758655698	0.3399347397050513	0.34948747064811814
SRXN1	TRAF1	0.514457938751572	0.514457938751572	0.3399849909562823	0.34948747064811814
TMEM255B	TOX3	0.5144066581823803	0.5144066581823803	0.34002338291222284	0.34948747064811814
MMP25	NSUN7	0.5143376789920522	0.5143376789920522	0.3400843879312173	0.34948747064811814
RPGRIP1	RNASEK-C17orf49	0.5143298500050926	0.5143298500050926	0.3400915236088921	0.34948747064811814
KY	CCL4	-0.5142752349961266	0.5142752349961266	0.34013584521247786	0.34948747064811814
MACROD2	LRTOMT	-0.5142239706865408	0.5142239706865408	0.3402061969642013	0.34948747064811814
ZNF865	CYHR1	0.5141384361534229	0.5141384361534229	0.3402825788660725	0.34948747064811814
ATP6V0B	TOX3	-0.5141328924589051	0.5141328924589051	0.34028589544865373	0.34948747064811814
PTAFR	AOC2	-0.5140521080345214	0.5140521080345214	0.34035182509026884	0.34948747064811814
CYHR1	CNTD1	0.5140169682951693	0.5140169682951693	0.3403830813685345	0.34948747064811814
MMP24	PCDHGB4	0.5138746441865528	0.5138746441865528	0.34051805622934106	0.34948747064811814
MRNIP	MBOAT7	-0.513869220876006	0.513869220876006	0.34052107130441495	0.34948747064811814
KLHL21	BCL11A	0.5137956800520749	0.5137956800520749	0.34060529240147813	0.34948747064811814
CCRL2	PPP1R27	-0.5137588852367244	0.5137588852367244	0.3406459959149753	0.34948747064811814
GNPDA1	SNN	-0.5137019037332597	0.5137019037332597	0.34068901098602905	0.34948747064811814
ANKRD33B	CCDC28B	0.5136839924816877	0.5136839924816877	0.34071252857160517	0.34948747064811814
RILPL2	ANGPT1	-0.5136801173439344	0.5136801173439344	0.34071524213917165	0.34948747064811814
NOTUM	MBOAT7	0.5136561481233552	0.5136561481233552	0.3407250913844129	0.34948747064811814
MRNIP	MAP7D2	0.5135502079359197	0.5135502079359197	0.34082308132431344	0.34948747064811814
CSRNP1	TRAPPC3	0.5132453644580558	0.5132453644580558	0.34112398581668485	0.34948747064811814
VPS18	BRI3	-0.5132082035638985	0.5132082035638985	0.34115634762247765	0.34948747064811814
CSRNP1	MACROD2	-0.5131547291803057	0.5131547291803057	0.3411987596785166	0.34948747064811814
NFKBID	GNA14	0.5130884789497223	0.5130884789497223	0.3412658953501613	0.34948747064811814
PRX	MRNIP	0.5129540069415295	0.5129540069415295	0.34138378478554926	0.34948747064811814
PTPRN	RGS20	0.5129266280395804	0.5129266280395804	0.3414086089036574	0.34948747064811814
C15orf39	PIP4P1	0.5129182011320121	0.5129182011320121	0.34141855865140114	0.34948747064811814
CNTD1	DGAT2	-0.5128779274911913	0.5128779274911913	0.34145393553226777	0.34948747064811814
ICAM2	GNPDA1	-0.5127424005006265	0.5127424005006265	0.34155765411480865	0.34948747064811814
BRI3	TRIB3	-0.5127363660646275	0.5127363660646275	0.34156288024493664	0.34948747064811814
HIRA	DNHD1	0.5126295767866424	0.5126295767866424	0.3416807696803247	0.34948747064811814
SPDYE1	TFE3	-0.5125897189680567	0.5125897189680567	0.34172690032895475	0.34948747064811814
SHANK1	VILL	-0.5125655797926922	0.5125655797926922	0.34174147319181175	0.34948747064811814
GNPDA1	KLHL30	0.5125631276136704	0.5125631276136704	0.34174267922184126	0.34948747064811814
ASB16	NEU1	0.5125614201755089	0.5125614201755089	0.34174328223685607	0.34948747064811814
EPB41L3	SNN	-0.5124977613656482	0.5124977613656482	0.3417873023329344	0.34948747064811814
PISD	CHCHD6	0.5123559417187761	0.5123559417187761	0.34191041789845045	0.34948747064811814
APOA2	PIK3R5	-0.512296600096054	0.512296600096054	0.34197222693746465	0.34948747064811814
H3F3C	CCDC28B	-0.5121565346585211	0.5121565346585211	0.34212790531377835	0.34948747064811814
SCARF1	MEGF10	-0.5121456791978427	0.5121456791978427	0.34213805606652703	0.34948747064811814
TNFRSF25	TRAF1	-0.5120142933254518	0.5120142933254518	0.34226217665706765	0.34948747064811814
GNA14	CHD7	0.5120076016121733	0.5120076016121733	0.34226941283724494	0.34948747064811814
MACROD2	ZNF324	-0.5119332648003987	0.5119332648003987	0.34233554348386497	0.3523484486722403
SHANK1	PPIF	-0.5119034687457112	0.5119034687457112	0.3423741364448104	0.3523484486722403
ANGPT1	TRIM25	-0.5118886628979082	0.5118886628979082	0.34238458870506644	0.3523484486722403
ZNF324	MVB12A	0.5117161950801372	0.5117161950801372	0.342532829896198	0.3523484486722403
PARP12	NSUN7	-0.5116670206830988	0.5116670206830988	0.3425825786349167	0.3523484486722403
ZNF263	SH3BP4	0.5115762036623197	0.5115762036623197	0.34263725199625605	0.3523484486722403
CSRNP1	TAS2R3	-0.5115507082583318	0.5115507082583318	0.3426655937019504	0.3523484486722403
RNF207	STX19	-0.5115151587963844	0.5115151587963844	0.3427025786228564	0.3523484486722403
TNFRSF25	ADTRP	-0.5115105913808349	0.5115105913808349	0.34270750324547705	0.3523484486722403
DDX43	CARD19	-0.5114633098651382	0.5114633098651382	0.3427752419321365	0.3523484486722403
RILPL2	TRAF1	-0.5114323672502225	0.5114323672502225	0.3428077042404317	0.3523484486722403
PPP1R27	RUNDC3B	0.5113745836701404	0.5113745836701404	0.34284659870888456	0.3523484486722403
GPR75	SRRM5	0.5113537101566952	0.5113537101566952	0.34287684996212564	0.3523484486722403
SLC45A4	SRXN1	0.5113379810928733	0.5113379810928733	0.3428866992073669	0.3523484486722403
TRAPPC3	SH3BP4	-0.5113040944947944	0.5113040944947944	0.34292157357572123	0.3523484486722403
DDIT3	FAM241B	0.5113033883866588	0.5113033883866588	0.34292177458072615	0.3523484486722403
DCLK3	EPB41L3	-0.5112353650391839	0.5112353650391839	0.34300690020031155	0.3523484486722403
ICAM2	ZNF341	0.5111944370262873	0.5111944370262873	0.34304891024634065	0.3523484486722403
SNAI3	CCL4	0.5111638889352008	0.5111638889352008	0.3430702167768626	0.3523484486722403
C19orf47	NSUN7	0.5111360863652236	0.5111360863652236	0.3430920258198969	0.3523484486722403
ITGAM	CBFA2T3	0.5111107207066722	0.5111107207066722	0.34310599566773914	0.3523484486722403
BLK	H3F3B	-0.5110417840502223	0.5110417840502223	0.3431651916416893	0.3523484486722403
PCDHGB4	PTPRN	0.5109261647138241	0.5109261647138241	0.34325242781382637	0.3523484486722403
KLHL21	C19orf47	0.5108256237659906	0.5108256237659906	0.34337926197193347	0.3523484486722403
TRIM25	NEU1	-0.510755897788967	0.510755897788967	0.343434839855795	0.3523484486722403
SPDYE1	PASK	-0.5107122658054501	0.5107122658054501	0.34348107100692754	0.3523484486722403
C17orf107	GNA14	-0.510700851157871	0.510700851157871	0.34349001572964666	0.3523484486722403
TNFRSF1B	PCDHGB4	-0.5106994881012366	0.5106994881012366	0.343491824774691	0.3523484486722403
NOTUM	BIN3	0.5105922862795531	0.5105922862795531	0.3435828800419216	0.3523484486722403
NOTUM	PARP12	0.5105922862795531	0.5105922862795531	0.3435828800419216	0.3523484486722403
PRX	IL6R	0.51054776333593	0.51054776333593	0.3436215735053695	0.3523484486722403
PRX	BCL11A	0.5105255609387727	0.5105255609387727	0.3436523272711229	0.3523484486722403
PARP12	ALOX5AP	-0.5105104936361629	0.5105104936361629	0.34366649812397004	0.3523484486722403
ADORA2A	ADTRP	0.5104421708325243	0.5104421708325243	0.34370730213996964	0.3523484486722403
ARVCF	SRRM5	-0.5104120468649628	0.5104120468649628	0.3437402669607772	0.3523484486722403
CNNM2	SCARF1	0.5104043937495018	0.5104043937495018	0.34374981469851107	0.3523484486722403
RAPGEF1	SHMT1	-0.5103989380905564	0.5103989380905564	0.3437532317835948	0.3523484486722403
PIK3R5	SBK1	-0.5103460403908223	0.5103460403908223	0.343813533285072	0.3523484486722403
TLCD4-RWDD3	ZNF396	-0.5102373621463797	0.5102373621463797	0.3439211714652089	0.3523484486722403
DDIT3	DNHD1	0.5102136058336455	0.5102136058336455	0.3439385583981348	0.3523484486722403
P2RY8	PCDHGB4	0.5100618482367059	0.5100618482367059	0.34407524180148324	0.3523484486722403
KDM6B	PARP12	-0.5099925918156702	0.5099925918156702	0.34414690008573867	0.3523484486722403
UPB1	GHRL	0.5097722294919266	0.5097722294919266	0.3443388598654412	0.3523484486722403
IRAK2	PARP12	-0.5097360019781852	0.5097360019781852	0.34436951312869213	0.3523484486722403
SH2B2	CHCHD6	-0.5096528119521359	0.5096528119521359	0.3444526286982283	0.3523484486722403
TMEM25	GNA14	-0.5096288506336139	0.5096288506336139	0.3444876035690851	0.3523484486722403
PRX	ITGAM	0.5096246515507946	0.5096246515507946	0.3444909201516663	0.3523484486722403
ZNF429	H3F3B	0.5095583474910044	0.5095583474910044	0.3445489100955869	0.3523484486722403
THAP10	SH3BP4	0.5095556166192357	0.5095556166192357	0.34455112115064107	0.3523484486722403
PIM3	H3F3B	-0.5094479702898784	0.5094479702898784	0.34464338244790127	0.3523484486722403
RSKR	MVB12A	0.5093833224600914	0.5093833224600914	0.34468840756900426	0.3523484486722403
ZNF263	NSUN7	-0.5092963474145361	0.5092963474145361	0.34476559349089514	0.3523484486722403
PIK3R5	ARVCF	-0.5092923413791194	0.5092923413791194	0.34476870906847146	0.3523484486722403
KDM6B	C19orf47	0.5092847904972867	0.5092847904972867	0.34477845781121025	0.3523484486722403
NUDT13	H3F3B	-0.5091393958943129	0.5091393958943129	0.3449018748842337	0.3523484486722403
MEGF10	H3F3B	0.5091272703403213	0.5091272703403213	0.3449103170944405	0.3523484486722403
PCDHGB4	TRAPPC3	0.5090936713096904	0.5090936713096904	0.3449312216149526	0.3523484486722403
LRTOMT	NEU1	0.509072449602672	0.509072449602672	0.34494649799532684	0.3523484486722403
SLC2A6	CHD7	-0.509007108019576	0.509007108019576	0.34500368391922775	0.3523484486722403
PRX	DDIT3	0.5089795199520591	0.5089795199520591	0.3450275030123113	0.3523484486722403
RAPGEF1	GPR146	0.508847123375368	0.508847123375368	0.3451734326458862	0.3523484486722403
ZNF865	COX18	0.5088265747008945	0.5088265747008945	0.3451926286238564	0.3523484486722403
MEGF10	MBOAT7	0.5088144265367653	0.5088144265367653	0.345201673849078	0.3523484486722403
ZMIZ1	TMEM38A	0.5088015491785287	0.5088015491785287	0.34521695022945226	0.3523484486722403
ELAC1	BIN3	0.5087984512196142	0.5087984512196142	0.3452244879171369	0.3523484486722403
NFKBID	PCDHGB4	-0.5087965749068049	0.5087965749068049	0.3452304175647822	0.3523484486722403
SNED1	TRIM25	-0.5087485946858286	0.5087485946858286	0.3452933321313234	0.3523484486722403
TNFRSF25	PASK	-0.5086500116526381	0.5086500116526381	0.34536971403319455	0.3523484486722403
VPS18	RAPGEF1	-0.5086390313598799	0.5086390313598799	0.34540770397912524	0.3523484486722403
PLCD4	TMEM25	0.5085851324797566	0.5085851324797566	0.345445291915046	0.3523484486722403
PISD	GNA14	-0.5084622128726717	0.5084622128726717	0.3455534326076952	0.3523484486722403
KDM6B	CHD7	-0.5084413070488278	0.5084413070488278	0.34557855823331074	0.3523484486722403
TNFRSF1B	SH2B2	-0.5083696415564372	0.5083696415564372	0.34564287983488645	0.3523484486722403
PLCD4	STX19	-0.5083145232076746	0.5083145232076746	0.3456875029459796	0.3523484486722403
TMEM255B	ZNF48	0.5082595262221261	0.5082595262221261	0.34574770394495435	0.3523484486722403
SLC45A4	SRCAP	0.5082064395291256	0.5082064395291256	0.34579142253352535	0.3523484486722403
CNNM2	PPCDC	-0.5081870952155688	0.5081870952155688	0.3458102165014858	0.3523484486722403
C15orf39	ZMIZ1	0.5081437532381582	0.5081437532381582	0.3458610707677316	0.3523484486722403
ELAC1	P2RX1	-0.5078490393312753	0.5078490393312753	0.3461449903371869	0.3523484486722403
P2RX1	CHD7	-0.5078469526234106	0.5078469526234106	0.3461515229998469	0.3523484486722403
DDIT3	MVB12A	0.5078289962518152	0.5078289962518152	0.3461670003852261	0.3523484486722403
ASB16	LRRK1	0.5078238925753102	0.5078238925753102	0.34616850792276305	0.3523484486722403
CBFA2T3	SLC15A2	-0.507804005275376	0.507804005275376	0.34619162349832927	0.3523484486722403
KY	FAM241B	0.507766100704795	0.507766100704795	0.34622458831913683	0.3523484486722403
RPGRIP1	RAPGEF1	-0.5077156014164712	0.5077156014164712	0.3462554425873927	0.3523484486722403
TLCD4-RWDD3	MELTF	0.5076548741526516	0.5076548741526516	0.346319462681461	0.3523484486722403
SCARF1	SIGLEC14	-0.5076397356770441	0.5076397356770441	0.3463293119267023	0.3523484486722403
VPS18	PPIF	0.5076117829215075	0.5076117829215075	0.34636227674750986	0.3523484486722403
ITGAM	SRCAP	-0.5075250190056554	0.5075250190056554	0.3464231812640019	0.3523484486722403
VILL	ADTRP	-0.5074714291310292	0.5074714291310292	0.3464781561328486	0.3523484486722403
BLK	C19orf47	-0.5074524766889332	0.5074524766889332	0.34649504055326225	0.3523484486722403
PTAFR	PARP12	-0.507402165698009	0.507402165698009	0.34655463853722224	0.3523484486722403
SNAI3	RNF31	0.5073720133630227	0.5073720133630227	0.3465854928054781	0.3523484486722403
RUNDC3B	BIN3	-0.5073410057152036	0.5073410057152036	0.3466142365211823	0.3523484486722403
THAP10	ARRDC2	0.5073123918371527	0.5073123918371527	0.34663363350415743	0.3523484486722403
RILPL2	ZNF396	-0.5072781139032924	0.5072781139032924	0.34667433701765454	0.3523484486722403
TLCD4-RWDD3	ZNF865	-0.5072388791705597	0.5072388791705597	0.34673614605666875	0.3523484486722403
IL1RL1	RNF31	0.5072290513344981	0.5072290513344981	0.34674649781442235	0.3523484486722403
CHCHD6	MELTF	0.5071062705305742	0.5071062705305742	0.3468710204149728	0.3523484486722403
PCDHGB4	SNAI3	0.5070674222477021	0.5070674222477021	0.34690247769824345	0.3523484486722403
PDLIM7	INPP5K	0.5068945481795163	0.5068945481795163	0.3470755430074831	0.3523484486722403
UQCC3	CHCHD6	-0.5068779917825027	0.5068779917825027	0.3470871007952663	0.3523484486722403
RILPL2	ZNHIT2	-0.50687523113106	0.50687523113106	0.34708951285532536	0.3523484486722403
MRNIP	E2F7	0.5068578714281556	0.5068578714281556	0.3471029801906553	0.3523484486722403
DXO	MXRA5	0.5068379666607209	0.5068379666607209	0.3471191610935517	0.3523484486722403
PTPRH	BIN3	0.5068303223207453	0.5068303223207453	0.34712971385631014	0.3523484486722403
APOA2	ARRDC2	-0.5068283898828698	0.5068283898828698	0.34713021636882246	0.3523484486722403
SPDYE1	SH3BP4	-0.5067380512784455	0.5067380512784455	0.3472058947531764	0.3523484486722403
ANKRD33B	KDM6B	-0.5066969843509942	0.5066969843509942	0.34726569374214133	0.3523484486722403
COMMD4	SLC2A6	-0.5066474798491463	0.5066474798491463	0.34731232690328373	0.3523484486722403
PPCDC	TRAPPC3	-0.5065719033322396	0.5065719033322396	0.34737403543979545	0.3523484486722403
PLCD4	PNPLA6	-0.506496439118518	0.506496439118518	0.34743393493126284	0.3523484486722403
PIM3	MBOAT7	0.506401212036552	0.506401212036552	0.3475311208511436	0.3523484486722403
SHMT1	IL1RL1	-0.50638023372645	0.50638023372645	0.34755192486915326	0.3523484486722403
PARP12	INPP5K	-0.5063552661070867	0.5063552661070867	0.3475862967249953	0.3523484486722403
SNED1	IQCN	0.5063483685916981	0.5063483685916981	0.34758981431258146	0.3523484486722403
FAM241B	DGAT2	-0.5062391159222843	0.5062391159222843	0.34768941229252137	0.3523484486722403
ACHE	SHMT1	0.5062327992462814	0.5062327992462814	0.3476940354076346	0.3523484486722403
ANKRD33B	MCF2L2	-0.506119922093986	0.506119922093986	0.34779594494513116	0.3523484486722403
TMEM25	PIP4P1	0.5060329297980687	0.5060329297980687	0.3478868997098593	0.3523484486722403
PILRA	IL1RL1	-0.5060076050857978	0.5060076050857978	0.3479044876477902	0.3523484486722403
MYD88	PPP1R27	0.5060021614614629	0.5060021614614629	0.34790700021035176	0.3523484486722403
MYBPC3	CCDC28B	-0.5059359857339958	0.5059359857339958	0.3479555429190409	0.3523484486722403
COMMD4	TRAPPC3	-0.5059283690193328	0.5059283690193328	0.3479642866367551	0.3523484486722403
PIK3R5	SNAI3	0.5058180499239397	0.5058180499239397	0.34805122130138477	0.3523484486722403
SPRYD4	PCDHGB4	0.5058178780206534	0.5058178780206534	0.3480515228088922	0.3523484486722403
PTAFR	NFKBIA	-0.5058004558392405	0.5058004558392405	0.3480884072272958	0.3523484486722403
FAM241B	CD83	-0.5057665469389709	0.5057665469389709	0.34811252782788665	0.3523484486722403
P2RX1	PCDHGB4	0.5057536468011626	0.5057536468011626	0.3481200655155713	0.3523484486722403
ZNF596	PPP1R27	0.5057154422027369	0.5057154422027369	0.3481714222943294	0.3523484486722403
ANKRD33B	DDIT3	0.5057010050675795	0.5057010050675795	0.348181774052083	0.3523484486722403
THAP10	GPR146	0.505612494112949	0.505612494112949	0.3482588594714714	0.3523484486722403
MMP25	KLHL30	0.5054483085742519	0.5054483085742519	0.34840679915509554	0.3523484486722403
MELTF	CHD7	0.5054351069244873	0.5054351069244873	0.3484153418678048	0.3523484486722403
MYBPC3	LIAS	-0.5054111094910875	0.5054111094910875	0.3484416735234499	0.3523484486722403
ZNF263	PIK3R5	-0.5054073529427194	0.5054073529427194	0.34844388457850406	0.3523484486722403
CSRNP1	KDM6B	0.5053470553435955	0.5053470553435955	0.3484954423622671	0.3523484486722403
MYBPC3	SNAI3	0.5053214644411178	0.5053214644411178	0.34853021622811897	0.3523484486722403
APOA2	KIAA0319	-0.5051923413108242	0.5051923413108242	0.34863544234819677	0.3523484486722403
SNED1	E2F7	-0.5051518380727387	0.5051518380727387	0.34867041721905356	0.3523484486722403
ZNF263	RGS20	0.5050692333954596	0.5050692333954596	0.3487449900758804	0.3523484486722403
PISD	CARD19	-0.5050448262561019	0.5050448262561019	0.34876639710890484	0.3523484486722403
PTPRN	DNHD1	0.5050355409739282	0.5050355409739282	0.3487709197215156	0.3523484486722403
BRI3	ZNF429	-0.5050282658872384	0.5050282658872384	0.34877765338918054	0.3523484486722403
VPS18	CCDC28B	-0.5050212521965769	0.5050212521965769	0.348783181026816	0.3523484486722403
C15orf39	RILPL2	0.5050084157112498	0.5050084157112498	0.3487934322820671	0.3523484486722403
SPDYE1	CHCHD6	0.5049529718720047	0.5049529718720047	0.34885815589365265	0.3523484486722403
TNFSF14	TAS2R3	-0.504912974055111	0.504912974055111	0.34892388453026285	0.3523484486722403
FTL	SHMT1	0.5047537927304369	0.5047537927304369	0.3490707186863599	0.3523484486722403
TRAF1	TRIM25	-0.5047512252973261	0.5047512252973261	0.34907855788155195	0.3523484486722403
APOA2	SH3BP4	-0.5046015011917564	0.5046015011917564	0.3492036834971172	0.3523484486722403
RHOG	CCL4L2	0.5045730167780083	0.5045730167780083	0.3492223769625752	0.3523484486722403
CYHR1	RALGDS	0.5045586044482224	0.5045586044482224	0.3492403669105159	0.3523484486722403
TMEM25	TMEM38A	0.5042973169799541	0.5042973169799541	0.3495051910045034	0.3523484486722403
ZNF263	CPA3	0.5042446629926045	0.5042446629926045	0.3495481055730547	0.3523484486722403
ZNF341	ZNF578	0.5041120544566446	0.5041120544566446	0.34965232666810786	0.3523484486722403
IRAK2	TAS2R3	-0.5040711855995886	0.5040711855995886	0.3496957437491715	0.3523484486722403
PCDHGB4	SNN	-0.5038674822504554	0.5038674822504554	0.3498386583076725	0.3523484486722403
ZNF578	KLHL30	0.5037741646631071	0.5037741646631071	0.3499360452325583	0.3523484486722403
MCF2L2	SRCAP	0.5036524191144156	0.5036524191144156	0.3500456934627444	0.3523484486722403
MVB12A	TOX3	-0.5035874731469869	0.5035874731469869	0.3501202663195712	0.3523484486722403
TRAF1	MMP25	-0.503483849378496	0.503483849378496	0.35020127133655565	0.3523484486722403
PTAFR	STARD8	-0.5033611886342917	0.5033611886342917	0.35033102006723416	0.3523484486722403
TRIB3	PRX	-0.5033140230444082	0.5033140230444082	0.35038076880595287	0.3523484486722403
STARD8	LRRK1	-0.5032016551932286	0.5032016551932286	0.3504729296007106	0.3523484486722403
HIRA	RGS20	0.5031870282414662	0.5031870282414662	0.3504803667858928	0.3523484486722403
PLEKHO2	ZNF596	0.5031537139318445	0.5031537139318445	0.3505022763314295	0.3523484486722403
CNTNAP3	KIAA0319	-0.50304276114374	0.50304276114374	0.3505932310961577	0.3523484486722403
ASB16	SHMT1	0.5030180090904923	0.5030180090904923	0.35064478887992073	0.3523484486722403
RSKR	PASK	0.5028899569470583	0.5028899569470583	0.35078247730829376	0.3523484486722403
STX19	RNF31	-0.5028888357384216	0.5028888357384216	0.35078328132831343	0.3523484486722403
LIAS	PNPLA6	-0.5026813747289226	0.5026813747289226	0.350981773770676	0.3523484486722403
KIAA1257	SIGLEC14	-0.5026789373483282	0.5026789373483282	0.35098509035325726	0.3523484486722403
HIRA	MBOAT7	-0.5026569266836547	0.5026569266836547	0.3509972511560552	0.359136607654277
PPP1R11	CHCHD6	-0.5025474604895402	0.5025474604895402	0.3511156431039555	0.359136607654277
TNFRSF1B	BCL11A	0.5023967667252274	0.5023967667252274	0.35125061796476204	0.359136607654277
VPS18	SH3BP4	-0.5023967667252274	0.5023967667252274	0.35125061796476204	0.359136607654277
C19orf47	PRDM11	0.5023838088647522	0.5023838088647522	0.3512603667075008	0.359136607654277
DDIT3	FAM209A	-0.5023373217549982	0.5023373217549982	0.35129564308586503	0.359136607654277
RNASEK-C17orf49	CCDC28B	-0.5022402128884502	0.5022402128884502	0.3513900149356769	0.359136607654277
BCL11A	WDFY4	0.50214191231176	0.50214191231176	0.3514788591478534	0.359136607654277
COMMD4	WDFY4	-0.502106474830629	0.502106474830629	0.3515113214561486	0.359136607654277
SRXN1	ANKS6	0.5020766097871713	0.5020766097871713	0.3515418742168971	0.359136607654277
ZC3H12D	PIM3	0.5020573658616283	0.5020573658616283	0.3515830802429065	0.359136607654277
DDIT3	ZNF543	-0.5020515920404283	0.5020515920404283	0.35160076868333984	0.359136607654277
NOTUM	PPP1R27	-0.5020400413222944	0.5020400413222944	0.35160830637102447	0.359136607654277
PTAFR	CD1E	0.5020224682965444	0.5020224682965444	0.3516219747113593	0.359136607654277
ARVCF	KLHL30	0.5020104493739032	0.5020104493739032	0.35163001491155627	0.359136607654277
NDUFAF6	CPA3	-0.5020009372196698	0.5020009372196698	0.35164468827691575	0.359136607654277
UPB1	TFE3	-0.501956785327698	0.501956785327698	0.3516774520927184	0.359136607654277
ZNHIT2	RNF31	-0.5017961535446163	0.5017961535446163	0.35182569328384994	0.359136607654277
ZNF596	PIP4P1	-0.501672987155501	0.501672987155501	0.3519427786992182	0.359136607654277
PRX	VCPKMT	0.5016053126071115	0.5016053126071115	0.3520104168833752	0.359136607654277
SNED1	ZNF578	-0.5015826787121381	0.5015826787121381	0.35204157265913844	0.359136607654277
RAPGEF1	ZNHIT2	-0.501581501546366	0.501581501546366	0.35204207517165076	0.359136607654277
BNIP5	PTAFR	-0.5015602598667346	0.5015602598667346	0.35206217567214315	0.359136607654277
KY	SNN	-0.5014608266930171	0.5014608266930171	0.35216870832475294	0.359136607654277
NOTUM	EIF4EBP3	0.5014592390923883	0.5014592390923883	0.35217021586228986	0.359136607654277
ZNF263	ATP6V0B	-0.5014438001880532	0.5014438001880532	0.3521838842026247	0.359136607654277
AOC2	PRDM11	-0.5013568998865667	0.5013568998865667	0.3522732309273135	0.359136607654277
SPDYE1	ZMIZ1	-0.5013087736229018	0.5013087736229018	0.3523250902185839	0.359136607654277
APOA2	CHCHD6	-0.5011506254696393	0.5011506254696393	0.35250086909539	0.359136607654277
CSF1	GPR146	-0.5010155884678267	0.5010155884678267	0.35261976355580266	0.359136607654277
ZC3H12D	CCRL2	-0.5009440522320114	0.5009440522320114	0.3526790600322553	0.359136607654277
GPR75	ANGPT1	0.50094031281058	0.50094031281058	0.35268358264486604	0.359136607654277
TNFRSF1B	KLHL30	0.5009299819621509	0.5009299819621509	0.3526922258600778	0.359136607654277
NDUFAF6	ELAC1	0.5009040385900037	0.5009040385900037	0.35272730123343704	0.359136607654277
DDIT3	SHMT1	0.5006723089803808	0.5006723089803808	0.35293192432844983	0.359136607654277
MCF2L2	RGS20	-0.5006634264472711	0.5006634264472711	0.3529400650311492	0.359136607654277
VILL	ZNF578	-0.5005810155126792	0.5005810155126792	0.353000266030124	0.359136607654277
ZNF578	BIN3	-0.5004392100215838	0.5004392100215838	0.35314378360363985	0.359136607654277
ATP6V0D1	ZNF48	0.5004166552313405	0.5004166552313405	0.35316267807410273	0.359136607654277
SNED1	C17orf107	0.5004030732736565	0.5004030732736565	0.3531707182742997	0.359136607654277
SLC45A4	ZNF396	0.5003992490608984	0.5003992490608984	0.3531748388769006	0.359136607654277
RNASEK-C17orf49	RNF31	0.500366972321029	0.500366972321029	0.35320941173774756	0.359136607654277
NDUFAF6	PILRA	0.5003550111227223	0.5003550111227223	0.35322076852052575	0.359136607654277
ZNF263	ZNF596	0.5003444256146123	0.5003444256146123	0.35322931123323503	0.359136607654277
ARVCF	CD1E	-0.5003340855003475	0.5003340855003475	0.35323514037837783	0.359136607654277
SPDYE1	WDFY4	-0.5003202228245407	0.5003202228245407	0.35326006499898843	0.359136607654277
KDM6B	RNASEK-C17orf49	0.5003134459660068	0.5003134459660068	0.353277150424407	0.359136607654277
TNFRSF1B	TMEM255B	-0.5002822269987506	0.5002822269987506	0.3533079041901604	0.359136607654277
TRAPPC3	CCL4L2	-0.5002214577145004	0.5002214577145004	0.353351321271224	0.359136607654277
ARRDC2	P2RY8	0.5002033824676637	0.5002033824676637	0.35337433634428783	0.359136607654277
INPP5K	DNHD1	-0.5001504776985427	0.5001504776985427	0.35342539161553854	0.359136607654277
FAM209A	SH3BP4	-0.5000922734712345	0.5000922734712345	0.3534711202541588	0.359136607654277
SNED1	DNHD1	-0.4999560304210523	0.4999560304210523	0.3535928287846403	0.359136607654277
MRNIP	KLHL30	-0.4997559585695663	0.4997559585695663	0.3537704167064908	0.359136607654277
RUNDC3B	CCDC180	0.4997454161377014	0.4997454161377014	0.35377604484662867	0.359136607654277
ATP2A3	NSUN7	-0.49964021364521977	0.49964021364521977	0.35387051719894297	0.359136607654277
TRIB3	PARP12	-0.49964021364521977	0.49964021364521977	0.35387051719894297	0.359136607654277
BNIP5	DGAT2	-0.499608598338135	0.499608598338135	0.35390297950723826	0.359136607654277
EIF4EBP3	CD83	0.49951028528414815	0.49951028528414815	0.35399584381951316	0.359136607654277
EPB41L3	TAS2R3	-0.49950037384047336	0.49950037384047336	0.35400096944713877	0.359136607654277
C17orf107	TRIM25	0.49948416583769906	0.49948416583769906	0.35401242673241945	0.359136607654277
PTAFR	CDKN1A	-0.4994637340986046	0.4994637340986046	0.3540389593930694	0.359136607654277
MACROD2	ADTRP	0.4994217642316019	0.4994217642316019	0.35407463778144344	0.359136607654277
PCDHGB4	TAS2R3	-0.4993520064120578	0.4993520064120578	0.3541238840076498	0.359136607654277
IQCN	EPB41L3	-0.49930593789839767	0.49930593789839767	0.35415966289852635	0.359136607654277
ARVCF	PTPRN	-0.4992792699132812	0.4992792699132812	0.35419353224185607	0.359136607654277
PISD	GABARAP	-0.49922751743865623	0.49922751743865623	0.35424117042802306	0.359136607654277
SEMA4A	TMEM38A	-0.4991960799864993	0.4991960799864993	0.35426217545103766	0.359136607654277
ZMIZ1	ATP6V0B	-0.49918514434592476	0.49918514434592476	0.354279863891471	0.359136607654277
CNTNAP3	CNNM2	-0.499158477110113	0.499158477110113	0.35429815534691905	0.359136607654277
ZNHIT2	PTPRN	-0.4991456012722343	0.4991456012722343	0.35431142167724405	0.359136607654277
PIWIL4	DNHD1	-0.49913860106568664	0.49913860106568664	0.3543165473048696	0.359136607654277
NOTUM	PASK	0.4991370045451715	0.4991370045451715	0.35431755232989426	0.359136607654277
GABARAP	KIAA1257	0.49909079700343534	0.49909079700343534	0.3543541352407904	0.359136607654277
UQCC3	CCL4	-0.49907684680994036	0.49907684680994036	0.354365793531076	0.3622171697728406
TNFSF14	ATP6V0B	-0.49903552972311627	0.49903552972311627	0.35439353222175557	0.3622171697728406
RNASEK-C17orf49	KLHL30	0.49883214117724045	0.49883214117724045	0.35460750204949726	0.3622171697728406
IL6R	ANKS6	-0.4988309750192862	0.4988309750192862	0.35460810506451207	0.3622171697728406
SRXN1	CNTD1	0.4988042981549742	0.4988042981549742	0.3546291100875266	0.3622171697728406
PISD	CBFA2T3	0.4987552177795617	0.4987552177795617	0.3547004668642747	0.3622171697728406
E2F7	SRRM5	-0.4987030885510231	0.4987030885510231	0.35474961258797866	0.3622171697728406
C15orf39	SH3BP4	0.4986698862116281	0.4986698862116281	0.3547746377110917	0.3622171697728406
GNA14	LRRK1	0.4986390667795601	0.4986390667795601	0.35480900956693373	0.3622171697728406
GPR75	MMP25	-0.4986204044283006	0.4986204044283006	0.3548244869523129	0.3637407642540871
ARVCF	LRTOMT	-0.49858341228102854	0.49858341228102854	0.35485152212547516	0.3637407642540871
CSRNP1	PCDHGB4	-0.49854079153662023	0.49854079153662023	0.35488468795128764	0.3637407642540871
NFKBID	KDM6B	-0.49850105612866374	0.49850105612866374	0.35492860754486355	0.3637407642540871
BRI3	ADTRP	-0.49844308156553263	0.49844308156553263	0.3549876025138088	0.3637407642540871
DDX43	BCL11A	0.4983302047016922	0.4983302047016922	0.3551032808941426	0.3637407642540871
IQCN	CCL4	0.4982906907979718	0.4982906907979718	0.35513282862986645	0.3637407642540871
ATP6V0B	MEGF10	-0.49815789142223266	0.49815789142223266	0.3552734316308109	0.3637407642540871
BNIP5	PDLIM7	0.49813131995769333	0.49813131995769333	0.35531242660176615	0.3637407642540871
CSRNP1	VILL	0.4980664769992881	0.4980664769992881	0.35536669795309567	0.3637407642540871
ZNF396	CPA3	-0.498052297235477	0.498052297235477	0.35538006478592316	0.3637407642540871
SPRYD4	SLC15A2	-0.4980516385172021	0.4980516385172021	0.3553809693084453	0.3637407642540871
ANKRD33B	KLHL21	0.49802156082377697	0.49802156082377697	0.35541524066178487	0.3637407642540871
ZNF341	C17orf107	-0.49801075967195485	0.49801075967195485	0.3554251904095286	0.3637407642540871
PDLIM7	CCDC180	-0.4979831764543509	0.4979831764543509	0.35545021553264167	0.3637407642540871
GNPDA1	VCPKMT	-0.49797688599601136	0.49797688599601136	0.3554604667878928	0.3637407642540871
BLK	PIP4P1	0.4978916700688029	0.4978916700688029	0.35554076828736	0.3637407642540871
MCF2L2	PPCDC	0.4977946209720286	0.4977946209720286	0.35563242656960536	0.3637407642540871
NFKBID	MVB12A	-0.49775204285689784	0.49775204285689784	0.3556808687757921	0.3637407642540871
PIP4P1	TOX3	-0.4977495427570619	0.4977495427570619	0.3556829793283438	0.3637407642540871
MELTF	PNPLA6	0.4977087220106927	0.4977087220106927	0.3557252908818803	0.3637407642540871
CCDC28B	NSUN7	0.4975607397877584	0.4975607397877584	0.35586267780274594	0.3637407642540871
CUEDC1	ZNF48	-0.49749238809345064	0.49749238809345064	0.3559293109618783	0.3637407642540871
MYD88	ARVCF	0.4974380458159738	0.4974380458159738	0.35601071798887257	0.3637407642540871
PIK3R5	RNF207	-0.4974370402481174	0.4974370402481174	0.35601152200889224	0.3637407642540871
MCF2L2	CCDC28B	0.4974135510500732	0.4974135510500732	0.3560299139668428	0.3637407642540871
TNFSF14	SIGLEC14	-0.49737867642980926	0.49737867642980926	0.3560521250198869	0.3637407642540871
KY	TNFRSF1B	-0.49724336388774615	0.49724336388774615	0.3561587581749992	0.3637407642540871
MELTF	PLAU	0.49722722939770664	0.49722722939770664	0.3561762456104276	0.3637407642540871
C19orf47	PLCD4	-0.49701470622563304	0.49701470622563304	0.3563715219727114	0.3637407642540871
H3F3B	MXRA5	-0.4969715891066201	0.4969715891066201	0.35640549181854353	0.3637407642540871
ICAM2	FAM241B	0.4968284663917407	0.4968284663917407	0.3565438837644338	0.3637407642540871
ADORA2A	ZNF543	0.4967911127419567	0.4967911127419567	0.356565893812473	0.3637407642540871
INPP5K	CD1E	0.49678377562527676	0.49678377562527676	0.35657312999265023	0.3637407642540871
TMEM38A	GABARAP	-0.4967653937562865	0.4967653937562865	0.35660569280344795	0.3637407642540871
ZNF596	MVB12A	0.4966763431377089	0.4966763431377089	0.3566782556102256	0.3637407642540871
ACHE	ZMIZ1	0.4966414497509498	0.4966414497509498	0.35670639631091494	0.3637407642540871
EPB41L3	SH3BP4	0.4966143531497385	0.4966143531497385	0.35673101942401814	0.3637407642540871
UQCC3	SRRM5	-0.4965746668436275	0.4965746668436275	0.3567610696722543	0.3637407642540871
STARD8	DXO	-0.4965733345550972	0.4965733345550972	0.3567655922848651	0.3637407642540871
SHANK1	MXRA5	0.4965674720899681	0.4965674720899681	0.35677212494752514	0.3637407642540871
SH2B2	LRRK1	0.4965673813175441	0.4965673813175441	0.35677242645503254	0.3637407642540871
ZC3H12D	ANGPT1	0.4964841092843488	0.4964841092843488	0.3568966475480756	0.3637407642540871
ATP6V0B	CD1E	0.4964699261293251	0.4964699261293251	0.3569074013158391	0.3637407642540871
TNFSF14	ZNF324	0.496368867956691	0.496368867956691	0.35699594402050816	0.3637407642540871
UQCC3	PNPLA6	-0.4963589034936357	0.4963589034936357	0.3570055922607445	0.3637407642540871
MMP24	NFKBIA	0.4963308027215225	0.4963308027215225	0.35702498924371967	0.3637407642540871
THAP10	MVB12A	0.4962845653537109	0.4962845653537109	0.35705946160206414	0.3637407642540871
ADORA2A	RNF31	-0.4962772087713323	0.4962772087713323	0.3570661952697291	0.3637407642540871
KIAA0319	WDFY4	0.496266073848109	0.496266073848109	0.3570805671275812	0.3637407642540871
UPB1	STARD8	-0.4962371774442961	0.4962371774442961	0.3571038837081524	0.3637407642540871
FTL	SIGLEC14	0.49623713045302675	0.49623713045302675	0.35710398421065487	0.3637407642540871
RSKR	GABARAP	-0.49609141291068926	0.49609141291068926	0.35724519022661405	0.3637407642540871
RSKR	GNA14	-0.49603444764977245	0.49603444764977245	0.3573118233857464	0.3637407642540871
TRAF1	ZNF543	-0.49594699977491163	0.49594699977491163	0.35738639624257323	0.3637407642540871
APOA2	FAM209A	-0.49572868157852124	0.49572868157852124	0.3576019741103544	0.3637407642540871
NFKBIA	VILL	-0.4957238840640579	0.4957238840640579	0.3576065972254676	0.3637407642540871
DCLK3	PPIF	0.49572314366724085	0.49572314366724085	0.35760699923547745	0.3637407642540871
SNAI3	STX19	0.4957034045961845	0.4957034045961845	0.35763222536359546	0.3637407642540871
BNIP5	ZNF572	0.49568267260123594	0.49568267260123594	0.3576522253615854	0.3637407642540871
PNPLA6	CCL4L2	-0.4956530648298133	0.4956530648298133	0.35766991380201874	0.3637407642540871
ICAM2	TNFSF14	-0.49557346488725884	0.49557346488725884	0.3577262957058999	0.3637407642540871
SNED1	PIM3	0.49554383320201484	0.49554383320201484	0.3577623761042838	0.3637407642540871
TNFSF14	SHMT1	-0.4953859521741105	0.4953859521741105	0.357895541920046	0.3637407642540871
SHANK1	PLCD4	0.4953292476719834	0.4953292476719834	0.35795353186396667	0.3637407642540871
KIAA0319	ALOX5AP	-0.4952870683107584	0.4952870683107584	0.357984486634725	0.3637407642540871
DDIT3	CD1E	-0.4952235068137963	0.4952235068137963	0.3580414715536209	0.3637407642540871
EIF4EBP3	METTL21A	-0.4951000199219036	0.4951000199219036	0.3581829790770875	0.3637407642540871
TNFRSF25	ALOX5AP	-0.4950558791827991	0.4950558791827991	0.3582250896256191	0.3637407642540871
PISD	VCPKMT	-0.4949566620006178	0.4949566620006178	0.3583358433833323	0.3637407642540871
DDX43	BIN3	-0.4949432630771482	0.4949432630771482	0.35834880820614995	0.3637407642540871
IL6R	CD83	0.4949395442658221	0.4949395442658221	0.3583652906165537	0.3637407642540871
KLHL21	PARP12	0.4948999358664611	0.4948999358664611	0.358404285587509	0.3637407642540871
SPRYD4	EIF4EBP3	0.4948997038918126	0.4948997038918126	0.35840438609001146	0.3637407642540871
DXO	GABARAP	-0.4948751783331861	0.4948751783331861	0.3584225770429571	0.3637407642540871
VPS18	CCL4	-0.49480041429922755	0.49480041429922755	0.3584881046745623	0.3637407642540871
COMMD4	MVB12A	0.49479762500508834	0.49479762500508834	0.3584952403522372	0.3637407642540871
GHRL	PLAU	0.494762665449407	0.494762665449407	0.3585197629628379	0.3637407642540871
GPR75	P2RY8	-0.49472905560623015	0.49472905560623015	0.35853966245832536	0.3637407642540871
PILRA	PLCD4	-0.49472724255842615	0.49472724255842615	0.3585405669808475	0.3637407642540871
IRAK2	ZNF578	-0.49469707140830355	0.49469707140830355	0.35856910969154676	0.3637407642540871
KY	ITGAM	-0.49466532812052466	0.49466532812052466	0.3585934312971426	0.3637407642540871
TRIB3	ZNHIT2	-0.49462703898696614	0.49462703898696614	0.35862187350533936	0.3637407642540871
ZNF865	P2RX1	0.4946196404806624	0.4946196404806624	0.3586265971229551	0.3637407642540871
MAP1LC3B2	DGAT2	-0.4945942602051947	0.4945942602051947	0.35865232576358536	0.3637407642540871
ZNF263	TRIM25	-0.4944792159875734	0.4944792159875734	0.35879081821197806	0.3637407642540871
BRI3	METTL21A	-0.49446313667000164	0.49446313667000164	0.3588031800197809	0.3637407642540871
DDIT3	SHANK1	0.4943807420466775	0.4943807420466775	0.3588775518716028	0.3637407642540871
RALGDS	ADTRP	-0.49437432594272784	0.49437432594272784	0.3588805669466767	0.3637407642540871
BRI3	ZNF543	-0.4943058538998618	0.4943058538998618	0.35895775286856757	0.3637407642540871
RSKR	PIWIL4	0.4942578920649675	0.4942578920649675	0.3590062955772567	0.3637407642540871
CCL4	TOX3	-0.494252329789834	0.494252329789834	0.35901122019987736	0.3637407642540871
NOTUM	DCLK3	-0.49417067898655764	0.49417067898655764	0.35907061717883243	0.3637407642540871
ANKRD33B	INPP5K	-0.49414009955327276	0.49414009955327276	0.35909714983948243	0.3637407642540871
FAM209A	KIAA1257	-0.49394014209512266	0.49394014209512266	0.3592629789685448	0.3637407642540871
VILL	SLC15A2	0.49386982932372436	0.49386982932372436	0.35932679805760825	0.3637407642540871
MAP1LC3B2	MYD88	-0.49385855520874844	0.49385855520874844	0.3593418734329775	0.3637407642540871
ZNF578	STX19	-0.49382168352758604	0.49382168352758604	0.35937624528881956	0.3637407642540871
NFKBID	STARD8	-0.4936854678622161	0.4936854678622161	0.3595153407522271	0.3637407642540871
E2F7	PNPLA6	-0.49362585396971204	0.49362585396971204	0.3595683055710246	0.3637407642540871
SNAI3	SBK1	0.4934942848878358	0.4934942848878358	0.3596908181215258	0.3637407642540871
ATP6V0D1	CSRNP1	0.49345416787204793	0.49345416787204793	0.3597302151024909	0.3637407642540871
C17orf107	MBOAT7	0.49340656999879234	0.49340656999879234	0.3597842854488155	0.3637407642540871
ARRDC2	PPP1R27	0.49334839079145126	0.49334839079145126	0.3598262954948447	0.3637407642540871
ZNF341	NFKBIA	0.4932947089126762	0.4932947089126762	0.35988830553886375	0.3637407642540871
E2F7	DXO	-0.49317742197957054	0.49317742197957054	0.35998478794122735	0.3637407642540871
RSKR	MAP7D2	0.49310417372034526	0.49310417372034526	0.36004921004530555	0.3637407642540871
RNF207	SBK1	-0.4930536686978898	0.4930536686978898	0.3601050894366744	0.3637407642540871
MMP25	MXRA5	0.4929971742632996	0.4929971742632996	0.3601536321453636	0.3637407642540871
ICAM2	PASK	-0.49290246268999555	0.49290246268999555	0.36024921002520505	0.3637407642540871
PRX	LIAS	0.4927615567585829	0.4927615567585829	0.36040217483395226	0.3637407642540871
TNFSF14	ZNF543	-0.4926973277142919	0.4926973277142919	0.3604516220651636	0.3637407642540871
PRX	PLCD4	-0.4926696693588056	0.4926696693588056	0.360477149700789	0.3637407642540871
IRAK2	SLC2A6	-0.4925576137030383	0.4925576137030383	0.3605682049680196	0.3637407642540871
KLHL21	PRDM11	0.49255403501575046	0.49255403501575046	0.36057011451556636	0.3637407642540871
ELAC1	TMEM25	-0.49252996383072717	0.49252996383072717	0.3605881044635071	0.3637407642540871
PISD	MBOAT7	-0.4925065543261673	0.4925065543261673	0.3606176521992309	0.3637407642540871
PASK	DNHD1	-0.49248977655275605	0.49248977655275605	0.3606334310921175	0.3637407642540871
UQCC3	DGAT2	-0.49237351503158133	0.49237351503158133	0.3607448883673479	0.3653772286834228
ZMIZ1	DDX43	0.49221771822096244	0.49221771822096244	0.3608696119729033	0.3653772286834228
VPS18	ISG20L2	-0.49218165294739125	0.49218165294739125	0.3609019737786961	0.3653772286834228
NFKBID	C19orf47	-0.49218165294739125	0.49218165294739125	0.3609019737786961	0.3653772286834228
EIF4EBP3	ZNF48	-0.4921802345393307	0.4921802345393307	0.3609027777987158	0.3653772286834228
MRNIP	CNTD1	-0.49217476522858333	0.49217476522858333	0.3609092099588734	0.3653772286834228
ZNF865	BCL11A	0.4921590552226775	0.4921590552226775	0.3609207677466565	0.3653772286834228
TMEM175	CPA3	0.49211846100048995	0.49211846100048995	0.36096549136025213	0.3653772286834228
ZNF341	TFE3	0.4921009687451828	0.4921009687451828	0.36098790341830117	0.3653772286834228
ARVCF	ANKS6	0.492007273431909	0.492007273431909	0.3610882049157583	0.3653772286834228
CNNM2	GHRL	0.4919276061764245	0.4919276061764245	0.3611610692300433	0.3653772286834228
PPIF	SBK1	0.4918992444914329	0.4918992444914329	0.361189712443245	0.3653772286834228
SLC2A6	CCL4L2	-0.49182211437047724	0.49182211437047724	0.3612974511258843	0.3653772286834228
RSKR	PILRA	-0.49180996620193995	0.49180996620193995	0.3613139335362881	0.3653772286834228
ATP2A3	IRAK2	-0.49177800112299097	0.49177800112299097	0.3613636822750068	0.3653772286834228
SNAI3	TRAPPC3	0.491760133211975	0.491760133211975	0.36138016468541057	0.3653772286834228
MYD88	ANKS6	0.4917411667921558	0.4917411667921558	0.3614203656863954	0.3653772286834228
ZMIZ1	DNHD1	0.49171436385144607	0.49171436385144607	0.36144569231701584	0.3653772286834228
SLC2A6	CCDC28B	-0.4916661635831012	0.4916661635831012	0.3614845867854687	0.3653772286834228
NFKBID	AOC2	-0.4916240616026246	0.4916240616026246	0.3615324259766406	0.3653772286834228
GABARAP	PRDM11	0.491607936669183	0.491607936669183	0.3615488078845419	0.3653772286834228
CDKN1A	IL1RL1	-0.4915496935965256	0.4915496935965256	0.36160629531595023	0.3653772286834228
PTAFR	NOTUM	-0.4914903951946056	0.4914903951946056	0.36166368224485607	0.3653772286834228
ITGAM	DCLK3	-0.49142372019641095	0.49142372019641095	0.3617266973138998	0.3653772286834228
PTPRH	RNF31	-0.49141621064338875	0.49141621064338875	0.361731320429013	0.3653772286834228
VPS18	DXO	-0.4913587390131665	0.4913587390131665	0.36177433550006677	0.3653772286834228
KDM6B	PTPRN	0.4913561337144638	0.4913561337144638	0.36178187318775146	0.3653772286834228
PPP1R27	CNTD1	-0.49127694254080034	0.49127694254080034	0.36183554152406616	0.3653772286834228
ZNF429	PILRA	-0.4912657686904672	0.4912657686904672	0.36184719981435176	0.3653772286834228
CCRL2	GNG4	-0.4912455374347493	0.4912455374347493	0.3618651897622925	0.3653772286834228
GNPDA1	MVB12A	-0.4910898460547989	0.4910898460547989	0.36203101889135486	0.3653772286834228
CCRL2	ARVCF	-0.49108027990751246	0.49108027990751246	0.36204147115161095	0.3653772286834228
NDUFAF6	SBK1	-0.4910789814302311	0.4910789814302311	0.36204307919165035	0.3653772286834228
RNASEK-C17orf49	TMEM38A	-0.4909994509278108	0.4909994509278108	0.3621238832036298	0.3653772286834228
HIRA	SIGLEC14	-0.4909980650108452	0.4909980650108452	0.36212438571614214	0.3653772286834228
CDKN1A	MEGF10	0.49091027827352085	0.49091027827352085	0.3621954409853828	0.3653772286834228
ELAC1	TMEM255B	-0.4908814771990086	0.4908814771990086	0.3622229786710574	0.3653772286834228
TMEM25	CUEDC1	0.4908075424792338	0.4908075424792338	0.362290315347707	0.3653772286834228
MAP1LC3B2	BIN3	-0.49073503664178786	0.49073503664178786	0.36235373242676056	0.3653772286834228
PARP12	PIP4P1	-0.49070741798814216	0.49070741798814216	0.362396244985302	0.3653772286834228
SLC15A2	H3F3B	-0.490631009073614	0.490631009073614	0.3624673002545427	0.3653772286834228
CNTD1	CCL4L2	-0.4906305360868579	0.4906305360868579	0.36246760176205006	0.3653772286834228
GNG4	RUNDC3B	-0.49060932014473824	0.49060932014473824	0.3624963454777542	0.3653772286834228
MEGF10	TFE3	0.4905804489972756	0.4905804489972756	0.36252197361588206	0.3653772286834228
PIM3	CNTD1	0.4904693124718309	0.4904693124718309	0.36260941079302406	0.3653772286834228
FAM241B	MMP25	0.4904608688380305	0.4904608688380305	0.36261343089312253	0.3653772286834228
ACHE	C19orf47	0.49035686051053634	0.49035686051053634	0.3627234811333185	0.3653772286834228
PISD	SCARF1	0.4902584332720418	0.4902584332720418	0.36280760172787924	0.3653772286834228
SEMA4A	KLHL30	0.49023022645292275	0.49023022645292275	0.362848003733869	0.3653772286834228
IL1RL1	KIAA1257	-0.49020703807137617	0.49020703807137617	0.36287333036448943	0.3653772286834228
NFKBIA	E2F7	-0.490198027783052	0.490198027783052	0.36288116955968147	0.3653772286834228
MVB12A	GPR146	0.4900473087550535	0.4900473087550535	0.3630291092433056	0.3653772286834228
MELTF	GHRL	0.48999983368557	0.48999983368557	0.36308247607211297	0.3653772286834228
MYBPC3	COMMD4	-0.48989102708633303	0.48989102708633303	0.36322086801800324	0.3653772286834228
PPIF	EIF4EBP3	0.48974130899895996	0.48974130899895996	0.3633309182581992	0.3653772286834228
ZNF429	CSF1	-0.48970405089638674	0.48970405089638674	0.36336971222414954	0.3653772286834228
SHANK1	CNNM2	-0.4895585423402099	0.4895585423402099	0.3635380539157735	0.3653772286834228
RILPL2	RHOG	0.4894718325158722	0.4894718325158722	0.3636081041599895	0.3653772286834228
ANGPT1	TFE3	-0.4894175267904353	0.4894175267904353	0.36366338053634367	0.3653772286834228
DGAT2	METTL21A	0.4892633691449749	0.4892633691449749	0.3638184558976426	0.3653772286834228
ZNF263	NOTUM	0.48925527659838003	0.48925527659838003	0.36382368202777066	0.3653772286834228
PIWIL4	ZNF324	0.48924044874529116	0.48924044874529116	0.3638477021258591	0.3653772286834228
VPS18	SEMA4A	-0.4892234563413498	0.4892234563413498	0.36386468704877517	0.3653772286834228
TMEM175	VCPKMT	0.48918222405856215	0.48918222405856215	0.363895541317031	0.3653772286834228
MMP24	H3F3B	-0.48910415765339066	0.48910415765339066	0.36396066693862644	0.3653772286834228
MMP25	CSF1	-0.48908306779612126	0.48908306779612126	0.3639743352789613	0.3653772286834228
GHRL	RNF31	-0.4890174703263408	0.4890174703263408	0.36403513929295084	0.3653772286834228
MVB12A	GHRL	0.4889260633670397	0.4889260633670397	0.3641218729525756	0.3653772286834228
ZNF429	C17orf107	-0.48880932610375183	0.48880932610375183	0.3642434809805547	0.3653772286834228
PISD	SLC15A2	0.48880539475233553	0.48880539475233553	0.3642461945481211	0.3653772286834228
CNTNAP3	PDLIM7	-0.48879799857227246	0.48879799857227246	0.3642545362558255	0.3653772286834228
PRX	GNPDA1	0.48875698326172357	0.48875698326172357	0.3642865965541109	0.3653772286834228
VPS18	TAS2R3	-0.48870347443963413	0.48870347443963413	0.3643422749404749	0.3653772286834228
PDLIM7	DNHD1	0.48868782526306365	0.48868782526306365	0.36436388297850425	0.3653772286834228
TRIM25	SCARF1	0.4886257158319212	0.4886257158319212	0.36441614427978447	0.3653772286834228
IRAK2	SNED1	-0.4886246727015851	0.4886246727015851	0.3644171493048091	0.3653772286834228
P2RY8	CCL4L2	-0.4885228257943261	0.4885228257943261	0.3645061945219905	0.3653772286834228
ZNF429	CCDC180	-0.4884855026243262	0.4884855026243262	0.3645484055730246	0.3653772286834228
MYBPC3	RNF31	-0.4884465831882554	0.4884465831882554	0.36458498848392074	0.3653772286834228
SNED1	CCL4L2	-0.4884334770388352	0.4884334770388352	0.3646098126020289	0.3653772286834228
PPP1R27	PASK	0.4883744290946236	0.4883744290946236	0.3646620739033092	0.3653772286834228
CD1E	ADTRP	0.48829990460916506	0.48829990460916506	0.3647162447521362	0.3653772286834228
H3F3C	DGAT2	-0.48818221598480266	0.48818221598480266	0.3648302145899282	0.37247086632042276
SPDYE1	ARRDC2	-0.48808807916416846	0.48808807916416846	0.3649215713646662	0.37247086632042276
PIWIL4	PPP1R27	-0.4880232138182462	0.4880232138182462	0.36497212412340463	0.37247086632042276
PTAFR	TMEM175	0.48799446850578104	0.48799446850578104	0.36500559145672445	0.37247086632042276
THAP10	MBOAT7	0.48799124110422654	0.48799124110422654	0.3650092095468131	0.37247086632042276
APOA2	EIF4EBP3	0.48797512416042327	0.48797512416042327	0.36502900853979814	0.37247086632042276
MAP1LC3B2	PLEKHO2	-0.4879324187272306	0.4879324187272306	0.36507302863587654	0.37247086632042276
PTAFR	ADORA2A	0.48787851642777036	0.48787851642777036	0.36511644571694013	0.37247086632042276
PIK3R5	PCDHGB4	-0.4877727273611768	0.4877727273611768	0.3652198627919736	0.37247086632042276
PARP12	SNN	-0.48768982412208073	0.48768982412208073	0.36529363162878076	0.37247086632042276
PTAFR	EIF4EBP3	0.487615637382759	0.487615637382759	0.36535503865778507	0.37247086632042276
RSKR	EIF4EBP3	0.487615637382759	0.487615637382759	0.36535503865778507	0.37247086632042276
GNG4	TRAF1	-0.48759053227123245	0.48759053227123245	0.36537363162074055	0.37247086632042276
RPGRIP1	MBOAT7	-0.4875433507295854	0.4875433507295854	0.36542076729439527	0.37247086632042276
ANGPT1	CHCHD6	0.48750297000533827	0.48750297000533827	0.3654470989500403	0.37247086632042276
VPS18	TMEM175	-0.4874903435938565	0.4874903435938565	0.36545493814523233	0.37247086632042276
NFKBIA	ZNF324	0.4873571256278073	0.4873571256278073	0.3655726265756154	0.37247086632042276
SPDYE1	PCDHGB4	-0.4873519365200492	0.4873519365200492	0.36558559139843305	0.37247086632042276
NFKBIA	HIRA	-0.4873385491092722	0.4873385491092722	0.36559554114617676	0.37247086632042276
NUDT13	PNPLA6	-0.48733379323273596	0.48733379323273596	0.3656002647637925	0.37247086632042276
FTL	CCDC180	-0.48731962607212004	0.48731962607212004	0.36560890797900425	0.37247086632042276
CCRL2	KIAA1257	-0.4872395743525578	0.4872395743525578	0.36567976224324	0.37247086632042276
SEMA4A	NFKBIA	0.48722058614411	0.48722058614411	0.36569895822121024	0.37247086632042276
NDUFAF6	DDIT3	0.4872138671198047	0.4872138671198047	0.36571081751650075	0.37247086632042276
PPCDC	GABARAP	-0.4871783692530545	0.4871783692530545	0.36575594314010623	0.37247086632042276
TRIB3	NOTUM	-0.487174494573301	0.487174494573301	0.3657580536926579	0.37247086632042276
MMP24	STX19	0.4870623616761191	0.4870623616761191	0.36587453609301146	0.37247086632042276
ANKRD33B	ISG20L2	-0.4870115992713637	0.4870115992713637	0.3659419732721635	0.37247086632042276
ANKS6	PPCDC	-0.4870012883979665	0.4870012883979665	0.36595604362250816	0.37247086632042276
PCDHGB4	CCL4	-0.4869506432995271	0.4869506432995271	0.3660018727636309	0.37247086632042276
TRAF1	METTL21A	-0.4869022404245437	0.4869022404245437	0.36605282753237917	0.37247086632042276
GPR75	DNHD1	0.4868688400080825	0.4868688400080825	0.3660825762731079	0.37247086632042276
RNF207	NEU1	0.48677830620329515	0.48677830620329515	0.36616609385265386	0.37247086632042276
PPP1R11	PIP4P1	-0.48667510219311527	0.48667510219311527	0.3662617722349978	0.37247086632042276
FAM241B	RNASEK-C17orf49	-0.48667445014158806	0.48667445014158806	0.36626207374250513	0.37247086632042276
PPIF	MMP25	0.48661301178992283	0.48661301178992283	0.3663231792640021	0.37247086632042276
THAP10	SRRM5	0.486525080710393	0.486525080710393	0.3664179531238238	0.37247086632042276
MRNIP	SH3BP4	-0.48648819353350703	0.48648819353350703	0.3664767470877641	0.37247086632042276
MYBPC3	GNPDA1	-0.48641751182754317	0.48641751182754317	0.36655373200465	0.37247086632042276
CHCHD6	MVB12A	-0.4863749004916855	0.4863749004916855	0.36658930989052163	0.37247086632042276
TNFRSF25	STX19	-0.4862847332417618	0.4862847332417618	0.36666267671731895	0.37247086632042276
CDKN1A	GABARAP	-0.4862321974730175	0.4862321974730175	0.36670237520579146	0.37247086632042276
C15orf39	SLC45A4	0.4862170690072023	0.4862170690072023	0.3667152395261066	0.37247086632042276
ZNF865	MCF2L2	0.48621165998301197	0.48621165998301197	0.3667199631437223	0.37247086632042276
P2RY8	ZNF48	0.4861060801606137	0.4861060801606137	0.3668534304669919	0.37247086632042276
GNG4	CSF1	-0.4860074771760302	0.4860074771760302	0.3669505158843703	0.37247086632042276
ZNF341	PPCDC	0.48594418668132333	0.48594418668132333	0.36699946060306926	0.37247086632042276
SNED1	NEU1	-0.4859233981606904	0.4859233981606904	0.36703895808653686	0.37247086632042276
TRAF1	STARD8	-0.48591802142577867	0.48591802142577867	0.3670442847191674	0.37247086632042276
KY	DCLK3	-0.4858964059357848	0.4858964059357848	0.3670601641145564	0.37247086632042276
NDUFAF6	SRCAP	-0.48569619951076193	0.48569619951076193	0.3672295108312049	0.37247086632042276
RPGRIP1	DCLK3	-0.48565054482449516	0.48565054482449516	0.36729724951786435	0.37247086632042276
ACHE	METTL21A	0.4856457119542726	0.4856457119542726	0.3673009681104555	0.37247086632042276
INPP5K	MMP25	0.4855732419924314	0.4855732419924314	0.3673721238821986	0.37247086632042276
STX19	SIGLEC14	-0.48554917371869566	0.48554917371869566	0.36739976207037567	0.37247086632042276
PPP1R11	NEU1	-0.48547457220601	0.48547457220601	0.36748770176003	0.37247086632042276
TLCD4-RWDD3	ISG20L2	-0.48541464011635976	0.48541464011635976	0.367537953011261	0.37247086632042276
PLEKHO2	CCL4L2	-0.4853999053296124	0.4853999053296124	0.36754689773398014	0.37247086632042276
CARD19	TAS2R3	-0.4851660881248259	0.4851660881248259	0.3677868977098595	0.37247086632042276
NDUFAF6	TMEM38A	0.4851304497965089	0.4851304497965089	0.3678136313755144	0.37247086632042276
CARD19	PASK	-0.48497172268323796	0.48497172268323796	0.3679552394014835	0.37247086632042276
PTPRN	PPP1R27	0.48493402258092905	0.48493402258092905	0.36798619417224177	0.37247086632042276
SLC45A4	E2F7	0.48491570313862364	0.48491570313862364	0.36799986251257666	0.37247086632042276
ADORA2A	STARD8	0.4848812451961997	0.4848812451961997	0.36803131979584724	0.37247086632042276
COX18	SLC15A2	-0.48483259623276515	0.48483259623276515	0.3680741338618961	0.37247086632042276
KLHL21	TMEM25	0.484813743574861	0.484813743574861	0.36808981225228016	0.37247086632042276
APOA2	TNFRSF25	-0.4847660563863546	0.4847660563863546	0.3681493097337377	0.37247086632042276
RAPGEF1	PIP4P1	-0.48474863917054745	0.48474863917054745	0.36816378209409223	0.37247086632042276
RPGRIP1	CSF1	-0.4847205769313444	0.4847205769313444	0.3682012695275106	0.37247086632042276
ZC3H12D	ELAC1	-0.4847036379632709	0.4847036379632709	0.3682175509329095	0.37247086632042276
ISG20L2	TMEM25	0.48468253656216337	0.48468253656216337	0.36826076700896815	0.37247086632042276
ADORA2A	CCL4	-0.4845503876961075	0.4845503876961075	0.3683591589588785	0.37247086632042276
PPCDC	VCPKMT	-0.4845097298112579	0.4845097298112579	0.36840800317507505	0.37247086632042276
CHCHD6	NOTUM	0.4845028390084424	0.4845028390084424	0.3684137318177154	0.37247086632042276
GNG4	MELTF	0.4844629433439407	0.4844629433439407	0.36844800317105497	0.37247086632042276
TRAPPC3	TAS2R3	-0.4844559185729657	0.4844559185729657	0.36845353080869037	0.37247086632042276
ANGPT1	DNHD1	-0.484410000352011	0.484410000352011	0.36848981221207916	0.37247086632042276
MCF2L2	TAS2R3	0.48433424122276064	0.48433424122276064	0.3685544353211623	0.37247086632042276
RPGRIP1	ADTRP	-0.4843334290717001	0.4843334290717001	0.36855453582366476	0.37247086632042276
DXO	TMEM25	0.48426940335790913	0.48426940335790913	0.3686119227525706	0.37247086632042276
GPR75	DCLK3	-0.4841653665918011	0.4841653665918011	0.3687096111849637	0.37247086632042276
SHANK1	MCF2L2	0.4841457357279315	0.4841457357279315	0.3687289076654364	0.37247086632042276
CNNM2	TRAPPC3	-0.48406565725997197	0.48406565725997197	0.36880951067241097	0.37247086632042276
ZNF324	TMEM255B	0.48395055614434357	0.48395055614434357	0.36890709860230164	0.37247086632042276
SHMT1	CD1E	-0.48388599007995575	0.48388599007995575	0.36894981216584805	0.37247086632042276
DDX43	ADTRP	0.48380246012357664	0.48380246012357664	0.36901061617983755	0.37247086632042276
UQCC3	BIN3	-0.48378985483464665	0.48378985483464665	0.3690192593950493	0.37247086632042276
PIM3	TOX3	-0.48374140042545644	0.48374140042545644	0.3690687066262606	0.37247086632042276
IQCN	PLCD4	-0.4837144622541876	0.4837144622541876	0.36909403325688106	0.37247086632042276
PPP1R11	TMEM175	-0.48362220306671927	0.48362220306671927	0.36920539002960906	0.37247086632042276
PPP1R27	CCDC180	0.48350829781621185	0.48350829781621185	0.3693052895170563	0.37247086632042276
UQCC3	P2RX1	0.4833879654741599	0.4833879654741599	0.3694393598553407	0.37247086632042276
BRI3	BCL11A	0.48327152843011517	0.48327152843011517	0.3695502141155564	0.37247086632042276
SLC2A6	PRDM11	0.4832549261130563	0.4832549261130563	0.369577751801231	0.37247086632042276
MAP1LC3B2	TNFRSF1B	-0.48324050774821914	0.48324050774821914	0.36959473672414705	0.37247086632042276
CARD19	CCL4L2	-0.48318741813578325	0.48318741813578325	0.36966207340079665	0.37247086632042276
PPP1R11	FAM209A	-0.4831099790953136	0.4831099790953136	0.36974096786522936	0.37247086632042276
MACROD2	SNAI3	-0.4830533936668525	0.4830533936668525	0.369788304543889	0.37247086632042276
C17orf107	DNHD1	0.4830474157283495	0.4830474157283495	0.3697924251464899	0.37247086632042276
PTAFR	BCL11A	-0.4830070836132929	0.4830070836132929	0.3698493095628835	0.37247086632042276
DNHD1	VCPKMT	-0.48298247449011317	0.48298247449011317	0.3698879025238289	0.37247086632042276
PTPRH	MELTF	0.4828210632339838	0.4828210632339838	0.37003554069994565	0.37249022590755587
TRAF1	SRRM5	0.4827942496613322	0.4827942496613322	0.37006016381304885	0.37249022590755587
BIN3	PASK	-0.48271116959400473	0.48271116959400473	0.3701315205897969	0.37249022590755587
SHANK1	CSF1	0.4826911190954969	0.4826911190954969	0.3701705155607522	0.37249022590755587
DDIT3	INPP5K	0.48268584400435294	0.48268584400435294	0.3701749376708605	0.37249022590755587
PILRA	CUEDC1	-0.4826760287190063	0.4826760287190063	0.37018599294613136	0.37249022590755587
NOTUM	STARD8	0.4826701971800983	0.4826701971800983	0.370193530633816	0.37249022590755587
TNFRSF1B	NOTUM	0.4826701971800981	0.4826701971800981	0.3701946361613431	0.37249022590755587
DCLK3	CSF1	-0.4825868737838274	0.4825868737838274	0.37026498791306656	0.37249022590755587
RALGDS	NEU1	-0.4825404480217935	0.4825404480217935	0.3702987567538938	0.37249022590755587
TNFSF14	PLEKHO2	-0.48248000349862913	0.48248000349862913	0.3703620733304449	0.37249022590755587
CYHR1	CNNM2	0.4824449485909501	0.4824449485909501	0.37039343011121306	0.37249022590755587
CYHR1	NOTUM	0.4823747672442531	0.4823747672442531	0.37045564116023705	0.37249022590755587
MVB12A	PNPLA6	-0.4823514226367067	0.4823514226367067	0.370502173818877	0.37249022590755587
PISD	CCDC180	-0.4823439416119807	0.4823439416119807	0.3705093094965518	0.37249022590755587
NEU1	SRCAP	-0.4823353127789496	0.4823353127789496	0.37051312859164537	0.37249022590755587
NEU1	GABARAP	-0.48232152994690547	0.48232152994690547	0.370543279342384	0.37249022590755587
RILPL2	P2RY8	-0.48232152994690547	0.48232152994690547	0.370543279342384	0.37249022590755587
ACHE	DNHD1	0.48229029564308046	0.48229029564308046	0.3705654903954281	0.37249022590755587
IRAK2	NSUN7	-0.48222003788586926	0.48222003788586926	0.3706508170200184	0.37249022590755587
ZMIZ1	PCDHGB4	0.48213639714900336	0.48213639714900336	0.3707241838468157	0.37249022590755587
SNED1	PASK	-0.4820707379828908	0.4820707379828908	0.37079574162856865	0.37249022590755587
ANGPT1	P2RX1	-0.48199969002245313	0.48199969002245313	0.3708754401130211	0.37249022590755587
COX18	GNA14	0.48198541243782655	0.48198541243782655	0.37088810342833134	0.37249022590755587
CPA3	KIAA1257	0.48196391016582896	0.48196391016582896	0.37090569136626217	0.37249022590755587
RNF31	ADTRP	0.48185278842437906	0.48185278842437906	0.3710302139668127	0.37249022590755587
KY	NSUN7	-0.4818030731464677	0.4818030731464677	0.37107081697780736	0.3801990526516989
FAM209A	SH2B2	-0.4815222275560423	0.4815222275560423	0.3713517214721888	0.3801990526516989
HIRA	CCL4	-0.4815038676352689	0.4815038676352689	0.37136478679750884	0.3801990526516989
SLC15A2	ALOX5AP	-0.48149410967382655	0.48149410967382655	0.3713734300127206	0.3801990526516989
ATP2A3	VILL	-0.4813160338941232	0.4813160338941232	0.3715585556222557	0.3801990526516989
ACHE	RAPGEF1	0.4812979075878054	0.4812979075878054	0.371573630997625	0.3801990526516989
RAPGEF1	KIAA1257	-0.48128320149669057	0.48128320149669057	0.37159141994056083	0.3801990526516989
CSRNP1	SHANK1	0.48127359153720517	0.48127359153720517	0.3716128269735852	0.3801990526516989
MACROD2	SPRYD4	0.4812118250596035	0.4812118250596035	0.3716698118924812	0.3801990526516989
MACROD2	ITGAM	-0.481051706857888	0.481051706857888	0.3718218721787063	0.3801990526516989
ZC3H12D	RALGDS	0.48102849974632966	0.48102849974632966	0.37184669629681444	0.3801990526516989
ANKRD33B	SCARF1	0.48099093276560867	0.48099093276560867	0.37188036463513924	0.3801990526516989
ITGAM	CHCHD6	0.48097251881418757	0.48097251881418757	0.3719028771956907	0.3801990526516989
KDM6B	LIAS	-0.4809646798508649	0.4809646798508649	0.37190971136585815	0.3801990526516989
CCRL2	TMEM25	-0.48087655497855747	0.48087655497855747	0.37197513849496094	0.3801990526516989
FAM209A	ALOX5AP	-0.48079401451242615	0.48079401451242615	0.3720385555740145	0.3801990526516989
BRI3	CCL4L2	-0.4807920976883633	0.4807920976883633	0.37203946009653666	0.3801990526516989
AOC2	TRAPPC3	-0.4806926475794868	0.4806926475794868	0.37211815355596445	0.3801990526516989
PPP1R11	KIAA1257	-0.4806289843376059	0.4806289843376059	0.3721675002846733	0.3801990526516989
KIAA0319	INPP5K	0.480604301016981	0.480604301016981	0.37218860581019036	0.3801990526516989
FAM241B	SBK1	-0.4805195986796368	0.4805195986796368	0.37227282690725355	0.3801990526516989
BNIP5	TAS2R3	0.4805055044090385	0.4805055044090385	0.37228800278512536	0.3801990526516989
CBFA2T3	CNTD1	0.4803464130228452	0.4803464130228452	0.3724309173436264	0.3801990526516989
SH2B2	NEU1	-0.48024274441626685	0.48024274441626685	0.3725324248711131	0.3801990526516989
UPB1	MACROD2	-0.4801958709568897	0.4801958709568897	0.3725729273796053	0.3801990526516989
MYBPC3	PLAU	-0.480184824370441	0.480184824370441	0.3725860932074278	0.3801990526516989
APOA2	TNFRSF1B	-0.4801511386865026	0.4801511386865026	0.3726181535057132	0.3801990526516989
ZNF263	MEGF10	0.48012497835731816	0.48012497835731816	0.3726433796338312	0.3801990526516989
NFKBIA	GABARAP	-0.4800657882244999	0.4800657882244999	0.3727157414356039	0.3801990526516989
ZNF263	STX19	-0.4800462082026987	0.4800462082026987	0.3727290077659289	0.3801990526516989
GNG4	STX19	-0.48000497834619427	0.48000497834619427	0.3727655906768251	0.3801990526516989
GHRL	ZNF543	0.4799867509632295	0.4799867509632295	0.37278689720734703	0.3801990526516989
THAP10	ZNF596	0.47994854146859034	0.47994854146859034	0.3728290077558786	0.3801990526516989
ATP6V0B	PPCDC	-0.4799414700858247	0.4799414700858247	0.37283895750362234	0.3801990526516989
GNA14	PRDM11	0.47989538602910525	0.47989538602910525	0.37287865599209485	0.3801990526516989
ZMIZ1	KDM6B	-0.4798720672623275	0.4798720672623275	0.3729162439280157	0.3801990526516989
NOTUM	RNASEK-C17orf49	0.47987035955965296	0.47987035955965296	0.37291694744553294	0.3801990526516989
KY	STX19	0.47986148885832547	0.47986148885832547	0.37292116855063634	0.3801990526516989
CBFA2T3	EIF4EBP3	0.4796644017702704	0.4796644017702704	0.373108806722733	0.3801990526516989
LRTOMT	TMEM38A	-0.47965201043887984	0.47965201043887984	0.37311986199800384	0.3801990526516989
PISD	TNFRSF25	-0.479629618099799	0.479629618099799	0.37314257556356023	0.3801990526516989
ARRDC2	GNPDA1	-0.47960996906861236	0.47960996906861236	0.3731655906366241	0.3801990526516989
TAS2R3	RGS20	0.4794960585412222	0.4794960585412222	0.37326538962156885	0.3801990526516989
TRAPPC3	METTL21A	-0.4794714670910286	0.4794714670910286	0.37329483685479026	0.3801990526516989
PRX	LRTOMT	-0.4794521415224326	0.4794521415224326	0.3733072991650956	0.3801990526516989
MRNIP	RNF207	0.47944998607202727	0.47944998607202727	0.37330840469262266	0.3801990526516989
KLHL21	SLC2A6	-0.4794490968937324	0.4794490968937324	0.3733093092151448	0.3801990526516989
PLCD4	CD83	0.47944057334849877	0.47944057334849877	0.37331393233025806	0.3801990526516989
ATP6V0D1	ATP6V0B	0.4794211842430402	0.4794211842430402	0.37333805293084893	0.3801990526516989
RSKR	SEMA4A	0.4793533080879342	0.4793533080879342	0.3734140328227103	0.3801990526516989
TMEM255B	GNA14	0.4793515959624601	0.4793515959624601	0.37341483684272997	0.3801990526516989
TNFRSF25	PTPRN	0.4793033006721433	0.4793033006721433	0.37345121874862125	0.3801990526516989
GNG4	SRRM5	0.4792359271040447	0.4792359271040447	0.3734979524122661	0.3801990526516989
P2RX1	ZNF578	-0.4791236545373823	0.4791236545373823	0.37362649511291507	0.3801990526516989
CBFA2T3	KLHL30	-0.4790015377837784	0.4790015377837784	0.37371664585762354	0.3801990526516989
CSRNP1	P2RY8	0.4789854189815865	0.4789854189815865	0.37372689711287466	0.3801990526516989
TLCD4-RWDD3	ZNF324	0.4788899888891598	0.4788899888891598	0.37383775137309033	0.3801990526516989
SLC45A4	CUEDC1	-0.47888695256724306	0.47888695256724306	0.37383956041813465	0.3801990526516989
CARD19	PPP1R27	0.4788870016718555	0.4788870016718555	0.37383956041813465	0.3801990526516989
TRAF1	MBOAT7	-0.47887064974789456	0.47887064974789456	0.37385986192363196	0.3801990526516989
CNTNAP3	PCDHGB4	-0.4787680103867046	0.4787680103867046	0.37395976141107923	0.3801990526516989
KY	GABARAP	0.478751672477195	0.478751672477195	0.3739857915592169	0.3801990526516989
NSUN7	CCDC180	0.4786663879924997	0.4786663879924997	0.3740661935611866	0.3801990526516989
ACHE	FTL	0.4786460449145196	0.4786460449145196	0.37408287697659526	0.3823085505340853
DXO	CCDC28B	-0.4786389083369481	0.4786389083369481	0.3740878015992159	0.3823085505340853
IL6R	H3F3B	0.478576187432488	0.478576187432488	0.3741543342558458	0.3823085505340853
TRIM25	RNASEK-C17orf49	0.47856219172058195	0.47856219172058195	0.3741659925461314	0.3823085505340853
PARP12	PLAU	-0.4784957597868794	0.4784957597868794	0.3742384548504065	0.3823085505340853
THAP10	GNG4	-0.4784800219268378	0.4784800219268378	0.3742578518333817	0.3823085505340853
FAM241B	VCPKMT	-0.478375136394789	0.478375136394789	0.3743566457933019	0.3823085505340853
PIP4P1	KIAA1257	-0.4783627885958267	0.4783627885958267	0.37436589202352843	0.3823085505340853
CNTNAP3	ZNF543	-0.47834666400569875	0.47834666400569875	0.37438096739889776	0.3823085505340853
RAPGEF1	RALGDS	0.478326607447288	0.478326607447288	0.3744002638793705	0.3823085505340853
PTPRH	CSF1	0.47828992360515293	0.47828992360515293	0.3744397613628381	0.3823085505340853
DDX43	PLCD4	-0.47816289884455315	0.47816289884455315	0.3745582538132408	0.3823085505340853
ZNF596	CNNM2	-0.47814327213265967	0.47814327213265967	0.3745713191385609	0.3823085505340853
ANGPT1	MELTF	-0.4781118602378739	0.4781118602378739	0.37459996235176257	0.3823085505340853
ZNF578	CCDC28B	0.4780963305655941	0.4780963305655941	0.37461574124464914	0.3823085505340853
IRAK2	INPP5K	-0.47808655552352075	0.47808655552352075	0.374629409584984	0.3823085505340853
CCRL2	PLEKHO2	-0.47805233912759043	0.47805233912759043	0.37466247490829396	0.3823085505340853
DCLK3	CHD7	-0.4779982376910656	0.4779982376910656	0.37470478646183053	0.3823085505340853
ZNF324	H3F3B	-0.4779744218499941	0.4779744218499941	0.3747219723897515	0.3823085505340853
GNG4	TMEM255B	0.4779612696910061	0.4779612696910061	0.37473674625761344	0.3823085505340853
THAP10	ZNF429	-0.4779561169564875	0.4779561169564875	0.3747403643477021	0.3823085505340853
ASB16	ITGAM	0.47780758166037224	0.47780758166037224	0.3748807663436416	0.3823085505340853
PLCD4	CCDC28B	-0.4777314113011675	0.4777314113011675	0.37500126884409357	0.3823085505340853
TNFRSF25	DNHD1	-0.47772609134084487	0.47772609134084487	0.3750057914567044	0.3823085505340853
ZNF429	CPA3	-0.4776964536084813	0.4776964536084813	0.37502599245969925	0.3823085505340853
TMEM38A	CD83	0.4776857471361773	0.4776857471361773	0.3750314195948322	0.3823085505340853
RSKR	ZMIZ1	0.4773690248919685	0.4773690248919685	0.3753332286097258	0.3823085505340853
PPIF	CCDC180	0.4773186945474557	0.4773186945474557	0.3753827763434396	0.3823085505340853
ACHE	TRAF1	0.47726019690343013	0.47726019690343013	0.375432022569646	0.3823085505340853
ZMIZ1	CCDC180	-0.47717323758279895	0.47717323758279895	0.37554548989492564	0.3823085505340853
C17orf107	DXO	0.4771515944267935	0.4771515944267935	0.37555996225528016	0.3823085505340853
TRIB3	H3F3B	-0.47701995488347726	0.47701995488347726	0.3756872989258996	0.3823085505340853
ZNF48	TFE3	0.47690880076381564	0.47690880076381564	0.3757766456505884	0.3823085505340853
ANGPT1	DXO	-0.4768512626238206	0.4768512626238206	0.37583845468960253	0.3825133528254412
TNFSF14	VCPKMT	-0.4768461999598545	0.4768461999598545	0.3758457913722823	0.3825133528254412
MELTF	P2RX1	0.4768335265168722	0.4768335265168722	0.37585463559249893	0.3825133528254412
ZC3H12D	TAS2R3	0.4768150554354963	0.4768150554354963	0.3758670979028042	0.3825133528254412
BCL11A	CDKN1A	0.47681202396051925	0.47681202396051925	0.3758687059428436	0.3825133528254412
TRIM25	TOX3	0.47672309166161897	0.47672309166161897	0.3759535300549216	0.3825133528254412
ANKRD33B	CSF1	-0.47670400697975684	0.47670400697975684	0.3759752385954534	0.3825133528254412
SH3BP4	TFE3	-0.4767021031998156	0.4767021031998156	0.3759884044232759	0.3825133528254412
IL6R	PIM3	0.4766980643684405	0.4766980643684405	0.3759917210058572	0.3825133528254412
TNFRSF25	SRRM5	0.47655229183207887	0.47655229183207887	0.37614106772451583	0.3825133528254412
RPGRIP1	PARP12	-0.476470820926325	0.476470820926325	0.37620106771848566	0.3825133528254412
EPB41L3	BIN3	0.4764435914510736	0.4764435914510736	0.3762291079166726	0.3825133528254412
STX19	TOX3	-0.4764029513176836	0.4764029513176836	0.3762717209777165	0.3825133528254412
HIRA	VCPKMT	-0.47620370557684216	0.47620370557684216	0.37648006266532036	0.3825133528254412
CBFA2T3	TMEM38A	0.4761882258095319	0.4761882258095319	0.37649172095560596	0.3825133528254412
MAP7D2	ZNF572	-0.47596423893774775	0.47596423893774775	0.37675282645700237	0.3825133528254412
STARD8	ADTRP	-0.47595371066289544	0.47595371066289544	0.3767621731897313	0.3825133528254412
BRI3	EPB41L3	0.4757901599190411	0.4757901599190411	0.3769460927692369	0.3825133528254412
NFKBIA	VCPKMT	-0.47572732216591124	0.47572732216591124	0.3770220726610982	0.3825133528254412
APOA2	VILL	-0.4756324459882305	0.4756324459882305	0.37714066561400345	0.3825133528254412
IL1RL1	STX19	-0.4755722937978742	0.4755722937978742	0.3771883038001705	0.3825133528254412
DDX43	PRDM11	-0.4755164796077841	0.4755164796077841	0.3772392585689187	0.3825133528254412
P2RY8	KIAA1257	0.47550986107432125	0.47550986107432125	0.377243881684032	0.3825133528254412
ACHE	MAP7D2	-0.4754524976238328	0.4754524976238328	0.3773033791654895	0.3825133528254412
NFKBID	PTAFR	0.4753897874998013	0.4753897874998013	0.37736840428458246	0.3825133528254412
E2F7	BIN3	-0.4753526106342444	0.4753526106342444	0.37739925855283835	0.3825133528254412
UQCC3	SHMT1	0.4753021937625391	0.4753021937625391	0.3774367459862567	0.3825133528254412
ICAM2	ARRDC2	-0.47529848712123196	0.47529848712123196	0.37744126859886745	0.3825133528254412
ITGAM	TMEM255B	-0.47527438102082015	0.47527438102082015	0.3774641831694288	0.3825133528254412
MAP1LC3B2	NFKBID	-0.4752681551936614	0.4752681551936614	0.37746940929955686	0.3825133528254412
PILRA	GPR146	-0.47522990800830905	0.47522990800830905	0.37749383140765513	0.3825133528254412
CHCHD6	ZNHIT2	-0.4752202927693773	0.4752202927693773	0.3775008665828275	0.3825133528254412
ZC3H12D	ATP6V0B	0.47521644988890926	0.47521644988890926	0.3775032786428866	0.3825133528254412
IL6R	CPA3	-0.47517792625025806	0.47517792625025806	0.3775302133135464	0.3825133528254412
ZNF596	METTL21A	-0.4751497048393877	0.4751497048393877	0.377559057531753	0.3825133528254412
APOA2	SNN	-0.4751079859833591	0.4751079859833591	0.37760488667287573	0.3825133528254412
CDKN1A	TMEM38A	0.47507142869364005	0.47507142869364005	0.3776391580262153	0.3825133528254412
PPIF	TFE3	0.47505607541538725	0.47505607541538725	0.3776499117939787	0.3825133528254412
MYD88	SCARF1	0.4750382233625902	0.4750382233625902	0.37766790174191944	0.3825133528254412
C15orf39	IQCN	0.4750189395669712	0.4750189395669712	0.3776917208350029	0.3825133528254412
ZNF341	PTPRH	0.47499856512439864	0.47499856512439864	0.3777074997278895	0.3825133528254412
SHANK1	GPR146	0.47496447807043113	0.47496447807043113	0.3777314193234754	0.3825133528254412
SLC45A4	P2RY8	-0.4748900135311693	0.4748900135311693	0.3777849871572877	0.3825133528254412
C17orf107	CSF1	0.4748139660261646	0.4748139660261646	0.3778626755916909	0.3825133528254412
PLEKHO2	P2RX1	-0.4747614639203887	0.4747614639203887	0.37791021327535546	0.3825133528254412
RUNDC3B	CD1E	-0.47469177803817075	0.47469177803817075	0.3779999620100541	0.3825133528254412
SNN	RNF31	-0.4746446286499292	0.4746446286499292	0.3780348363784084	0.3825133528254412
KDM6B	TAS2R3	-0.47462639367294407	0.47462639367294407	0.37805905748150176	0.3825133528254412
MAP7D2	CHCHD6	-0.47458455822255163	0.47458455822255163	0.37809383134735364	0.3825133528254412
RPGRIP1	GPR75	-0.47455874936013787	0.47455874936013787	0.3781196604904864	0.3825133528254412
DDX43	KDM6B	0.47454930485031505	0.47454930485031505	0.37812609265064395	0.3825133528254412
ARVCF	PPP1R27	0.47454390812745245	0.47454390812745245	0.3781312182782695	0.3825133528254412
CCDC180	RNF31	0.47444453092652755	0.47444453092652755	0.3782268966606134	0.3825133528254412
CDKN1A	PTPRN	0.47443361650772603	0.47443361650772603	0.37824739917111566	0.3862369028156666
PIWIL4	TAS2R3	0.4744109090742286	0.4744109090742286	0.37827071575168686	0.3862369028156666
GPR75	TFE3	0.47437336988431517	0.47437336988431517	0.37829976097489837	0.3862369028156666
FAM241B	TMEM255B	0.4743552405029663	0.4743552405029663	0.378314032330248	0.3862369028156666
SPDYE1	NSUN7	-0.47419969884508434	0.47419969884508434	0.37850287653237424	0.3862369028156666
MVB12A	TAS2R3	-0.4741318002602116	0.4741318002602116	0.37857453481662967	0.3862369028156666
TNFRSF25	WDFY4	-0.4740778469604399	0.4740778469604399	0.37863262526305275	0.3862369028156666
CCRL2	ZNF572	-0.47407601197730764	0.47407601197730764	0.37863443430809707	0.3862369028156666
LRTOMT	SRCAP	-0.4740395977010912	0.4740395977010912	0.37865855490868794	0.3862369028156666
GPR75	BCL11A	-0.4740358124850647	0.4740358124850647	0.37866167048626426	0.3862369028156666
CARD19	GPR146	0.47397943772449325	0.47397943772449325	0.3787042835473082	0.3862369028156666
CCRL2	DDIT3	0.47397851435615107	0.47397851435615107	0.3787062935973574	0.3862369028156666
CCRL2	VILL	-0.47395739446113	0.47395739446113	0.37873051470045077	0.3862369028156666
TLCD4-RWDD3	TNFSF14	-0.4738747484351921	0.4738747484351921	0.3788113187124303	0.3862369028156666
ZNF263	RNF31	0.47382749822243975	0.47382749822243975	0.37886297699869576	0.3862369028156666
ANGPT1	SPRYD4	-0.47378850598961186	0.47378850598961186	0.3789192584000745	0.3862369028156666
NDUFAF6	GPR146	-0.4736920237154292	0.4736920237154292	0.379014635274911	0.3862369028156666
CNTD1	CD1E	-0.4734419742000732	0.4734419742000732	0.3792708161536868	0.3862369028156666
ASB16	EPB41L3	-0.4730503533015509	0.4730503533015509	0.3796171477771711	0.3862369028156666
NOTUM	ZNHIT2	0.4730271749546088	0.4730271749546088	0.37963202214753544	0.3862369028156666
KY	CCRL2	-0.4730271465110426	0.4730271465110426	0.3796377507901758	0.3862369028156666
TRIB3	KDM6B	-0.4729828815189341	0.4729828815189341	0.37969925832168255	0.3862369028156666
ZNF48	CD1E	-0.4729112588913409	0.4729112588913409	0.3797543336930318	0.3862369028156666
THAP10	MXRA5	0.47289467998179613	0.47289467998179613	0.37976790153086415	0.3926318941838835
SPRYD4	CNNM2	-0.47288113917618746	0.47288113917618746	0.379777650273603	0.3926318941838835
MRNIP	CCDC28B	0.4728650748355873	0.4728650748355873	0.3798211678571691	0.3926318941838835
THAP10	VPS18	0.4727724018880984	0.4727724018880984	0.3799180522695425	0.3926318941838835
RALGDS	PTPRN	-0.47268173462944885	0.47268173462944885	0.38000187135659586	0.3926318941838835
PTPRN	SRRM5	-0.47262273439419245	0.47262273439419245	0.38004378090012253	0.3926318941838835
TRAPPC3	DNHD1	-0.47259115762052084	0.47259115762052084	0.38008528843363937	0.3926318941838835
SRXN1	GABARAP	-0.47258918815131695	0.47258918815131695	0.38008689647367877	0.3926318941838835
RPGRIP1	TNFRSF25	-0.4725869811537103	0.4725869811537103	0.380088906523728	0.3926318941838835
PLCD4	TMEM38A	-0.47248499878564554	0.47248499878564554	0.3801731276207912	0.3926318941838835
BNIP5	SPRYD4	0.47242160688058343	0.47242160688058343	0.3802388562574014	0.3926318941838835
RNF207	HIRA	0.4724049437769766	0.4724049437769766	0.38026699695809074	0.3926318941838835
TLCD4-RWDD3	LRTOMT	-0.47232099492419544	0.47232099492419544	0.380345790920021	0.3926318941838835
TNFRSF1B	CHD7	-0.4723192139335197	0.4723192139335197	0.38035212257767614	0.3926318941838835
ZNF263	RALGDS	-0.47231066184297477	0.47231066184297477	0.38035624318027705	0.3926318941838835
PISD	SRCAP	-0.4722967433165042	0.4722967433165042	0.3803898110160994	0.3926318941838835
CDKN1A	RALGDS	0.4722674524998335	0.4722674524998335	0.380435841162227	0.3926318941838835
ASB16	SHANK1	0.47220610310196837	0.47220610310196837	0.3805191577367681	0.3926318941838835
BRI3	TMEM38A	-0.47214020392744904	0.47214020392744904	0.38057543913814684	0.3926318941838835
STX19	TFE3	-0.47211346177765984	0.47211346177765984	0.3805964441611614	0.3926318941838835
BNIP5	MACROD2	0.47206193961005927	0.47206193961005927	0.3806550371200968	0.3930724389032327
MACROD2	DXO	-0.4720508761676233	0.4720508761676233	0.3806694089779488	0.3930724389032327
PISD	CSF1	-0.47198354375862184	0.47198354375862184	0.380727298419367	0.3930724389032327
MAP1LC3B2	CD1E	0.47191653226673674	0.47191653226673674	0.3808062933863022	0.3930724389032327
ICAM2	RNF31	0.47190976033978815	0.47190976033978815	0.38080981097388833	0.3930724389032327
TMEM175	DXO	-0.471851036518128	0.471851036518128	0.3808644843352277	0.3930724389032327
MAP1LC3B2	DXO	-0.47184491724510874	0.47184491724510874	0.3808690069478385	0.3930724389032327
NUDT13	SNN	-0.4718116894579062	0.4718116894579062	0.38089765016104016	0.3930724389032327
ARVCF	CD83	-0.47179306627149703	0.47179306627149703	0.38090910744632084	0.3930724389032327
PTPRH	RGS20	0.47171335290618227	0.47171335290618227	0.38097111749033996	0.3930724389032327
HIRA	GHRL	0.47164339098585506	0.47164339098585506	0.3810326250218467	0.3930724389032327
PPIF	SNAI3	0.47161392582372724	0.47161392582372724	0.3810620722550681	0.3930724389032327
ZNF324	CARD19	0.47160363061107097	0.47160363061107097	0.381078353660467	0.3930724389032327
CD83	STX19	-0.4715906626972569	0.4715906626972569	0.3810866953681713	0.3930724389032327
ITGAM	ZNF324	0.4714182632249171	0.4714182632249171	0.3812490069096475	0.3930724389032327
PPCDC	TAS2R3	-0.47135630924802335	0.47135630924802335	0.38129503705577517	0.3930724389032327
ASB16	TNFRSF25	0.4713111986464918	0.4713111986464918	0.38133614257928217	0.3930724389032327
ATP6V0B	CCDC180	-0.47129752203252157	0.47129752203252157	0.3813568460947893	0.3930724389032327
RALGDS	MMP25	-0.47114883981095945	0.47114883981095945	0.381499459145783	0.3930724389032327
TRAF1	RNF31	-0.47112993638962986	0.47112993638962986	0.38152699683145763	0.3930724389032327
ASB16	BIN3	0.4710386103053645	0.4710386103053645	0.381613428983575	0.3930724389032327
MELTF	SRRM5	0.47100523363443475	0.47100523363443475	0.3816415696842643	0.3930724389032327
MCF2L2	SBK1	0.4710049586788829	0.4710049586788829	0.3816416701867668	0.3930724389032327
CCRL2	SHANK1	-0.4709972980242031	0.4709972980242031	0.38164659480938745	0.3930724389032327
TRIB3	NFKBIA	-0.4709523583135374	0.4709523583135374	0.38170227319575145	0.3930724389032327
PISD	CHD7	-0.47091764108748246	0.47091764108748246	0.3817318209314753	0.3930724389032327
TNFRSF1B	GNPDA1	-0.4708294921983554	0.4708294921983554	0.3818337304689718	0.3930724389032327
SNN	GPR146	-0.47080104712727305	0.47080104712727305	0.3818807656401241	0.3930724389032327
IL1RL1	EIF4EBP3	0.47078898241011546	0.47078898241011546	0.3818931274479269	0.3930724389032327
ATP6V0B	RALGDS	0.4707531947976596	0.4707531947976596	0.3819264942787443	0.3930724389032327
SEMA4A	CARD19	-0.47065185573985835	0.47065185573985835	0.382035841001423	0.3930724389032327
CHCHD6	VILL	0.47064718703588376	0.47064718703588376	0.382039961604024	0.3930724389032327
TMEM175	ELAC1	0.4706369653292429	0.4706369653292429	0.38204850431673326	0.3930724389032327
RALGDS	CARD19	0.4706208820029272	0.4706208820029272	0.3820663937621715	0.3930724389032327
MACROD2	H3F3B	0.47053429698129046	0.47053429698129046	0.38214759978416085	0.3930724389032327
SEMA4A	PLCD4	-0.47042163524704406	0.47042163524704406	0.3822559414818149	0.3930724389032327
RPGRIP1	RNF207	0.4703860858782254	0.4703860858782254	0.38229634348780467	0.3930724389032327
RILPL2	MAP7D2	0.47033498822007364	0.47033498822007364	0.382343177653952	0.3930724389032327
RSKR	FAM241B	-0.4702908678980171	0.4702908678980171	0.3823874992575378	0.3930724389032327
PPP1R27	CCL4L2	-0.4702806446224482	0.4702806446224482	0.38239362991018794	0.3930724389032327
PRX	MBOAT7	0.470263034224928	0.470263034224928	0.38240679573801045	0.3930724389032327
INPP5K	PNPLA6	0.4702542716085915	0.4702542716085915	0.3824220721183847	0.3930724389032327
SHMT1	VILL	0.47022286540915215	0.47022286540915215	0.382458454024276	0.3930724389032327
COMMD4	PTPRN	0.47019829843730065	0.47019829843730065	0.3824819716098521	0.3930724389032327
SH2B2	ZNHIT2	-0.47007410539064065	0.47007410539064065	0.38259071531751604	0.3930724389032327
CCRL2	GNA14	0.47002411025549806	0.47002411025549806	0.382653127371545	0.3930724389032327
ZNF263	SNED1	-0.4698684301361785	0.4698684301361785	0.3828122228329424	0.3930724389032327
FAM209A	COX18	-0.46982396423398787	0.46982396423398787	0.3828703132793655	0.3930724389032327
SNN	PNPLA6	-0.4697268155768465	0.4697268155768465	0.3829648861341823	0.3930724389032327
ZMIZ1	RPGRIP1	-0.4697039685194556	0.4697039685194556	0.38299815246249724	0.3930724389032327
CCRL2	BLK	-0.4696881856343541	0.4696881856343541	0.38301373035037883	0.3930724389032327
ZMIZ1	IL6R	0.4696011067498246	0.4696011067498246	0.38309001174974755	0.3930724389032327
FTL	PLEKHO2	-0.46949180680696223	0.46949180680696223	0.3832102127426922	0.3930724389032327
ICAM2	H3F3C	0.469454984231385	0.469454984231385	0.38323493635829786	0.3930724389032327
APOA2	NFKBID	-0.46940388042909953	0.46940388042909953	0.3832896097196372	0.3930724389032327
TNFSF14	MBOAT7	-0.4693418157804815	0.4693418157804815	0.38335001172361693	0.3930724389032327
PIM3	TRAPPC3	-0.46931640945068176	0.46931640945068176	0.3833886046845623	0.3930724389032327
ZNF429	SPRYD4	-0.46922884101624107	0.46922884101624107	0.3834626750288769	0.3930724389032327
CHCHD6	NFKBIA	0.4691478400240545	0.4691478400240545	0.3835316197455659	0.3930724389032327
ACHE	PDLIM7	0.4690835890965137	0.4690835890965137	0.383601468984777	0.3930724389032327
CYHR1	GHRL	0.46906754085891844	0.46906754085891844	0.383611921245033	0.3930724389032327
SHANK1	BCL11A	0.46901123408426243	0.46901123408426243	0.3836644840538207	0.3930724389032327
RALGDS	TRAPPC3	-0.46891887015957934	0.46891887015957934	0.3837826749967161	0.3930724389032327
PLEKHO2	TAS2R3	-0.46889957908765006	0.46889957908765006	0.38379674534706076	0.3930724389032327
RNF207	ZNF596	0.4688783958845164	0.4688783958845164	0.38380960966737593	0.3930724389032327
KDM6B	TRAPPC3	-0.46885204953145193	0.46885204953145193	0.38383141871041015	0.3930724389032327
ARRDC2	ZNF324	0.46880901283668863	0.46880901283668863	0.3838820719716511	0.3930724389032327
TMEM175	TMEM38A	-0.46880626441815737	0.46880626441815737	0.3838864940817594	0.3930724389032327
MYBPC3	MBOAT7	-0.46872447869075085	0.46872447869075085	0.383974936283926	0.3930724389032327
CUEDC1	ZNF578	0.46869613084058875	0.46869613084058875	0.38400227296459566	0.3930724389032327
C15orf39	CPA3	0.46866913152938317	0.46866913152938317	0.38402438351513735	0.3930724389032327
RHOG	TFE3	0.4686525661726599	0.4686525661726599	0.38404177044806326	0.3930724389032327
SH2B2	ZNF324	0.46861641002575843	0.46861641002575843	0.3840777503439447	0.3930724389032327
FTL	E2F7	-0.4684335651805914	0.4684335651805914	0.3842734287162383	0.3930724389032327
KLHL21	GPR75	-0.46840772349019233	0.46840772349019233	0.3842952377592726	0.3930724389032327
APOA2	STARD8	-0.46839190566933003	0.46839190566933003	0.38430759956707544	0.3930724389032327
PILRA	P2RY8	-0.46826223120608046	0.46826223120608046	0.3844215694048674	0.3930724389032327
TAS2R3	PNPLA6	-0.4682491388853851	0.4682491388853851	0.3844309161375964	0.3930724389032327
EIF4EBP3	SRRM5	-0.46824378885250906	0.46824378885250906	0.3844339312126702	0.3930724389032327
ASB16	TOX3	0.4681980894963832	0.4681980894963832	0.38447965985129046	0.3930724389032327
ZNF263	TNFRSF1B	-0.46819440331741885	0.46819440331741885	0.3844814688963348	0.3930724389032327
NEU1	PNPLA6	-0.46818874522044673	0.46818874522044673	0.38450759954697494	0.3930724389032327
RNF207	PPCDC	0.46815249168404904	0.46815249168404904	0.3845357402476643	0.3930724389032327
AOC2	SNAI3	0.46815224776851627	0.46815224776851627	0.3845359412526692	0.3930724389032327
ANKRD33B	ZNF578	-0.4680676877933552	0.4680676877933552	0.38461724777716105	0.3930724389032327
TNFRSF1B	COMMD4	-0.4680466795851675	0.4680466795851675	0.384642473905279	0.3930724389032327
P2RY8	RUNDC3B	0.4679739466851345	0.4679739466851345	0.38470749902437196	0.3930724389032327
ZNF341	ZNF572	-0.46787923161965894	0.46787923161965894	0.38479091610141547	0.3930724389032327
BCL11A	MXRA5	-0.46785037498952736	0.46785037498952736	0.3848176497670704	0.3930724389032327
RSKR	PPCDC	-0.4678230496623055	0.4678230496623055	0.38483915730259727	0.3930724389032327
PLAU	KLHL30	0.4678194397177004	0.4678194397177004	0.3848450869502425	0.3930724389032327
ATP2A3	SRCAP	-0.46772341547795854	0.46772341547795854	0.3849414688501036	0.3930724389032327
MAP1LC3B2	MBOAT7	-0.4676907749714285	0.4676907749714285	0.3849712175908324	0.3930724389032327
KDM6B	VCPKMT	-0.46764017038698347	0.46764017038698347	0.3850231773846053	0.3930724389032327
CHCHD6	IQCN	-0.4676217485901275	0.4676217485901275	0.3850374487399549	0.3930724389032327
SCARF1	SNAI3	0.46757671144166363	0.46757671144166363	0.3850746346658659	0.3930724389032327
MELTF	PIP4P1	0.46750821858547736	0.46750821858547736	0.38513483566484064	0.3930724389032327
ZNF572	VILL	-0.4675020800727153	0.4675020800727153	0.38514840350267304	0.3930724389032327
ACHE	TMEM255B	0.4674089611719352	0.4674089611719352	0.38524729796509566	0.3930724389032327
INPP5K	LRTOMT	0.4673898266000038	0.4673898266000038	0.38527785072584414	0.3930724389032327
CCRL2	MVB12A	-0.4673710682073374	0.4673710682073374	0.3852893080111248	0.3930724389032327
RILPL2	ZNF48	-0.4673123586263337	0.4673123586263337	0.38534378036745925	0.3930724389032327
IRAK2	GHRL	0.4672859645358333	0.4672859645358333	0.3853708155406216	0.3930724389032327
UPB1	TMEM38A	0.4672702485184156	0.4672702485184156	0.38538860448355733	0.3930724389032327
ICAM2	ZNF596	-0.46719211400746485	0.46719211400746485	0.38547121754058117	0.3930724389032327
ZC3H12D	H3F3C	0.46705542015485424	0.46705542015485424	0.3856086044614468	0.3930724389032327
TMEM175	GABARAP	0.4669797359420307	0.4669797359420307	0.3856931270660174	0.3930724389032327
NFKBIA	ELAC1	-0.466960420621652	0.466960420621652	0.38571362957651967	0.3930724389032327
KLHL21	SCARF1	0.4669550577198924	0.4669550577198924	0.3857297099769136	0.3930724389032327
C19orf47	P2RY8	0.46680708270445187	0.46680708270445187	0.3858498104673557	0.3930724389032327
SH2B2	VILL	0.4667463449282008	0.4667463449282008	0.3859041823211877	0.3930724389032327
CBFA2T3	MXRA5	-0.4666877729421752	0.4666877729421752	0.3859797602030392	0.3930724389032327
BRI3	CDKN1A	-0.46648207327101665	0.46648207327101665	0.3861927250057563	0.3930724389032327
FTL	CNTD1	0.46642467272527727	0.46642467272527727	0.38623724761434697	0.3930724389032327
RNASEK-C17orf49	TAS2R3	-0.4663884312358302	0.4663884312358302	0.3862724234902087	0.3930724389032327
SRXN1	ZNF543	0.46634668460282197	0.46634668460282197	0.3863472978545429	0.3930724389032327
ZNF396	LRTOMT	-0.4663356473593692	0.4663356473593692	0.3863589561448285	0.3930724389032327
ZNF341	SBK1	-0.4662785022852215	0.4662785022852215	0.38640759935602015	0.3930724389032327
C17orf107	PASK	0.4662666063520336	0.4662666063520336	0.3864317199566111	0.3930724389032327
TRIM25	PLAU	-0.4662548124536259	0.4662548124536259	0.3864437802569065	0.3930724389032327
MYBPC3	SEMA4A	-0.4662525038179603	0.4662525038179603	0.3864525239746207	0.3930724389032327
DDX43	LRTOMT	-0.46622858096443387	0.46622858096443387	0.38646900638502446	0.3930724389032327
MRNIP	TRIM25	-0.46616635185357713	0.46616635185357713	0.38651996115377274	0.3930724389032327
ATP6V0D1	GNA14	0.46612339298434624	0.46612339298434624	0.38659885561820545	0.3930724389032327
DDIT3	SEMA4A	-0.46603065000889743	0.46603065000889743	0.3866799611376924	0.3930724389032327
TLCD4-RWDD3	GHRL	0.46593782501072833	0.46593782501072833	0.3867544334920167	0.3930724389032327
PDLIM7	E2F7	-0.46591935365767845	0.46591935365767845	0.38677955911763223	0.3930724389032327
E2F7	VCPKMT	-0.46585314597877725	0.46585314597877725	0.3868288053438387	0.3930724389032327
DDX43	SRRM5	-0.4657996131513291	0.4657996131513291	0.38688629277524694	0.3930724389032327
SEMA4A	CDKN1A	-0.4657098691028875	0.4657098691028875	0.38696076512957134	0.3930724389032327
ADORA2A	PNPLA6	0.4656958482528152	0.4656958482528152	0.38697423246490126	0.3930724389032327
E2F7	EPB41L3	-0.46566270881138216	0.46566270881138216	0.3869981520604872	0.3930724389032327
DXO	NSUN7	-0.46565240966044225	0.46565240966044225	0.3870042827131374	0.3930724389032327
PARP12	BCL11A	0.46563491455779576	0.46563491455779576	0.3870403631115213	0.3930724389032327
ZNF341	ANKS6	0.4655927321042182	0.4655927321042182	0.3870962425028902	0.3930724389032327
ICAM2	SBK1	0.4655850130450404	0.4655850130450404	0.3871006646129985	0.3930724389032327
H3F3B	STX19	-0.46554603771511904	0.46554603771511904	0.38713131787624944	0.3930724389032327
CNTD1	GNA14	0.46549417637678325	0.46549417637678325	0.3871907148552045	0.3930724389032327
PTAFR	PILRA	0.46547704753006935	0.46547704753006935	0.3872081017881305	0.3930724389032327
TRIM25	CUEDC1	-0.46545194180086263	0.46545194180086263	0.3872289058061401	0.3930724389032327
TLCD4-RWDD3	ZNF572	0.46540072892877354	0.46540072892877354	0.3872785540423564	0.3930724389032327
ZNF396	TMEM255B	0.4653861736314867	0.4653861736314867	0.3873003630853906	0.3930724389032327
NOTUM	SNN	0.46531648776571466	0.46531648776571466	0.3873587550393211	0.3930724389032327
INPP5K	CCDC28B	0.465314760524319	0.465314760524319	0.3873605640843654	0.3930724389032327
MYBPC3	ISG20L2	-0.465263707343831	0.465263707343831	0.38743805151376365	0.3930724389032327
RUNDC3B	ADTRP	0.4652548180136059	0.4652548180136059	0.38744991080905417	0.3930724389032327
H3F3C	ZMIZ1	0.4651218649278435	0.4651218649278435	0.38759302637256016	0.3930724389032327
APOA2	ANKS6	-0.46511960080708037	0.46511960080708037	0.3875948354176045	0.3930724389032327
ZNF341	CHCHD6	-0.46509334378248013	0.46509334378248013	0.38762408164582096	0.3930724389032327
RSKR	CPA3	0.46506388348545663	0.46506388348545663	0.3876505138039685	0.3930724389032327
THAP10	METTL21A	0.46501837316579747	0.46501837316579747	0.38769393088503207	0.3930724389032327
PILRA	PARP12	-0.4650161654797105	0.4650161654797105	0.38769644344759363	0.3930724389032327
KLHL21	INPP5K	0.4650083541504432	0.4650083541504432	0.38770840324538663	0.3930724389032327
BNIP5	ADTRP	0.4649905098329772	0.4649905098329772	0.3877440816337606	0.3930724389032327
HIRA	CUEDC1	-0.4649122113410923	0.4649122113410923	0.3878151369030013	0.3930724389032327
PARP12	MBOAT7	-0.4649069518427459	0.4649069518427459	0.387833126850942	0.3930724389032327
SLC45A4	MAP1LC3B2	0.464855796385769	0.464855796385769	0.38787021227435053	0.3930724389032327
ZNF324	SBK1	0.4648048172003263	0.4648048172003263	0.38792759920325637	0.3930724389032327
ACHE	CNTD1	0.46478154893353185	0.46478154893353185	0.38794327759364045	0.3930724389032327
PTPRH	STARD8	0.46476488114031905	0.46476488114031905	0.38796076502906884	0.3930724389032327
RSKR	TMEM25	0.46464989074254326	0.46464989074254326	0.3880652876316294	0.3930724389032327
C15orf39	TMEM255B	0.46456170101040506	0.46456170101040506	0.3881618705364954	0.3930724389032327
ISG20L2	TMEM255B	0.4645540910998662	0.4645540910998662	0.38817533787182534	0.3930724389032327
P2RY8	TRAPPC3	0.46455155783109103	0.46455155783109103	0.3881851871170666	0.3930724389032327
NSUN7	CCL4L2	-0.46455017426490397	0.46455017426490397	0.388190714754702	0.3930724389032327
RUNDC3B	SLC15A2	0.46435317305949797	0.46435317305949797	0.3883693077015771	0.3930724389032327
FAM209A	NFKBIA	-0.4643089449386468	0.4643089449386468	0.3884210664903451	0.3930724389032327
C15orf39	RNASEK-C17orf49	-0.46427603527717054	0.46427603527717054	0.3884609659838225	0.3930724389032327
SLC45A4	SHMT1	0.4642732203512866	0.4642732203512866	0.38846267452636435	0.3930724389032327
ZC3H12D	SPRYD4	-0.4641674142650126	0.4641674142650126	0.38855945843623535	0.3930724389032327
ANGPT1	MEGF10	0.4641658285033035	0.4641658285033035	0.3885611669787772	0.3930724389032327
ANKS6	ZNF48	0.4641286916375135	0.4641286916375135	0.38859332777956507	0.3930724389032327
MELTF	PTPRN	0.46412318573690536	0.46412318573690536	0.3885977498896734	0.3930724389032327
SNED1	ADTRP	-0.4641153543277159	0.4641153543277159	0.38860920717495406	0.3930724389032327
NFKBID	NFKBIA	-0.4640691671787692	0.4640691671787692	0.38868046344919965	0.3930724389032327
MMP24	NUDT13	0.46405015207701783	0.46405015207701783	0.38869795088462805	0.3930724389032327
ATP2A3	KLHL30	0.4640180050492875	0.4640180050492875	0.3887236795252583	0.3930724389032327
C15orf39	IRAK2	0.4637524456481744	0.4637524456481744	0.3889659910586944	0.3930724389032327
PDLIM7	GNPDA1	-0.4637338527800583	0.4637338527800583	0.3889831769866154	0.3930724389032327
H3F3C	SH2B2	-0.46362084980609747	0.46362084980609747	0.3890898101417276	0.3930724389032327
FAM241B	CCL4	-0.46360575220104533	0.46360575220104533	0.38910639305463385	0.3930724389032327
ZNF429	MVB12A	-0.46354023580856046	0.46354023580856046	0.38916518701857417	0.3930724389032327
NEU1	ZNF578	0.4634768639666007	0.4634768639666007	0.3892269960575883	0.3930724389032327
APOA2	CD83	-0.46344602418687336	0.46344602418687336	0.3892541317332531	0.3930724389032327
GNG4	HIRA	-0.46336255603276855	0.46336255603276855	0.3893362422777646	0.3930724389032327
PARP12	STX19	0.4632136538907242	0.4632136538907242	0.3894736291986302	0.3930724389032327
CPA3	CUEDC1	-0.4631728554832269	0.4631728554832269	0.389517950802216	0.3930724389032327
PIWIL4	NSUN7	-0.46308675624534595	0.46308675624534595	0.3896474985278896	0.3930724389032327
CDKN1A	PNPLA6	0.4630637705324079	0.4630637705324079	0.3896856894788252	0.3930724389032327
ZNF429	PLCD4	-0.46301181873253716	0.46301181873253716	0.3897266944998297	0.3930724389032327
MMP24	TMEM255B	0.46300992625925774	0.46300992625925774	0.38973553872004635	0.3930724389032327
MVB12A	ALOX5AP	0.4627295499805173	0.4627295499805173	0.38999986030152156	0.3930724389032327
ATP6V0D1	MEGF10	0.4625434428078657	0.4625434428078657	0.390223980882012	0.3930724389032327
ATP6V0D1	C17orf107	0.46253239826317305	0.46253239826317305	0.3902355386697951	0.3930724389032327
ANKRD33B	TMEM255B	-0.46248055469897076	0.46248055469897076	0.3902805637908981	0.3930724389032327
DCLK3	KLHL30	0.4624712844413933	0.4624712844413933	0.39028599092603106	0.3930724389032327
RHOG	PCDHGB4	-0.4624070629618519	0.4624070629618519	0.3903289054945824	0.3930724389032327
PPIF	LRTOMT	0.46232754596094683	0.46232754596094683	0.3903831768459119	0.3930724389032327
DDIT3	PASK	0.462287282797567	0.462287282797567	0.3904267949319804	0.3930724389032327
C17orf107	SNN	-0.46222745149451594	0.46222745149451594	0.3904797597507779	0.3930724389032327
ATP2A3	SNED1	0.46221992876582146	0.46221992876582146	0.39048548839341823	0.3930724389032327
ARVCF	DGAT2	-0.4621516372132294	0.4621516372132294	0.3905730260730627	0.3930724389032327
ZC3H12D	PRDM11	-0.4620962673011102	0.4620962673011102	0.39062769943440206	0.3930724389032327
CDKN1A	ADTRP	-0.46207064069120724	0.46207064069120724	0.39065131752248067	0.3930724389032327
KY	SNED1	0.46200899999577333	0.46200899999577333	0.3907089054563914	0.3930724389032327
LRTOMT	CUEDC1	-0.46199329476775153	0.46199329476775153	0.39072468434927793	0.3930724389032327
ZNF429	TMEM38A	-0.46193264137909223	0.46193264137909223	0.3907871969058094	0.3930724389032327
PTPRN	SBK1	0.461931045184613	0.461931045184613	0.3907889054483512	0.3930724389032327
TLCD4-RWDD3	SLC15A2	-0.46185566916277654	0.46185566916277654	0.3908515185073851	0.3930724389032327
PLEKHO2	EIF4EBP3	-0.4618138432440654	0.4618138432440654	0.3908816692581237	0.3930724389032327
TRIB3	SEMA4A	-0.46180057881491704	0.46180057881491704	0.39090629237122687	0.3930724389032327
ZNHIT2	H3F3B	-0.46178593653376904	0.46178593653376904	0.3909182521690199	0.3930724389032327
ZNF263	ADTRP	-0.4617569416344357	0.4617569416344357	0.39095312653737424	0.3930724389032327
ADORA2A	TRAPPC3	0.46172160060186024	0.46172160060186024	0.390985488343167	0.3930724389032327
PRDM11	CCL4L2	-0.4616640699219901	0.4616640699219901	0.3910774481329198	0.3930724389032327
FTL	EIF4EBP3	-0.4615675291765716	0.4615675291765716	0.39119071445319453	0.39828261910606594
MMP24	MVB12A	-0.46142589974602977	0.46142589974602977	0.39132086519388287	0.39828261910606594
SNAI3	TOX3	0.4613777203934214	0.4613777203934214	0.39137362900767547	0.39828261910606594
MMP25	GABARAP	0.4613692471326006	0.4613692471326006	0.39138156870537	0.39828261910606594
TNFSF14	PDLIM7	-0.461320507752601	0.461320507752601	0.3914379506092512	0.39828261910606594
ZNHIT2	PRDM11	-0.46126229408209907	0.46126229408209907	0.39151041291352634	0.39828261910606594
DXO	MBOAT7	-0.4612069303451518	0.4612069303451518	0.3915730259725602	0.39828261910606594
SPRYD4	SBK1	0.46116292781048784	0.46116292781048784	0.39162106616873704	0.39828261910606594
APOA2	RHOG	-0.46115721660931985	0.46115721660931985	0.39162327722379126	0.39828261910606594
TMEM38A	NSUN7	0.4611456183085344	0.4611456183085344	0.3916413676742344	0.39828261910606594
RALGDS	RUNDC3B	-0.46108711819824816	0.46108711819824816	0.39169262395049004	0.39828261910606594
FTL	SH3BP4	-0.46108655088861084	0.46108655088861084	0.3916952370155541	0.39828261910606594
ZC3H12D	INPP5K	-0.46104037716092205	0.46104037716092205	0.3917333274639872	0.39828261910606594
C15orf39	C19orf47	0.46095139198787416	0.46095139198787416	0.3918045837382328	0.39828261910606594
NUDT13	RHOG	-0.4609168862213694	0.4609168862213694	0.3918296088613458	0.39828261910606594
RPGRIP1	ZNF263	-0.46087932697312944	0.46087932697312944	0.3918700108673356	0.39828261910606594
P2RY8	MBOAT7	-0.46082346553734005	0.46082346553734005	0.39193634251896053	0.39828261910606594
SHANK1	H3F3B	-0.46082321938440074	0.46082321938440074	0.39193664402646794	0.39828261910606594
AOC2	C17orf107	-0.46073706085363975	0.46073706085363975	0.392013226933344	0.39828261910606594
COMMD4	MMP25	-0.4607081861178507	0.4607081861178507	0.39205523697937317	0.39828261910606594
KY	PPP1R11	-0.4606549732638823	0.4606549732638823	0.3920953374778555	0.39828261910606594
MCF2L2	LRRK1	0.4606185375884925	0.4606185375884925	0.3921312168712345	0.39828261910606594
BNIP5	FAM209A	0.4605473851315287	0.4605473851315287	0.3921958399803176	0.39828261910606594
ITGAM	SLC15A2	-0.46050617606794936	0.46050617606794936	0.392229206811135	0.39828261910606594
UPB1	CCDC28B	-0.4604340644793392	0.4604340644793392	0.39228438268498667	0.39828261910606594
SLC2A6	LRRK1	-0.4604319942010378	0.4604319942010378	0.3922858902225236	0.39828261910606594
SRXN1	GPR75	-0.46041106244508845	0.46041106244508845	0.39230056358788307	0.39828261910606594
ADORA2A	UQCC3	-0.4603825538359565	0.4603825538359565	0.3923582520242963	0.39828261910606594
ZNF572	CHD7	-0.46036390100020497	0.46036390100020497	0.39237443292719265	0.39828261910606594
ACHE	EPB41L3	0.4602476901621003	0.4602476901621003	0.3924729253796055	0.39828261910606594
KY	METTL21A	-0.46024574019045444	0.46024574019045444	0.3924747344246498	0.39828261910606594
ZNF263	RUNDC3B	-0.4601759537291352	0.4601759537291352	0.3925487042664619	0.39828261910606594
SLC2A6	ZNF578	-0.4601667806840303	0.4601667806840303	0.3925637796418312	0.39828261910606594
RHOG	STX19	-0.4600321337864449	0.4600321337864449	0.39267523691706163	0.39828261910606594
BNIP5	PIP4P1	0.46001699286459724	0.46001699286459724	0.3926846841522931	0.39828261910606594
P2RX1	RGS20	0.459985085410398	0.459985085410398	0.39271915651063755	0.39828261910606594
THAP10	CHCHD6	0.45998479783361795	0.45998479783361795	0.392721870078204	0.39828261910606594
VPS18	CCRL2	-0.4599602499623669	0.4599602499623669	0.39275996052663714	0.39828261910606594
PLEKHO2	ALOX5AP	0.4598691818579874	0.4598691818579874	0.39288830222228116	0.39828261910606594
CHCHD6	STARD8	0.45984235062664897	0.45984235062664897	0.39291453337542376	0.39828261910606594
MAP1LC3B2	SLC15A2	0.4598374149291979	0.4598374149291979	0.3929237796056503	0.39828261910606594
FTL	ZMIZ1	-0.4597604502379922	0.4597604502379922	0.39299644291493036	0.39828261910606594
IL6R	TMEM255B	0.45967982128276236	0.45967982128276236	0.3930643826065947	0.39828261910606594
DCLK3	VCPKMT	-0.459595261348437	0.459595261348437	0.3931674981741208	0.39828261910606594
RILPL2	MELTF	0.45958637681891346	0.45958637681891346	0.3931843825945344	0.39828261910606594
SH2B2	ATP6V0B	0.4595509608348598	0.4595509608348598	0.3932335283182384	0.39828261910606594
ZNF865	PASK	0.45943583229316576	0.45943583229316576	0.39335091524111404	0.39828261910606594
CCDC28B	LRRK1	-0.45937476467208843	0.45937476467208843	0.3934156388526996	0.39828261910606594
CSRNP1	FAM209A	-0.459320652582914	0.459320652582914	0.39345634236619675	0.39828261910606594
ISG20L2	ANKS6	0.459303016344285	0.459303016344285	0.3934815684943147	0.39828261910606594
PDLIM7	SCARF1	0.4592469111041516	0.4592469111041516	0.3935475986384323	0.39828261910606594
ZC3H12D	PDLIM7	0.45921364905677103	0.45921364905677103	0.3935927242620378	0.39828261910606594
TNFRSF1B	MELTF	0.4592055253371485	0.4592055253371485	0.393602774512284	0.39828261910606594
CSRNP1	EPB41L3	-0.4591973486975282	0.4591973486975282	0.393610613707476	0.39828261910606594
ZNF341	COMMD4	0.4591752324185828	0.4591752324185828	0.3936363423481063	0.39828261910606594
GNG4	MCF2L2	-0.4591356917878352	0.4591356917878352	0.393668905158904	0.39828261910606594
COX18	KIAA1257	0.45900049236069407	0.45900049236069407	0.39378317650420336	0.39828261910606594
SHANK1	VCPKMT	0.45892773156190847	0.45892773156190847	0.3938520207183899	0.39828261910606594
H3F3B	ZNF48	-0.45887242228461944	0.45887242228461944	0.39390136744709875	0.39828261910606594
MMP24	UPB1	0.4588302056634871	0.4588302056634871	0.39393975940303927	0.39828261910606594
NEU1	METTL21A	-0.4588071794023318	0.4588071794023318	0.3939604629185464	0.39828261910606594
C19orf47	SLC15A2	0.4588071794023318	0.4588071794023318	0.3939604629185464	0.39828261910606594
ZMIZ1	EPB41L3	0.45880301560917447	0.45880301560917447	0.3939666940736991	0.39828261910606594
PPIF	PIWIL4	0.4587755139500149	0.4587755139500149	0.3940005634170288	0.39828261910606594
ADORA2A	PDLIM7	0.45876132645789436	0.45876132645789436	0.3940187543699744	0.39828261910606594
FAM209A	SRCAP	-0.4587594599111422	0.4587594599111422	0.3940203624100138	0.39828261910606594
SLC45A4	GABARAP	0.45875652251543914	0.45875652251543914	0.3940232769825852	0.39828261910606594
SPDYE1	ZNF341	-0.45874965951470115	0.45874965951470115	0.39402880462022066	0.39828261910606594
ANGPT1	SNN	-0.45873785555253344	0.45873785555253344	0.3940381513529496	0.39828261910606594
PLCD4	CSF1	0.45863976951139823	0.45863976951139823	0.3941254880275891	0.39828261910606594
NFKBID	ISG20L2	-0.4586124374329761	0.4586124374329761	0.3941649855110567	0.39828261910606594
P2RX1	LRRK1	0.45854706644679044	0.45854706644679044	0.3942232769624847	0.39828261910606594
STARD8	VILL	-0.45850472938346676	0.45850472938346676	0.3942802618813807	0.39828261910606594
RNF207	METTL21A	0.4584493401467787	0.4584493401467787	0.394347096045518	0.39828261910606594
PDLIM7	RALGDS	-0.45840822571664946	0.45840822571664946	0.3943838799614191	0.39828261910606594
C19orf47	CHD7	0.4583358058555863	0.4583358058555863	0.39446910608350694	0.39828261910606594
H3F3C	RGS20	0.458204783767441	0.458204783767441	0.394576141248629	0.39828261910606594
H3F3C	GABARAP	0.458204783767441	0.458204783767441	0.394576141248629	0.39828261910606594
RNF207	MVB12A	0.45814536593707755	0.45814536593707755	0.3946752367160566	0.39828261910606594
ADORA2A	MVB12A	0.4581368296530033	0.4581368296530033	0.3946948347040367	0.39828261910606594
ARRDC2	SEMA4A	-0.45811120546410433	0.45811120546410433	0.3947163422395636	0.39828261910606594
CBFA2T3	TRIM25	-0.458098875610965	0.458098875610965	0.39472729701233195	0.39828261910606594
FAM209A	C17orf107	-0.45805124248440926	0.45805124248440926	0.39477312615345467	0.39828261910606594
SNAI3	SRCAP	0.4580468306664443	0.4580468306664443	0.3947766437410408	0.39828261910606594
MMP25	RNASEK-C17orf49	0.45801572464799273	0.45801572464799273	0.394804080924213	0.39828261910606594
DDX43	RAPGEF1	-0.45800611536571756	0.45800611536571756	0.394814533184469	0.39828261910606594
FAM209A	PRDM11	-0.45797804410391324	0.45797804410391324	0.3948426738851584	0.39828261910606594
CBFA2T3	CNNM2	0.4579215532964572	0.4579215532964572	0.3948945331764288	0.39828261910606594
ZC3H12D	ZNF543	-0.4579178414792563	0.4579178414792563	0.39489955830155193	0.39828261910606594
ARRDC2	SHANK1	0.4578529082037309	0.4578529082037309	0.39498156834356096	0.39828261910606594
ANGPT1	PIWIL4	-0.45783175457451886	0.45783175457451886	0.39499935728649677	0.39828261910606594
BIN3	RGS20	0.45781044730977827	0.45781044730977827	0.3950317190922895	0.39828261910606594
FAM209A	H3F3B	-0.4577531114922916	0.4577531114922916	0.3951017693365056	0.39828261910606594
SRCAP	SRRM5	-0.4577474164710567	0.4577474164710567	0.3951048849140819	0.39828261910606594
EPB41L3	MVB12A	0.45748267531654335	0.45748267531654335	0.3953663924254882	0.39828261910606594
C15orf39	WDFY4	0.45748267531654335	0.45748267531654335	0.3953663924254882	0.39828261910606594
UPB1	FAM209A	-0.45746744424115304	0.45746744424115304	0.3953822718208772	0.39828261910606594
MMP24	ZNF341	0.4573731173572583	0.4573731173572583	0.39548096527829496	0.39828261910606594
NFKBIA	GNPDA1	-0.45731722088667437	0.45731722088667437	0.39554046275975246	0.39828261910606594
TNFRSF1B	DNHD1	-0.4572200295849198	0.4572200295849198	0.3956334275745299	0.39828261910606594
RALGDS	DXO	-0.4571551332389927	0.4571551332389927	0.39569795018111054	0.39828261910606594
IL1RL1	CD1E	0.4570967206089617	0.4570967206089617	0.3957513170099179	0.39828261910606594
INPP5K	CNTD1	0.45708732051465206	0.45708732051465206	0.3957584526875927	0.39828261910606594
ACHE	CARD19	0.45705171821831364	0.45705171821831364	0.39578528685575004	0.39828261910606594
ASB16	MYBPC3	0.456887519222156	0.456887519222156	0.39592387980664523	0.39828261910606594
PTAFR	ZNF396	-0.4567053434279	0.4567053434279	0.39612860340416045	0.39828261910606594
CSRNP1	SH2B2	0.4566017538444451	0.4566017538444451	0.39621342751623845	0.39828261910606594
ZC3H12D	NUDT13	0.45656547243034495	0.45656547243034495	0.39623644258930224	0.39828261910606594
UPB1	ZNF396	-0.4565578954999264	0.4565578954999264	0.39624377927198196	0.39828261910606594
MELTF	SLC2A6	-0.4564633329764869	0.4564633329764869	0.39632870388656244	0.39828261910606594
CPA3	MEGF10	0.45642959005828054	0.45642959005828054	0.3963528244871533	0.39828261910606594
SPDYE1	PPCDC	-0.45637615767914297	0.45637615767914297	0.3963996586533006	0.39828261910606594
BCL11A	CCDC28B	0.45627288873568783	0.45627288873568783	0.3965336284890826	0.39828261910606594
ACHE	RALGDS	-0.4562354377046383	0.4562354377046383	0.39657392999256985	0.39828261910606594
RGS20	SIGLEC14	-0.4561163995629581	0.4561163995629581	0.3967035782207459	0.39828261910606594
CHCHD6	CD83	0.456074116482757	0.456074116482757	0.39675644253704095	0.39828261910606594
SEMA4A	IL1RL1	-0.4560714492514433	0.4560714492514433	0.3967587540945976	0.39828261910606594
KIAA1257	KLHL30	0.4560248179926537	0.4560248179926537	0.39680156816064643	0.39828261910606594
COMMD4	PIP4P1	-0.4559378568325195	0.4559378568325195	0.39690960835079314	0.4027865107160909
CNTD1	TOX3	-0.45591723099623827	0.45591723099623827	0.39692679427871413	0.4027865107160909
PLEKHO2	PTPRH	0.4558940516736602	0.4558940516736602	0.39694558824667453	0.4027865107160909
SBK1	GNA14	-0.4558004210255686	0.4558004210255686	0.3970274977861811	0.4027865107160909
KLHL21	CARD19	0.45571757743216884	0.45571757743216884	0.3971009651154809	0.4027865107160909
NFKBID	DNHD1	-0.455699010611706	0.455699010611706	0.39712387968604224	0.4027865107160909
SCARF1	LRRK1	0.45559659776714106	0.45559659776714106	0.3972269952535683	0.4027865107160909
C17orf107	TRAPPC3	0.45556877447479704	0.45556877447479704	0.3972548344467503	0.4027865107160909
TLCD4-RWDD3	RNASEK-C17orf49	0.4555602870882026	0.4555602870882026	0.3972722213796762	0.4027865107160909
PLEKHO2	SH3BP4	-0.45550745657313685	0.45550745657313685	0.3973103118281094	0.4027865107160909
ANKRD33B	SH2B2	0.45550313634308204	0.45550313634308204	0.39731302539567587	0.4027865107160909
GABARAP	DNHD1	-0.4555010486238687	0.4555010486238687	0.3973215681083851	0.4027865107160909
PTAFR	STX19	-0.4555010486238687	0.4555010486238687	0.3973215681083851	0.40718114533735605
CNNM2	TFE3	-0.4554575015700462	0.4554575015700462	0.39737784950976385	0.40718114533735605
ANKRD33B	TMEM175	0.455446062262961	0.455446062262961	0.39738990981005934	0.40718114533735605
CHCHD6	SLC15A2	0.45544559658140343	0.45544559658140343	0.3973903118200692	0.40718114533735605
ANKS6	SH3BP4	-0.45538442050021644	0.45538442050021644	0.39744659322144793	0.40718114533735605
RPGRIP1	DXO	-0.45535637630111137	0.45535637630111137	0.39747563844465944	0.40718114533735605
NEU1	TFE3	-0.45534777008113114	0.45534777008113114	0.3975035781403439	0.40718114533735605
DCLK3	CPA3	-0.4552315339733505	0.4552315339733505	0.3976386535036529	0.40718114533735605
SH3BP4	STX19	-0.4551834977533491	0.4551834977533491	0.39768277410223374	0.40718114533735605
PIK3R5	SLC2A6	-0.4551394465653877	0.4551394465653877	0.397739156006115	0.40718114533735605
DXO	SRRM5	0.4551005037308179	0.4551005037308179	0.39777533690700134	0.40718114533735605
TMEM25	MEGF10	0.45508276489374516	0.45508276489374516	0.39779121630239034	0.40718114533735605
SH2B2	KIAA1257	-0.4550635960028791	0.4550635960028791	0.39780599017025225	0.40718114533735605
NUDT13	EPB41L3	-0.4549906951894443	0.4549906951894443	0.39787322634439937	0.40718114533735605
ZNF572	ADTRP	0.45488709333093	0.45488709333093	0.39797041226428015	0.40718114533735605
MELTF	CDKN1A	0.45483751053039634	0.45483751053039634	0.39804197004603314	0.40718114533735605
PPIF	CHD7	0.454761569319663	0.454761569319663	0.3981175479278846	0.40718114533735605
CUEDC1	RUNDC3B	-0.4547127443249239	0.4547127443249239	0.39816227154148026	0.40718114533735605
RHOG	DXO	0.4546683537594141	0.4546683537594141	0.39821443234025805	0.40718114533735605
TMEM255B	LIAS	0.45463087428461857	0.45463087428461857	0.3982458896235287	0.40718114533735605
ANKRD33B	SRRM5	0.45460637332981335	0.45460637332981335	0.3982881006745628	0.40718114533735605
PARP12	TAS2R3	0.45459383974432627	0.45459383974432627	0.39831081424011916	0.40718114533735605
H3F3C	CPA3	0.45448912930105906	0.45448912930105906	0.3984270956354678	0.40718114533735605
CDKN1A	CUEDC1	-0.4544890396211833	0.4544890396211833	0.3984272966404727	0.40718114533735605
ISG20L2	TRIM25	-0.4544239797138674	0.4544239797138674	0.3984968443721764	0.40718114533735605
ACHE	APOA2	0.4543886582584477	0.4543886582584477	0.3985419699957819	0.40718114533735605
SLC45A4	TRAPPC3	-0.45435172523321044	0.45435172523321044	0.39858659310687505	0.40718114533735605
ICAM2	MXRA5	0.4543092155194215	0.4543092155194215	0.39864930666841136	0.40718114533735605
ANGPT1	PLCD4	0.4542799939035319	0.4542799939035319	0.3986735277715047	0.40718114533735605
SH2B2	METTL21A	0.454250114420772	0.454250114420772	0.39870609058230244	0.40718114533735605
MCF2L2	CSF1	0.4541158778756862	0.4541158778756862	0.3988531257434044	0.40718114533735605
ASB16	SIGLEC14	-0.454109368156059	0.454109368156059	0.3988589548885472	0.40718114533735605
THAP10	INPP5K	0.45409033888292083	0.45409033888292083	0.398871517701355	0.40718114533735605
BNIP5	CD1E	-0.4539465116660102	0.4539465116660102	0.3990119196972945	0.40718114533735605
BLK	VILL	-0.453901866895439	0.453901866895439	0.3990506131607424	0.40718114533735605
ASB16	LIAS	0.4538593033467121	0.4538593033467121	0.3990880000916583	0.40718114533735605
KY	RGS20	-0.45377496995398714	0.45377496995398714	0.3991697086261599	0.40718114533735605
ZNF263	CSF1	-0.45377015320043723	0.45377015320043723	0.39917443224377563	0.40718114533735605
MYBPC3	CARD19	-0.4537574158738277	0.4537574158738277	0.39919403023175576	0.40718114533735605
TNFRSF1B	ZNF396	-0.4537526432253982	0.4537526432253982	0.39919664329681975	0.40718114533735605
PPIF	TMEM38A	0.45373207235036567	0.45373207235036567	0.399226492540051	0.40718114533735605
APOA2	COX18	-0.45371538984846843	0.45371538984846843	0.39924196992543015	0.40718114533735605
DDX43	SH2B2	-0.4537006911796628	0.4537006911796628	0.39925252268818867	0.40718114533735605
NDUFAF6	ITGAM	-0.45366910307739516	0.45366910307739516	0.3992953367542375	0.40718114533735605
TMEM255B	ZNF578	-0.45363818622560625	0.45363818622560625	0.39932196991738994	0.40718114533735605
ISG20L2	SRRM5	0.45358905367121466	0.45358905367121466	0.3993764422737244	0.40718114533735605
FTL	CUEDC1	-0.4535785858443942	0.4535785858443942	0.39938739704649273	0.40718114533735605
ZNF324	SNN	0.453578137388979	0.453578137388979	0.39939352769914294	0.40718114533735605
COX18	MXRA5	0.45356211740351	0.45356211740351	0.39941021111455166	0.40718114533735605
CSF1	VCPKMT	-0.45354591488967955	0.45354591488967955	0.3994223719173496	0.40718114533735605
STARD8	GHRL	0.45347933941815055	0.45347933941815055	0.39950930658197925	0.40718114533735605
GNG4	ZNF572	0.4534734185377624	0.4534734185377624	0.3995144322096048	0.40718114533735605
TLCD4-RWDD3	SPRYD4	-0.45344259307796764	0.45344259307796764	0.3995443819553385	0.40718114533735605
ZNHIT2	CPA3	0.4534095563494862	0.4534095563494862	0.3995743317010722	0.40718114533735605
MCF2L2	GNA14	0.4534032393694577	0.4534032393694577	0.3995783518011707	0.40718114533735605
PRX	UQCC3	-0.45332200096851927	0.45332200096851927	0.39965392968302216	0.40718114533735605
SLC45A4	DDIT3	0.4532971990789747	0.4532971990789747	0.3996739296810121	0.40718114533735605
TLCD4-RWDD3	TRAF1	-0.45329407995409743	0.45329407995409743	0.3996764422435736	0.40718114533735605
ZNF865	IL6R	0.4532697515719798	0.4532697515719798	0.3996940301815045	0.40718114533735605
CNNM2	H3F3B	-0.45318652967231915	0.45318652967231915	0.3997726231384298	0.40718114533735605
GNG4	RNASEK-C17orf49	-0.4531279962295679	0.4531279962295679	0.39981895479206486	0.40718114533735605
IL6R	ZNHIT2	-0.4530803573315231	0.4530803573315231	0.39985815076802506	0.40718114533735605
BLK	PTPRH	-0.45301649814000844	0.45301649814000844	0.3999332261373642	0.40718114533735605
ACHE	ANKS6	0.45298983198115156	0.45298983198115156	0.3999550351803985	0.40718114533735605
CYHR1	CCDC180	0.45292422480093547	0.45292422480093547	0.400027798992181	0.40718114533735605
TLCD4-RWDD3	RGS20	0.45283905000887276	0.45283905000887276	0.40013382913227846	0.40718114533735605
TLCD4-RWDD3	PRDM11	0.4526816706097023	0.4526816706097023	0.40029302509617837	0.40718114533735605
IL6R	NOTUM	-0.45266425362766516	0.45266425362766516	0.40030588941649353	0.40718114533735605
PLEKHO2	VILL	-0.45259569336321887	0.45259569336321887	0.4003822713183647	0.40718114533735605
BRI3	LRRK1	-0.45259550271468457	0.45259550271468457	0.400382773830877	0.40718114533735605
ZNF341	WDFY4	0.45252844819139515	0.45252844819139515	0.4004686029679796	0.40718114533735605
ATP6V0D1	DNHD1	-0.4524892670924716	0.4524892670924716	0.4005020703012995	0.40718114533735605
BLK	PPCDC	-0.45248684831755503	0.45248684831755503	0.4005027738188167	0.40718114533735605
SH2B2	PTPRN	-0.4523646472395346	0.4523646472395346	0.4006362411420863	0.40718114533735605
ACHE	VCPKMT	0.4523565020171526	0.4523565020171526	0.40064337681976114	0.40718114533735605
ZNF263	SHMT1	0.45228405888484136	0.45228405888484136	0.40072669339430217	0.40718114533735605
ATP2A3	SNN	-0.4522629451472844	0.4522629451472844	0.40075413057747433	0.40718114533735605
CNNM2	CCL4L2	-0.4522586149614645	0.4522586149614645	0.400757748667563	0.40718114533735605
BLK	ZNF48	0.4521747748053061	0.4521747748053061	0.40083754765451785	0.40718114533735605
IRAK2	COMMD4	-0.45217117328554535	0.45217117328554535	0.4008476984072665	0.40718114533735605
INPP5K	VILL	0.4521494751345635	0.4521494751345635	0.40086498483768995	0.40718114533735605
TNFRSF1B	GPR75	-0.45214305076367034	0.45214305076367034	0.40086769840525643	0.40718114533735605
RUNDC3B	TFE3	-0.45207179309062673	0.45207179309062673	0.40093945719201435	0.40718114533735605
TMEM255B	DXO	-0.45199275803490685	0.45199275803490685	0.4010087034162107	0.40718114533735605
MMP24	TMEM175	-0.45193330387122826	0.45193330387122826	0.40106609034511653	0.40718114533735605
RGS20	GABARAP	-0.4519174331431475	0.4519174331431475	0.4010802611979637	0.40718114533735605
LRTOMT	RGS20	-0.451826995678197	0.451826995678197	0.4011795576703962	0.40718114533735605
ZNF572	MBOAT7	-0.4517905802786456	0.4517905802786456	0.40121262299370625	0.40718114533735605
TMEM255B	PLAU	-0.45168610735228826	0.45168610735228826	0.4013140300186904	0.40718114533735605
FAM241B	EIF4EBP3	0.4515693258069619	0.4515693258069619	0.40142397975638394	0.40718114533735605
NFKBIA	COMMD4	-0.4514338557710077	0.4514338557710077	0.4015622711997717	0.40718114533735605
ZNF429	NFKBIA	-0.4514338557710073	0.4514338557710073	0.401566894314885	0.40718114533735605
MELTF	ELAC1	0.4514116861863045	0.4514116861863045	0.40160227119575165	0.40718114533735605
APOA2	SLC2A6	-0.45128851779190965	0.45128851779190965	0.40171915560611504	0.40718114533735605
DDX43	LRRK1	-0.4512629394879915	0.4512629394879915	0.40173955761411484	0.40718114533735605
ISG20L2	GHRL	0.4512016247619698	0.4512016247619698	0.4018072963007742	0.40718114533735605
SRXN1	MVB12A	0.45119586603222456	0.45119586603222456	0.4018148339884589	0.40718114533735605
ADORA2A	TMEM25	0.4511655285807577	0.4511655285807577	0.4018378490615227	0.40718114533735605
KY	UPB1	-0.4510945324002764	0.4510945324002764	0.40190769830073386	0.40718114533735605
SHMT1	METTL21A	0.4509763236812151	0.4509763236812151	0.4020216681385258	0.40718114533735605
SPRYD4	C17orf107	0.45096735738773497	0.45096735738773497	0.4020346329613434	0.40718114533735605
KIAA0319	H3F3B	-0.4509460224106866	0.4509460224106866	0.40205865305943184	0.40718114533735605
ZNF578	LRRK1	-0.4509358955142728	0.4509358955142728	0.4020755374798455	0.40718114533735605
ZMIZ1	P2RX1	-0.45088510275978466	0.45088510275978466	0.4021192560684165	0.40718114533735605
KY	SRCAP	-0.45084507342250296	0.45084507342250296	0.40214669325158864	0.40718114533735605
GHRL	TAS2R3	-0.4507710282878059	0.4507710282878059	0.4022217686209278	0.40718114533735605
MMP24	EPB41L3	-0.4507534609213416	0.4507534609213416	0.4022364419862872	0.40718114533735605
PARP12	CPA3	0.45068626382265586	0.45068626382265586	0.40230588921548854	0.40718114533735605
SLC45A4	RHOG	0.45066874718958827	0.45066874718958827	0.4023620701143648	0.40718114533735605
E2F7	CD83	-0.4506322932430877	0.4506322932430877	0.4023940299101477	0.40718114533735605
CNTNAP3	ZNF578	-0.45059697109454583	0.45059697109454583	0.4024231756358617	0.40718114533735605
RNASEK-C17orf49	ZNF578	0.45059247141398173	0.45059247141398173	0.40242950729351684	0.40718114533735605
BRI3	CNTD1	-0.4505603632415566	0.4505603632415566	0.402455637944157	0.40718114533735605
ANKRD33B	PIK3R5	-0.4504619996170395	0.4504619996170395	0.40256980878695386	0.40718114533735605
MYBPC3	MVB12A	-0.450438803293706	0.450438803293706	0.40259905501517035	0.40718114533735605
ANKRD33B	MBOAT7	-0.4502733372925225	0.4502733372925225	0.4027808640421242	0.40718114533735605
BNIP5	SRXN1	0.45018688428690234	0.45018688428690234	0.40286448212417264	0.40718114533735605
RGS20	CCL4L2	0.4501419281979507	0.4501419281979507	0.4029276981982213	0.40718114533735605
DCLK3	CCDC180	-0.4500906690136236	0.4500906690136236	0.4029736278418464	0.40718114533735605
CNNM2	ADTRP	-0.45008379624488526	0.45008379624488526	0.40297865296696955	0.40718114533735605
E2F7	WDFY4	-0.4500379088299398	0.4500379088299398	0.40301232130529435	0.40718114533735605
NDUFAF6	MAP7D2	0.449977886354323	0.449977886354323	0.4030870951671261	0.40718114533735605
APOA2	ZNF263	-0.4499664733357563	0.4499664733357563	0.403105989637589	0.40718114533735605
ASB16	CPA3	0.44986923393134465	0.44986923393134465	0.4031965423923073	0.40718114533735605
IQCN	SLC2A6	0.44986145832248103	0.44986145832248103	0.4032131253052135	0.40718114533735605
SRRM5	LRRK1	-0.44977903658841684	0.44977903658841684	0.4032730247966809	0.40718114533735605
LIAS	ZNF48	-0.44973238141538396	0.44973238141538396	0.40332488408795136	0.4089501856048637
MELTF	COX18	0.4496911398677009	0.4496911398677009	0.4033571453912417	0.4089501856048637
GABARAP	PASK	-0.4496666127507193	0.4496666127507193	0.40338106498682763	0.4089501856048637
ICAM2	ZNF578	-0.44957399913281726	0.44957399913281726	0.40349845190970335	0.41054079303740976
NOTUM	AOC2	-0.44955537199267426	0.44955537199267426	0.4035167433651514	0.41054079303740976
DDX43	DCLK3	-0.44955272933455387	0.44955272933455387	0.4035181504001859	0.41054079303740976
P2RY8	PIP4P1	-0.44949294230478304	0.44949294230478304	0.4035952358195743	0.41054079303740976
STARD8	MVB12A	-0.4494076946336599	0.4494076946336599	0.4036810649566769	0.41054079303740976
CNTD1	RGS20	0.44937286246684	0.44937286246684	0.4037296076653661	0.41054079303740976
TMEM38A	ZNF543	0.4493283331299087	0.4493283331299087	0.40377071318887303	0.41054079303740976
RILPL2	SHMT1	-0.4492701010840571	0.4492701010840571	0.40383694433799555	0.41054079303740976
ADORA2A	PPP1R27	0.449210966684957	0.449210966684957	0.4038852860416798	0.41054079303740976
ADORA2A	CNTD1	0.4492017507130084	0.4492017507130084	0.4038911151868226	0.41054079303740976
C19orf47	DCLK3	0.44915980005983963	0.44915980005983963	0.403932522217837	0.41054079303740976
C15orf39	RSKR	0.4490743989403424	0.4490743989403424	0.4040130247223091	0.41054079303740976
IL1RL1	PIP4P1	-0.4490643813676529	0.4490643813676529	0.4040272960776587	0.41054079303740976
ASB16	CYHR1	-0.44902799917730274	0.44902799917730274	0.40407051215371736	0.41054079303740976
ZNF263	RILPL2	-0.4489738192498047	0.4489738192498047	0.40413342672025865	0.41054079303740976
IL6R	P2RY8	-0.44897079660297945	0.44897079660297945	0.40415664279832736	0.41054079303740976
ATP6V0B	CCL4L2	-0.4488835764896132	0.4488835764896132	0.4042695071085923	0.41054079303740976
ZC3H12D	SRRM5	0.4488636594367014	0.4488636594367014	0.40428830107655267	0.41054079303740976
PDLIM7	TAS2R3	-0.4487991868748015	0.4487991868748015	0.404340361372828	0.41054079303740976
EIF4EBP3	CD1E	0.4487492154358805	0.4487492154358805	0.4044082005619899	0.41054079303740976
MAP7D2	IL1RL1	0.4487304982922556	0.4487304982922556	0.4044259895049257	0.41054079303740976
PIWIL4	CDKN1A	-0.44870725230261177	0.44870725230261177	0.4044445824678812	0.41054079303740976
ITGAM	IQCN	0.44867342362938284	0.44867342362938284	0.40449071311651125	0.41054079303740976
ITGAM	CARD19	-0.4486643816771653	0.4486643816771653	0.40449794929668853	0.41054079303740976
ZMIZ1	ZNHIT2	0.4486285790360799	0.4486285790360799	0.40452619049988037	0.41054079303740976
DDIT3	CHCHD6	-0.44850350428591357	0.44850350428591357	0.4046401603376723	0.41054079303740976
CYHR1	RHOG	0.44838550292365137	0.44838550292365137	0.4047761402235035	0.41054079303740976
BNIP5	PTPRN	0.44837993343850197	0.44837993343850197	0.40478026082610447	0.41054079303740976
ZNF865	CHD7	0.44836944675817914	0.44836944675817914	0.4047874970062817	0.41054079303740976
ZMIZ1	RNASEK-C17orf49	0.4483348757386638	0.4483348757386638	0.40483111509235026	0.41054079303740976
CSF1	DGAT2	0.4483008562448195	0.4483008562448195	0.4048603613205667	0.41054079303740976
FTL	RILPL2	0.44816499465580845	0.44816499465580845	0.40501895426945184	0.41054079303740976
NUDT13	ZNF543	-0.4480472620199054	0.4480472620199054	0.40513151707220935	0.41054079303740976
NOTUM	LRTOMT	-0.4480314668050908	0.4480314668050908	0.4051439793825146	0.41054079303740976
DDX43	STX19	-0.4478681517013259	0.4478681517013259	0.40529071303610925	0.41054079303740976
IL6R	CYHR1	0.44779523879250194	0.44779523879250194	0.40535292408513324	0.41054079303740976
ZNHIT2	PLAU	-0.447761768166253	0.447761768166253	0.4053843813684039	0.41054079303740976
BRI3	CHCHD6	-0.44771806430748995	0.44771806430748995	0.40541915523425576	0.41054079303740976
SPRYD4	VCPKMT	-0.4476808242038911	0.4476808242038911	0.40545091402503375	0.41054079303740976
CD83	NSUN7	-0.4475045624647469	0.4475045624647469	0.40561573812907153	0.41054079303740976
IQCN	TRIM25	0.44746853071030884	0.44746853071030884	0.40568277329821373	0.41054079303740976
PRX	SRRM5	0.4474101176951808	0.4474101176951808	0.40573332605695217	0.41054079303740976
NFKBID	TOX3	-0.4473947713186692	0.4473947713186692	0.40574478334223285	0.41054079303740976
FTL	CBFA2T3	0.44738353615237625	0.44738353615237625	0.40575774816505045	0.41054079303740976
C15orf39	SNED1	0.44737019265630595	0.44737019265630595	0.4057716175103902	0.41054079303740976
ZC3H12D	SH2B2	0.4473654017717522	0.4473654017717522	0.4057740295704493	0.41054079303740976
ZNF263	IL1RL1	-0.44734692703560786	0.44734692703560786	0.4057890044433161	0.41054079303740976
GNPDA1	VILL	-0.44734685466484136	0.44734685466484136	0.4057893059508235	0.41054079303740976
H3F3C	ZNHIT2	-0.4473249572151884	0.4473249572151884	0.40582659237923696	0.41054079303740976
SCARF1	PASK	0.4472666120707544	0.4472666120707544	0.40588759739823144	0.41054079303740976
ARRDC2	CPA3	0.4471895996775337	0.4471895996775337	0.4059591551799844	0.41054079303740976
RALGDS	SBK1	-0.4471582587961037	0.4471582587961037	0.4059931250258166	0.41054079303740976
ZNF572	ANGPT1	-0.4471389841520567	0.4471389841520567	0.40601041145624006	0.41054079303740976
ATP2A3	LRRK1	-0.4471305585478301	0.4471305585478301	0.4060198586914715	0.41054079303740976
PTPRH	SLC15A2	0.4470853359666616	0.4470853359666616	0.4060791551679241	0.41054079303740976
PISD	RGS20	0.4469926947165026	0.4469926947165026	0.4061817682229379	0.41054079303740976
ADORA2A	PTPRH	-0.44696906512562956	0.44696906512562956	0.40619985867338104	0.41054079303740976
MYD88	RALGDS	0.4469089380110483	0.4469089380110483	0.4062546325372229	0.41054079303740976
ZNF572	CARD19	-0.44688081449984873	0.44688081449984873	0.4062900094180895	0.41054079303740976
IL1RL1	ZNF324	-0.44682672052959677	0.44682672052959677	0.40633865262928115	0.41054079303740976
KIAA0319	CCDC180	-0.44671777516027955	0.44671777516027955	0.40646679331992025	0.41054079303740976
AOC2	LRTOMT	-0.44671073889047297	0.44671073889047297	0.40647322548007786	0.41054079303740976
C15orf39	BNIP5	0.4465387206456183	0.4465387206456183	0.4066285018463817	0.41054079303740976
UQCC3	CD1E	-0.44651664971651817	0.44651664971651817	0.4066508134019283	0.41054079303740976
RGS20	DGAT2	-0.446489826502854	0.446489826502854	0.4066870948053171	0.41054079303740976
IL6R	PIWIL4	-0.44645969647108225	0.44645969647108225	0.40671081339589815	0.41054079303740976
CYHR1	CUEDC1	0.44644426991273084	0.44644426991273084	0.4067333259564497	0.41054079303740976
SBK1	SRRM5	0.4464275581457955	0.4464275581457955	0.40675724555203563	0.41054079303740976
VPS18	MEGF10	0.4461601329500098	0.4461601329500098	0.4070210646209985	0.41054079303740976
ZNF341	RNF207	-0.44612227811236405	0.44612227811236405	0.4070592555719341	0.41054079303740976
C17orf107	PCDHGB4	-0.44602180009976666	0.44602180009976666	0.4071625721444651	0.41054079303740976
TRAF1	ZNF324	0.44596017112295255	0.44596017112295255	0.40726096409437545	0.41054079303740976
TMEM255B	KLHL30	0.44593122620365716	0.44593122620365716	0.4073187530332911	0.41054079303740976
MELTF	FAM241B	0.44591907944535975	0.44591907944535975	0.4073300093135669	0.41054079303740976
H3F3C	ADTRP	0.44583255582296066	0.44583255582296066	0.40740277312534945	0.41054079303740976
ZNF263	SBK1	0.4458126693944066	0.4458126693944066	0.4074205620682852	0.41054079303740976
KY	KDM6B	-0.4457697371889896	0.4457697371889896	0.40747322537957537	0.41054079303740976
MYBPC3	KDM6B	-0.44572945384262197	0.44572945384262197	0.4075172454756537	0.41054079303740976
NFKBIA	SHANK1	-0.44572893018709464	0.44572893018709464	0.4075173459781562	0.41054079303740976
SH2B2	TRAPPC3	-0.4456803792351889	0.4456803792351889	0.40756940627443156	0.41054079303740976
NDUFAF6	ZNF341	-0.44567539064453543	0.44567539064453543	0.40757774798213586	0.41054079303740976
PIM3	ZNF48	-0.4456466728671453	0.4456466728671453	0.407597345970116	0.41054079303740976
ANKRD33B	ZNF263	-0.4456421235597875	0.4456421235597875	0.4076018685827268	0.41054079303740976
IQCN	GABARAP	0.44558437323743516	0.44558437323743516	0.4076527228489726	0.41054079303740976
PTPRH	CYHR1	-0.4455827511388194	0.4455827511388194	0.40765392887900215	0.41054079303740976
MRNIP	IL6R	-0.4455307100329795	0.4455307100329795	0.407700662542647	0.41054079303740976
CDKN1A	NEU1	-0.44550399679050035	0.44550399679050035	0.40773493389598653	0.41054079303740976
PCDHGB4	SRCAP	-0.4454266618605617	0.4454266618605617	0.40783895398603476	0.41054079303740976
GNG4	ZNF48	0.4454074374317502	0.4454074374317502	0.40786066252656655	0.41054079303740976
NFKBID	SLC15A2	0.4453195398353079	0.4453195398353079	0.40795865246646706	0.41054079303740976
RNF207	ZNF48	-0.4452226602621169	0.4452226602621169	0.40805543637633807	0.41054079303740976
PLAU	METTL21A	-0.4449281792930796	0.4449281792930796	0.4083491046885322	0.41054079303740976
PPP1R11	PILRA	0.44487990408535544	0.44487990408535544	0.40839935593976323	0.41054079303740976
ADORA2A	TOX3	-0.4447276537062187	0.4447276537062187	0.4085424715032692	0.41054079303740976
HIRA	TMEM38A	0.4447128359555675	0.4447128359555675	0.4085546323060671	0.41054079303740976
CNNM2	MEGF10	0.4446729063751106	0.4446729063751106	0.4085832755192688	0.41054079303740976
PLEKHO2	CD83	-0.44465010661753906	0.44465010661753906	0.40860106446220457	0.41054079303740976
PPP1R11	NOTUM	0.4446031325065567	0.4446031325065567	0.4086527227484701	0.41054079303740976
TLCD4-RWDD3	SH2B2	0.4445702932855208	0.4445702932855208	0.40868327550921857	0.41054079303740976
VPS18	SNAI3	0.44454600909779607	0.44454600909779607	0.4087064915872873	0.41054079303740976
DDIT3	PDLIM7	-0.44448256982472123	0.44448256982472123	0.40877071268636056	0.41054079303740976
MMP24	TFE3	-0.44448126301174873	0.44448126301174873	0.4087726222339073	0.41054079303740976
AOC2	H3F3B	-0.4444745986860276	0.4444745986860276	0.408781265449119	0.41054079303740976
MMP24	IL1RL1	-0.44439701305185464	0.44439701305185464	0.40886498403366994	0.41054079303740976
ANKS6	RNF31	0.44434245377726045	0.44434245377726045	0.4089168433249404	0.41054079303740976
SLC45A4	CBFA2T3	0.4443137042254396	0.4443137042254396	0.4089419689505559	0.41054079303740976
APOA2	GABARAP	-0.44431279849883343	0.44431279849883343	0.40894538603563957	0.41054079303740976
LIAS	SLC15A2	0.44425939802899395	0.44425939802899395	0.40899684331690017	0.41054079303740976
NEU1	PIP4P1	-0.4441822386735838	0.4441822386735838	0.40906709456612117	0.41054079303740976
RAPGEF1	CCL4	-0.44399918532713295	0.44399918532713295	0.4092718181636364	0.41054079303740976
PPP1R27	CHD7	-0.4439664372070618	0.4439664372070618	0.40931764730475906	0.41054079303740976
RPGRIP1	FAM209A	-0.4439602847422575	0.4439602847422575	0.4093262905199708	0.41054079303740976
RSKR	ARRDC2	0.44391769649555585	0.44391769649555585	0.40937855182125105	0.41054079303740976
MAP1LC3B2	PIM3	-0.4438827573097124	0.4438827573097124	0.409426391012423	0.41054079303740976
TRIB3	ZNF263	-0.443624638909177	0.443624638909177	0.40969845128658783	0.41054079303740976
ARVCF	E2F7	-0.44359377479286943	0.44359377479286943	0.40972900404733625	0.41054079303740976
RAPGEF1	CCL4L2	-0.44358743324923755	0.44358743324923755	0.409735034197484	0.41054079303740976
ASB16	CDKN1A	0.4435574683870397	0.4435574683870397	0.4098030743916508	0.41054079303740976
H3F3C	ZNF572	-0.44348325520300985	0.44348325520300985	0.40987985830353185	0.41054079303740976
KY	NOTUM	-0.44346031966353555	0.44346031966353555	0.40989724523645776	0.41054079303740976
ANKRD33B	TMEM38A	0.4434328631518199	0.4434328631518199	0.40993995880000417	0.41054079303740976
MBOAT7	TOX3	-0.44340372266741374	0.44340372266741374	0.4099837778910776	0.41054079303740976
SRXN1	AOC2	-0.4433448995405724	0.4433448995405724	0.4100320190922594	0.4176758030182379
IL6R	ANGPT1	-0.443324696260793	0.443324696260793	0.4100481999951558	0.4176758030182379
PPP1R27	CD1E	0.4432751432083547	0.4432751432083547	0.41010015978892866	0.4176758030182379
MACROD2	BIN3	-0.44327340772430657	0.44327340772430657	0.41010136581895823	0.4176758030182379
PPIF	GPR146	-0.443218584516163	0.443218584516163	0.4101541296327508	0.4176758030182379
TLCD4-RWDD3	MMP25	0.44312361160445213	0.44312361160445213	0.4102377477147992	0.4176758030182379
ZNF865	PILRA	0.4429892541845398	0.4429892541845398	0.4103706120230541	0.4176758030182379
FTL	PPCDC	-0.44298538920108155	0.44298538920108155	0.4103914160410637	0.4176758030182379
NDUFAF6	CNTNAP3	-0.44281964017718073	0.44281964017718073	0.4105447828598208	0.4176758030182379
TNFRSF1B	KIAA0319	-0.4428115532245934	0.4428115532245934	0.4105504109999587	0.4176758030182379
SNED1	PPP1R27	0.44280885798770403	0.44280885798770403	0.41055342607503253	0.4176758030182379
BLK	SEMA4A	-0.4427879205710018	0.4427879205710018	0.4105710140129634	0.4176758030182379
MAP1LC3B2	PTPRH	0.4427016781914363	0.4427016781914363	0.4106582501851005	0.4176758030182379
RNF207	TFE3	0.4426514537748894	0.4426514537748894	0.4107083004313266	0.4176758030182379
PILRA	SPRYD4	-0.44262791289785525	0.44262791289785525	0.4107347325894741	0.4176758030182379
ZMIZ1	PDLIM7	0.4425587184278011	0.4425587184278011	0.4108639788076403	0.4176758030182379
TLCD4-RWDD3	ANGPT1	0.44255237186794116	0.44255237186794116	0.4108742300628915	0.4176758030182379
TAS2R3	MBOAT7	-0.4425473649409268	0.4425473649409268	0.41088779790072383	0.4176758030182379
CNTD1	ZNF543	-0.4424516676881791	0.4424516676881791	0.41097855166044706	0.4176758030182379
GNG4	CBFA2T3	0.44233193958970846	0.44233193958970846	0.41111473255128317	0.4176758030182379
CNTNAP3	PTPRH	0.4423313067934621	0.4423313067934621	0.41111583807881025	0.4176758030182379
SNED1	SBK1	0.4422646026690066	0.4422646026690066	0.4111761395802875	0.4176758030182379
MRNIP	PTPRH	-0.44224777986186586	0.44224777986186586	0.41119000892562724	0.4176758030182379
GHRL	GNA14	0.4422052717418843	0.4422052717418843	0.4112198581688585	0.4176758030182379
ZC3H12D	DDX43	0.4420849827795405	0.4420849827795405	0.4113308129315766	0.4176758030182379
APOA2	ADTRP	-0.44205081830360826	0.44205081830360826	0.41136980790253186	0.4176758030182379
TNFSF14	MCF2L2	0.44198675902640566	0.44198675902640566	0.41142548628889586	0.4176758030182379
PPP1R27	TAS2R3	-0.44188110738146175	0.44188110738146175	0.41153804909165337	0.4176758030182379
CUEDC1	SH3BP4	0.4418391135723796	0.4418391135723796	0.4115803606451899	0.4176758030182379
PCDHGB4	GABARAP	-0.4418009267218485	0.4418009267218485	0.41161041089342604	0.4176758030182379
C15orf39	MMP24	0.44178207770423156	0.44178207770423156	0.4116274963188446	0.4176758030182379
ARVCF	PIWIL4	0.44168652967610567	0.44168652967610567	0.4117573455520256	0.4176758030182379
NFKBIA	METTL21A	-0.4416397411620271	0.4416397411620271	0.4118150339884388	0.4176758030182379
IQCN	CCDC180	-0.4415831452051499	0.4415831452051499	0.41188237066508837	0.4176758030182379
ACHE	MVB12A	0.44156643508036547	0.44156643508036547	0.41189674252294045	0.4176758030182379
CYHR1	MCF2L2	0.441531923279471	0.441531923279471	0.4119371445289302	0.4176758030182379
WDFY4	TOX3	0.441516127430409	0.441516127430409	0.41195523497937336	0.4176758030182379
MCF2L2	ZNF543	-0.4414138812568454	0.4414138812568454	0.4120380490414021	0.4176758030182379
CUEDC1	MBOAT7	-0.4413843228944578	0.4413843228944578	0.412075435972318	0.4176758030182379
ZNF865	PLAU	-0.44135794035608306	0.44135794035608306	0.4120992550654015	0.4176758030182379
BLK	DGAT2	-0.4412186625362836	0.4412186625362836	0.41223392841870066	0.4176758030182379
TLCD4-RWDD3	TFE3	0.4412138281864754	0.4412138281864754	0.4122378480162967	0.4176758030182379
PLEKHO2	NOTUM	0.4411821784176614	0.4411821784176614	0.4122624711293999	0.4176758030182379
MAP7D2	CARD19	0.4411311713007533	0.4411311713007533	0.4123251846909362	0.4176758030182379
KIAA0319	ELAC1	0.4411207157607463	0.4411207157607463	0.4123339284086504	0.4176758030182379
UPB1	DGAT2	-0.4411133999235286	0.4411133999235286	0.4123376470012415	0.4176758030182379
IRAK2	STARD8	-0.4410960582238565	0.4410960582238565	0.4123515163465813	0.4176758030182379
SH2B2	P2RX1	0.4410949190134886	0.4410949190134886	0.41235392840664037	0.4176758030182379
ZNF572	PIM3	-0.4410135973294336	0.4410135973294336	0.41243422990610756	0.4176758030182379
SRCAP	RGS20	0.4409443066629903	0.4409443066629903	0.41250649120537775	0.4176758030182379
TNFSF14	TMEM175	-0.4407723098651434	0.4407723098651434	0.4126642801342432	0.4176758030182379
THAP10	BRI3	-0.44073318329103384	0.44073318329103384	0.41271372736545453	0.4176758030182379
ZNF341	C19orf47	0.4407183551594672	0.4407183551594672	0.4127278982183017	0.4176758030182379
DDX43	ZNF572	-0.4406790852913236	0.4406790852913236	0.41276116454661665	0.4176758030182379
ASB16	RILPL2	0.4406597877601484	0.4406597877601484	0.41278438062468537	0.4176758030182379
PILRA	STX19	-0.44057543607070415	0.44057543607070415	0.4128735263443692	0.4176758030182379
BIN3	KLHL30	0.4405667879450963	0.4405667879450963	0.41288749619221143	0.4176758030182379
ZNF396	LRRK1	0.440545926353631	0.440545926353631	0.4129031745825955	0.4176758030182379
NFKBID	CCL4	-0.4405404076841837	0.4405404076841837	0.4129146318678762	0.4176758030182379
PTPRH	CHD7	0.440479600947375	0.440479600947375	0.41298176753952087	0.4176758030182379
NDUFAF6	RILPL2	-0.44038589888732343	0.44038589888732343	0.4130665916515988	0.4176758030182379
PIM3	SRRM5	-0.44033042567378544	0.44033042567378544	0.41311654139532245	0.4176758030182379
SPDYE1	STARD8	-0.4402442963053262	0.4402442963053262	0.4132095062100999	0.4176758030182379
P2RY8	SIGLEC14	-0.44015429265265354	0.44015429265265354	0.41330819966751764	0.4176758030182379
C17orf107	SIGLEC14	-0.44005062701016406	0.44005062701016406	0.41340980769750674	0.4176758030182379
SRXN1	LRTOMT	-0.4398949036454668	0.4398949036454668	0.41357382778152485	0.4176758030182379
RSKR	H3F3C	0.4398225727999721	0.4398225727999721	0.41365282274846005	0.4176758030182379
RNF207	INPP5K	0.4398169709104979	0.4398169709104979	0.4136571443560659	0.4176758030182379
TMEM175	SCARF1	-0.4398031989669411	0.4398031989669411	0.413664782546253	0.4176758030182379
ATP2A3	TFE3	-0.4397167731101779	0.4397167731101779	0.4137655865562225	0.4176758030182379
MAP1LC3B2	TAS2R3	-0.4396934757936187	0.4396934757936187	0.41378568705671487	0.4176758030182379
PTPRH	SCARF1	-0.4396029923841418	0.4396029923841418	0.41390176744705853	0.4176758030182379
ATP6V0D1	BLK	-0.4395628246130445	0.4395628246130445	0.41395784784343237	0.4176758030182379
CNNM2	MMP25	0.43945536575088956	0.43945536575088956	0.41407714431385484	0.4176758030182379
CCDC180	ALOX5AP	0.4394543610583796	0.4394543610583796	0.4140782498413819	0.4176758030182379
VPS18	GHRL	0.4394519147790996	0.4394519147790996	0.414079355368909	0.4176758030182379
COMMD4	PLCD4	0.4394457606008527	0.4394457606008527	0.4140910136591946	0.4176758030182379
NDUFAF6	TLCD4-RWDD3	-0.4394438630503527	0.4394438630503527	0.41409171717671184	0.4176758030182379
COX18	TAS2R3	0.43942668623361403	0.43942668623361403	0.41410307395949003	0.4176758030182379
RAPGEF1	TMEM255B	-0.43928290728008734	0.43928290728008734	0.4142300086200996	0.4176758030182379
CSF1	STX19	-0.43920889232334037	0.43920889232334037	0.41433433021765526	0.4176758030182379
PIM3	CD1E	-0.4391608063915693	0.4391608063915693	0.41437543574116226	0.4176758030182379
ZNF429	EPB41L3	0.4391105412652716	0.4391105412652716	0.4144374457851813	0.4176758030182379
RILPL2	ZNF596	-0.43906705314836214	0.43906705314836214	0.4144927221615355	0.4176758030182379
GABARAP	CD1E	0.4390172531633646	0.4390172531633646	0.41454257140275663	0.4176758030182379
HIRA	STX19	-0.4389685880306484	0.4389685880306484	0.41460719451183975	0.4176758030182379
KY	TLCD4-RWDD3	-0.4389364759467788	0.4389364759467788	0.4146358377250414	0.4176758030182379
MACROD2	SRXN1	-0.43874321130229654	0.43874321130229654	0.41486538544066476	0.4176758030182379
TNFRSF25	MCF2L2	0.4386274664306471	0.4386274664306471	0.41498237035353064	0.4176758030182379
RNF207	VCPKMT	0.438624481143126	0.438624481143126	0.41498498341859463	0.4176758030182379
PARP12	SIGLEC14	-0.4385784611510959	0.4385784611510959	0.4150387522574118	0.4176758030182379
UPB1	RNF207	-0.43857638609811955	0.43857638609811955	0.4150399582874414	0.4176758030182379
C15orf39	ITGAM	0.438575473723647	0.438575473723647	0.41504066180495863	0.4176758030182379
DXO	EIF4EBP3	0.43845727133893253	0.43845727133893253	0.415145586417529	0.4176758030182379
WDFY4	SH3BP4	-0.43845144624044796	0.43845144624044796	0.415154933150258	0.4176758030182379
TMEM25	TOX3	0.4384333006364285	0.4384333006364285	0.415169506013115	0.4176758030182379
PDLIM7	DXO	-0.43842553124754635	0.43842553124754635	0.41517965676586366	0.4176758030182379
CYHR1	FAM241B	-0.43841997763285845	0.43841997763285845	0.4151830738509473	0.4176758030182379
SPRYD4	GABARAP	-0.4383805475411939	0.4383805475411939	0.4152180487218041	0.4176758030182379
IQCN	GNA14	-0.43829164410192034	0.43829164410192034	0.4152909130360891	0.4176758030182379
ATP6V0B	GABARAP	0.4382896158189636	0.4382896158189636	0.41530387785890677	0.4176758030182379
CNNM2	VILL	-0.43828392648071074	0.43828392648071074	0.41530890298402984	0.4176758030182379
TMEM175	PTPRH	0.43823500630304285	0.43823500630304285	0.4153439783573891	0.4176758030182379
MMP24	RALGDS	0.4382303649493819	0.4382303649493819	0.4153498075025319	0.4176758030182379
DDIT3	CNTD1	-0.4382282921974308	0.4382282921974308	0.415350913030059	0.4176758030182379
KDM6B	SHANK1	0.4382212857450669	0.4382212857450669	0.41535583765267964	0.4176758030182379
RSKR	BIN3	-0.43821306665511367	0.43821306665511367	0.41536056127029536	0.4176758030182379
C19orf47	SIGLEC14	-0.43818718991836014	0.43818718991836014	0.41539794820121123	0.4176758030182379
TFE3	VCPKMT	-0.4381545679255486	0.4381545679255486	0.41543000849949663	0.4176758030182379
LRTOMT	PASK	0.438101335406864	0.438101335406864	0.4154884004534271	0.4239334365168508
SRXN1	P2RY8	0.43809940949526205	0.43809940949526205	0.4154934255785502	0.4239334365168508
TAS2R3	CCDC180	-0.4380795017557385	0.4380795017557385	0.41551634014911154	0.4239334365168508
FTL	CHCHD6	0.4379959848114983	0.4379959848114983	0.4155863903933276	0.4239334365168508
TRIM25	CCDC180	0.43797323143937633	0.43797323143937633	0.41562126476168193	0.4239334365168508
ICAM2	MACROD2	0.43793319810753684	0.43793319810753684	0.41568870194083396	0.4239334365168508
STX19	CCDC180	-0.43792013819739717	0.43792013819739717	0.4156982496785679	0.4239334365168508
ZNF341	SRCAP	-0.43790302960531985	0.43790302960531985	0.4157127220389224	0.4239334365168508
C19orf47	DNHD1	0.43784693599995994	0.43784693599995994	0.4157991541910398	0.4239334365168508
STARD8	PLAU	-0.43777474301875463	0.43777474301875463	0.41587794815297	0.4239334365168508
SCARF1	PPP1R27	0.4377408302443288	0.4377408302443288	0.4159007622210289	0.4239334365168508
THAP10	PDLIM7	0.43770650534412975	0.43770650534412975	0.4159378476444374	0.4239334365168508
RHOG	SLC15A2	0.43770057461793277	0.43770057461793277	0.4159503099547427	0.4239334365168508
ZNF263	EPB41L3	-0.4376860280661867	0.4376860280661867	0.4159662898526342	0.4239334365168508
ANGPT1	RHOG	0.43766842890554125	0.43766842890554125	0.4159798576904666	0.4239334365168508
ZNF263	MVB12A	0.4375573990117652	0.4375573990117652	0.4160938275282585	0.4239334365168508
MAP1LC3B2	KLHL21	-0.43755422095386987	0.43755422095386987	0.41610066169842597	0.4239334365168508
GNPDA1	NEU1	-0.43748049614715967	0.43748049614715967	0.416182671740435	0.4239334365168508
TRIM25	SIGLEC14	-0.4374062571137166	0.4374062571137166	0.416243576256927	0.4239334365168508
SRCAP	TFE3	-0.43734354484738686	0.43734354484738686	0.41631553604868987	0.4239334365168508
KIAA0319	PIK3R5	-0.43733416838774447	0.43733416838774447	0.4163274958464828	0.4239334365168508
BRI3	MAP7D2	0.437333092335708	0.437333092335708	0.4163286013740099	0.4239334365168508
FAM209A	EIF4EBP3	0.43722207400549234	0.43722207400549234	0.41646226970228445	0.4239334365168508
WDFY4	ZNF578	-0.437106902211032	0.437106902211032	0.41655443049704216	0.4239334365168508
PIP4P1	PASK	-0.4371046248985324	0.4371046248985324	0.416566792304845	0.4239334365168508
ZNF429	PPCDC	-0.43707255521169597	0.43707255521169597	0.4166187520986179	0.4239334365168508
UQCC3	ALOX5AP	-0.4369188632005536	0.4369188632005536	0.41678347570015317	0.4239334365168508
ZNF324	PLAU	0.43685549303911037	0.43685549303911037	0.4168614656420638	0.4239334365168508
KIAA0319	STARD8	0.4368401293864595	0.4368401293864595	0.41687252091733457	0.4239334365168508
PTAFR	ZNF572	-0.4367908760470226	0.4367908760470226	0.41691171689329476	0.4239334365168508
SH2B2	GHRL	0.43678445111419717	0.43678445111419717	0.41691925458097945	0.4239334365168508
PPIF	STARD8	0.43669215157332203	0.43669215157332203	0.4170499078341801	0.4239334365168508
C19orf47	ZNF48	0.4365848627926615	0.4365848627926615	0.41716186762192287	0.4239334365168508
KDM6B	TNFRSF25	-0.43652857821105645	0.43652857821105645	0.41720980731559726	0.4239334365168508
PNPLA6	CHD7	-0.4364473666793637	0.4364473666793637	0.4172777470072616	0.4239334365168508
ACHE	TMEM38A	-0.4363629184922163	0.4363629184922163	0.41739342538759544	0.4239334365168508
ATP2A3	CCL4L2	-0.4363390289808733	0.4363390289808733	0.4174175459881863	0.4239334365168508
THAP10	CUEDC1	0.4363209011979573	0.4363209011979573	0.4174362394536443	0.4239334365168508
H3F3C	CDKN1A	0.4362701665367035	0.4362701665367035	0.41748669170988023	0.4239334365168508
VPS18	FAM241B	0.4361966731144651	0.4361966731144651	0.4175535258740175	0.4239334365168508
COX18	EIF4EBP3	0.43612990026178117	0.43612990026178117	0.41761221933545534	0.4239334365168508
KY	PDLIM7	-0.4360504604218922	0.4360504604218922	0.41769824947756284	0.4239334365168508
ATP2A3	RALGDS	-0.43601910112855546	0.43601910112855546	0.4177301087708433	0.4239334365168508
IQCN	CCL4L2	0.4359717417302369	0.4359717417302369	0.4177755359019562	0.4239334365168508
TNFRSF25	PCDHGB4	0.4359101869324499	0.4359101869324499	0.4178454856436698	0.4239334365168508
KIAA0319	PRDM11	-0.4359016112148552	0.4359016112148552	0.4178524203163397	0.4239334365168508
MAP1LC3B2	ZNF341	-0.43588033967143375	0.43588033967143375	0.4178699077517681	0.4239334365168508
SLC45A4	EIF4EBP3	-0.4358624218452305	0.4358624218452305	0.4178844806146251	0.4239334365168508
ICAM2	CD83	-0.43585192447295634	0.43585192447295634	0.41790005850250667	0.4239334365168508
BRI3	ISG20L2	-0.4358381360710726	0.4358381360710726	0.4179119177977972	0.4239334365168508
TRIB3	METTL21A	-0.4357336263974142	0.4357336263974142	0.41800689266262386	0.4239334365168508
DDIT3	E2F7	0.4357227704448208	0.4357227704448208	0.4180133248227814	0.4239334365168508
E2F7	HIRA	-0.4356667266191787	0.4356667266191787	0.41807834994187437	0.4239334365168508
PIWIL4	CUEDC1	-0.4356436586006891	0.4356436586006891	0.41809865144737174	0.4239334365168508
PTAFR	ZNF324	0.4356161098372049	0.4356161098372049	0.418153525813716	0.4239334365168508
MYBPC3	TMEM25	0.4355925689771527	0.4355925689771527	0.4181767418917847	0.4239334365168508
UPB1	PCDHGB4	-0.4355635999221842	0.4355635999221842	0.41819814892480917	0.4239334365168508
MRNIP	CNNM2	0.4355143689182733	0.4355143689182733	0.4182469931410057	0.4239334365168508
SCARF1	COX18	0.43550609066366364	0.43550609066366364	0.41825804841627656	0.4239334365168508
KY	HIRA	-0.435456849491835	0.435456849491835	0.41831412881265034	0.4239334365168508
TLCD4-RWDD3	PDLIM7	0.4352922455134182	0.4352922455134182	0.418495234322087	0.4239334365168508
ATP6V0B	CD83	-0.43521323030855263	0.43521323030855263	0.4185576463761159	0.4239334365168508
PTPRH	ADTRP	0.4351530979772448	0.4351530979772448	0.418630309685396	0.4239334365168508
EIF4EBP3	ADTRP	0.43509865515787866	0.43509865515787866	0.41870468153721796	0.4239334365168508
RSKR	BLK	-0.43508894048900126	0.43508894048900126	0.4187132242499272	0.4239334365168508
BIN3	GNA14	0.435075786561422	0.435075786561422	0.4187237770126857	0.4239334365168508
DDIT3	RNF207	0.43506826326611336	0.43506826326611336	0.41873201821788764	0.4239334365168508
VPS18	SIGLEC14	-0.4349982807235666	0.4349982807235666	0.41881030966730554	0.4239334365168508
TNFRSF25	ZNF543	-0.43492569227019584	0.43492569227019584	0.41887784734896005	0.4239334365168508
GPR146	TOX3	0.4349146849883917	0.4349146849883917	0.418884581016625	0.4239334365168508
DDX43	RNF31	-0.43488442677908384	0.43488442677908384	0.41890729458218146	0.428764462720572
ITGAM	ATP6V0B	-0.4348475631205551	0.4348475631205551	0.41894076191550134	0.428764462720572
KLHL21	RPGRIP1	-0.434786988383725	0.434786988383725	0.4190054855270869	0.428764462720572
NUDT13	ADORA2A	-0.4347015485046639	0.4347015485046639	0.4190785508463768	0.428764462720572
C17orf107	COX18	0.434674182327051	0.434674182327051	0.41910116390943075	0.428764462720572
PISD	BCL11A	0.4346692963638767	0.4346692963638767	0.41911171667218927	0.428764462720572
LRTOMT	DXO	0.43464005055720295	0.43464005055720295	0.4191515156631643	0.428764462720572
ISG20L2	TAS2R3	-0.4346265726793888	0.4346265726793888	0.41916076189339074	0.428764462720572
MAP1LC3B2	PIWIL4	0.43462381052800114	0.43462381052800114	0.4191619679234203	0.428764462720572
TNFRSF25	CHD7	-0.4345619023368472	0.4345619023368472	0.4192422694228875	0.428764462720572
ISG20L2	PTPRN	0.4344673100287812	0.4344673100287812	0.4193248824799113	0.428764462720572
UPB1	CCL4	-0.4344492750532912	0.4344492750532912	0.4193411638853102	0.428764462720572
DDX43	MXRA5	0.4344100030946398	0.4344100030946398	0.4193781488062162	0.428764462720572
FAM241B	KIAA1257	-0.4343877444746612	0.4343877444746612	0.4193953347341372	0.428764462720572
PILRA	COX18	-0.4343818019233694	0.4343818019233694	0.4194006613667677	0.428764462720572
PTPRH	INPP5K	0.4343818019233694	0.4343818019233694	0.4194006613667677	0.428764462720572
E2F7	MBOAT7	-0.4343764294676996	0.4343764294676996	0.4194045809643637	0.428764462720572
IL6R	PLAU	0.43435838363192836	0.43435838363192836	0.41943573674012696	0.428764462720572
TLCD4-RWDD3	CDKN1A	0.4343520593257023	0.4343520593257023	0.4194404603577427	0.428764462720572
H3F3B	KIAA1257	-0.4342924668886245	0.4342924668886245	0.4194962392466091	0.428764462720572
MMP24	NSUN7	0.4341698367216401	0.4341698367216401	0.41961985732463747	0.428764462720572
PTAFR	CUEDC1	-0.4341304815005045	0.4341304815005045	0.4196505105878884	0.428764462720572
INPP5K	PLAU	-0.43411917307467907	0.43411917307467907	0.4196654854607552	0.428764462720572
ZNF324	RNF31	0.4341056114991416	0.4341056114991416	0.41969543520648894	0.428764462720572
TRIB3	RHOG	-0.4340931741672797	0.4340931741672797	0.4197092040493262	0.428764462720572
SCARF1	SRCAP	-0.4340208289044727	0.4340208289044727	0.4197860884637097	0.428764462720572
PARP12	PCDHGB4	0.4339936758941197	0.4339936758941197	0.4198186512745074	0.428764462720572
CNTNAP3	GPR75	-0.43398495326007475	0.43398495326007475	0.4198270934847142	0.428764462720572
BLK	TFE3	-0.43395482075827263	0.43395482075827263	0.4198531236328519	0.428764462720572
MACROD2	TAS2R3	-0.43388073231549684	0.43388073231549684	0.41992106332451623	0.428764462720572
ANKRD33B	VILL	0.43383480247337325	0.43383480247337325	0.41997302311828916	0.428764462720572
CARD19	TOX3	-0.43369993472753854	0.43369993472753854	0.4201088019991154	0.428764462720572
ADORA2A	SRCAP	-0.43368208005538783	0.43368208005538783	0.42012448038949946	0.428764462720572
NFKBID	LRRK1	-0.4336692971753726	0.4336692971753726	0.42013583717227765	0.428764462720572
P2RY8	WDFY4	-0.4335977515505992	0.4335977515505992	0.42023573665972497	0.428764462720572
FTL	DDX43	0.4335765206959128	0.4335765206959128	0.42024880198504505	0.428764462720572
ATP2A3	ELAC1	-0.43356131278221827	0.43356131278221827	0.42026327434539956	0.428764462720572
MEGF10	DGAT2	-0.4334204102945106	0.4334204102945106	0.42043221905203826	0.428764462720572
SLC45A4	DXO	-0.4333675286925726	0.4333675286925726	0.4204859878908555	0.428764462720572
GPR75	MELTF	0.43332420978556807	0.43332420978556807	0.42053463110204714	0.428764462720572
SNED1	CCDC28B	-0.4332764962301452	0.4332764962301452	0.4206036763212386	0.428764462720572
BRI3	ZNF596	-0.4331596977800527	0.4331596977800527	0.42072719389676444	0.428764462720572
C19orf47	TMEM255B	0.43313189009172437	0.43313189009172437	0.420748198919779	0.428764462720572
BRI3	TMEM255B	-0.4331172207730828	0.4331172207730828	0.42077272153037976	0.428764462720572
ATP6V0D1	ANKS6	-0.4331020388407569	0.4331020388407569	0.4207962391159559	0.428764462720572
TNFRSF1B	PIK3R5	-0.43309276752517567	0.43309276752517567	0.4208214652440738	0.428764462720572
PPIF	TRAPPC3	0.43306636308052465	0.43306636308052465	0.42084498282965	0.428764462720572
PTAFR	HIRA	-0.4330308682196423	0.4330308682196423	0.4208771436304378	0.428764462720572
RHOG	RALGDS	0.4330193744574168	0.4330193744574168	0.420887193880684	0.428764462720572
ZNF578	KIAA1257	-0.4329853883853144	0.4329853883853144	0.4209334250318166	0.428764462720572
RSKR	CCL4	-0.43298457170013555	0.43298457170013555	0.4209349325693535	0.428764462720572
CARD19	PNPLA6	-0.43295741114257713	0.43295741114257713	0.42096267126003306	0.428764462720572
IRAK2	PIWIL4	-0.43291872577068397	0.43291872577068397	0.4209978471358948	0.428764462720572
MACROD2	TMEM38A	-0.43282004502248844	0.43282004502248844	0.42111392752623844	0.428764462720572
RNF207	IQCN	-0.4327586363084458	0.4327586363084458	0.4211732240026911	0.428764462720572
ANKRD33B	PTPRN	0.43273756133720986	0.43273756133720986	0.42119000792060224	0.428764462720572
ATP6V0D1	UQCC3	0.4327271964331738	0.4327271964331738	0.42119684209076963	0.428764462720572
COMMD4	P2RX1	-0.43270127459507	0.43270127459507	0.42123493253920274	0.428764462720572
ANKS6	GPR146	-0.4325587087592129	0.4325587087592129	0.4213893043829845	0.428764462720572
THAP10	KLHL21	-0.4325106561107237	0.4325106561107237	0.4214505104069839	0.428764462720572
MACROD2	PARP12	0.4324911765290588	0.4324911765290588	0.42148920387043176	0.428764462720572
PILRA	TRIM25	-0.43248085393378866	0.43248085393378866	0.42150618879334784	0.428764462720572
NOTUM	DNHD1	0.43245574595478997	0.43245574595478997	0.42153030939393876	0.428764462720572
BNIP5	GPR75	0.43232991748380956	0.43232991748380956	0.4216461887792775	0.428764462720572
ZNF429	DGAT2	-0.43227199447029274	0.43227199447029274	0.42169503299547406	0.428764462720572
CCRL2	SNN	-0.4322522667453575	0.4322522667453575	0.4217336259564195	0.428764462720572
CHCHD6	GNA14	-0.43224444739304285	0.43224444739304285	0.4217421686691288	0.428764462720572
ARRDC2	SCARF1	0.4322258296204723	0.4322258296204723	0.421770711379828	0.428764462720572
PPP1R11	TNFSF14	-0.4321996833371418	0.4321996833371418	0.4218236761986255	0.428764462720572
APOA2	TMEM25	-0.4321960668011479	0.4321960668011479	0.4218268922787043	0.428764462720572
C15orf39	PIK3R5	0.4321826520881342	0.4321826520881342	0.42183915358400464	0.428764462720572
LIAS	CHD7	-0.4321607887435731	0.4321607887435731	0.4218552339843986	0.428764462720572
NDUFAF6	RHOG	-0.4321176708418185	0.4321176708418185	0.4219017666430385	0.428764462720572
ASB16	WDFY4	0.4320552789330561	0.4320552789330561	0.4219828721625254	0.428764462720572
ZMIZ1	MRNIP	0.4320219662045731	0.4320219662045731	0.42200890231066307	0.428764462720572
BLK	TOX3	0.43194341502258427	0.43194341502258427	0.42207332441474127	0.428764462720572
TRIB3	CSF1	-0.43194175255442757	0.43194175255442757	0.4220784500423668	0.428764462720572
THAP10	VCPKMT	-0.4318423069074385	0.4318423069074385	0.42216638973202114	0.428764462720572
SHANK1	NEU1	0.4318059552392697	0.4318059552392697	0.42221463093320294	0.428764462720572
IQCN	RNASEK-C17orf49	-0.4318019578439793	0.4318019578439793	0.4222179475157842	0.428764462720572
ZMIZ1	TRAPPC3	-0.43172586405510754	0.43172586405510754	0.42229633946770456	0.428764462720572
KDM6B	MMP25	-0.4317079271455568	0.4317079271455568	0.4223118168530837	0.428764462720572
ASB16	STARD8	0.43156071225652115	0.43156071225652115	0.42247312336953535	0.428764462720572
CBFA2T3	SH3BP4	0.4314623916229808	0.4314623916229808	0.4225666911993275	0.428764462720572
GPR75	CNNM2	0.4314263264527509	0.4314263264527509	0.42260236958770153	0.428764462720572
CHCHD6	ZNF48	-0.43142478234260506	0.43142478234260506	0.42260448014025326	0.428764462720572
ZMIZ1	PIWIL4	-0.43139653159986957	0.43139653159986957	0.42263101280090326	0.428764462720572
ANKRD33B	RUNDC3B	-0.4313769125476564	0.4313769125476564	0.422650108276371	0.428764462720572
C19orf47	PILRA	-0.43137633477107523	0.43137633477107523	0.42265422887897197	0.428764462720572
SHANK1	CCDC180	0.4313283470406878	0.4313283470406878	0.42270699269276457	0.428764462720572
DDX43	ADORA2A	-0.4312713247449135	0.4312713247449135	0.42275633942147345	0.428764462720572
ZNF865	KLHL21	-0.4312558641320432	0.4312558641320432	0.42276759570174915	0.428764462720572
MELTF	PPP1R27	0.43120993469392166	0.43120993469392166	0.4228163394154433	0.428764462720572
DDIT3	PCDHGB4	-0.4311105405046757	0.4311105405046757	0.42292819870068354	0.428764462720572
MAP1LC3B2	SNED1	-0.4311085489117228	0.4311085489117228	0.4229302087507328	0.428764462720572
ADORA2A	CBFA2T3	0.43108119814886764	0.43108119814886764	0.42295121377374734	0.428764462720572
ZC3H12D	METTL21A	-0.4310077412735285	0.4310077412735285	0.42302327406801266	0.428764462720572
ICAM2	MMP24	-0.43093923463498435	0.43093923463498435	0.42308417858450464	0.428764462720572
CHCHD6	DNHD1	0.43091065775206605	0.43091065775206605	0.4231116157676768	0.428764462720572
TRAPPC3	KIAA1257	-0.43090675467942574	0.43090675467942574	0.4231128217977064	0.428764462720572
PDLIM7	KLHL30	0.43087711135381707	0.43087711135381707	0.42315784691880937	0.428764462720572
KDM6B	EPB41L3	0.43084551194960075	0.43084551194960075	0.42317955545934116	0.428764462720572
THAP10	TMEM25	0.43084417372804507	0.43084417372804507	0.42318035947936083	0.428764462720572
RPGRIP1	GNA14	0.4308337594381225	0.4308337594381225	0.4231868921420209	0.428764462720572
ICAM2	STX19	-0.4308107595495272	0.4308107595495272	0.4232047815874591	0.428764462720572
PISD	PILRA	-0.4308035646336379	0.4308035646336379	0.42321241977764623	0.428764462720572
ZNF429	INPP5K	-0.43065641693279566	0.43065641693279566	0.42337463081662	0.428764462720572
MCF2L2	COMMD4	0.43065150809125663	0.43065150809125663	0.4233775453891914	0.428764462720572
ICAM2	NDUFAF6	0.43039637222021193	0.43039637222021193	0.4236732237514348	0.428764462720572
PLAU	ZNF48	-0.43038775671797674	0.43038775671797674	0.4236804599316121	0.428764462720572
MYD88	C17orf107	0.4303475404345901	0.4303475404345901	0.42373432927293175	0.428764462720572
ELAC1	GABARAP	-0.43032200959431455	0.43032200959431455	0.42376578655620234	0.428764462720572
ANKS6	TRAF1	-0.4302690776754064	0.4302690776754064	0.4238199574050294	0.428764462720572
CHCHD6	VCPKMT	0.4302651358477242	0.4302651358477242	0.4238278971027239	0.428764462720572
ZC3H12D	TFE3	-0.4302200689336376	0.4302200689336376	0.4238776458414426	0.428764462720572
SRXN1	NOTUM	0.43000920561818057	0.43000920561818057	0.42408739456408096	0.428764462720572
NDUFAF6	SH2B2	-0.42988660281289176	0.42988660281289176	0.424198550331804	0.428764462720572
DDX43	SRXN1	0.4298586246319984	0.4298586246319984	0.42422458047994166	0.428764462720572
DDX43	NEU1	-0.42985634048539095	0.42985634048539095	0.42422699254000074	0.428764462720572
PILRA	PNPLA6	-0.4298329207829304	0.4298329207829304	0.4242530226881384	0.428764462720572
APOA2	DXO	-0.42977105776596436	0.42977105776596436	0.42432548499241357	0.428764462720572
APOA2	P2RX1	0.42974119103949315	0.42974119103949315	0.4243506106180291	0.428764462720572
ASB16	KIAA0319	0.42969100765530777	0.42969100765530777	0.4244212638772599	0.428764462720572
SRRM5	SIGLEC14	-0.42967330277578747	0.42967330277578747	0.4244337261875652	0.428764462720572
PLEKHO2	TRAF1	-0.4296448352443386	0.4296448352443386	0.4244572437731413	0.43459423500566946
C19orf47	PLAU	0.42962040097737536	0.42962040097737536	0.4244763392486091	0.43459423500566946
NDUFAF6	FAM241B	-0.42952216924016917	0.42952216924016917	0.42459623873404634	0.43459423500566946
BNIP5	CNTNAP3	0.4295050164004989	0.4295050164004989	0.42461101260190826	0.43459423500566946
NUDT13	SRCAP	-0.42929830987269546	0.42929830987269546	0.424839555292507	0.43459423500566946
UPB1	MVB12A	0.4292705926904745	0.4292705926904745	0.42487111307828007	0.43459423500566946
TRIB3	SIGLEC14	-0.429251848275981	0.429251848275981	0.4248889020212159	0.43459423500566946
ITGAM	SIGLEC14	-0.42923442440513326	0.42923442440513326	0.424899153276467	0.43459423500566946
RAPGEF1	SHANK1	0.4292266086094368	0.4292266086094368	0.4249037763915803	0.43459423500566946
VPS18	RGS20	0.42918404207072564	0.42918404207072564	0.4249516155827522	0.43459423500566946
FAM209A	ZNF543	-0.42915923053537214	0.42915923053537214	0.42497935427343175	0.43459423500566946
C15orf39	CCDC28B	-0.4291573607243401	0.4291573607243401	0.42498056030346126	0.43459423500566946
IQCN	MELTF	0.4290423430294871	0.4290423430294871	0.4250968416988099	0.43459423500566946
NDUFAF6	BLK	0.4289631331990378	0.4289631331990378	0.4251811632983756	0.43459423500566946
ZMIZ1	RNF31	-0.4289306011927462	0.4289306011927462	0.425206489928996	0.43459423500566946
PISD	DCLK3	-0.42886157878601483	0.42886157878601483	0.42528427886590164	0.43459423500566946
BRI3	PLEKHO2	-0.4288545863238856	0.4288545863238856	0.42528990700603947	0.43459423500566946
ADORA2A	MELTF	0.428797310875156	0.428797310875156	0.4253517160450537	0.43459423500566946
SHANK1	ZNHIT2	0.42869170264841405	0.42869170264841405	0.42550307281376154	0.43459423500566946
SBK1	SIGLEC14	-0.428644133494673	0.428644133494673	0.42554568587480546	0.43459423500566946
APOA2	ZNF429	-0.42863403597368177	0.42863403597368177	0.4255533240649926	0.43459423500566946
ARVCF	MBOAT7	-0.42862459122074803	0.42862459122074803	0.4255634748177412	0.43459423500566946
CDKN1A	PLAU	-0.4285340821018942	0.4285340821018942	0.42567392706794704	0.43459423500566946
MRNIP	PLCD4	0.42849034670767544	0.42849034670767544	0.4257055853562226	0.43459423500566946
HIRA	VILL	0.42847840046616803	0.42847840046616803	0.42571322354640967	0.43459423500566946
CCRL2	TNFRSF1B	-0.4284566595433229	0.4284566595433229	0.4257478969097591	0.43459423500566946
TNFSF14	PIM3	-0.4284080778122145	0.4284080778122145	0.4258017662510788	0.43459423500566946
RILPL2	LRTOMT	-0.42832635214597814	0.42832635214597814	0.4258866908656592	0.43459423500566946
ZNF865	PRDM11	0.42830299591646426	0.42830299591646426	0.42590407779858513	0.43459423500566946
MXRA5	METTL21A	0.4282208903275195	0.4282208903275195	0.4259897059306828	0.43459423500566946
TRIB3	PIWIL4	-0.42813207477966153	0.42813207477966153	0.42607201748019924	0.4351734148308622
PTAFR	KLHL30	0.4281296372210745	0.4281296372210745	0.4260750325552731	0.4351734148308622
RAPGEF1	GNA14	-0.42805358219028844	0.42805358219028844	0.4261470928495384	0.4351734148308622
ARVCF	PILRA	-0.4279070332851007	0.4279070332851007	0.42629432901564535	0.4351734148308622
KLHL21	COMMD4	-0.4278903911908406	0.4278903911908406	0.4263372435841966	0.4351734148308622
C19orf47	SRXN1	0.42776243737143094	0.42776243737143094	0.42649563552807684	0.4351734148308622
IRAK2	ZNF396	-0.4277610320307704	0.4277610320307704	0.4264964395480965	0.4351734148308622
P2RX1	DNHD1	0.4277018346153957	0.4277018346153957	0.4265624696922141	0.4351734148308622
SLC45A4	DCLK3	0.427643443580656	0.427643443580656	0.4266172435560559	0.4351734148308622
DDX43	CBFA2T3	0.4276421586691771	0.4276421586691771	0.42661824858108055	0.4351734148308622
ZC3H12D	MYD88	0.42763348831860093	0.42763348831860093	0.4266223691836815	0.4351734148308622
CNTNAP3	ANGPT1	0.4275845047801339	0.4275845047801339	0.4267020676681339	0.4351734148308622
GNPDA1	MMP25	-0.42754257314353145	0.42754257314353145	0.42673191691136514	0.4351734148308622
DDIT3	IQCN	0.4275110720094726	0.4275110720094726	0.4267630726871284	0.4351734148308622
RNF207	SRXN1	-0.4274929896176211	0.4274929896176211	0.4267821681625962	0.4351734148308622
NFKBIA	COX18	-0.42744401482693967	0.42744401482693967	0.4268387510714823	0.4351734148308622
ANKRD33B	ZNF596	-0.4273716851769106	0.4273716851769106	0.4269121178982796	0.4351734148308622
SLC45A4	UPB1	0.42733911452740636	0.42733911452740636	0.4269384495539247	0.4351734148308622
BCL11A	METTL21A	0.4272985814344074	0.4272985814344074	0.4270012636179635	0.4351734148308622
KY	ZNF865	0.42728199708109393	0.42728199708109393	0.4270175450233623	0.4351734148308622
PISD	RAPGEF1	-0.4272565398128072	0.4272565398128072	0.42705342441674127	0.4351734148308622
MVB12A	NEU1	-0.4272565398128072	0.4272565398128072	0.42705342441674127	0.4351734148308622
ICAM2	GPR75	0.4272207353535589	0.4272207353535589	0.42708870079510547	0.4351734148308622
ANKRD33B	RHOG	0.42716939535504245	0.42716939535504245	0.42716076108937073	0.4351734148308622
UQCC3	ITGAM	-0.42715216821452795	0.42715216821452795	0.42718005756984345	0.4351734148308622
ANKRD33B	CNTD1	-0.42704567219004697	0.42704567219004697	0.427267394244483	0.4351734148308622
RHOG	SPRYD4	0.42704102296639945	0.42704102296639945	0.4272701078120495	0.4351734148308622
ZNF341	KIAA0319	0.42702135854783707	0.42702135854783707	0.42728689172996065	0.4351734148308622
BLK	PCDHGB4	0.42698217931811455	0.42698217931811455	0.4273339269011129	0.4351734148308622
PISD	MAP7D2	0.426966703559151	0.426966703559151	0.42734699222643296	0.4351734148308622
MEGF10	VCPKMT	0.4269132494287469	0.4269132494287469	0.4274130223705505	0.4351734148308622
MAP1LC3B2	CCL4L2	0.4268763705937648	0.4268763705937648	0.427442268598767	0.4351734148308622
PLEKHO2	CPA3	-0.4268638230189947	0.4268638230189947	0.4274535248790427	0.4351734148308622
PTPRH	PIM3	0.42679455518685006	0.42679455518685006	0.4275439771312586	0.4351734148308622
RHOG	STARD8	0.4267886579360234	0.4267886579360234	0.4275500072814063	0.4351734148308622
ZNF263	TOX3	0.4266950271713164	0.4266950271713164	0.42762829873082425	0.4351734148308622
SNED1	TMEM25	-0.426655776583048	0.426655776583048	0.42767674093701097	0.4351734148308622
ZMIZ1	PIM3	0.42662778556478026	0.42662778556478026	0.42769664043249844	0.4351734148308622
VPS18	SH2B2	-0.42658748787452283	0.42658748787452283	0.4277734243443795	0.4351734148308622
WDFY4	CD83	-0.42658748787452283	0.42658748787452283	0.4277734243443795	0.4351734148308622
MAP1LC3B2	CSF1	0.4265779648802571	0.4265779648802571	0.42777985650453704	0.4351734148308622
MRNIP	ATP6V0B	0.4265444554521986	0.4265444554521986	0.4278236755956105	0.4351734148308622
BLK	CNTD1	0.42654289369390225	0.42654289369390225	0.4278247811231376	0.4351734148308622
SEMA4A	GPR75	0.4265355869091053	0.4265355869091053	0.4278288012232361	0.4351734148308622
H3F3C	KIAA1257	-0.4265308892571601	0.4265308892571601	0.42783251981582715	0.4351734148308622
NUDT13	CARD19	-0.4265138160505589	0.4265138160505589	0.4278564394114131	0.4351734148308622
SHMT1	TMEM38A	0.42636947540050363	0.42636947540050363	0.42802508261054445	0.4351734148308622
KLHL21	PLEKHO2	-0.4263230222084554	0.4263230222084554	0.4280652836115293	0.4351734148308622
MMP24	TNFRSF25	0.42624895359219434	0.42624895359219434	0.42814086149338076	0.4351734148308622
PCDHGB4	CCDC28B	-0.426233485626363	0.426233485626363	0.42815121325113437	0.4351734148308622
SLC45A4	SNED1	-0.4261402167758377	0.4261402167758377	0.428248801181025	0.4351734148308622
FTL	DDIT3	0.4260243523328684	0.4260243523328684	0.42836397704884654	0.4351734148308622
BNIP5	PNPLA6	0.4260222460374305	0.4260222460374305	0.42836528358137854	0.4351734148308622
C17orf107	GHRL	-0.4260065636503373	0.4260065636503373	0.4283744293091026	0.4351734148308622
ZC3H12D	ARVCF	0.42595947714207094	0.42595947714207094	0.4284138262900677	0.4351734148308622
H3F3B	TAS2R3	-0.4259413416518827	0.4259413416518827	0.4284244795553287	0.4351734148308622
TMEM175	UQCC3	-0.4258616656105675	0.4258616656105675	0.42849965542717033	0.4351734148308622
ATP6V0B	PIP4P1	-0.42584639634806254	0.42584639634806254	0.4285166403500864	0.4351734148308622
ZMIZ1	TRIM25	-0.42584639634806254	0.42584639634806254	0.4285166403500864	0.4351734148308622
ATP2A3	SLC15A2	0.4258352038999067	0.4258352038999067	0.428541564970697	0.4351734148308622
RHOG	MMP25	0.42583266095092803	0.42583266095092803	0.4285499066784013	0.4351734148308622
UPB1	ZNF48	-0.4257349837354276	0.4257349837354276	0.42866769561128687	0.4351734148308622
RSKR	UPB1	-0.42570608705087576	0.42570608705087576	0.428697745859523	0.4351734148308622
PDLIM7	PNPLA6	-0.4256699856594832	0.4256699856594832	0.42873302223788723	0.4351734148308622
SEMA4A	TRAPPC3	-0.42556879923911295	0.42556879923911295	0.42883573579540346	0.4351734148308622
CCDC28B	GABARAP	-0.4254705289250515	0.4254705289250515	0.4289489016131757	0.4351734148308622
ANKS6	P2RX1	-0.42539024688939014	0.42539024688939014	0.42902749457010103	0.4351734148308622
TNFRSF25	CDKN1A	-0.42534970964883745	0.42534970964883745	0.4290724191887016	0.4351734148308622
ATP2A3	MYD88	0.42531605258830796	0.42531605258830796	0.42909975586937127	0.4351734148308622
ELAC1	MVB12A	0.4252532954398649	0.4252532954398649	0.42917744430377447	0.4351734148308622
SHMT1	SBK1	-0.4252327502762813	0.4252327502762813	0.42919704229175454	0.4351734148308622
MACROD2	RNF207	-0.4251677799558019	0.4251677799558019	0.4292809618813104	0.4351734148308622
ZNF578	ZNF543	0.42516267288990467	0.42516267288990467	0.4292856854989261	0.4351734148308622
MYD88	ADORA2A	0.42516200566920137	0.42516200566920137	0.42928608750893593	0.4351734148308622
RALGDS	PASK	-0.42514847329399613	0.42514847329399613	0.42930116288430525	0.4351734148308622
CSRNP1	ADORA2A	0.42514156692235483	0.42514156692235483	0.4293088010744924	0.4351734148308622
CPA3	GABARAP	0.42507212405449896	0.42507212405449896	0.42938086136875764	0.4351734148308622
CCL4	VCPKMT	-0.42505024241567235	0.42505024241567235	0.42941081111449136	0.4351734148308622
TNFRSF25	TMEM255B	-0.4250223845731107	0.4250223845731107	0.42944578598534816	0.4351734148308622
PILRA	TFE3	-0.4248753052352121	0.4248753052352121	0.4295889015488541	0.4351734148308622
SPDYE1	MEGF10	0.424839398639834	0.424839398639834	0.4296227708921838	0.4351734148308622
UQCC3	GPR146	0.42481813667927654	0.42481813667927654	0.42964387641770085	0.4351734148308622
ELAC1	TOX3	-0.4247863159598928	0.4247863159598928	0.429673926665937	0.4351734148308622
DDX43	LIAS	-0.4247418434661405	0.4247418434661405	0.42971975580705973	0.4351734148308622
MAP1LC3B2	ANGPT1	0.4245719997658507	0.4245719997658507	0.42989603719637814	0.4351734148308622
BRI3	PPP1R11	-0.424514303756782	0.424514303756782	0.42995513266782587	0.4351734148308622
EPB41L3	CCDC180	-0.42437409768062745	0.42437409768062745	0.4300930221012038	0.4351734148308622
VILL	ZNF543	0.424261415818014	0.424261415818014	0.43020277083389236	0.4351734148308622
STARD8	TMEM38A	0.42425743122633486	0.42425743122633486	0.4302051828939515	0.4351734148308622
CYHR1	ANKS6	0.42424573927376297	0.42424573927376297	0.43021312259164596	0.4351734148308622
ACHE	CCL4	-0.4242247564487919	0.4242247564487919	0.43023543414719256	0.4351734148308622
MVB12A	TRAPPC3	-0.4241723663179203	0.4241723663179203	0.4302824693183448	0.4351734148308622
VPS18	PIP4P1	-0.42406186541205526	0.42406186541205526	0.43041292156654054	0.4351734148308622
SH2B2	MCF2L2	0.42404343204519296	0.42404343204519296	0.4304251828718409	0.4351734148308622
TNFRSF1B	ZNF429	-0.424042375416823	0.424042375416823	0.4304361376446093	0.4351734148308622
NDUFAF6	CD1E	-0.42403924340232324	0.42403924340232324	0.430439554729693	0.4351734148308622
ATP2A3	DGAT2	0.4240348815828928	0.4240348815828928	0.43044397683980135	0.4351734148308622
FTL	SRCAP	0.42401651469869434	0.42401651469869434	0.4304667909078602	0.4351734148308622
KY	CPA3	-0.4239465540564423	0.4239465540564423	0.43052679090183005	0.4351734148308622
ARRDC2	CCDC28B	-0.42393601803716374	0.42393601803716374	0.4305354341170418	0.4351734148308622
TNFRSF25	RILPL2	-0.42393601803716363	0.42393601803716363	0.43053583612705165	0.4351734148308622
NDUFAF6	STX19	-0.4239066692656267	0.4239066692656267	0.4305608612501647	0.4351734148308622
GHRL	PPP1R27	0.4238041077153511	0.4238041077153511	0.43065824817505044	0.4351734148308622
NFKBIA	AOC2	-0.42378175563165266	0.42378175563165266	0.430691212995858	0.4351734148308622
ATP2A3	SNAI3	0.4237259551570368	0.4237259551570368	0.4307292029417886	0.4351734148308622
ZNF578	GNA14	0.42364464190302087	0.42364464190302087	0.43086437880760015	0.4351734148308622
UPB1	METTL21A	-0.4234941783387624	0.4234941783387624	0.4310520169796968	0.4351734148308622
RHOG	SH3BP4	0.4234572032104732	0.4234572032104732	0.4310871928555585	0.4351734148308622
ITGAM	HIRA	-0.4234212453623123	0.4234212453623123	0.4311145295362282	0.4351734148308622
THAP10	ATP2A3	0.4234081624764096	0.4234081624764096	0.43112256973642515	0.4351734148308622
HIRA	SBK1	0.4233962020446787	0.4233962020446787	0.43112990641910487	0.4351734148308622
NEU1	RUNDC3B	-0.4233392538163483	0.4233392538163483	0.43118357475541963	0.4351734148308622
FAM209A	INPP5K	-0.42326587519552084	0.42326587519552084	0.43127442901764534	0.4351734148308622
PPP1R11	BIN3	-0.4232563114062511	0.4232563114062511	0.43131824810871877	0.4351734148308622
PTPRH	PASK	0.423251884262241	0.423251884262241	0.4313214641887976	0.4351734148308622
WDFY4	NSUN7	0.4232067716367714	0.4232067716367714	0.4313791526252108	0.4351734148308622
ISG20L2	SLC2A6	-0.4231766889831637	0.4231766889831637	0.4314140269935651	0.4351734148308622
ASB16	UPB1	0.4230980509859249	0.4230980509859249	0.43149372547801756	0.4351734148308622
ASB16	ADORA2A	-0.42303837210223627	0.42303837210223627	0.43155885109961295	0.4351734148308622
ADORA2A	SNAI3	0.4230117922629174	0.4230117922629174	0.4315769415500561	0.4351734148308622
MCF2L2	RALGDS	0.4228770053372591	0.4228770053372591	0.43169503199044906	0.4351734148308622
MELTF	MXRA5	0.4228611082112074	0.4228611082112074	0.43170648927572974	0.4351734148308622
THAP10	CCRL2	-0.422739865456419	0.422739865456419	0.43184930333172833	0.4351734148308622
LRTOMT	SLC15A2	0.422537532856891	0.422537532856891	0.43204387617649487	0.4351734148308622
PILRA	LRTOMT	0.4223866471067118	0.4223866471067118	0.4321874942525131	0.4351734148308622
UQCC3	RNF31	-0.42234814514614943	0.42234814514614943	0.4322162379682173	0.4351734148308622
TNFRSF1B	IL1RL1	-0.4223030343607462	0.4223030343607462	0.4322731223846108	0.4351734148308622
RSKR	DDIT3	0.42227662350368556	0.42227662350368556	0.4323023686128273	0.4351734148308622
SLC45A4	BIN3	0.42227591361818007	0.42227591361818007	0.4323027706228371	0.4351734148308622
NFKBID	PIM3	0.4222307200434362	0.4222307200434362	0.43236769523942764	0.4351734148308622
RNASEK-C17orf49	TRAPPC3	0.4220907503309046	0.4220907503309046	0.4325255846707955	0.4351734148308622
PRX	NSUN7	0.42193952365041504	0.42193952365041504	0.4326716148068729	0.4351734148308622
SEMA4A	TRIM25	-0.42192224976025067	0.42192224976025067	0.432697745457513	0.4351734148308622
ZNF865	RAPGEF1	-0.42186803286481117	0.42186803286481117	0.4327619665565863	0.4351734148308622
ZNHIT2	ALOX5AP	-0.4218605822615004	0.4218605822615004	0.4327701072592857	0.4351734148308622
ZNF396	ADTRP	0.4217415034212508	0.4217415034212508	0.4329141273453138	0.4351734148308622
SHANK1	SPRYD4	0.4217195643335008	0.4217195643335008	0.43293473035831853	0.4351734148308622
ACHE	DGAT2	-0.4217182116733904	0.4217182116733904	0.4329356348808407	0.4351734148308622
PIK3R5	BIN3	-0.4217100038666125	0.4217100038666125	0.4329582479438947	0.4351734148308622
PRDM11	TOX3	-0.4216223008485479	0.4216223008485479	0.4330522177836967	0.4351734148308622
ZNF341	KLHL30	-0.4215707352212362	0.4215707352212362	0.43309643888478	0.4372932272305023
ANKS6	PARP12	-0.42154010346223036	0.42154010346223036	0.43312598662050383	0.4372932272305023
NOTUM	EPB41L3	0.42147827738437244	0.42147827738437244	0.4331754338517152	0.4372932272305023
PRX	ALOX5AP	0.421452842973216	0.421452842973216	0.4331973433972519	0.4372932272305023
PPP1R11	LIAS	-0.4214483535926152	0.4214483535926152	0.4332019665123652	0.4372932272305023
SPRYD4	KIAA1257	0.4214449161974978	0.4214449161974978	0.43321543384769506	0.4372932272305023
C19orf47	TRAF1	0.42143150753861386	0.42143150753861386	0.43322990620804963	0.4372932272305023
FAM241B	CPA3	0.4213660145778245	0.4213660145778245	0.4333255845903935	0.4372932272305023
BRI3	IL6R	0.4213598420407692	0.4213598420407692	0.433333524288088	0.4372932272305023
TNFSF14	IQCN	0.4213147412781527	0.4213147412781527	0.43339231825202834	0.4372932272305023
THAP10	MEGF10	0.4211789050449696	0.4211789050449696	0.43351965492264777	0.4372932272305023
BNIP5	ZNF429	-0.4211643485551571	0.4211643485551571	0.4335449815532682	0.4372932272305023
SPDYE1	ADORA2A	0.42113456328136667	0.42113456328136667	0.4335749312990019	0.4372932272305023
HIRA	PPCDC	-0.42113262682835884	0.42113262682835884	0.43357603682652895	0.4372932272305023
ZNHIT2	SRRM5	-0.4211321703866591	0.4211321703866591	0.4335762378315339	0.4372932272305023
ZC3H12D	SEMA4A	0.42110181426959364	0.42110181426959364	0.4336050820497405	0.4372932272305023
PASK	SIGLEC14	-0.42104074479150455	0.42104074479150455	0.4336894036493062	0.4372932272305023
CYHR1	ZNHIT2	0.4210135502217184	0.4210135502217184	0.43371091118483307	0.4391697728741985
GPR75	SNAI3	0.42101340509173996	0.42101340509173996	0.43371091118483307	0.4391697728741985
ATP2A3	MACROD2	-0.4209941250485085	0.4209941250485085	0.4337274940977393	0.4391697728741985
TLCD4-RWDD3	SRCAP	0.4209118718396807	0.4209118718396807	0.4338135242398468	0.4391697728741985
TNFSF14	PPCDC	0.4208740358011541	0.4208740358011541	0.43386829810368865	0.4391697728741985
PTAFR	FAM241B	-0.42084857902947903	0.42084857902947903	0.4339037754870577	0.4391697728741985
MYBPC3	ARVCF	-0.4208361050426558	0.4208361050426558	0.4339125192047719	0.4391697728741985
THAP10	ZNF396	-0.42078915809993966	0.42078915809993966	0.4339516146782297	0.4391697728741985
MAP1LC3B2	ZNHIT2	-0.4207492246452905	0.4207492246452905	0.4339968408043376	0.4391697728741985
ISG20L2	RALGDS	-0.42070080844496116	0.42070080844496116	0.4340360367802978	0.4391697728741985
FAM241B	PLAU	-0.42062650373314137	0.42062650373314137	0.4341001573768686	0.4391697728741985
AOC2	CHD7	-0.4205497025607014	0.4205497025607014	0.434194428724178	0.4391697728741985
P2RX1	DGAT2	0.4205449498252093	0.4205449498252093	0.43419915234179374	0.4391697728741985
RGS20	SRRM5	0.42051921049030144	0.42051921049030144	0.4342233734448871	0.4391697728741985
ZNF865	ADORA2A	0.4204820848192335	0.4204820848192335	0.43426779555097533	0.4391697728741985
MAP7D2	NOTUM	0.42047933953446404	0.42047933953446404	0.43426940359101474	0.4391697728741985
ZC3H12D	PPIF	0.4204662076145125	0.4204662076145125	0.4342832729363545	0.4391697728741985
ZNF324	RUNDC3B	-0.4204085114555249	0.4204085114555249	0.4343770417711516	0.4391697728741985
KLHL21	H3F3B	-0.42035402535407407	0.42035402535407407	0.4344625694007468	0.4391697728741985
ICAM2	DCLK3	0.4203471541129223	0.4203471541129223	0.4344667905058502	0.4391697728741985
CHCHD6	PIM3	-0.4202046408546496	0.4202046408546496	0.43463282063991754	0.4391697728741985
TNFSF14	BCL11A	0.4201993189634659	0.4201993189634659	0.4346376447600357	0.4391697728741985
SPRYD4	MBOAT7	-0.4201619044124333	0.4201619044124333	0.43468357440366084	0.4391697728741985
MRNIP	CUEDC1	-0.4201137013542738	0.4201137013542738	0.4347354336949313	0.4391697728741985
FAM241B	TMEM25	0.42008375462630976	0.42008375462630976	0.4347694035407635	0.4391697728741985
ANGPT1	ADTRP	-0.4199499312335496	0.4199499312335496	0.43488407689607267	0.4391697728741985
NFKBID	PARP12	-0.41993929392829565	0.41993929392829565	0.4348962376988706	0.4391697728741985
ZNF324	PPCDC	0.4199119591755705	0.4199119591755705	0.43493081055971755	0.4391697728741985
TRIB3	WDFY4	-0.4199119591755705	0.4199119591755705	0.43493081055971755	0.4391697728741985
THAP10	TAS2R3	-0.4198925255484503	0.4198925255484503	0.43494508191506714	0.4391697728741985
ZNF578	ZNF48	0.41987470310989655	0.41987470310989655	0.4349676949781211	0.4391697728741985
APOA2	UQCC3	-0.4198373398132189	0.4198373398132189	0.43499774522635726	0.4391697728741985
ZNF396	PILRA	0.41981734497662315	0.41981734497662315	0.4350241773845048	0.4391697728741985
ADORA2A	PTPRN	-0.4196674339291129	0.4196674339291129	0.43517864973078896	0.4391697728741985
C15orf39	NEU1	0.41961169539632787	0.41961169539632787	0.43523704168471944	0.4391697728741985
EPB41L3	ALOX5AP	0.419386822467269	0.419386822467269	0.4354811622631998	0.4391697728741985
CNTNAP3	LIAS	-0.41934157336041633	0.41934157336041633	0.4355093029638891	0.4391697728741985
CSRNP1	SHMT1	0.41929038413468916	0.41929038413468916	0.43554930295986904	0.4391697728741985
C19orf47	ADTRP	0.41923865874858657	0.41923865874858657	0.43559935320609516	0.4391697728741985
PLEKHO2	NFKBIA	-0.4192180310960195	0.4192180310960195	0.43561955420909004	0.4391697728741985
IL6R	RALGDS	-0.41916459520222177	0.41916459520222177	0.43568538334820267	0.4391697728741985
IRAK2	SNAI3	0.4190852756641132	0.4190852756641132	0.43576859942024126	0.4391697728741985
ZNF572	CUEDC1	-0.4190130948783796	0.4190130948783796	0.43586447880759005	0.4391697728741985
E2F7	CNTD1	0.4189944135394814	0.4189944135394814	0.43588256925803326	0.4391697728741985
PLCD4	SLC2A6	-0.41889834552920513	0.41889834552920513	0.4359750315602983	0.4391697728741985
PILRA	DXO	-0.41888859314491245	0.41888859314491245	0.4359804586954313	0.4391697728741985
COX18	CD1E	0.4188721429279853	0.4188721429279853	0.4360002576884163	0.4391697728741985
VILL	STX19	-0.4188569867935721	0.4188569867935721	0.4360141270337561	0.4391697728741985
CSRNP1	METTL21A	0.41882473393168596	0.41882473393168596	0.43606025768238615	0.4391697728741985
RHOG	METTL21A	0.4188221273029807	0.4188221273029807	0.4360795541628589	0.4391697728741985
ZMIZ1	ARRDC2	0.4187549270105204	0.4187549270105204	0.4361457853119814	0.4391697728741985
ITGAM	GABARAP	0.41868599015694263	0.41868599015694263	0.43621844862126147	0.4391697728741985
SRXN1	CCDC28B	-0.4186832059211293	0.4186832059211293	0.43622136319383287	0.4391697728741985
ASB16	TMEM25	0.41867845932720615	0.41867845932720615	0.43622498128392145	0.4391697728741985
KIAA0319	IL1RL1	-0.41866527214814897	0.41866527214814897	0.4362323179666012	0.4391697728741985
KDM6B	COMMD4	-0.4185960622031343	0.4185960622031343	0.4363276948414377	0.4391697728741985
KIAA0319	MBOAT7	-0.4185593574839827	0.4185593574839827	0.4363587501146985	0.4391697728741985
SLC45A4	NEU1	-0.41843379416853116	0.41843379416853116	0.4365080968333571	0.4391697728741985
ITGAM	PTPRN	0.4184116116049263	0.4184116116049263	0.4365207601486673	0.4391697728741985
NFKBID	ALOX5AP	-0.4182548344929071	0.4182548344929071	0.4366929209353848	0.4391697728741985
GNPDA1	DCLK3	-0.4182466544910391	0.4182466544910391	0.4367002576180646	0.4391697728741985
MMP24	SNN	-0.4181973154890295	0.4181973154890295	0.43674779530172914	0.4391697728741985
MRNIP	MCF2L2	0.4181642641919514	0.4181642641919514	0.4367942274578666	0.4391697728741985
DNHD1	ZNF543	-0.41810745008099426	0.41810745008099426	0.43684729277916656	0.4391697728741985
TRIB3	GHRL	-0.41810670880065576	0.41810670880065576	0.4368477952916789	0.4391697728741985
TLCD4-RWDD3	P2RY8	0.41807126856766297	0.41807126856766297	0.4368798555899643	0.4391697728741985
UQCC3	EPB41L3	-0.4180608536475512	0.4180608536475512	0.4368901068452154	0.4391697728741985
SNAI3	TMEM25	0.418037793910481	0.418037793910481	0.43690658925561915	0.4391697728741985
MYBPC3	ZNF572	-0.4180274168951186	0.4180274168951186	0.43691543347583583	0.4391697728741985
RSKR	SCARF1	0.418026536712536	0.418026536712536	0.43691965458093923	0.4391697728741985
DXO	HIRA	-0.41793974784690036	0.41793974784690036	0.4370100063306526	0.4391697728741985
GNG4	CD83	-0.4179004923439861	0.4179004923439861	0.43703985557388386	0.4391697728741985
TMEM175	TOX3	-0.4178580045403604	0.4178580045403604	0.43708337315744994	0.4391697728741985
CSRNP1	BIN3	0.41783689094903775	0.41783689094903775	0.43712568471098645	0.4391697728741985
ANKS6	HIRA	-0.41778656519031954	0.41778656519031954	0.43718136309735045	0.4391697728741985
DDX43	HIRA	-0.4177289275117844	0.4177289275117844	0.43725523243666004	0.4391697728741985
INPP5K	WDFY4	-0.4177160985553517	0.4177160985553517	0.4372715138420589	0.4391697728741985
SNED1	PLAU	-0.41766458216272195	0.41766458216272195	0.43732437815835395	0.4391697728741985
NOTUM	TMEM38A	0.4176154797701079	0.4176154797701079	0.437375935942117	0.4391697728741985
ZNF263	PTPRH	0.41759871892345446	0.41759871892345446	0.4373889007649346	0.4391697728741985
MAP1LC3B2	EIF4EBP3	-0.4175824123904372	0.4175824123904372	0.43740015704521035	0.4391697728741985
IL6R	BCL11A	-0.4175655608136624	0.4175655608136624	0.4374185490031609	0.4391697728741985
TNFSF14	METTL21A	-0.4175655608136624	0.4175655608136624	0.4374185490031609	0.4391697728741985
CPA3	ZNF578	-0.4175288936268358	0.4175288936268358	0.43746880025439194	0.4391697728741985
PRDM11	MBOAT7	-0.4175288475360361	0.4175288475360361	0.4374689007568944	0.4391697728741985
ADORA2A	NSUN7	0.4174802631597533	0.4174802631597533	0.4375073932153374	0.4391697728741985
IL6R	BIN3	0.41746719819600714	0.41746719819600714	0.43752548366578053	0.4391697728741985
ZNF429	MXRA5	0.41745613919611735	0.41745613919611735	0.43753412688099225	0.4391697728741985
NFKBID	SHANK1	-0.41741767883206116	0.41741767883206116	0.43757101129939585	0.4391697728741985
IL1RL1	SBK1	0.4173387416725002	0.4173387416725002	0.4376533228489123	0.4391697728741985
RGS20	PASK	0.41733163812762236	0.41733163812762236	0.4376604585265871	0.4391697728741985
NOTUM	TRAPPC3	0.4173221403732363	0.4173221403732363	0.43767141329935544	0.4391697728741985
ZNF578	PNPLA6	-0.4172170878451313	0.4172170878451313	0.4377867901721819	0.4391697728741985
DDX43	ARVCF	-0.41718500040009815	0.41718500040009815	0.43781181529529495	0.4391697728741985
MYD88	GABARAP	0.41715533243019626	0.41715533243019626	0.4378678956916688	0.4391697728741985
CSRNP1	ANGPT1	-0.41708789753228037	0.41708789753228037	0.4379422675434907	0.4391697728741985
MMP24	CNNM2	0.41701936577971777	0.41701936577971777	0.43800628763755906	0.4391697728741985
STARD8	SNAI3	0.41700649019071145	0.41700649019071145	0.43803191577568684	0.4391697728741985
PISD	ISG20L2	-0.4170031713898274	0.4170031713898274	0.4380457851210266	0.4391697728741985
CSF1	H3F3B	-0.4170031713898274	0.4170031713898274	0.4380457851210266	0.4391697728741985
MRNIP	CBFA2T3	-0.4169998774132958	0.4169998774132958	0.43804809667858324	0.4391697728741985
COMMD4	CDKN1A	-0.4169889058179006	0.4169889058179006	0.43806900119909536	0.4391697728741985
FAM209A	CCL4	-0.416969563156825	0.416969563156825	0.438085885619509	0.4391697728741985
TLCD4-RWDD3	SLC2A6	0.4169621202761212	0.4169621202761212	0.43809201627215916	0.4391697728741985
RAPGEF1	LRRK1	0.4169609291091669	0.4169609291091669	0.4380957348647503	0.4391697728741985
PPIF	VCPKMT	0.416904574818907	0.416904574818907	0.43817081023408944	0.4391697728741985
C17orf107	LRRK1	0.4168028673599649	0.4168028673599649	0.43827623735917215	0.4391697728741985
ANKS6	CD1E	0.41678525940992406	0.41678525940992406	0.438295131829635	0.4391697728741985
RNASEK-C17orf49	CD1E	-0.4167284044876662	0.4167284044876662	0.4383500061959793	0.4391697728741985
C19orf47	GHRL	0.4166972538320486	0.4166972538320486	0.4383770413691416	0.4391697728741985
IRAK2	TMEM25	-0.41668927723771376	0.41668927723771376	0.4383820664942647	0.4391697728741985
ITGAM	PLCD4	0.41650362385035766	0.41650362385035766	0.4385553328085093	0.4391697728741985
RPGRIP1	MEGF10	0.41638113501656904	0.41638113501656904	0.4386868905842321	0.4391697728741985
SRXN1	CCL4	-0.416325795851776	0.416325795851776	0.43873874987550254	0.4391697728741985
MRNIP	CYHR1	0.4163078509199295	0.4163078509199295	0.43875352374336446	0.4391697728741985
PPCDC	SIGLEC14	-0.4162563010108679	0.4162563010108679	0.4388090011247235	0.4391697728741985
H3F3C	MMP24	0.41623556362127434	0.41623556362127434	0.4388267900676593	0.4391697728741985
ZNF324	SRCAP	0.41621470588594506	0.41621470588594506	0.4388488001156985	0.4391697728741985
NDUFAF6	MRNIP	0.41614795610151367	0.41614795610151367	0.4389239759875401	0.4391697728741985
MYBPC3	GPR75	-0.41612811983829623	0.41612811983829623	0.4389367398053528	0.4391697728741985
ALOX5AP	VCPKMT	-0.4160849982088566	0.4160849982088566	0.4389932222117365	0.4391697728741985
RAPGEF1	SEMA4A	-0.4160729911851546	0.4160729911851546	0.4390138252247412	0.4441184438255435
STX19	RGS20	0.41599874767596945	0.41599874767596945	0.4391129206921688	0.4441184438255435
TNFRSF25	PTPRH	0.4159818878146446	0.4159818878146446	0.43912568450998146	0.4441184438255435
SPDYE1	CDKN1A	-0.4159332823956958	0.4159332823956958	0.4391735237011534	0.4441184438255435
NDUFAF6	NUDT13	-0.4158962583076229	0.4158962583076229	0.4392124181696062	0.4441184438255435
COMMD4	GABARAP	-0.4158801788656154	0.4158801788656154	0.43922880007750753	0.4441184438255435
KIAA0319	PTPRH	0.4158791752234454	0.4158791752234454	0.4392300061075371	0.4441184438255435
RPGRIP1	NSUN7	-0.4158784702803163	0.4158784702803163	0.43923171465007893	0.4441184438255435
PTAFR	SHMT1	-0.41570983629134645	0.41570983629134645	0.43943493071005724	0.4441184438255435
PIK3R5	STARD8	-0.41561414666515334	0.41561414666515334	0.43954719200530734	0.4441184438255435
SLC45A4	CD83	0.4155149759765555	0.4155149759765555	0.439660659330587	0.4441184438255435
FTL	PASK	-0.41545256938227715	0.41545256938227715	0.43974608645767976	0.4441184438255435
BLK	SH2B2	0.4154284334596192	0.4154284334596192	0.43976759399320664	0.4441184438255435
ZMIZ1	ITGAM	-0.41539913104363946	0.41539913104363946	0.43979854876396496	0.4441184438255435
TRIB3	ARRDC2	-0.41535541835620327	0.41535541835620327	0.4398516140852649	0.4441184438255435
PIWIL4	RNASEK-C17orf49	0.4152823748000078	0.4152823748000078	0.43994317186500786	0.4441184438255435
DGAT2	PRDM11	0.41524844995790217	0.41524844995790217	0.4399897045236478	0.4441184438255435
H3F3C	PIM3	-0.41524506662150074	0.41524506662150074	0.43999191557870193	0.44917080861537506
MAP1LC3B2	P2RY8	0.4151318771866897	0.4151318771866897	0.4401125185816564	0.44917080861537506
PISD	SBK1	0.4150845411562091	0.4150845411562091	0.4401742271181681	0.44917080861537506
SEMA4A	ALOX5AP	-0.4148677127591124	0.4148677127591124	0.4403988502111708	0.44917080861537506
NDUFAF6	SH3BP4	-0.4148668270547659	0.4148668270547659	0.44039975473369297	0.44917080861537506
TNFRSF1B	ADORA2A	0.4147347333179897	0.4147347333179897	0.4405531215524501	0.44917080861537506
RNF207	CHD7	0.41473334826147285	0.41473334826147285	0.44055452858748456	0.44917080861537506
ZNHIT2	TMEM38A	-0.41467825606509134	0.41467825606509134	0.4406016642611393	0.44917080861537506
DCLK3	CCL4	-0.4146651775806548	0.4146651775806548	0.4406264883792474	0.44917080861537506
TRAF1	NEU1	-0.4146622533441303	0.4146622533441303	0.4406352320969616	0.44917080861537506
TRAF1	SCARF1	0.41459782502389647	0.41459782502389647	0.4406926190258674	0.44917080861537506
MMP24	PIWIL4	0.4145711732844265	0.4145711732844265	0.4407351315844089	0.44917080861537506
BLK	MYBPC3	0.4145387240676695	0.4145387240676695	0.44076276977258594	0.44917080861537506
ISG20L2	SBK1	-0.41444655418921056	0.41444655418921056	0.4408532220248018	0.44917080861537506
MRNIP	SRRM5	0.4144457379342406	0.4144457379342406	0.44085382503981657	0.44917080861537506
AOC2	PCDHGB4	-0.4144432367221469	0.4144432367221469	0.4408556340848609	0.44917080861537506
TLCD4-RWDD3	RILPL2	-0.4144339845789183	0.4144339845789183	0.4408616642350086	0.44917080861537506
ZNF865	VILL	0.414409798227185	0.414409798227185	0.4408860863431069	0.44917080861537506
ATP6V0D1	RALGDS	0.4143972406782129	0.4143972406782129	0.44091764412887996	0.44917080861537506
TMEM25	GABARAP	-0.41439402412537785	0.41439402412537785	0.4409187496564071	0.44917080861537506
MMP24	PLAU	0.4143848826126163	0.4143848826126163	0.4409272923691163	0.44917080861537506
KY	ANKRD33B	-0.41434065769146133	0.41434065769146133	0.4409753325652932	0.44917080861537506
TNFSF14	LRTOMT	-0.41433436179707533	0.41433436179707533	0.4409801566854114	0.44917080861537506
ZNF341	ZNF48	-0.41430824692708856	0.41430824692708856	0.4410007596984161	0.44917080861537506
IQCN	ZNF543	0.4142521654784064	0.4142521654784064	0.44105935265735147	0.44917080861537506
CNTNAP3	NOTUM	-0.4142442865786537	0.4142442865786537	0.441080558685371	0.44917080861537506
INPP5K	PPP1R27	-0.4141468586739526	0.4141468586739526	0.4411785486252715	0.44917080861537506
ICAM2	ZNF396	0.41401307964042766	0.41401307964042766	0.44132668931390057	0.44917080861537506
VPS18	NDUFAF6	-0.41399653665808656	0.41399653665808656	0.4413496038844619	0.44917080861537506
MRNIP	GPR146	-0.413899721753685	0.413899721753685	0.44148990537789895	0.44917080861537506
ZMIZ1	CCDC28B	0.4138628416057336	0.4138628416057336	0.4415258852737804	0.44917080861537506
ZMIZ1	SIGLEC14	0.41382452030844386	0.41382452030844386	0.44156166416465686	0.44917080861537506
ANKS6	INPP5K	-0.41374328377325825	0.41374328377325825	0.4416331214439074	0.44917080861537506
SRXN1	HIRA	0.4136918191998604	0.4136918191998604	0.44170608626069485	0.44917080861537506
BLK	PTAFR	-0.41367710083844556	0.41367710083844556	0.4417185485710001	0.44917080861537506
GNPDA1	NSUN7	-0.41359044690034885	0.41359044690034885	0.4418211616260139	0.44917080861537506
SPDYE1	CBFA2T3	0.4135810948257032	0.4135810948257032	0.44182849830869364	0.44917080861537506
THAP10	CPA3	0.4135652921204111	0.4135652921204111	0.441842066146526	0.44917080861537506
HIRA	CCL4L2	-0.4134950068636526	0.4134950068636526	0.4419170410133627	0.44917080861537506
RNF207	TMEM25	0.41347828543719256	0.41347828543719256	0.44193101086120495	0.44917080861537506
NSUN7	METTL21A	-0.41339478972821864	0.41339478972821864	0.44203824703133193	0.44917080861537506
IRAK2	E2F7	-0.41336716517071515	0.41336716517071515	0.4420612621043958	0.44927103645823474
IRAK2	ZNF572	-0.4133507183535735	0.4133507183535735	0.4420736239121986	0.44927103645823474
PTPRH	NFKBIA	0.4132803927569647	0.4132803927569647	0.44214819676902545	0.44927103645823474
RNF207	SRCAP	-0.41317422237835705	0.41317422237835705	0.4422640761543642	0.44927103645823474
RSKR	IL6R	-0.41309884417355863	0.41309884417355863	0.44235432740157515	0.44927103645823474
SH3BP4	ADTRP	-0.41305277194924833	0.41305277194924833	0.4424116138279785	0.44927103645823474
PDLIM7	TOX3	-0.4128862298967171	0.4128862298967171	0.4425985484825579	0.44927103645823474
ATP2A3	LRTOMT	0.41286329130739274	0.41286329130739274	0.4426245786306956	0.44927103645823474
APOA2	C17orf107	-0.412809478963898	0.412809478963898	0.4426716138018479	0.44927103645823474
PTAFR	SHANK1	-0.41272604649380334	0.41272604649380334	0.4427504077637781	0.44927103645823474
MRNIP	SPRYD4	-0.41270567335319963	0.41270567335319963	0.4427690007267336	0.44927103645823474
SEMA4A	PIP4P1	-0.4126398116881925	0.4126398116881925	0.44283452835833886	0.44927103645823474
ZNF596	ALOX5AP	-0.4126262915127672	0.4126262915127672	0.4428470911711466	0.44927103645823474
ZNF596	PARP12	-0.4125851964138674	0.4125851964138674	0.44289523186982593	0.44927103645823474
MYBPC3	CCL4L2	-0.41249320210728946	0.41249320210728946	0.44301915145536164	0.44927103645823474
ACHE	IQCN	-0.4123889428012506	0.4123889428012506	0.4431091011950652	0.44927103645823474
PIM3	COX18	0.4123808217805921	0.4123808217805921	0.4431152318477154	0.44927103645823474
ZNF572	SNAI3	0.4123148585854183	0.4123148585854183	0.44318578460444374	0.44927103645823474
NFKBIA	TMEM25	-0.4122346481019895	0.4122346481019895	0.4432627695213297	0.44927103645823474
NDUFAF6	DGAT2	-0.4122247176151486	0.4122247176151486	0.4432707092190242	0.44927103645823474
SLC45A4	H3F3C	0.4122014281333569	0.4122014281333569	0.4432930207745708	0.44927103645823474
PIP4P1	PPCDC	-0.41220041023731446	0.41220041023731446	0.44331020670249177	0.44927103645823474
CUEDC1	SLC15A2	0.4120732183644931	0.4120732183644931	0.4434415634732097	0.44927103645823474
CNTNAP3	TMEM255B	-0.4120412696429212	0.4120412696429212	0.4434788499016231	0.44927103645823474
CYHR1	E2F7	0.41202590048843346	0.41202590048843346	0.4434948297995146	0.44927103645823474
SCARF1	VILL	0.4116720949366137	0.4116720949366137	0.4439006589044564	0.44927103645823474
DXO	PTPRN	0.411624200159235	0.411624200159235	0.4439403573929289	0.44927103645823474
ATP6V0B	TAS2R3	-0.4116130658267937	0.4116130658267937	0.4439491011106431	0.44927103645823474
UPB1	PASK	-0.4115897116221597	0.4115897116221597	0.4439718146761995	0.44927103645823474
ZMIZ1	NFKBID	0.4115269138614918	0.4115269138614918	0.44404407597546974	0.44927103645823474
MAP1LC3B2	MYBPC3	0.41152399708466203	0.41152399708466203	0.4440476940655584	0.44927103645823474
KY	BIN3	-0.41151674907038505	0.41151674907038505	0.44405945285834647	0.44927103645823474
ICAM2	GPR146	-0.41137141067915195	0.41137141067915195	0.4442253824899113	0.44927103645823474
BCL11A	ATP6V0B	0.41137000480276986	0.41137000480276986	0.44422709103245317	0.44927103645823474
TNFSF14	ZNHIT2	-0.4113119173071012	0.4113119173071012	0.4442829704238221	0.44927103645823474
MMP24	ZNHIT2	-0.41130621540373447	0.41130621540373447	0.44428829705645256	0.44927103645823474
SNED1	LRTOMT	0.41125584169311946	0.41125584169311946	0.44433603574512204	0.44927103645823474
PISD	FAM209A	-0.41123286221854805	0.41123286221854805	0.44435503071808735	0.44927103645823474
NDUFAF6	PISD	-0.4110955806522714	0.4110955806522714	0.4445260859772778	0.44927103645823474
KLHL21	DDX43	0.4110698202895014	0.4110698202895014	0.4445501060753662	0.44927103645823474
PISD	SRRM5	0.4110221764415935	0.4110221764415935	0.44459774426153326	0.44927103645823474
ASB16	HIRA	0.41094635776562966	0.41094635776562966	0.44467060857581825	0.44927103645823474
H3F3B	LRRK1	-0.4107584779263845	0.4107584779263845	0.44486759348064386	0.44927103645823474
TMEM25	CARD19	-0.41066870344610357	0.41066870344610357	0.44497683970082014	0.44927103645823474
PIM3	RUNDC3B	-0.4106300158125621	0.4106300158125621	0.4450373422073023	0.44927103645823474
APOA2	ZMIZ1	0.4105406775673058	0.4105406775673058	0.44512136229936056	0.44927103645823474
UQCC3	SLC2A6	-0.4104241414625531	0.4104241414625531	0.4452388497247387	0.44927103645823474
ZNF396	RNASEK-C17orf49	-0.4104232613738643	0.4104232613738643	0.44523955324225595	0.44927103645823474
PLEKHO2	KLHL30	0.41041429445720967	0.41041429445720967	0.4452505080150243	0.44927103645823474
CD83	CARD19	-0.4103841590058507	0.4103841590058507	0.445287191428423	0.44927103645823474
ZNF396	NSUN7	0.4103577850770196	0.4103577850770196	0.4453196537367182	0.44927103645823474
MACROD2	DCLK3	-0.4103484070609603	0.4103484070609603	0.44532618639937827	0.44927103645823474
TMEM38A	SRCAP	-0.41025465802123484	0.41025465802123484	0.445434226589525	0.44927103645823474
UQCC3	CYHR1	0.41024421731919103	0.41024421731919103	0.44544276930223425	0.44927103645823474
RNASEK-C17orf49	CCL4	0.4102277615253417	0.4102277615253417	0.44545593513005677	0.44927103645823474
PISD	PTAFR	-0.41019780229961544	0.41019780229961544	0.44549834718609577	0.44927103645823474
APOA2	IRAK2	-0.41013072119323923	0.41013072119323923	0.4455859853682427	0.44927103645823474
SLC45A4	KIAA0319	0.4100938710652192	0.4100938710652192	0.4456266888817398	0.44927103645823474
GNPDA1	TFE3	-0.41000349022915406	0.41000349022915406	0.44572437731413295	0.44927103645823474
PTPRH	SPRYD4	0.4099997034608619	0.4099997034608619	0.44572709088169943	0.44927103645823474
PDLIM7	ZNF596	0.40999601991713575	0.40999601991713575	0.4457308094742905	0.44927103645823474
DDX43	COMMD4	0.4099631165361777	0.4099631165361777	0.44575764364244785	0.44927103645823474
E2F7	PTPRN	-0.40994113707573226	0.40994113707573226	0.44578417630309786	0.44927103645823474
RNF207	GPR146	0.409911469714546	0.409911469714546	0.4458079953961814	0.44927103645823474
BLK	PPIF	-0.4098447901624669	0.4098447901624669	0.4458839752880427	0.44927103645823474
ZNF865	CDKN1A	0.40983312045425896	0.40983312045425896	0.44589513106581596	0.44927103645823474
ICAM2	PDLIM7	-0.4097487233169142	0.4097487233169142	0.4459806586954112	0.44927103645823474
PTAFR	ZNF596	-0.40968505715577286	0.40968505715577286	0.4460696034100901	0.44927103645823474
UPB1	PRX	0.4096032502714301	0.4096032502714301	0.4461437742569071	0.44927103645823474
BLK	TAS2R3	-0.4095956990115656	0.4095956990115656	0.44615050792457206	0.44927103645823474
TMEM255B	LRTOMT	0.4095341539873534	0.4095341539873534	0.4462026687233499	0.44927103645823474
BNIP5	ALOX5AP	-0.40951980653383363	0.40951980653383363	0.44621995515377333	0.44927103645823474
COMMD4	SCARF1	0.4095137132244741	0.4095137132244741	0.446232718971586	0.44927103645823474
KIAA0319	STX19	-0.4094663425239887	0.4094663425239887	0.4462827692178121	0.44927103645823474
STX19	VCPKMT	-0.40937726471861513	0.40937726471861513	0.4464129199585005	0.44927103645823474
DDIT3	PTPRN	-0.4093717427851568	0.4093717427851568	0.4464166385510916	0.44927103645823474
CCDC180	PASK	0.4092775448408405	0.4092775448408405	0.4465003571356425	0.44927103645823474
ZNF341	SEMA4A	0.409277334841993	0.409277334841993	0.44650045763814494	0.44927103645823474
BLK	CHD7	-0.40924882380854877	0.40924882380854877	0.4465207591436423	0.44927103645823474
KLHL21	PNPLA6	0.40919526189276473	0.40919526189276473	0.44660538225071533	0.44927103645823474
PIP4P1	ALOX5AP	-0.409173600149707	0.409173600149707	0.4466396536040549	0.44927103645823474
ATP6V0D1	BIN3	-0.409173600149707	0.409173600149707	0.4466396536040549	0.44927103645823474
RUNDC3B	TOX3	-0.4091621804235963	0.4091621804235963	0.4466486988292765	0.44927103645823474
SEMA4A	STX19	-0.4091183768203187	0.4091183768203187	0.4467041762106356	0.44927103645823474
NFKBID	PPIF	0.4090969870001899	0.4090969870001899	0.44671985460101965	0.44927103645823474
TNFRSF25	ADORA2A	0.408936105436358	0.408936105436358	0.4468862867450968	0.44927103645823474
KY	BLK	0.4088958809761424	0.4088958809761424	0.4469493018141405	0.44927103645823474
ATP6V0D1	PTPRH	0.40888283261042946	0.40888283261042946	0.4469578445268498	0.44927103645823474
MAP7D2	SRCAP	0.40883217923059495	0.40883217923059495	0.44702709075104613	0.44927103645823474
VILL	PASK	-0.40881085184993954	0.40881085184993954	0.4470559349692528	0.44927103645823474
KY	SRXN1	0.4087637343344308	0.4087637343344308	0.44711261838064137	0.44927103645823474
LIAS	PRDM11	-0.4086691679090784	0.4086691679090784	0.447230206308522	0.44927103645823474
GHRL	CD83	0.40855600122124924	0.40855600122124924	0.4473394525286982	0.44927103645823474
C19orf47	CCL4	-0.4085279810612046	0.4085279810612046	0.44736045755171283	0.44927103645823474
BNIP5	KLHL30	-0.4085137731377872	0.4085137731377872	0.4473724173495058	0.44927103645823474
ZNF429	COX18	-0.40848403170253755	0.40848403170253755	0.4474193520181556	0.44927103645823474
ZMIZ1	ZNF572	0.40844089932493455	0.40844089932493455	0.4474783469871008	0.44927103645823474
PLEKHO2	PIP4P1	-0.408429755148326	0.408429755148326	0.4474898042723815	0.44927103645823474
ZNF48	GABARAP	0.4084154093733564	0.4084154093733564	0.4475040756277311	0.44927103645823474
COMMD4	CD1E	0.40834186800871936	0.40834186800871936	0.44756035702910985	0.44927103645823474
FTL	SHANK1	-0.4082924875506536	0.4082924875506536	0.4476067891852473	0.44927103645823474
MAP1LC3B2	ATP6V0B	-0.40828243283635685	0.40828243283635685	0.4476229700881437	0.44927103645823474
SHMT1	CCDC180	-0.4082820054819072	0.4082820054819072	0.44762317109314864	0.44927103645823474
PLEKHO2	INPP5K	-0.40826745580025725	0.40826745580025725	0.44764457812617303	0.44927103645823474
PISD	DDIT3	0.40816316099281924	0.40816316099281924	0.4477784474594525	0.44927103645823474
ZMIZ1	FAM241B	0.40815852743084124	0.40815852743084124	0.4477805580120042	0.44927103645823474
IQCN	TRAPPC3	0.4079960776472765	0.4079960776472765	0.44793543236829825	0.44927103645823474
ZC3H12D	ANKRD33B	-0.4078492202183973	0.4078492202183973	0.44807844742930175	0.44927103645823474
NUDT13	CDKN1A	-0.4077043878322953	0.4077043878322953	0.44821915093274867	0.44927103645823474
GNPDA1	CARD19	-0.407690065064776	0.407690065064776	0.44823322128309334	0.44927103645823474
DDX43	CPA3	0.40762483593237353	0.40762483593237353	0.44829513082461	0.44927103645823474
SNED1	CHD7	-0.4076155269274693	0.4076155269274693	0.4483040755473291	0.44927103645823474
SH2B2	P2RY8	0.40746856382182084	0.40746856382182084	0.44849764336707104	0.44927103645823474
PPCDC	CHD7	-0.4074631127648554	0.4074631127648554	0.4485167388425388	0.44927103645823474
CD83	H3F3B	-0.4073709094898277	0.4073709094898277	0.44861040717483347	0.44927103645823474
C19orf47	NEU1	-0.4073170803384949	0.4073170803384949	0.4487104071647832	0.44927103645823474
ARRDC2	TMEM38A	0.40728533229737557	0.40728533229737557	0.4487389498754824	0.44927103645823474
MRNIP	ZNHIT2	-0.40725189947962226	0.40725189947962226	0.44877201519879245	0.44927103645823474
COX18	RNASEK-C17orf49	0.40720864077089325	0.40720864077089325	0.44883020614771796	0.44927103645823474
UPB1	CARD19	0.40719992482141515	0.40719992482141515	0.448835432277846	0.44927103645823474
SPDYE1	PNPLA6	-0.40713270335227036	0.40713270335227036	0.44889884935689955	0.44927103645823474
CHD7	ZNF543	-0.40706576385969184	0.40706576385969184	0.44897754281632735	0.44927103645823474
NFKBIA	WDFY4	-0.40706576385969184	0.40706576385969184	0.44897754281632735	0.45702711158120574
ANKRD33B	MELTF	0.4070593999204973	0.4070593999204973	0.4489829699514603	0.45702711158120574
CSRNP1	IL1RL1	0.40703816845337737	0.40703816845337737	0.44901151266215955	0.45702711158120574
ZNF572	DXO	-0.4070352856466482	0.4070352856466482	0.4490152312547506	0.45702711158120574
ZC3H12D	CBFA2T3	0.4069184503047726	0.4069184503047726	0.4491196533548087	0.45702711158120574
PTAFR	MELTF	-0.40687526128005014	0.40687526128005014	0.44917302018361605	0.45702711158120574
MYBPC3	ITGAM	-0.40684565135095246	0.40684565135095246	0.4492059850044236	0.45702711158120574
ZNF865	TNFSF14	-0.40679402855327934	0.40679402855327934	0.44927744228367417	0.45702711158120574
RAPGEF1	NEU1	-0.4067391060737087	0.4067391060737087	0.4493463870003631	0.45702711158120574
LIAS	H3F3B	-0.4067082257426975	0.4067082257426975	0.4493839749362839	0.45702711158120574
PIWIL4	RGS20	0.4065912644599204	0.4065912644599204	0.4494900050763814	0.45702711158120574
PTPRH	LRTOMT	-0.4065816851608161	0.4065816851608161	0.44949673874404633	0.45702711158120574
KIAA0319	TFE3	0.4065299869103219	0.4065299869103219	0.4495517136128931	0.45702711158120574
RSKR	TMEM175	0.4064859132645496	0.4064859132645496	0.44959181411137544	0.45702711158120574
ATP6V0B	ADTRP	-0.40645456572272776	0.40645456572272776	0.4496187487820353	0.45702711158120574
ZNF396	ZNF48	-0.40644650673235083	0.40644650673235083	0.44962869852977905	0.45702711158120574
PPP1R11	CNTNAP3	-0.4064142920613167	0.4064142920613167	0.44966528144067525	0.45702711158120574
COX18	PNPLA6	0.4064108996192054	0.4064108996192054	0.44967422616339436	0.45702711158120574
MYBPC3	ADORA2A	0.40636688280948574	0.40636688280948574	0.4497084975167339	0.45702711158120574
MVB12A	CD83	-0.40632931489732177	0.40632931489732177	0.44974869851771876	0.45702711158120574
TNFSF14	DGAT2	0.40626192102580333	0.40626192102580333	0.4498294020271958	0.45702711158120574
ANKS6	EPB41L3	0.4062139871932245	0.4062139871932245	0.44988276885600315	0.45702711158120574
DDIT3	PPCDC	0.40621065231328474	0.40621065231328474	0.44988588443357946	0.45702711158120574
ANGPT1	CSF1	0.4061798488106664	0.4061798488106664	0.449928195987116	0.45702711158120574
VPS18	RSKR	0.4061269215734186	0.4061269215734186	0.44998638693604154	0.45702711158120574
CNTNAP3	RALGDS	-0.4061160569731259	0.4061160569731259	0.44999905025135173	0.45702711158120574
DDIT3	CARD19	0.4060545037111044	0.4060545037111044	0.4500696030080801	0.45702711158120574
MMP24	TNFSF14	0.40604103885291776	0.40604103885291776	0.4500783467257943	0.45702711158120574
MMP24	FAM241B	0.40603119190633	0.40603119190633	0.4500886984835479	0.45702711158120574
PPP1R27	DNHD1	0.40602509565336387	0.40602509565336387	0.4500926180811439	0.45702711158120574
VPS18	IRAK2	-0.40597143726535756	0.40597143726535756	0.4501414622973405	0.45702711158120574
ATP6V0D1	TRAF1	-0.40595599781292363	0.40595599781292363	0.45015693968271964	0.45702711158120574
TMEM175	DGAT2	0.4058390043148388	0.4058390043148388	0.450271211028019	0.45702711158120574
MRNIP	DCLK3	0.4058311890995977	0.4058311890995977	0.45027673866565443	0.45702711158120574
ITGAM	PTPRH	-0.4058108976657746	0.4058108976657746	0.45029673866364434	0.45702711158120574
IQCN	BCL11A	0.4057434885811939	0.4057434885811939	0.45037593463558445	0.45702711158120574
BLK	RUNDC3B	-0.4056674162525653	0.4056674162525653	0.450438045182106	0.45702711158120574
MCF2L2	RNASEK-C17orf49	0.4056602166732603	0.4056602166732603	0.45044266829721924	0.45702711158120574
SNED1	BIN3	-0.4056082122237913	0.4056082122237913	0.4505071909037999	0.45702711158120574
NFKBID	CSF1	-0.4055723763088791	0.4055723763088791	0.4505429697946764	0.45702711158120574
LIAS	SNAI3	0.40553498238859903	0.40553498238859903	0.45057854768054795	0.45702711158120574
PILRA	H3F3B	-0.405508558926478	0.405508558926478	0.45059945220106007	0.45702711158120574
PILRA	TAS2R3	-0.40550130473772383	0.40550130473772383	0.4506067888837398	0.45702711158120574
PIM3	CPA3	-0.4054773343166125	0.4054773343166125	0.4506236733041534	0.45702711158120574
MYBPC3	SNN	-0.4054651081081645	0.4054651081081645	0.45063573360444886	0.45702711158120574
C17orf107	IL1RL1	0.4054641306441303	0.4054641306441303	0.4506478944072468	0.45702711158120574
ZNF865	STARD8	0.4054008551646422	0.4054008551646422	0.450722768771581	0.45702711158120574
P2RX1	PASK	-0.4053676327203911	0.4053676327203911	0.4507482964072064	0.45702711158120574
MYBPC3	ZNF596	0.40536472817423325	0.40536472817423325	0.45075422605485166	0.45702711158120574
PPP1R11	RGS20	0.40534663873194415	0.40534663873194415	0.45078729137816165	0.45702711158120574
DDIT3	MYD88	0.4052586243894374	0.4052586243894374	0.4508818642329785	0.45702711158120574
NOTUM	MEGF10	0.40520276022016494	0.40520276022016494	0.45094940191463295	0.45702711158120574
STX19	CCL4	-0.4050712439082294	0.4050712439082294	0.45108226622288783	0.45702711158120574
BNIP5	ZNHIT2	0.4050409692138637	0.4050409692138637	0.4511193516462963	0.45702711158120574
SH2B2	PPCDC	0.40502953767380484	0.40502953767380484	0.4511339245091533	0.45702711158120574
MYBPC3	RUNDC3B	-0.4049718467341239	0.4049718467341239	0.45119503003065026	0.45702711158120574
GNA14	TOX3	-0.40492404024382433	0.40492404024382433	0.4512528189695659	0.45702711158120574
IQCN	MCF2L2	0.4049151035595835	0.4049151035595835	0.4512579445971915	0.45702711158120574
C19orf47	RNF31	0.4049019940663147	0.4049019940663147	0.45126910037496476	0.45702711158120574
BLK	P2RX1	0.40489447016218716	0.40489447016218716	0.4512733214800682	0.45702711158120574
ZMIZ1	PIK3R5	0.4048840505180755	0.4048840505180755	0.45129412549807785	0.45702711158120574
MCF2L2	KIAA1257	0.4048734283437567	0.4048734283437567	0.45129995464322065	0.45702711158120574
TRAF1	SH3BP4	-0.4048472996873539	0.4048472996873539	0.45133171343399864	0.45702711158120574
SPDYE1	LRRK1	-0.40482095753568503	0.40482095753568503	0.45135261795451076	0.45702711158120574
PISD	NSUN7	-0.40472016677766187	0.40472016677766187	0.4514847787452484	0.45702711158120574
CD83	CCDC180	0.4046945674700942	0.4046945674700942	0.45153332145393754	0.45702711158120574
PLCD4	GPR146	0.40464415171167273	0.40464415171167273	0.45158317069515874	0.45702711158120574
PPP1R11	ZNF263	-0.40462960999680575	0.40462960999680575	0.4515946279804394	0.45702711158120574
ANKRD33B	SNED1	-0.404624268059137	0.404624268059137	0.4516014621506068	0.45702711158120574
IRAK2	ALOX5AP	-0.40462249341921885	0.40462249341921885	0.45160658777823237	0.45702711158120574
EPB41L3	PRDM11	0.40456659523609817	0.40456659523609817	0.45165764304948314	0.45702711158120574
PLEKHO2	GNA14	0.4044079338312301	0.4044079338312301	0.4518449797140724	0.45702711158120574
RNASEK-C17orf49	CCDC180	-0.4043871431457238	0.4043871431457238	0.4518625676520033	0.45702711158120574
RPGRIP1	HIRA	-0.4043781141781518	0.4043781141781518	0.4518687988071559	0.45702711158120574
TLCD4-RWDD3	RNF31	0.40428971612048026	0.40428971612048026	0.45197884904735186	0.45702711158120574
SPRYD4	TMEM25	0.40421079208469096	0.40421079208469096	0.4520870902425035	0.45702711158120574
TNFRSF1B	PRDM11	-0.40419860886303305	0.40419860886303305	0.4520979445127694	0.45702711158120574
GPR75	DGAT2	-0.404176657907279	0.404176657907279	0.45212427616841444	0.45702711158120574
FTL	RAPGEF1	0.4041730726090297	0.4041730726090297	0.4521381455137542	0.45702711158120574
VILL	CCDC180	-0.4040690101340859	0.4040690101340859	0.45224829625645263	0.45702711158120574
ZNF263	MCF2L2	0.4039824970627387	0.4039824970627387	0.4523484972514073	0.45702711158120574
ITGAM	CPA3	-0.40396591883653277	0.40396591883653277	0.4523589495116634	0.45702711158120574
TRIB3	PTPRH	0.40385301043056704	0.40385301043056704	0.452485683167268	0.45702711158120574
ATP6V0B	LRRK1	0.403768190865791	0.403768190865791	0.4525864871772375	0.45702711158120574
CBFA2T3	SHANK1	-0.4037412355353913	0.4037412355353913	0.45261251732537516	0.45702711158120574
EPB41L3	PLAU	0.4037141184698638	0.4037141184698638	0.4526423665686064	0.45702711158120574
ZNF341	TAS2R3	-0.4036857785549374	0.4036857785549374	0.4526739243543795	0.45702711158120574
ZNF865	SNAI3	0.4036194192990819	0.4036194192990819	0.4527543263563491	0.45702711158120574
NFKBIA	CSF1	-0.4036069974692579	0.4036069974692579	0.45277553238436863	0.45702711158120574
PIWIL4	SCARF1	0.4035369526842757	0.4035369526842757	0.45285543187382593	0.45702711158120574
BCL11A	TMEM255B	0.40350466247744005	0.40350466247744005	0.452884376594535	0.45702711158120574
NFKBIA	SCARF1	0.4034713436169381	0.4034713436169381	0.4529162358878155	0.45702711158120574
FAM209A	TOX3	-0.40330331535005054	0.40330331535005054	0.4530888991870453	0.45702711158120574
CNNM2	PIM3	0.40327545259018116	0.40327545259018116	0.4531311102380794	0.45702711158120574
SH3BP4	BIN3	-0.4032379329334744	0.4032379329334744	0.4531766378716947	0.45702711158120574
SPRYD4	COMMD4	0.40323582888282655	0.40323582888282655	0.45317844691673903	0.45702711158120574
KY	SLC45A4	-0.4031734272715469	0.4031734272715469	0.453253924296088	0.45702711158120574
MRNIP	SLC15A2	-0.403036218441067	0.403036218441067	0.4534036730247565	0.45702711158120574
SPDYE1	ZNHIT2	-0.40299641180115714	0.40299641180115714	0.4534668890988051	0.45702711158120574
ANGPT1	AOC2	0.40298980691893005	0.40298980691893005	0.45347201472643067	0.45702711158120574
ZNF865	CSRNP1	0.4029435984017745	0.4029435984017745	0.453545381553228	0.45702711158120574
TRIB3	IL1RL1	-0.40293345712989104	0.40293345712989104	0.4535557333109816	0.45702711158120574
ADORA2A	C19orf47	0.4028756486096954	0.4028756486096954	0.4536080951147643	0.45702711158120574
MMP24	PTAFR	0.4028570828265972	0.4028570828265972	0.4536270900877296	0.45702711158120574
SCARF1	KIAA1257	-0.40284396650134835	0.40284396650134835	0.4536449795331679	0.45702711158120574
CSF1	CPA3	-0.402831842404544	0.402831842404544	0.4536608589285569	0.45702711158120574
ZNF596	ZNF543	-0.40282759972220183	0.40282759972220183	0.45367040666629077	0.45702711158120574
MAP7D2	IQCN	-0.40275363904262906	0.40275363904262906	0.4537421654530487	0.45702711158120574
NOTUM	KLHL30	0.40274658878981945	0.40274658878981945	0.45375030615574813	0.45702711158120574
CCL4	LRRK1	-0.40272121717321163	0.40272121717321163	0.45377703982140305	0.45702711158120574
P2RY8	FAM241B	0.402579056950073	0.402579056950073	0.4539174418173425	0.45702711158120574
RAPGEF1	COX18	-0.4025585528027228	0.4025585528027228	0.4539393513628793	0.45702711158120574
APOA2	SEMA4A	-0.4024043441043439	0.4024043441043439	0.454088296071528	0.45702711158120574
ZNF429	PCDHGB4	-0.4023409932259683	0.4023409932259683	0.45415955234577365	0.45702711158120574
P2RX1	LIAS	-0.40227175644936336	0.40227175644936336	0.4542445774628565	0.45702711158120574
ANKRD33B	IL6R	-0.40218795819143416	0.40218795819143416	0.4543320146399985	0.45702711158120574
PLCD4	PTPRN	-0.4021749883335207	0.4021749883335207	0.4543409593627177	0.45702711158120574
RILPL2	INPP5K	-0.4021634689605536	0.4021634689605536	0.4543496025779294	0.45702711158120574
ATP6V0D1	ZNF572	-0.40212688178313233	0.40212688178313233	0.45439744176910135	0.45702711158120574
MRNIP	RUNDC3B	0.4020286107470545	0.4020286107470545	0.45449362266395754	0.45702711158120574
KDM6B	LRRK1	0.4020107265304794	0.4020107265304794	0.45451392416945485	0.45702711158120574
ZNF396	SLC2A6	-0.40193911646021857	0.40193911646021857	0.4545879945137694	0.45702711158120574
BLK	RALGDS	-0.4019151879188249	0.4019151879188249	0.4546092005417889	0.45702711158120574
SHANK1	PNPLA6	0.4018748164760336	0.4018748164760336	0.4546867884736896	0.45702711158120574
ZNF572	SLC2A6	-0.40181891122923263	0.40181891122923263	0.45474467791510775	0.45702711158120574
ZNF429	SLC15A2	0.4018182801390223	0.4018182801390223	0.454747994497689	0.45702711158120574
TNFRSF1B	H3F3B	-0.40180458269243624	0.40180458269243624	0.454761260828014	0.45702711158120574
TRAF1	ZNF578	-0.4017161709592721	0.4017161709592721	0.45485643669784553	0.45702711158120574
COMMD4	PRDM11	0.4017129635297986	0.4017129635297986	0.45485995428543174	0.45702711158120574
KDM6B	DGAT2	0.4016988407559817	0.4016988407559817	0.45488055729843646	0.45702711158120574
APOA2	PTPRN	-0.4016929095161876	0.4016929095161876	0.4548888990061408	0.45702711158120574
CCRL2	ALOX5AP	-0.4016627704383905	0.4016627704383905	0.4549339241272438	0.45702711158120574
CSRNP1	MELTF	0.40149158399765805	0.40149158399765805	0.4551089994865327	0.45702711158120574
TRIB3	PTPRN	-0.40132501945092564	0.40132501945092564	0.4552677934404228	0.45702711158120574
SH2B2	ZNF572	-0.40131389629172565	0.40131389629172565	0.4552769391681468	0.45702711158120574
ZNF578	TRAPPC3	-0.4011431646263268	0.4011431646263268	0.45549724065354363	0.45702711158120574
DDIT3	MXRA5	0.4011362833519255	0.4011362833519255	0.4555071904012874	0.45702711158120574
ZNF341	DNHD1	0.40112769559659844	0.40112769559659844	0.4555144265814647	0.45702711158120574
PLEKHO2	SBK1	-0.40107326296925316	0.40107326296925316	0.45556327079766124	0.45702711158120574
IL6R	TOX3	-0.40105136139784586	0.40105136139784586	0.45558668788073486	0.45702711158120574
ATP6V0D1	ASB16	0.40102403790782487	0.40102403790782487	0.45560980345630114	0.45702711158120574
RHOG	PASK	0.40102070713590277	0.40102070713590277	0.4556123160188627	0.45702711158120574
TNFRSF1B	ADTRP	-0.4009695011002875	0.4009695011002875	0.4556563361149411	0.45702711158120574
ZNF263	VCPKMT	-0.4008292511458257	0.4008292511458257	0.45583603458934324	0.45702711158120574
NSUN7	ALOX5AP	-0.40068705825617223	0.40068705825617223	0.45598548181050436	0.45702711158120574
ZNF572	GPR146	0.4005698729198993	0.4005698729198993	0.4561225672238626	0.45702711158120574
VPS18	TNFRSF1B	-0.4004587973325974	0.4004587973325974	0.4562456827893786	0.45702711158120574
BNIP5	CARD19	0.40040170445283063	0.40040170445283063	0.45630387373830417	0.45702711158120574
ANKS6	DCLK3	0.40026801308700954	0.40026801308700954	0.456435431514027	0.45702711158120574
KIAA0319	RALGDS	-0.40023804046045885	0.40023804046045885	0.4564642757322336	0.45702711158120574
THAP10	MACROD2	-0.40020409413076846	0.40020409413076846	0.45649040638287375	0.45702711158120574
MRNIP	DGAT2	-0.4001530819578687	0.4001530819578687	0.4565527179344002	0.45702711158120574
THAP10	SPDYE1	-0.4000920167421155	0.4000920167421155	0.45661724054098085	0.45702711158120574
SRRM5	CD1E	-0.40008412895791434	0.40008412895791434	0.456623572198636	0.45702711158120574
TOX3	LRRK1	-0.400065892331985	0.400065892331985	0.45665965259701985	0.45702711158120574
PPP1R11	RILPL2	-0.4000596500560569	0.4000596500560569	0.45668568274515753	0.45929964602271034
ZNF396	TRAPPC3	-0.4000505315054451	0.4000505315054451	0.4566928184228323	0.45929964602271034
ISG20L2	TRAPPC3	-0.40002828893231057	0.40002828893231057	0.4567186475659651	0.45929964602271034
ASB16	TRAF1	0.4000192740476592	0.4000192740476592	0.4567434716840732	0.45929964602271034
ZC3H12D	MELTF	0.3999717577558921	0.3999717577558921	0.45678327067504815	0.45929964602271034
SNN	RGS20	0.3999176059456705	0.3999176059456705	0.45684206463898847	0.45929964602271034
PTAFR	ZNF429	-0.39991055950729276	0.39991055950729276	0.45685613498933314	0.45929964602271034
TMEM175	TAS2R3	-0.3998837579041504	0.3998837579041504	0.4568775420223576	0.45929964602271034
ZNF263	ITGAM	-0.39983371821607633	0.39983371821607633	0.4569420646289382	0.45929964602271034
SPDYE1	CNNM2	-0.3998247853229333	0.3998247853229333	0.45694829578409085	0.45929964602271034
TNFRSF25	RNF31	0.39970918704247865	0.39970918704247865	0.45705784351177453	0.45929964602271034
SH2B2	SRCAP	0.3996782700704785	0.3996782700704785	0.4571187480282665	0.45929964602271034
BNIP5	MVB12A	0.3996307933722374	0.3996307933722374	0.45717342138960587	0.45929964602271034
UQCC3	PPIF	0.3995985952414244	0.3995985952414244	0.4572205570632606	0.45929964602271034
C15orf39	GNG4	0.39946103329396615	0.39946103329396615	0.4573590495116533	0.45929964602271034
TLCD4-RWDD3	CBFA2T3	-0.39945194759764496	0.39945194759764496	0.45736930076690446	0.45929964602271034
RNF31	CHD7	-0.3994338090025332	0.3994338090025332	0.4573839741322639	0.45929964602271034
EIF4EBP3	RUNDC3B	0.39939644893549886	0.39939644893549886	0.4574252806607758	0.4609453107986423
VPS18	SHANK1	0.3993400898953283	0.3993400898953283	0.4574882957298195	0.4609453107986423
RPGRIP1	MXRA5	0.3992471352811141	0.3992471352811141	0.4575883962222717	0.4609453107986423
UPB1	MAP7D2	0.3991699375010012	0.3991699375010012	0.45767422535937435	0.4609453107986423
PCDHGB4	CNNM2	0.3991653606783816	0.3991653606783816	0.45767945148950234	0.4609453107986423
GNG4	NEU1	0.39908604539493225	0.39908604539493225	0.4577563359038858	0.4609453107986423
SEMA4A	EIF4EBP3	-0.39907942940432484	0.39907942940432484	0.4577638735915705	0.4609453107986423
SCARF1	TMEM25	0.39907214580080624	0.39907214580080624	0.45779844645241746	0.4609453107986423
ADORA2A	ZNF429	-0.3990599204331176	0.3990599204331176	0.4578080946926538	0.4609453107986423
ANKS6	TFE3	-0.39896117101811135	0.39896117101811135	0.457892315789717	0.4609453107986423
BRI3	APOA2	-0.39887010718840854	0.39887010718840854	0.4579895017095978	0.4609453107986423
BRI3	MCF2L2	0.39874783075886056	0.39874783075886056	0.45811171275259166	0.4609453107986423
ANKS6	SNAI3	0.3986661595050963	0.3986661595050963	0.45821804440019653	0.4609453107986423
TFE3	KIAA1257	-0.3986440229621075	0.3986440229621075	0.4582352303281176	0.4609453107986423
RPGRIP1	ELAC1	-0.3985892461540647	0.3985892461540647	0.45828296901678706	0.4613295957553152
ZNF396	STX19	-0.39845457343251767	0.39845457343251767	0.4584641750287261	0.4613295957553152
GPR75	PRDM11	-0.39844332455153864	0.39844332455153864	0.45848115995164224	0.4613295957553152
KY	MACROD2	-0.39836445259340053	0.39836445259340053	0.45854598406573027	0.4613295957553152
SH2B2	SBK1	-0.3983328527936998	0.3983328527936998	0.4585808584340846	0.4613295957553152
HIRA	TMEM25	0.39832797075387494	0.39832797075387494	0.45858618506671506	0.4613295957553152
TMEM175	PPP1R27	0.3983087742239032	0.3983087742239032	0.45860558204969026	0.4613295957553152
C17orf107	NEU1	0.39827984235146785	0.39827984235146785	0.45864266747309873	0.4613295957553152
WDFY4	PLAU	-0.39826717252255744	0.39826717252255744	0.4586565368184385	0.4613295957553152
PRX	PIK3R5	0.39780621732984117	0.39780621732984117	0.4591463860154386	0.4613295957553152
LRTOMT	TFE3	0.39775374510150413	0.39775374510150413	0.4592035719393395	0.4613295957553152
GABARAP	SRRM5	0.3977404354729648	0.3977404354729648	0.4592332201775658	0.4613295957553152
NFKBID	TMEM25	-0.39771846605816374	0.39771846605816374	0.4592554312306099	0.4613295957553152
MRNIP	SBK1	0.3976984405046752	0.3976984405046752	0.4593034714267868	0.4613295957553152
ZNF263	DCLK3	-0.3976467740588899	0.3976467740588899	0.45936719001334775	0.4613295957553152
ACHE	SNAI3	0.39757386213122203	0.39757386213122203	0.4594569387480464	0.4613295957553152
C19orf47	GNA14	0.39747702765033227	0.39747702765033227	0.4595439739151785	0.4613295957553152
ZNF572	DCLK3	-0.39741967763443475	0.39741967763443475	0.45961322013937483	0.4613295957553152
PTPRN	CCDC180	-0.3973656563512197	0.3973656563512197	0.4596732201333447	0.4613295957553152
MAP1LC3B2	SRRM5	0.39731827010566334	0.39731827010566334	0.4597219638470388	0.4613295957553152
KY	E2F7	0.3972877986565319	0.3972877986565319	0.45975362213531434	0.4613295957553152
FAM209A	PARP12	-0.397182822174117	0.397182822174117	0.4598615618229586	0.4613295957553152
ISG20L2	SNN	-0.3971409563441035	0.3971409563441035	0.4599161346817955	0.4613295957553152
CPA3	VCPKMT	-0.397133506820442	0.397133506820442	0.4599209588019137	0.4613295957553152
SLC45A4	PIM3	0.39708800050637527	0.39708800050637527	0.4599744261332235	0.4613295957553152
NOTUM	GHRL	0.3970810336745229	0.3970810336745229	0.4599789487458343	0.4613295957553152
CD83	ZNF48	-0.3970314312589905	0.3970314312589905	0.46003281808715396	0.4613295957553152
GABARAP	RNF31	0.3970291927609214	0.3970291927609214	0.4600345266296958	0.4613295957553152
CCL4	ZNF543	-0.3969188752437697	0.3969188752437697	0.460194225106108	0.4613295957553152
PRX	RILPL2	0.39690450372775254	0.39690450372775254	0.4602064864114084	0.4613295957553152
C17orf107	CUEDC1	-0.39676064510132325	0.39676064510132325	0.46040397382874637	0.4613295957553152
TRAPPC3	NSUN7	-0.3967549405705032	0.3967549405705032	0.46040819493384977	0.4613295957553152
C17orf107	SBK1	-0.3967504347233792	0.3967504347233792	0.46041342106397776	0.4613295957553152
ANGPT1	LRTOMT	0.3966605703886264	0.3966605703886264	0.46051100899386843	0.4613295957553152
KLHL30	CHD7	0.39661505258893853	0.39661505258893853	0.4605645768276807	0.4613295957553152
NFKBID	MELTF	-0.3965768199831005	0.3965768199831005	0.4606012602410794	0.466630221301724
SH2B2	PCDHGB4	-0.39639388915185425	0.39639388915185425	0.46085693860734284	0.466630221301724
GPR75	LRTOMT	-0.39636253259546855	0.39636253259546855	0.46088497880552975	0.466630221301724
PDLIM7	ARVCF	-0.39632250461181096	0.39632250461181096	0.4609373406093125	0.466630221301724
FTL	ADTRP	-0.39628710094323033	0.39628710094323033	0.4609706069376274	0.466630221301724
ZNF396	SLC15A2	0.39622947713693113	0.39622947713693113	0.46102940090156774	0.466630221301724
SCARF1	MXRA5	0.39619175267469414	0.39619175267469414	0.4610583456222768	0.466630221301724
TNFRSF25	SCARF1	0.3960970968947073	0.3960970968947073	0.46115945113975365	0.466630221301724
ANGPT1	EPB41L3	-0.39606945325638065	0.39606945325638065	0.4611805566652707	0.466630221301724
STX19	CHD7	-0.3960499316757229	0.3960499316757229	0.46120156168828524	0.466630221301724
NFKBID	NOTUM	0.39601587181752723	0.39601587181752723	0.4612404561567381	0.466630221301724
CARD19	CCL4	-0.3960114577154061	0.3960114577154061	0.4612448782668464	0.466630221301724
CSF1	KIAA1257	-0.3959169275577757	0.3959169275577757	0.4613454812718109	0.466630221301724
MYBPC3	IQCN	0.39591261071819034	0.39591261071819034	0.46134889835689463	0.466630221301724
GPR75	PPCDC	-0.39587779619468433	0.39587779619468433	0.4613849787552785	0.466630221301724
ATP6V0D1	FTL	0.3958614293823026	0.3958614293823026	0.4614082953358497	0.466630221301724
SEMA4A	SHMT1	0.39567802625010906	0.39567802625010906	0.46158718979023217	0.466630221301724
CYHR1	SCARF1	0.3956526597633028	0.3956526597633028	0.46160899883326645	0.466630221301724
ZNF324	LRRK1	0.3956478199497245	0.3956478199497245	0.4616144259683994	0.466630221301724
ANGPT1	ATP6V0B	0.39562184590462923	0.39562184590462923	0.461640657121542	0.466630221301724
ZNF429	MCF2L2	0.3955724809977701	0.3955724809977701	0.4617058832456399	0.466630221301724
C17orf107	RGS20	-0.39552635919325313	0.39552635919325313	0.46175231540177736	0.466630221301724
RALGDS	COX18	-0.3953788581736129	0.3953788581736129	0.4619185465408496	0.466630221301724
PISD	ZNF396	-0.3953110998456661	0.3953110998456661	0.4619907073376174	0.466630221301724
MACROD2	IRAK2	-0.3952957811212638	0.3952957811212638	0.46200417467294724	0.466630221301724
P2RY8	TFE3	-0.3952908154726756	0.3952908154726756	0.46200879778806053	0.466630221301724
TNFRSF25	PIP4P1	-0.39525233418065436	0.39525233418065436	0.4620534208991537	0.466630221301724
C15orf39	NDUFAF6	0.39521893128903995	0.39521893128903995	0.4620925163726114	0.466630221301724
IQCN	NEU1	0.39513989899072544	0.39513989899072544	0.46217663696717215	0.466630221301724
TNFRSF25	CNNM2	-0.39508613825260314	0.39508613825260314	0.46222960178596967	0.466630221301724
FAM241B	MXRA5	0.39504079558256683	0.39504079558256683	0.4622742248970628	0.466630221301724
ATP2A3	ZNF396	-0.39502753948082037	0.39502753948082037	0.46228930027243215	0.466630221301724
RNASEK-C17orf49	SRCAP	-0.3949784118735481	0.3949784118735481	0.462371712324451	0.466630221301724
C17orf107	CCL4	-0.39495162363630104	0.39495162363630104	0.46239442589000745	0.466630221301724
COX18	SIGLEC14	-0.39492046768648037	0.39492046768648037	0.4624402550311301	0.466630221301724
ANKS6	PILRA	-0.3948452954588277	0.3948452954588277	0.462532013815878	0.466630221301724
MRNIP	ZNF263	-0.3948271264740087	0.3948271264740087	0.4625497022563113	0.466630221301724
ITGAM	CNNM2	-0.39473200920424606	0.39473200920424606	0.46265723993394575	0.466630221301724
C15orf39	LRTOMT	0.39462111661938587	0.39462111661938587	0.4627792499719347	0.466630221301724
EIF4EBP3	H3F3B	0.3945384703453656	0.3945384703453656	0.4628638730790077	0.466630221301724
MELTF	SBK1	0.39448366762629994	0.39448366762629994	0.46291804392783475	0.466630221301724
MRNIP	MACROD2	0.39438187400659214	0.39438187400659214	0.4630111092451146	0.466630221301724
DDIT3	SNAI3	0.3943366443043814	0.3943366443043814	0.4630689986865328	0.466630221301724
BNIP5	APOA2	0.3943044395537164	0.3943044395537164	0.46310075747731083	0.466630221301724
TNFSF14	CD1E	0.39425744202411134	0.39425744202411134	0.4631375413932119	0.466630221301724
SRXN1	SH3BP4	0.39418803758486154	0.39418803758486154	0.46324678761338817	0.466630221301724
MYBPC3	VCPKMT	-0.3941158770231683	0.3941158770231683	0.46334909916089456	0.466630221301724
SHANK1	PIM3	0.39409053987675896	0.39409053987675896	0.4633664860938205	0.466630221301724
ANGPT1	DCLK3	0.3940593552918511	0.3940593552918511	0.4633930187544705	0.466630221301724
DCLK3	ZNHIT2	-0.39405914501031264	0.39405914501031264	0.4633932197594754	0.466630221301724
ANKRD33B	SBK1	-0.3940341407822026	0.3940341407822026	0.4634184458875934	0.466630221301724
TRIB3	CCL4	-0.3940073031993764	0.3940073031993764	0.46346005392361267	0.466630221301724
KY	MBOAT7	-0.3939960132693763	0.3939960132693763	0.46347432527896226	0.466630221301724
INPP5K	TRAPPC3	-0.39398735934678414	0.39398735934678414	0.463484275026706	0.466630221301724
SNED1	CDKN1A	-0.39398411598581634	0.39398411598581634	0.4634894006543316	0.466630221301724
TRIB3	TNFRSF25	-0.39397851938566975	0.39397851938566975	0.46349472728696206	0.466630221301724
CNTNAP3	NSUN7	-0.39389464496256643	0.39389464496256643	0.4635857825541927	0.466630221301724
TNFRSF25	ZNF324	0.3938776128104978	0.3938776128104978	0.46360819461224173	0.466630221301724
ANGPT1	CUEDC1	-0.39383449591785896	0.39383449591785896	0.4636633704860934	0.466630221301724
UPB1	NFKBID	-0.3938093249208756	0.3938093249208756	0.4636930187243197	0.466630221301724
PTAFR	RILPL2	-0.39378931284279073	0.39378931284279073	0.46372819460018144	0.466630221301724
PTPRN	PRDM11	0.3937582850498506	0.3937582850498506	0.4637656820335998	0.466630221301724
KLHL21	RUNDC3B	-0.3937435245756626	0.3937435245756626	0.46377643580136324	0.466630221301724
SRRM5	DNHD1	0.3937089287935168	0.3937089287935168	0.46380266695450584	0.466630221301724
ICAM2	GNG4	0.39365021856345866	0.39365021856345866	0.4638647775010274	0.466630221301724
ANGPT1	VCPKMT	0.3936416679168267	0.3936416679168267	0.46387281770122435	0.466630221301724
ITGAM	PDLIM7	-0.39363898488402443	0.39363898488402443	0.46388045589141147	0.466630221301724
BNIP5	ZMIZ1	0.39362058730004534	0.39362058730004534	0.46390638553704666	0.466630221301724
TNFRSF25	SBK1	0.3935381985724335	0.3935381985724335	0.46398367196144	0.466630221301724
TNFSF14	PILRA	0.3934400880126405	0.3934400880126405	0.4640953302416754	0.466630221301724
ZC3H12D	MBOAT7	-0.3933484083580847	0.3933484083580847	0.4641979432966891	0.466630221301724
ADORA2A	PLAU	0.39325116942258564	0.39325116942258564	0.46432095835970266	0.466630221301724
RPGRIP1	PTPRN	0.3931825088645483	0.3931825088645483	0.464395631719032	0.466630221301724
P2RY8	MCF2L2	-0.39310052466162504	0.39310052466162504	0.46446417442571114	0.466630221301724
LIAS	SH3BP4	-0.3930783190236886	0.3930783190236886	0.4644795513085878	0.466630221301724
CCRL2	NFKBIA	-0.3930466465346947	0.3930466465346947	0.4645331191424001	0.466630221301724
TMEM255B	PPP1R27	-0.3930280895532019	0.3930280895532019	0.4645569382354836	0.466630221301724
IQCN	RALGDS	0.392955021452946	0.392955021452946	0.46463603370492124	0.466630221301724
CCL4	MXRA5	-0.3928519799491043	0.3928519799491043	0.4647542246478166	0.466630221301724
SHANK1	SCARF1	0.39283294902775506	0.39283294902775506	0.46477613419335334	0.466630221301724
CCRL2	CBFA2T3	0.39278131185308457	0.39278131185308457	0.46482568192706714	0.466630221301724
SRXN1	PNPLA6	0.3927762165366455	0.3927762165366455	0.46483070705219026	0.466630221301724
RAPGEF1	TMEM38A	-0.39265687499203705	0.39265687499203705	0.46492688794704645	0.466630221301724
SCARF1	MBOAT7	0.3926539497573894	0.3926539497573894	0.46494618442751917	0.466630221301724
THAP10	ISG20L2	-0.3925932528423326	0.3925932528423326	0.465003571356425	0.466630221301724
NFKBID	CCDC28B	-0.39257709885271624	0.39257709885271624	0.46504779245750827	0.466630221301724
MMP24	MELTF	0.3925513074091388	0.3925513074091388	0.4650671894404835	0.466630221301724
KDM6B	PTPRH	0.39251046543284457	0.39251046543284457	0.4651277924494681	0.466630221301724
SIGLEC14	CD1E	-0.3925079354552411	0.3925079354552411	0.46512950099200995	0.466630221301724
SRXN1	MCF2L2	0.39246288208221297	0.39246288208221297	0.4651727170680686	0.4711669241912558
ARRDC2	PTPRN	0.39244374080289457	0.39244374080289457	0.46521261656154606	0.4711669241912558
SPDYE1	IL6R	-0.39234716230399824	0.39234716230399824	0.46532136026921	0.4711669241912558
ATP2A3	DNHD1	0.39227137887064867	0.39227137887064867	0.46544015422712015	0.4711669241912558
NFKBID	TNFSF14	-0.3921424462792349	0.3921424462792349	0.46558477732816306	0.4711669241912558
PTAFR	GABARAP	0.39205947938283603	0.39205947938283603	0.4656806567155119	0.4711669241912558
PPCDC	RUNDC3B	0.39202417903559117	0.39202417903559117	0.4657195511839647	0.4711669241912558
CYHR1	ZNF48	0.39199398590512025	0.39199398590512025	0.46574548082959993	0.4711669241912558
MMP25	PIM3	-0.3919435760205974	0.3919435760205974	0.4657940235382891	0.4711669241912558
KLHL21	NUDT13	-0.3919435760205973	0.3919435760205973	0.4657943250457965	0.4711669241912558
GPR75	CHCHD6	0.39183794131918703	0.39183794131918703	0.4659066868435491	0.4711669241912558
ATP2A3	BLK	0.3918277469443093	0.3918277469443093	0.46591472704374604	0.4711669241912558
BLK	CD83	-0.3918040075306796	0.3918040075306796	0.4659372396042975	0.4711669241912558
CCDC180	CCL4L2	0.39178438536572385	0.39178438536572385	0.4659580436223072	0.4711669241912558
CSF1	NEU1	-0.3917378364265896	0.3917378364265896	0.4660001541708388	0.47491593649784125
IL6R	PASK	-0.3915770813041656	0.3915770813041656	0.4661794506352311	0.47491593649784125
SEMA4A	IL6R	-0.3915770813041656	0.3915770813041656	0.4661794506352311	0.47491593649784125
TNFRSF25	C19orf47	0.3915369850636816	0.3915369850636816	0.46624156118175264	0.47491593649784125
PLCD4	EIF4EBP3	-0.3915194960091726	0.3915194960091726	0.4662718124349937	0.47491593649784125
GNPDA1	SBK1	-0.3914539272797587	0.3914539272797587	0.46634146066919996	0.47491593649784125
NUDT13	TRAPPC3	-0.39131868840234496	0.39131868840234496	0.4664771390475237	0.47491593649784125
CPA3	RGS20	0.3912875866570667	0.3912875866570667	0.4665047772357008	0.47491593649784125
DDIT3	SH2B2	0.3912851045676139	0.3912851045676139	0.4665064857782426	0.47491593649784125
SLC2A6	DGAT2	0.3912260234479446	0.3912260234479446	0.4665943249653945	0.47491593649784125
EIF4EBP3	RGS20	0.3912234194281595	0.3912234194281595	0.4665971390354634	0.47491593649784125
ZNF596	EPB41L3	-0.3912150812326323	0.3912150812326323	0.4666031691856111	0.47491593649784125
MCF2L2	INPP5K	-0.39116606565204204	0.39116606565204204	0.4666613601345367	0.47491593649784125
SNED1	TMEM38A	0.3911551564163769	0.3911551564163769	0.4666843752076005	0.47491593649784125
KY	CNNM2	0.39112850931670173	0.39112850931670173	0.4667109078682505	0.47491593649784125
PCDHGB4	NEU1	0.3910400915835355	0.3910400915835355	0.46681985258091935	0.47491593649784125
H3F3C	PPP1R11	-0.3910223903262387	0.3910223903262387	0.46684759127159886	0.47491593649784125
PLEKHO2	EPB41L3	0.39101004443374054	0.39101004443374054	0.4668598525768992	0.47491593649784125
ZNF324	METTL21A	0.39098653502802927	0.39098653502802927	0.4668819631274409	0.47491593649784125
ANKRD33B	TRIB3	-0.39089454065441476	0.39089454065441476	0.4669865862325039	0.47491593649784125
CCRL2	WDFY4	-0.3908900242519393	0.3908900242519393	0.4670000535678338	0.47491593649784125
SRXN1	P2RX1	0.39087161890773114	0.39087161890773114	0.4670145259281884	0.47491593649784125
KY	ZNF396	-0.39086942942519143	0.39086942942519143	0.4670164354757351	0.47491593649784125
ZMIZ1	CNNM2	0.39079480583137727	0.39079480583137727	0.4671387470212315	0.47491593649784125
RHOG	ZNF578	0.3907759111024811	0.3907759111024811	0.46716276711931987	0.47491593649784125
MAP7D2	DCLK3	0.3907660299420015	0.3907660299420015	0.4671725158620587	0.47491593649784125
PPP1R11	NFKBID	-0.39075342726887397	0.39075342726887397	0.46720216410028503	0.47491593649784125
PLEKHO2	PIK3R5	-0.3907430654872162	0.3907430654872162	0.4672087972654475	0.47491593649784125
PIM3	CD83	-0.39073989436796175	0.39073989436796175	0.4672117118380189	0.47491593649784125
NFKBIA	INPP5K	-0.3906604856432484	0.3906604856432484	0.4673063851953382	0.47491593649784125
PLCD4	CCL4L2	0.39056382742597956	0.39056382742597956	0.46740367161772145	0.47491593649784125
AOC2	PNPLA6	-0.3905622140751966	0.3905622140751966	0.46740648568779036	0.47491593649784125
GNG4	AOC2	-0.39054349376372377	0.39054349376372377	0.46742427463072617	0.47491593649784125
CSF1	RGS20	0.39052911024549286	0.39052911024549286	0.4674440736237112	0.47491593649784125
GNG4	SNAI3	-0.3905168627689253	0.3905168627689253	0.4674543248789623	0.47491593649784125
CHCHD6	SLC2A6	0.39051500912505016	0.39051500912505016	0.4674578424665485	0.47491593649784125
C19orf47	EIF4EBP3	-0.3904420507740182	0.3904420507740182	0.4675271891932473	0.47491593649784125
ARVCF	COMMD4	0.3904041410925132	0.3904041410925132	0.4675696012492863	0.47491593649784125
ZNF429	VCPKMT	-0.3903244880937715	0.3903244880937715	0.467663068576576	0.47491593649784125
ELAC1	KIAA1257	-0.3903035531416147	0.3903035531416147	0.4676772394294232	0.47491593649784125
PISD	NEU1	-0.39026724050107897	0.39026724050107897	0.4677127168127923	0.47491593649784125
PCDHGB4	CD83	-0.39024993176232065	0.39024993176232065	0.4677357318858561	0.47491593649784125
ACHE	ZNF263	0.3901014015247261	0.3901014015247261	0.4678959328747806	0.47491593649784125
DXO	MEGF10	0.39008919619399485	0.39008919619399485	0.46791181227016965	0.47491593649784125
ANKRD33B	ANKS6	-0.38995950448010475	0.38995950448010475	0.4680640735613996	0.47491593649784125
MAP7D2	SLC2A6	0.3898657216489766	0.3898657216489766	0.468167691641438	0.47491593649784125
MYBPC3	GABARAP	0.3898639007830877	0.3898639007830877	0.4681709077215168	0.47491593649784125
ITGAM	IL6R	-0.38980893051633697	0.38980893051633697	0.46822538007785125	0.47491593649784125
MRNIP	SCARF1	0.3897380988168578	0.3897380988168578	0.4682932192670131	0.47491593649784125
SRXN1	SLC15A2	0.3897142058495575	0.3897142058495575	0.4683122142399785	0.47491593649784125
BLK	PARP12	0.38948716603846534	0.38948716603846534	0.46857141019382814	0.47491593649784125
RAPGEF1	BCL11A	0.38944376701282357	0.38944376701282357	0.46861904837999513	0.47491593649784125
KLHL21	PTPRH	0.3894209508324141	0.3894209508324141	0.4686462845581624	0.47491593649784125
WDFY4	RNF31	0.3894023397906613	0.3894023397906613	0.4686667870686646	0.47491593649784125
STARD8	ALOX5AP	-0.38939932628594487	0.38939932628594487	0.4686699026462409	0.47491593649784125
BRI3	MACROD2	-0.38924076605302305	0.38924076605302305	0.4688507066481702	0.47491593649784125
RPGRIP1	PRDM11	0.3891090424323788	0.3891090424323788	0.46898990261408013	0.47491593649784125
NDUFAF6	C17orf107	-0.38910237246913715	0.38910237246913715	0.4690010583918534	0.47491593649784125
NDUFAF6	IL6R	0.3889730972891951	0.3889730972891951	0.46918437495634424	0.47491593649784125
GNPDA1	CNTD1	-0.38895221232595495	0.38895221232595495	0.4692080935469253	0.47491593649784125
ARVCF	ATP6V0B	-0.3889372288193839	0.3889372288193839	0.4692304051024718	0.47491593649784125
CDKN1A	CD1E	0.38891449665932576	0.38891449665932576	0.46925271665801843	0.47491593649784125
RHOG	HIRA	0.3889005834187575	0.3889005834187575	0.46927904831366346	0.47491593649784125
ZNF572	NFKBIA	-0.3888216127777273	0.3888216127777273	0.469402264381682	0.47491593649784125
TNFSF14	PRDM11	-0.38870351048117924	0.38870351048117924	0.4695078925117696	0.47491593649784125
SBK1	CCL4	-0.3885866565533229	0.3885866565533229	0.46961613370692123	0.47491593649784125
SRCAP	SIGLEC14	-0.388440548975711	0.388440548975711	0.46976336987302814	0.47491593649784125
TRAPPC3	SLC15A2	0.3884303240442717	0.3884303240442717	0.46977854575089995	0.47491593649784125
UPB1	ADORA2A	0.3883854641784482	0.3883854641784482	0.46982648544457434	0.47491593649784125
STARD8	CARD19	-0.38838451880310665	0.38838451880310665	0.4698360331823082	0.47491593649784125
KLHL21	ZNF596	0.3881506014056125	0.3881506014056125	0.4700797517507787	0.47491593649784125
INPP5K	CARD19	0.38810688962927914	0.38810688962927914	0.4701223648118226	0.47491593649784125
SLC45A4	RNASEK-C17orf49	0.3880951557669067	0.3880951557669067	0.47013924923223627	0.47491593649784125
ATP6V0D1	PISD	-0.38803461351303437	0.38803461351303437	0.4702170381691419	0.47491593649784125
ZNF596	TMEM25	-0.38796951027051485	0.38796951027051485	0.47028919896590965	0.47491593649784125
ZNF429	GNA14	0.3879640298783642	0.3879640298783642	0.470296234141082	0.47491593649784125
UPB1	RPGRIP1	-0.3879611376882389	0.3879611376882389	0.47029924921615585	0.47491593649784125
SCARF1	BIN3	-0.38794422981457843	0.38794422981457843	0.4703247768517812	0.47491593649784125
ZMIZ1	COMMD4	-0.38794422981457843	0.38794422981457843	0.4703247768517812	0.47491593649784125
ATP2A3	STARD8	-0.38787535454757777	0.38787535454757777	0.47041502809899216	0.47491593649784125
NUDT13	SH3BP4	-0.3878418976749601	0.3878418976749601	0.47045824417505083	0.47491593649784125
TLCD4-RWDD3	SPDYE1	-0.38784137333095847	0.38784137333095847	0.4704588471900656	0.47491593649784125
PILRA	VILL	-0.38783507240047127	0.38783507240047127	0.4704634703051789	0.47491593649784125
ARVCF	GHRL	-0.3878264652054464	0.3878264652054464	0.4704734200529226	0.47491593649784125
C19orf47	SNAI3	0.3878214562932095	0.3878214562932095	0.47047784216303096	0.47491593649784125
ATP2A3	DDIT3	-0.3878053424903304	0.3878053424903304	0.4705018622611194	0.47491593649784125
ZC3H12D	RGS20	-0.38775914597567823	0.38775914597567823	0.4705481939147544	0.47491593649784125
C15orf39	PTPRH	0.3877435813580127	0.3877435813580127	0.470570304465296	0.47491593649784125
ZC3H12D	MRNIP	0.3877250508149322	0.3877250508149322	0.47059311853335495	0.47491593649784125
CSRNP1	CCDC28B	-0.3875893982212618	0.3875893982212618	0.4707568371098656	0.47491593649784125
ANGPT1	RALGDS	-0.38757779103940504	0.38757779103940504	0.4707674903751266	0.47491593649784125
MAP1LC3B2	PTAFR	-0.38754680052364404	0.38754680052364404	0.4707935205232643	0.47491593649784125
MACROD2	ZNF396	-0.3875338586748336	0.3875338586748336	0.4708050783110474	0.47491593649784125
CHCHD6	CNNM2	0.3875199810302074	0.3875199810302074	0.4708162340888207	0.47491593649784125
ANKRD33B	UQCC3	0.38749075889042295	0.38749075889042295	0.47087020393264284	0.47491593649784125
PRX	NOTUM	0.3873795693576465	0.3873795693576465	0.471006183818474	0.47491593649784125
RILPL2	STARD8	-0.3873544763910052	0.3873544763910052	0.4710386461267692	0.47491593649784125
FTL	WDFY4	-0.3872616601847544	0.3872616601847544	0.4711262843089162	0.47491593649784125
CBFA2T3	H3F3B	-0.38711570332361234	0.38711570332361234	0.47127784208262896	0.47491593649784125
ANGPT1	TRAF1	-0.38702966367992575	0.38702966367992575	0.471378344585091	0.47491593649784125
CUEDC1	GABARAP	-0.3869642825766212	0.3869642825766212	0.4714528169394154	0.47491593649784125
ZNF324	BIN3	0.3869041369592644	0.3869041369592644	0.4715191485910403	0.47491593649784125
BLK	TMEM38A	0.3868309529072206	0.3868309529072206	0.47159442496538445	0.47491593649784125
PISD	GHRL	0.38681256987890034	0.38681256987890034	0.471616736520931	0.47491593649784125
PRX	CCDC28B	-0.386766614559837	0.386766614559837	0.4716780430474329	0.47491593649784125
SPDYE1	LRTOMT	-0.3866373958275881	0.3866373958275881	0.47180447519553015	0.47491593649784125
MVB12A	CARD19	-0.3865949441167411	0.3865949441167411	0.4718471887590765	0.47491593649784125
BNIP5	DCLK3	0.3865889900076595	0.3865889900076595	0.471853821924239	0.47491593649784125
CSF1	SIGLEC14	-0.3864767612239993	0.3864767612239993	0.47201894753578416	0.47491593649784125
TFE3	RNF31	-0.3864186260632547	0.3864186260632547	0.4720998520502661	0.47491593649784125
NDUFAF6	SCARF1	-0.38641047284628266	0.38641047284628266	0.4721062842104237	0.4806225960502091
WDFY4	ALOX5AP	-0.38638989659724365	0.38638989659724365	0.47212417365586196	0.4806225960502091
NFKBID	TMEM175	-0.3863454314632263	0.3863454314632263	0.4721566359641572	0.4806225960502091
TMEM255B	CD1E	0.38630443831663086	0.38630443831663086	0.4721961334476248	0.4806225960502091
NOTUM	DXO	0.38625587892088525	0.38625587892088525	0.47223201284100375	0.4806225960502091
TRIB3	CDKN1A	0.3862485700616877	0.3862485700616877	0.4722443746488066	0.4806225960502091
KIAA0319	PILRA	0.38619550427658683	0.38619550427658683	0.4722993495176533	0.4806225960502091
CARD19	SH3BP4	-0.38616708600736577	0.38616708600736577	0.4723260831833082	0.4806225960502091
ZC3H12D	SRXN1	0.3861068026468549	0.3861068026468549	0.4723858821722732	0.4806225960502091
KY	MYBPC3	-0.3859855739241216	0.3859855739241216	0.472547892206242	0.4806225960502091
COMMD4	CCDC28B	-0.3859311183328497	0.3859311183328497	0.472615329385394	0.4806225960502091
RPGRIP1	CNTD1	0.38579916356767807	0.38579916356767807	0.47276367107902806	0.4806225960502091
HIRA	TAS2R3	0.38571458964909405	0.38571458964909405	0.4728538218237365	0.4806225960502091
TRAF1	RGS20	0.3856541894094586	0.3856541894094586	0.47292759066054363	0.4806225960502091
PTPRN	STX19	-0.38558407994109123	0.38558407994109123	0.4729926157796366	0.4806225960502091
PRX	DDX43	0.38554265114648145	0.38554265114648145	0.4730456811009366	0.4806225960502091
SNED1	P2RX1	0.3855355653302242	0.3855355653302242	0.47305211326109414	0.4806225960502091
TMEM25	CCL4	-0.38553013473347986	0.38553013473347986	0.4730560328586902	0.4806225960502091
TLCD4-RWDD3	PIWIL4	-0.3855274741513948	0.3855274741513948	0.47305804290873943	0.4806225960502091
NEU1	NSUN7	-0.3854907584498247	0.3854907584498247	0.473110806722532	0.4806225960502091
BNIP5	FAM241B	0.38548302986847294	0.38548302986847294	0.47311643486266985	0.4806225960502091
KIAA0319	CCL4L2	-0.385472542543617	0.385472542543617	0.47312648511291605	0.4806225960502091
CPA3	KLHL30	0.3854591037147561	0.3854591037147561	0.4731388469207189	0.4806225960502091
ZNF341	PILRA	0.3853651549809977	0.3853651549809977	0.4732556308285798	0.4806225960502091
ATP2A3	CHD7	-0.3853237253059044	0.3853237253059044	0.4732890981618997	0.4806225960502091
VPS18	TMEM38A	0.3851485952763214	0.3851485952763214	0.4734948267844395	0.4806225960502091
IL1RL1	TMEM25	-0.3849370139332477	0.3849370139332477	0.4737386458554125	0.4806225960502091
DDX43	ANKS6	-0.38465700823990845	0.38465700823990845	0.4740492990905227	0.4806225960502091
RPGRIP1	CD1E	0.3846529809845505	0.3846529809845505	0.47405522873816797	0.4806225960502091
SLC45A4	SH2B2	0.3846165212790958	0.3846165212790958	0.47410135938679804	0.4806225960502091
COMMD4	ATP6V0B	-0.384566543768934	0.384566543768934	0.4742076910344029	0.4806225960502091
RSKR	MMP25	0.3845507845001866	0.3845507845001866	0.47422296741477715	0.4806225960502091
EPB41L3	TRIM25	0.38451082761107847	0.38451082761107847	0.4742729171585008	0.4806225960502091
PTPRN	NSUN7	0.3843381782515711	0.3843381782515711	0.4744871884937499	0.4806225960502091
PCDHGB4	MVB12A	0.3843133195413849	0.3843133195413849	0.47452759049973964	0.4806225960502091
KY	VCPKMT	-0.38430611162282313	0.38430611162282313	0.4745393492925277	0.4806225960502091
RILPL2	PASK	-0.38430611162282313	0.38430611162282313	0.4745393492925277	0.4806225960502091
CHCHD6	DCLK3	0.38424644557294496	0.38424644557294496	0.47459944978900004	0.4806225960502091
SHMT1	TMEM25	0.3842290706527547	0.3842290706527547	0.47461241461181763	0.4806225960502091
BLK	PIWIL4	-0.38420869619739617	0.38420869619739617	0.4746354296848814	0.4806225960502091
IL6R	MEGF10	0.3841715637693378	0.3841715637693378	0.4746792487759549	0.4806225960502091
PPP1R11	STARD8	0.3841003896308371	0.3841003896308371	0.4747872889661016	0.4806225960502091
RPGRIP1	CNNM2	-0.38404436922530505	0.38404436922530505	0.4748422638349484	0.4806225960502091
VILL	SH3BP4	-0.3840392319333778	0.3840392319333778	0.4748470879550665	0.4806225960502091
C15orf39	LIAS	0.3840246820922875	0.3840246820922875	0.474861761320426	0.4806225960502091
RPGRIP1	SBK1	0.38400853929986645	0.38400853929986645	0.4748925150861794	0.4806225960502091
ATP2A3	CUEDC1	-0.38395006171554824	0.38395006171554824	0.47494799246753844	0.4806225960502091
SPDYE1	UQCC3	-0.3837987841610213	0.3837987841610213	0.4751107060190245	0.4806225960502091
TRIB3	P2RY8	-0.38362757635683364	0.38362757635683364	0.4752731180630032	0.4806225960502091
APOA2	ITGAM	-0.38352833467296416	0.38352833467296416	0.47536678639529784	0.4806225960502091
PIP4P1	TRAPPC3	-0.38348030345409595	0.38348030345409595	0.47543412307194743	0.4806225960502091
SLC45A4	FAM209A	0.38342932416195086	0.38342932416195086	0.4754772386455037	0.4806225960502091
MYD88	CBFA2T3	-0.3833075011892847	0.3833075011892847	0.4756003542110197	0.4806225960502091
ISG20L2	SHMT1	-0.3833049294630262	0.3833049294630262	0.4756027662710788	0.4806225960502091
ANKS6	MMP25	0.3832442600016619	0.3832442600016619	0.4756640727975806	0.4806225960502091
CBFA2T3	WDFY4	0.3832334754783828	0.3832334754783828	0.47567944968045733	0.4806225960502091
BNIP5	KIAA0319	0.38319701787944155	0.38319701787944155	0.4757092989236886	0.4806225960502091
SH2B2	WDFY4	0.38314482370899144	0.38314482370899144	0.47575995218492945	0.4806225960502091
ICAM2	SLC45A4	-0.3831263063189585	0.3831263063189585	0.47577874615288984	0.4806225960502091
TLCD4-RWDD3	CHD7	-0.3829981398795588	0.3829981398795588	0.47591733910378503	0.4806225960502091
TNFRSF25	EIF4EBP3	0.38272609142935765	0.38272609142935765	0.4761753290276051	0.4806225960502091
RAPGEF1	PILRA	0.3826127559719292	0.3826127559719292	0.47633482649901243	0.4806225960502091
P2RY8	DNHD1	-0.38260490386743684	0.38260490386743684	0.4763526154419482	0.4806225960502091
BLK	RILPL2	-0.3825821092079722	0.3825821092079722	0.47637573101751446	0.4806225960502091
APOA2	PCDHGB4	-0.3825721937000153	0.3825721937000153	0.476383670715209	0.4806225960502091
RALGDS	SLC15A2	0.3825715286533332	0.3825715286533332	0.476386283780273	0.4806225960502091
CCRL2	SNAI3	0.3825303478559775	0.3825303478559775	0.4764368365390114	0.4806225960502091
NOTUM	CCL4L2	-0.38250895671023044	0.38250895671023044	0.47646789181227217	0.4806225960502091
ZNF865	E2F7	-0.38241004019178604	0.38241004019178604	0.4766054797381427	0.4806225960502091
PCDHGB4	ADTRP	0.38232711745505915	0.38232711745505915	0.47672005259094946	0.4806225960502091
THAP10	BLK	0.38224512485917805	0.38224512485917805	0.4768054797180422	0.4806225960502091
SRRM5	VCPKMT	0.3820718157702236	0.3820718157702236	0.4769891982925429	0.4806225960502091
ZNF578	CHD7	-0.382023204102763	0.382023204102763	0.4770410575838133	0.4806225960502091
FTL	BCL11A	0.38186210539701665	0.38186210539701665	0.4772037711352994	0.4806225960502091
THAP10	PIWIL4	0.38175309092357923	0.38175309092357923	0.4773475902163226	0.4806225960502091
TLCD4-RWDD3	CNTD1	-0.3815350534546777	0.3815350534546777	0.477595429387394	0.4806225960502091
PCDHGB4	COX18	0.38149937629918296	0.38149937629918296	0.4776374394334232	0.4806225960502091
RILPL2	METTL21A	-0.3814091031302443	0.3814091031302443	0.47773502736331386	0.4806225960502091
RILPL2	UQCC3	-0.3813899210670595	0.3813899210670595	0.4777575399238653	0.4806225960502091
DDIT3	CCL4L2	-0.381363383675769	0.381363383675769	0.4777748263542888	0.4806225960502091
BLK	KIAA0319	0.3813283460704945	0.3813283460704945	0.4778058816275496	0.4806225960502091
H3F3C	METTL21A	0.3812068231219735	0.3812068231219735	0.4779572383962574	0.4806225960502091
ZC3H12D	SIGLEC14	0.3812011042525663	0.3812011042525663	0.47796095698884855	0.4806225960502091
SLC45A4	SNAI3	-0.3811967659308235	0.3811967659308235	0.4779644745764347	0.4806225960502091
MXRA5	KLHL30	0.381190471538279	0.381190471538279	0.47797402231416863	0.4806225960502091
ZNF341	CNTNAP3	-0.3811495435091989	0.3811495435091989	0.4780302032130449	0.4806225960502091
ZNF596	RHOG	0.3810829656920358	0.3810829656920358	0.47808728863444333	0.4806225960502091
MAP1LC3B2	ELAC1	-0.38097960603885617	0.38097960603885617	0.4782594494211609	0.4806225960502091
ATP2A3	PRX	0.38095944125383663	0.38095944125383663	0.47827723836409664	0.4806225960502091
MYD88	GNPDA1	0.38094110479983123	0.38094110479983123	0.4782901026844118	0.4806225960502091
MRNIP	CD83	0.3809147229357773	0.3809147229357773	0.4783176403700864	0.4806225960502091
ZNF263	ZNF48	0.3809071607599558	0.3809071607599558	0.4783250775552686	0.4806225960502091
PARP12	CNTD1	0.3808997357605632	0.3808997357605632	0.47833613283053944	0.4806225960502091
MMP24	DCLK3	0.38089270377448714	0.38089270377448714	0.47834005242813543	0.4806225960502091
CNNM2	CHD7	0.38088307518933917	0.38088307518933917	0.47836517805375095	0.4806225960502091
NFKBIA	STX19	-0.38084564501800394	0.38084564501800394	0.4784153288024795	0.4806225960502091
ATP2A3	CNTD1	0.38079926945592807	0.38079926945592807	0.4784855800517005	0.4806225960502091
GNG4	GNA14	-0.3806848828704369	0.3806848828704369	0.4786238714950883	0.4806225960502091
CCRL2	CSF1	-0.3806538278560976	0.3806538278560976	0.47867593179136364	0.4806225960502091
PDLIM7	GNA14	0.3806134641089956	0.3806134641089956	0.47871563027983616	0.4806225960502091
LRTOMT	MMP25	0.3804462487272944	0.3804462487272944	0.47887643428377547	0.4806225960502091
CDKN1A	SLC2A6	-0.3804368662442371	0.3804368662442371	0.4788913086541398	0.4806225960502091
RSKR	RPGRIP1	-0.3804109577067551	0.3804109577067551	0.47893000211758774	0.4806225960502091
GNG4	SH3BP4	0.38036920594062007	0.38036920594062007	0.4789701026160701	0.4806225960502091
BRI3	DNHD1	-0.38034511059104875	0.38034511059104875	0.4789909066340797	0.4806225960502091
NFKBID	PIK3R5	-0.3803187110811812	0.3803187110811812	0.4790342232126409	0.4806225960502091
DDIT3	DCLK3	-0.38029576023319533	0.38029576023319533	0.47905814280822684	0.4806225960502091
CSRNP1	SRRM5	0.38008918009822923	0.38008918009822923	0.4792855799712985	0.4806225960502091
P2RX1	CCDC28B	0.3799755175916469	0.3799755175916469	0.47939884629157326	0.4806225960502091
NFKBID	ZNF596	-0.3799641709494158	0.3799641709494158	0.47940738900428254	0.4806225960502091
KLHL21	CDKN1A	0.37989459982734547	0.37989459982734547	0.47949171060384815	0.4806225960502091
MAP7D2	CNTD1	0.3798809659930602	0.3798809659930602	0.47950216286410424	0.4806225960502091
PDLIM7	CHD7	-0.3798518746386104	0.3798518746386104	0.47955914778300024	0.4806225960502091
C17orf107	VCPKMT	-0.37982917134668925	0.37982917134668925	0.4795822633585665	0.4806225960502091
NFKBID	MBOAT7	-0.3796982830505732	0.3796982830505732	0.47971382113428934	0.4806225960502091
PTAFR	SBK1	-0.3796602268481749	0.3796602268481749	0.47976216283797357	0.4806225960502091
FAM241B	PIWIL4	-0.37962591481635377	0.37962591481635377	0.47979532866378605	0.4806225960502091
PRX	ANGPT1	0.3796236099023334	0.3796236099023334	0.479802062331451	0.4806225960502091
IQCN	ADTRP	0.3796138782148897	0.3796138782148897	0.4798108060491652	0.4806225960502091
VPS18	MELTF	0.379529142500924	0.379529142500924	0.479919951766839	0.4806225960502091
SH2B2	MMP25	-0.37949363276356696	0.37949363276356696	0.47996035377282875	0.4806225960502091
NUDT13	EIF4EBP3	0.3794695343191722	0.3794695343191722	0.4799889969860305	0.4806225960502091
E2F7	LRRK1	-0.3793126911270889	0.3793126911270889	0.48017201204301385	0.4806225960502091
SNED1	ANGPT1	-0.3792532879832283	0.3792532879832283	0.4802318110319788	0.4806225960502091
KLHL21	C17orf107	-0.3791632028623933	0.3791632028623933	0.48032970046937684	0.4806225960502091
TLCD4-RWDD3	WDFY4	0.37911137887332513	0.37911137887332513	0.4803828662931793	0.4806225960502091
MRNIP	CARD19	0.3791052704159037	0.3791052704159037	0.48038819292580975	0.4806225960502091
TNFRSF25	RGS20	0.3791002567039702	0.3791002567039702	0.48039301704592796	0.4806225960502091
SLC2A6	NSUN7	-0.37909815612972414	0.37909815612972414	0.4803946250859673	0.4806225960502091
PISD	PCDHGB4	0.3790924636329407	0.3790924636329407	0.480403469306184	0.4806225960502091
ITGAM	RNF31	-0.37906928282987606	0.37906928282987606	0.4804293989518192	0.4806225960502091
RAPGEF1	MVB12A	0.37906168301735244	0.37906168301735244	0.48044326829715894	0.4806225960502091
SLC45A4	MMP24	-0.37898546082970674	0.37898546082970674	0.48051362004888243	0.4806225960502091
ZNF263	GPR75	-0.37897126293718664	0.37897126293718664	0.4805229667816114	0.4806225960502091
THAP10	NUDT13	-0.3789339829817815	0.3789339829817815	0.480565077330143	0.4806225960502091
VCPKMT	ADTRP	-0.37891893671476995	0.37891893671476995	0.48059844416096037	0.4806225960502091
ZNHIT2	SCARF1	-0.37891858018567237	0.37891858018567237	0.4805987456684678	0.4925196018233748
COX18	TOX3	0.3788521772352049	0.3788521772352049	0.4806621627475213	0.4925196018233748
DDX43	EPB41L3	0.3788362310983157	0.3788362310983157	0.48068578083559993	0.4925196018233748
NFKBID	DDIT3	-0.378828790423702	0.378828790423702	0.4806922129957575	0.4925196018233748
SHMT1	NEU1	0.3787553572014671	0.3787553572014671	0.4807933185132343	0.4925196018233748
ELAC1	SHMT1	0.37874037500175894	0.37874037500175894	0.48080578082353964	0.4925196018233748
CSRNP1	CD83	-0.3787204085447027	0.3787204085447027	0.4808237707714803	0.4925196018233748
GNPDA1	PLAU	-0.378647342713466	0.378647342713466	0.4809284943790458	0.4925196018233748
TRIM25	SRCAP	-0.3786377784564336	0.3786377784564336	0.4809376401067698	0.4925196018233748
SNN	METTL21A	-0.37856603717986903	0.37856603717986903	0.48102286622885765	0.4925196018233748
MELTF	CARD19	0.37853047562391684	0.37853047562391684	0.4810605546672809	0.4925196018233748
ANKS6	P2RY8	-0.3785163891064581	0.3785163891064581	0.48107010240501485	0.4925196018233748
TRIB3	SHANK1	0.37842419520935416	0.37842419520935416	0.48120377073328935	0.4925196018233748
ZNF865	EIF4EBP3	-0.37842031142308485	0.37842031142308485	0.4812150270135651	0.4925196018233748
STX19	GABARAP	-0.37829074411849695	0.37829074411849695	0.4813727154399281	0.4925196018233748
SLC2A6	RUNDC3B	-0.3781076032643982	0.3781076032643982	0.4816013586330293	0.4925196018233748
FAM209A	LRRK1	0.37809049748329593	0.37809049748329593	0.4816209566210094	0.4925196018233748
ACHE	SRRM5	-0.3780722077129173	0.3780722077129173	0.48163593149387623	0.4925196018233748
BRI3	ZNF324	0.3779775907953078	0.3779775907953078	0.4817615596219538	0.4925196018233748
RNF207	TRIM25	0.37785027465606186	0.37785027465606186	0.48187713749978517	0.4925196018233748
LRTOMT	DNHD1	0.37781260651343473	0.37781260651343473	0.48191643397824785	0.4925196018233748
FAM241B	SHMT1	-0.37778911100614776	0.37778911100614776	0.481931911363627	0.4925196018233748
TRIB3	PTAFR	-0.37763948083347587	0.37763948083347587	0.48210166009028543	0.4925196018233748
FTL	CD83	-0.37763948083347587	0.37763948083347587	0.48210166009028543	0.4925196018233748
CNTNAP3	GNG4	-0.3776138912613765	0.3776138912613765	0.48213080581599943	0.4925196018233748
MRNIP	UQCC3	0.377593678226917	0.377593678226917	0.48215774048665927	0.4925196018233748
TNFSF14	PPP1R27	-0.3775870164342846	0.3775870164342846	0.48216276561178234	0.4925196018233748
ANKRD33B	ZNF48	0.37758405224326813	0.37758405224326813	0.4821652781743439	0.4925196018233748
ZNF263	AOC2	-0.3775481392283932	0.3775481392283932	0.4822116098279789	0.4925196018233748
WDFY4	ZNF543	-0.37753331808558516	0.37753331808558516	0.48223030329343686	0.4925196018233748
PPCDC	ZNF543	-0.37748852095166774	0.37748852095166774	0.48227673544957433	0.4925196018233748
TNFRSF25	ZNF596	-0.37736502343600614	0.37736502343600614	0.4824103032753464	0.4925196018233748
MRNIP	VCPKMT	0.37731201343193793	0.37731201343193793	0.482481559549592	0.4925196018233748
ZNF572	GPR75	-0.37716794146878724	0.37716794146878724	0.48265633340137354	0.4925196018233748
DXO	ALOX5AP	-0.37715845754249944	0.37715845754249944	0.48266507711908774	0.4925196018233748
PTAFR	DGAT2	0.37715611171332497	0.37715611171332497	0.482677539429393	0.4925196018233748
GPR75	NSUN7	-0.3771035258314122	0.3771035258314122	0.4827469866585943	0.4925196018233748
TMEM38A	SNN	-0.37705830786068173	0.37705830786068173	0.4827988459498647	0.4925196018233748
TLCD4-RWDD3	TNFRSF25	0.37705090881318404	0.37705090881318404	0.482806082130042	0.4925196018233748
CPA3	NEU1	0.3768729170383906	0.3768729170383906	0.4829893986945328	0.4925196018233748
ZNF341	RGS20	-0.3768558198265868	0.3768558198265868	0.4830131172851138	0.4925196018233748
SNN	GNA14	0.37681754481671836	0.37681754481671836	0.4830501022060199	0.4925196018233748
SBK1	CCDC180	0.376762702259215	0.376762702259215	0.4831112077275168	0.4925196018233748
ANGPT1	NEU1	-0.37675534333984906	0.37675534333984906	0.48312196149528025	0.4925196018233748
BCL11A	COMMD4	0.3766830202765001	0.3766830202765001	0.48319110721697417	0.4925196018233748
FTL	MRNIP	0.376638106007723	0.376638106007723	0.48323562982556484	0.4925196018233748
BIN3	DGAT2	0.37658450781435476	0.37658450781435476	0.48332959966536687	0.4925196018233748
TLCD4-RWDD3	GNA14	0.3765429891659708	0.3765429891659708	0.48336849413381966	0.4925196018233748
CSF1	SNN	-0.37644907287887236	0.37644907287887236	0.4834572378434937	0.4925196018233748
H3F3C	ALOX5AP	-0.37641557667826764	0.37641557667826764	0.483488192614252	0.4925196018233748
MMP24	GNA14	-0.3763360489292047	0.3763360489292047	0.4835858810466451	0.4925196018233748
VILL	SNN	-0.3763323093755424	0.3763323093755424	0.4835897001417387	0.4925196018233748
TRAF1	TMEM255B	-0.37624371150498637	0.37624371150498637	0.4837008559094617	0.4925196018233748
BCL11A	PIWIL4	0.3762080331953824	0.3762080331953824	0.48374839359312627	0.4925196018233748
C19orf47	PARP12	0.3762052400250538	0.3762052400250538	0.4837576398233528	0.4925196018233748
DDIT3	GNPDA1	0.37618583642604014	0.37618583642604014	0.483782262936456	0.4925196018233748
PCDHGB4	ZNF543	-0.37616546533959605	0.37616546533959605	0.48380487599950994	0.4925196018233748
PLAU	LRRK1	0.3761591135576361	0.3761591135576361	0.48381241368719463	0.4925196018233748
MRNIP	TOX3	-0.37612083287154763	0.37612083287154763	0.4838699011186029	0.4925196018233748
SH3BP4	ALOX5AP	-0.37601550922937765	0.37601550922937765	0.4839721121636068	0.4925196018233748
SLC2A6	HIRA	0.3758836448784869	0.3758836448784869	0.4841319111425215	0.4925196018233748
CBFA2T3	METTL21A	0.37582032338731564	0.37582032338731564	0.48418628299635347	0.4925196018233748
DDIT3	HIRA	-0.37569721831137426	0.37569721831137426	0.48431753926456894	0.4925196018233748
VPS18	ZNF48	-0.37562915214531845	0.37562915214531845	0.484383669911189	0.4925196018233748
TMEM255B	PIP4P1	-0.3756117546684039	0.3756117546684039	0.4844153281994645	0.4925196018233748
FAM209A	VILL	-0.3755716611674202	0.3755716611674202	0.4844497000553065	0.4925196018233748
ACHE	RUNDC3B	0.37547348528459346	0.37547348528459346	0.4845483935127243	0.4925196018233748
KY	MEGF10	0.37534934015421334	0.37534934015421334	0.48474959952265334	0.4925196018233748
RNF207	SH3BP4	0.37525132803866224	0.37525132803866224	0.4848571372002877	0.4925196018233748
PTPRH	DCLK3	0.3752144015540829	0.3752144015540829	0.4848916095586322	0.4925196018233748
NDUFAF6	PPCDC	0.3752051285251702	0.3752051285251702	0.4848985442313021	0.4925196018233748
MELTF	PPIF	0.3751768269089567	0.3751768269089567	0.48493573015721303	0.4925196018233748
CSRNP1	ZNF578	0.3751301085719813	0.3751301085719813	0.4850068859289562	0.4925196018233748
AOC2	TRIM25	-0.37506747717798844	0.37506747717798844	0.4850825643133101	0.4925196018233748
PLEKHO2	RALGDS	0.3750495412220618	0.3750495412220618	0.4850990467237139	0.4925196018233748
SPDYE1	COX18	-0.37502785774705466	0.37502785774705466	0.4851150266216054	0.4925196018233748
PPCDC	SLC15A2	-0.3750276564159124	0.3750276564159124	0.48511723767665954	0.4925196018233748
RNASEK-C17orf49	MBOAT7	0.37497361084607017	0.37497361084607017	0.4851775391781368	0.4925196018233748
SHMT1	SRCAP	-0.3749711501579146	0.3749711501579146	0.48517995123819585	0.4925196018233748
H3F3C	PPIF	0.37493406995647943	0.37493406995647943	0.4852334185695057	0.4925196018233748
UPB1	TMEM255B	-0.37483302611536573	0.37483302611536573	0.4853338205694653	0.4925196018233748
P2RX1	PIM3	0.3748191680379395	0.3748191680379395	0.4853520115224109	0.4925196018233748
CD83	SRCAP	-0.3748029195065886	0.3748029195065886	0.4853694989578393	0.4925196018233748
SLC2A6	GPR146	0.37476294662206416	0.37476294662206416	0.4854195492040654	0.4925196018233748
FAM209A	PDLIM7	-0.37474249566749923	0.37474249566749923	0.485435127091947	0.4925196018233748
KIAA0319	RUNDC3B	-0.37473978587960055	0.37473978587960055	0.4854380416645184	0.4925196018233748
TRIB3	NFKBID	-0.3746783920836317	0.3746783920836317	0.4855154285914142	0.4925196018233748
RGS20	MBOAT7	0.3746783920836317	0.3746783920836317	0.4855154285914142	0.4925196018233748
BNIP5	ELAC1	0.37462122273316767	0.37462122273316767	0.48557382054534465	0.49405862857342103
DDX43	TNFRSF25	0.37460712218160624	0.37460712218160624	0.48560899642120636	0.49405862857342103
FAM241B	KLHL30	-0.3745863394367013	0.3745863394367013	0.4856307049617382	0.49405862857342103
CBFA2T3	RHOG	0.37456466853102716	0.37456466853102716	0.4856652778225851	0.49405862857342103
CNTNAP3	FAM241B	-0.3743710454287607	0.3743710454287607	0.4858481923770661	0.49405862857342103
KDM6B	ZNF396	-0.37430941036052234	0.37430941036052234	0.4859239712639225	0.49405862857342103
PIK3R5	ANKS6	-0.3741443022554837	0.3741443022554837	0.48609804159818676	0.49405862857342103
BRI3	BLK	-0.3741021408930403	0.3741021408930403	0.4861599511397034	0.49405862857342103
THAP10	RSKR	-0.3740628894538074	0.3740628894538074	0.48620567977832363	0.49405862857342103
PTPRH	METTL21A	0.3740342858921569	0.3740342858921569	0.4862503028894168	0.49405862857342103
ATP6V0B	CPA3	-0.3740254805987834	0.3740254805987834	0.48625914710963347	0.49405862857342103
MACROD2	IQCN	-0.37401739493752195	0.37401739493752195	0.48626728781233286	0.49405862857342103
KDM6B	KIAA1257	-0.37396561543630324	0.37396561543630324	0.48630789082332754	0.49405862857342103
BNIP5	PIK3R5	0.37394641117853916	0.37394641117853916	0.4863222626811796	0.49405862857342103
ANKRD33B	ZNF543	-0.3738710656183053	0.3738710656183053	0.4864314083988534	0.49405862857342103
ITGAM	GPR146	-0.3738368771431927	0.3738368771431927	0.48648005161004504	0.49405862857342103
ICAM2	NSUN7	-0.3738210619661303	0.3738210619661303	0.48649975010052765	0.49405862857342103
VPS18	PLEKHO2	-0.3737831096459148	0.3737831096459148	0.4865379410514632	0.49405862857342103
ACHE	CSRNP1	0.3737499807457705	0.3737499807457705	0.48656990084724616	0.49405862857342103
FAM209A	SNAI3	-0.3736652023225583	0.3736652023225583	0.48665713701938323	0.49405862857342103
H3F3C	CYHR1	-0.3736576455022628	0.3736576455022628	0.48668929782017106	0.49405862857342103
PTPRH	P2RX1	0.3736546398404906	0.3736546398404906	0.4866924133977474	0.49405862857342103
SBK1	ADTRP	0.37361422175335157	0.37361422175335157	0.48673150887120514	0.49405862857342103
KDM6B	NEU1	-0.3736072009151106	0.3736072009151106	0.4867567349993231	0.49405862857342103
ATP6V0D1	ZNF324	0.37357023917049914	0.37357023917049914	0.4867994485628695	0.49405862857342103
ZNF341	TNFRSF25	0.37343311942654556	0.37343311942654556	0.4869455792014493	0.49405862857342103
SNED1	IL6R	-0.3734144669503548	0.3734144669503548	0.48696517718942944	0.49405862857342103
DXO	PNPLA6	0.37340980306178684	0.37340980306178684	0.4869721118620993	0.49405862857342103
NFKBID	CNTNAP3	-0.37335006547747945	0.37335006547747945	0.487025981203419	0.49405862857342103
UQCC3	GNG4	0.37332431609287153	0.37332431609287153	0.48705562944164527	0.49405862857342103
ZMIZ1	CUEDC1	-0.3732619160880809	0.3732619160880809	0.48714366963380207	0.49405862857342103
ZNF341	STARD8	0.3732533546835582	0.3732533546835582	0.4871639711392994	0.49405862857342103
PIWIL4	ZNHIT2	-0.3730687050008201	0.3730687050008201	0.48738658418225284	0.49405862857342103
NFKBID	INPP5K	0.37303983975344157	0.37303983975344157	0.4874156294054644	0.49405862857342103
PILRA	ATP6V0B	0.37303983975344157	0.37303983975344157	0.4874156294054644	0.49405862857342103
SCARF1	PRDM11	0.37300273638092774	0.37300273638092774	0.48744557915119807	0.49405862857342103
CDKN1A	NSUN7	-0.3729923415713969	0.3729923415713969	0.48745512688893194	0.49405862857342103
PISD	PLEKHO2	-0.3729669208976471	0.3729669208976471	0.48749934799001526	0.49405862857342103
DDX43	CSF1	0.3729308142711233	0.3729308142711233	0.4875368354234336	0.49405862857342103
ZMIZ1	METTL21A	-0.37291792761991105	0.37291792761991105	0.48755181029630046	0.49405862857342103
ACHE	ZNF543	0.372899821157629	0.372899821157629	0.4875686947167141	0.49405862857342103
ZNF324	CHD7	0.37284435132001287	0.37284435132001287	0.48761995099296973	0.49405862857342103
TRIB3	CARD19	-0.37280958992142066	0.37280958992142066	0.48765070475872313	0.49405862857342103
RILPL2	PILRA	0.3727713192389242	0.3727713192389242	0.48769763942737293	0.49405862857342103
MAP7D2	CCDC28B	0.3727058780437288	0.3727058780437288	0.48780487559749997	0.49405862857342103
ASB16	PTAFR	0.37267645626666746	0.37267645626666746	0.4878618605163959	0.49405862857342103
DDIT3	RNASEK-C17orf49	0.37265197400256456	0.37265197400256456	0.4878873881520213	0.49405862857342103
MAP1LC3B2	PPP1R11	-0.37259512387915844	0.37259512387915844	0.48794336804589267	0.49405862857342103
KY	SRRM5	0.3725695204786475	0.3725695204786475	0.4879718102540894	0.49405862857342103
COMMD4	SRRM5	0.372547050587261	0.372547050587261	0.48800266452234525	0.49405862857342103
NFKBID	TAS2R3	-0.3724189414128217	0.3724189414128217	0.48815663435611717	0.49405862857342103
LRTOMT	CARD19	0.37235190470829355	0.37235190470829355	0.4882211569626978	0.49405862857342103
ITGAM	TFE3	-0.37222004138304915	0.37222004138304915	0.4883570363460265	0.49405862857342103
THAP10	HIRA	0.3721631565900739	0.3721631565900739	0.48843341824789765	0.49405862857342103
C17orf107	EIF4EBP3	0.3721490525579194	0.3721490525579194	0.48844457402567093	0.49405862857342103
C19orf47	RHOG	-0.37214307102556654	0.37214307102556654	0.48846718708872494	0.49405862857342103
GNPDA1	SLC15A2	-0.37205063697415514	0.37205063697415514	0.48858919712671384	0.49405862857342103
TRAPPC3	PASK	-0.3720307658854447	0.3720307658854447	0.48860990064222104	0.49405862857342103
NDUFAF6	TRAPPC3	-0.3720132146983067	0.3720132146983067	0.48862346848005345	0.49405862857342103
CARD19	PRDM11	0.37199893863231537	0.37199893863231537	0.4886398503879547	0.49405862857342103
ANKS6	CHD7	-0.3719905683377666	0.3719905683377666	0.4886527147082699	0.49405862857342103
CYHR1	EPB41L3	0.3719767584055633	0.3719767584055633	0.4886618604359939	0.49405862857342103
MRNIP	TNFSF14	0.3718706285915614	0.3718706285915614	0.48879080514665274	0.49405862857342103
TRAF1	GHRL	0.37184968351110187	0.37184968351110187	0.48881995087236674	0.49405862857342103
RHOG	PNPLA6	0.37171998730695605	0.37171998730695605	0.48896588050594164	0.49405862857342103
BRI3	PIP4P1	-0.37171271062994726	0.37171271062994726	0.488975528746178	0.49405862857342103
PIK3R5	TOX3	-0.3717041012049919	0.3717041012049919	0.4889815588963257	0.49405862857342103
C15orf39	SEMA4A	0.3716684625419002	0.3716684625419002	0.4890219609023155	0.49405862857342103
CCDC180	VCPKMT	0.37144335836886133	0.37144335836886133	0.4893143226819776	0.49405862857342103
RPGRIP1	ZNF578	0.3714430177630411	0.3714430177630411	0.48931472469198745	0.49405862857342103
MYD88	PTPRN	0.3713901519851154	0.3713901519851154	0.48938095584110997	0.49405862857342103
CPA3	NSUN7	-0.3713731099950919	0.3713731099950919	0.48939562920646945	0.49405862857342103
RILPL2	PRDM11	-0.3713128393380043	0.3713128393380043	0.48946236286810424	0.49405862857342103
ARVCF	GNA14	-0.3712398183956116	0.3712398183956116	0.4895390462774828	0.49405862857342103
DDX43	PASK	0.3712101123175369	0.3712101123175369	0.489571508585778	0.49405862857342103
UPB1	ZNF429	-0.37119659396639393	0.37119659396639393	0.4895826643635513	0.49405862857342103
MELTF	SNAI3	0.37117076204476196	0.37117076204476196	0.48961562918435886	0.49405862857342103
NFKBIA	PPP1R27	-0.37115628501681036	0.37115628501681036	0.4896372372223882	0.49405862857342103
PIK3R5	PPP1R27	-0.37112327351867125	0.37112327351867125	0.4896619608379939	0.49405862857342103
ISG20L2	PDLIM7	-0.3710798159506717	0.3710798159506717	0.4897212573144465	0.49405862857342103
MRNIP	PIK3R5	0.3710778202422425	0.3710778202422425	0.4897229658569884	0.49405862857342103
TMEM175	ZNF324	0.3709327967894878	0.3709327967894878	0.4898791467458144	0.49405862857342103
ZNF578	VCPKMT	-0.3709027411994101	0.3709027411994101	0.4899257799069568	0.49405862857342103
CSRNP1	RHOG	0.37090176695808413	0.37090176695808413	0.48992778995700603	0.49405862857342103
PLCD4	CHD7	0.3708945512820482	0.3708945512820482	0.48993693568473007	0.49405862857342103
UQCC3	ZNF429	-0.37084811282179786	0.37084811282179786	0.4899912070360596	0.49405862857342103
ZNF865	DDIT3	0.3708317626498535	0.3708317626498535	0.4900076894464634	0.49405862857342103
SRXN1	CARD19	0.3708307945526099	0.3708307945526099	0.49000799095397074	0.49405862857342103
TLCD4-RWDD3	PPCDC	0.37081828640205583	0.37081828640205583	0.49002175979680807	0.49405862857342103
SH2B2	DNHD1	0.37076923044874205	0.37076923044874205	0.49008296582080746	0.49405862857342103
MAP7D2	ZNF48	0.37075229610027355	0.37075229610027355	0.4901092974764525	0.49405862857342103
MVB12A	SIGLEC14	-0.3706980312976905	0.3706980312976905	0.4901668854103633	0.49405862857342103
DCLK3	ELAC1	-0.3706839056559982	0.3706839056559982	0.49018095576070797	0.49405862857342103
MEGF10	GNA14	-0.37064042544259335	0.37064042544259335	0.4902216592742051	0.49405862857342103
E2F7	CD1E	-0.37061160354338746	0.37061160354338746	0.490259046205121	0.49405862857342103
ISG20L2	SH3BP4	-0.3705211115411309	0.3705211115411309	0.4903624632801544	0.49405862857342103
KDM6B	NFKBIA	-0.3705096057677886	0.3705096057677886	0.4903856793582232	0.49405862857342103
BRI3	LRTOMT	0.3704429307727074	0.3704429307727074	0.4904704029677987	0.49405862857342103
CCRL2	SRRM5	-0.37038272066984473	0.37038272066984473	0.4905355285893941	0.49405862857342103
NEU1	CNTD1	0.3703699804946138	0.3703699804946138	0.49054547833713785	0.49405862857342103
RHOG	C17orf107	-0.3703112006806606	0.3703112006806606	0.4906025637585363	0.49405862857342103
ZNF596	ZNF324	-0.37030409696823163	0.37030409696823163	0.49061382003881204	0.49405862857342103
MMP24	PIK3R5	0.3702107392365207	0.3702107392365207	0.49069884515589496	0.49405862857342103
KLHL21	GPR146	0.37014844945424047	0.37014844945424047	0.49077784012283016	0.49405862857342103
SBK1	KLHL30	0.37011375731039964	0.37011375731039964	0.49081301599869187	0.49405862857342103
TMEM175	MEGF10	-0.3700994155112033	0.3700994155112033	0.4908453778044846	0.49405862857342103
NDUFAF6	ANKS6	-0.37009809832879953	0.37009809832879953	0.4908467848395191	0.49405862857342103
RNF207	ZNF324	0.37008683749223736	0.37008683749223736	0.490857639109785	0.49405862857342103
ARRDC2	PTAFR	-0.3700604069014897	0.3700604069014897	0.4908835687554202	0.49405862857342103
NUDT13	SEMA4A	-0.36998985394376044	0.36998985394376044	0.49096728733997114	0.49405862857342103
MCF2L2	ZNHIT2	0.3699301538242634	0.3699301538242634	0.4910148250236357	0.49405862857342103
PNPLA6	LRRK1	-0.369881127984729	0.369881127984729	0.4910859807953788	0.49405862857342103
PLCD4	HIRA	0.36973669713687296	0.36973669713687296	0.4912968350455442	0.49405862857342103
CBFA2T3	ZNF543	0.36969887818840325	0.36969887818840325	0.4913300008713567	0.49405862857342103
MMP25	CD1E	0.3696929385435468	0.3696929385435468	0.49134065413661765	0.49405862857342103
HIRA	CD1E	0.36965351377759925	0.36965351377759925	0.4913863827752379	0.49405862857342103
MACROD2	PPP1R27	-0.36953706530608876	0.36953706530608876	0.4915114078883007	0.49405862857342103
RAPGEF1	RNF31	-0.36945582758676504	0.36945582758676504	0.4916121113957677	0.49405862857342103
ZC3H12D	TMEM175	0.369436279241634	0.369436279241634	0.49162678476112714	0.49405862857342103
RSKR	CD1E	-0.3694316105871266	0.3694316105871266	0.4916382420464078	0.49405862857342103
SHANK1	RUNDC3B	0.3694099825192045	0.3694099825192045	0.49166467420455534	0.49405862857342103
TLCD4-RWDD3	KLHL21	-0.36940342581825203	0.36940342581825203	0.4916717093797277	0.49405862857342103
ZNHIT2	MBOAT7	0.3693881462862283	0.3693881462862283	0.4916864832475896	0.49405862857342103
MYBPC3	TRAF1	-0.3693707729467678	0.3693707729467678	0.49171582997830854	0.49405862857342103
PLEKHO2	PIWIL4	-0.3693639953945588	0.3693639953945588	0.49172055359592426	0.49405862857342103
SNED1	SRCAP	-0.3693251530321627	0.3693251530321627	0.49175693550181554	0.49405862857342103
BRI3	PPCDC	-0.36931266025444753	0.36931266025444753	0.4917800510773818	0.49405862857342103
ITGAM	TMEM25	0.3693074126625128	0.3693074126625128	0.49178366916747046	0.49405862857342103
INPP5K	DXO	-0.3692461935207942	0.3692461935207942	0.4918436691614403	0.49405862857342103
PILRA	CNNM2	-0.36919215999568944	0.36919215999568944	0.4919007545828387	0.49405862857342103
RSKR	PIM3	0.36918429619727966	0.36918429619727966	0.491906684230484	0.49405862857342103
PARP12	PIM3	0.36907425746193495	0.36907425746193495	0.4920359304486502	0.49405862857342103
ZNF572	SH3BP4	0.3690593156737957	0.3690593156737957	0.4920558299441377	0.49405862857342103
TRAF1	TOX3	-0.36903147244125506	0.36903147244125506	0.492096131447625	0.49405862857342103
PTPRH	SIGLEC14	-0.3689727422378338	0.3689727422378338	0.4921665837018509	0.49405862857342103
CNTNAP3	TMEM38A	0.3689574581325821	0.3689574581325821	0.49219341787000825	0.49405862857342103
ZNF572	TMEM255B	0.3689374658842885	0.3689374658842885	0.4922203525406681	0.49405862857342103
PTPRH	SLC2A6	0.36893660080359336	0.36893660080359336	0.49222115656068777	0.49405862857342103
SLC45A4	PIWIL4	-0.36891297894385705	0.36891297894385705	0.4922393475136334	0.49405862857342103
CBFA2T3	PIWIL4	0.36888619423758423	0.36888619423758423	0.49226618168179076	0.49405862857342103
FAM241B	TRAPPC3	0.36886565528657766	0.36886565528657766	0.49228859373983985	0.49405862857342103
GPR75	TRAPPC3	-0.3688563272163964	0.3688563272163964	0.4922990460000959	0.49405862857342103
C15orf39	SRRM5	-0.3688450770567261	0.3688450770567261	0.49230678469278544	0.49405862857342103
ELAC1	SNN	-0.36876277671745317	0.36876277671745317	0.49240939774779924	0.49405862857342103
TNFRSF1B	TRAF1	-0.36876277671745317	0.36876277671745317	0.49240939774779924	0.49405862857342103
MRNIP	PLAU	0.36872273933514454	0.36872273933514454	0.4924439706086462	0.49405862857342103
SIGLEC14	KLHL30	-0.3686739219180722	0.3686739219180722	0.4924945233673846	0.49405862857342103
NFKBIA	SPRYD4	-0.36867178971296644	0.36867178971296644	0.49249723693495107	0.49481086192819174
ADORA2A	CSF1	0.36864017623354106	0.36864017623354106	0.4925314077857882	0.49481086192819174
TMEM175	PARP12	0.36860440219702617	0.36860440219702617	0.4925706037617484	0.49481086192819174
ZNF263	NUDT13	-0.3685661841953226	0.3685661841953226	0.4926130158177874	0.49481086192819174
TLCD4-RWDD3	CNNM2	-0.36852400920590644	0.36852400920590644	0.49266306606401344	0.49481086192819174
PIK3R5	ZNF572	-0.3684446742267161	0.3684446742267161	0.49273884495086984	0.49481086192819174
PTPRH	MCF2L2	0.36837280439735137	0.36837280439735137	0.49281090524513516	0.49481086192819174
PDLIM7	PLAU	-0.36831298932691836	0.36831298932691836	0.4928770358917552	0.49481086192819174
KY	RNF31	-0.3682933652754632	0.3682933652754632	0.4929101012150652	0.49481086192819174
NEU1	ALOX5AP	-0.36826631912174207	0.36826631912174207	0.4929323122681093	0.49481086192819174
MAP1LC3B2	PRX	-0.36826044212955056	0.36826044212955056	0.4929381414132521	0.49481086192819174
CUEDC1	ALOX5AP	-0.36824479620310935	0.36824479620310935	0.49295392030613866	0.49481086192819174
HIRA	ADTRP	-0.36819925808410053	0.36819925808410053	0.4930009554772909	0.49481086192819174
ZNF324	SLC2A6	0.36818227263165976	0.36818227263165976	0.4930185434152218	0.49481086192819174
SPDYE1	TMEM25	0.3681379565598093	0.3681379565598093	0.4930717092390242	0.49481086192819174
SHMT1	TMEM255B	0.3681008322126005	0.3681008322126005	0.49311633235011737	0.49481086192819174
KIAA1257	VCPKMT	-0.36809545333518257	0.36809545333518257	0.49312005094270844	0.49481086192819174
DDX43	FAM209A	-0.3679615619287959	0.3679615619287959	0.4932653775612686	0.5015402487108863
BNIP5	DNHD1	0.36792556818188893	0.36792556818188893	0.4933101011748642	0.5015402487108863
PNPLA6	CD1E	-0.36788310159713256	0.36788310159713256	0.49336095544111	0.5015402487108863
DDX43	PIK3R5	-0.36784840498215915	0.36784840498215915	0.49340588005971053	0.5015402487108863
KY	MCF2L2	0.3678293753641585	0.3678293753641585	0.4934396489005378	0.5015402487108863
DDIT3	TFE3	0.3678098742712267	0.3678098742712267	0.49346467402365085	0.5015402487108863
PTPRH	C17orf107	-0.36780257446470443	0.36780257446470443	0.4934700006562813	0.5015402487108863
VILL	LRRK1	-0.3677469537020158	0.3677469537020158	0.4935324127103103	0.5015402487108863
PTPRH	TRIM25	0.36772478012531745	0.36772478012531745	0.4935529152208125	0.5015402487108863
UPB1	CD1E	0.36768018358524535	0.36768018358524535	0.49360718657214203	0.5015402487108863
ISG20L2	MEGF10	0.36766777130514705	0.36766777130514705	0.4936155282798464	0.5015402487108863
SPRYD4	BIN3	0.36765646312308586	0.36765646312308586	0.4936261815451074	0.5015402487108863
KLHL21	CHCHD6	0.36755738748192657	0.36755738748192657	0.4937395483678846	0.5015402487108863
NSUN7	CD1E	0.3675456181401672	0.3675456181401672	0.4937525131907022	0.5015402487108863
MRNIP	NSUN7	-0.3674669206149086	0.3674669206149086	0.49382979961509554	0.5063040989386322
SLC45A4	TFE3	-0.3674417421302452	0.3674417421302452	0.4938693976010656	0.5063040989386322
SLC45A4	ZNF429	0.36741583830544594	0.36741583830544594	0.4939034679494002	0.5063040989386322
MYBPC3	TNFRSF25	-0.3673784154539356	0.3673784154539356	0.49394517648792197	0.5063040989386322
NUDT13	ELAC1	-0.36735160638207737	0.36735160638207737	0.4939660810084341	0.5063040989386322
CSRNP1	DCLK3	-0.3672420630801633	0.3672420630801633	0.49410115637174307	0.5063040989386322
PIK3R5	DGAT2	0.3672326649453382	0.3672326649453382	0.49412286491227486	0.5063040989386322
UPB1	CHCHD6	0.367215733792554	0.367215733792554	0.49413432219755554	0.5063040989386322
ICAM2	PTPRH	0.3671955888050197	0.3671955888050197	0.4941625634007474	0.5063040989386322
SLC45A4	SCARF1	0.3671798968200902	0.3671798968200902	0.49418155837371275	0.5063040989386322
NFKBID	ELAC1	-0.36715758718362784	0.36715758718362784	0.4942182417871114	0.5063040989386322
LRTOMT	LRRK1	0.3671450865231393	0.3671450865231393	0.4942328146499684	0.5063040989386322
PTAFR	RNF207	-0.3671328043288352	0.3671328043288352	0.49424085485016533	0.5063040989386322
KIAA0319	RNF31	-0.3671313324166265	0.3671313324166265	0.4942414578651801	0.5063040989386322
SPDYE1	ARVCF	-0.36713051960571524	0.36713051960571524	0.49424185987519	0.5063040989386322
ZMIZ1	ZNF429	0.367112285152849	0.367112285152849	0.49425984982313065	0.5063040989386322
SNED1	SRXN1	0.3670681113630528	0.3670681113630528	0.4943143221794651	0.5063040989386322
CSF1	ZNF48	-0.3670252291261658	0.3670252291261658	0.49436376941067645	0.5063040989386322
VPS18	PARP12	-0.36698458754010055	0.36698458754010055	0.4944213573445872	0.5063040989386322
ARVCF	CARD19	-0.36692676638905186	0.36692676638905186	0.494501357336547	0.5063040989386322
DXO	VILL	-0.3669104159372264	0.3669104159372264	0.4945191462794828	0.5063040989386322
ATP2A3	EIF4EBP3	-0.366906425779832	0.366906425779832	0.4945238698970985	0.5063040989386322
IRAK2	NEU1	-0.36689947391320304	0.36689947391320304	0.4945392467799752	0.5063040989386322
PIP4P1	KLHL30	0.3668967992943253	0.3668967992943253	0.49454316637757123	0.5063040989386322
CNNM2	TAS2R3	0.36689474883075307	0.36689474883075307	0.49454728698017214	0.5063040989386322
RPGRIP1	ANKS6	0.3668206528125429	0.3668206528125429	0.494653618627777	0.5063040989386322
ELAC1	STX19	-0.36676999286794737	0.36676999286794737	0.4946931161112446	0.5063040989386322
ZNF263	FAM209A	-0.36671909359077304	0.36671909359077304	0.49476537741051485	0.5063040989386322
BLK	CSF1	0.3667097069933559	0.3667097069933559	0.4947784427358349	0.5063040989386322
C15orf39	DCLK3	0.36666306436115503	0.36666306436115503	0.4948189452443271	0.5063040989386322
BLK	ZNF572	-0.3666169544747344	0.3666169544747344	0.49487211106812956	0.5063040989386322
TAS2R3	DGAT2	-0.36659924631125185	0.36659924631125185	0.49490256332637556	0.5063040989386322
VPS18	ASB16	0.3665939377273615	0.3665939377273615	0.49491000051155776	0.5063040989386322
BNIP5	RPGRIP1	0.36655490709320393	0.36655490709320393	0.49496185980282814	0.5063040989386322
HIRA	NSUN7	-0.3665395929300679	0.3665395929300679	0.49497562864566547	0.5063040989386322
CSRNP1	ZNF341	0.36650466018087385	0.36650466018087385	0.4950082919589656	0.5063040989386322
ADORA2A	PIP4P1	0.36649628493337066	0.36649628493337066	0.4950182417067094	0.5063040989386322
PILRA	LRRK1	-0.36649521329931667	0.36649521329931667	0.4950301010019999	0.5063040989386322
PCDHGB4	GPR146	0.3664696080930778	0.3664696080930778	0.49505984974272865	0.5063040989386322
BLK	TNFRSF1B	-0.36644725130831235	0.36644725130831235	0.49508326682580234	0.5063040989386322
NFKBIA	TOX3	-0.3663190449774612	0.3663190449774612	0.49520849294387004	0.5063040989386322
ZNF572	RNASEK-C17orf49	0.3662929011445426	0.3662929011445426	0.4952545230899977	0.5063040989386322
ZC3H12D	STARD8	-0.36626383742585084	0.36626383742585084	0.4952902014783717	0.5063040989386322
PTAFR	SIGLEC14	0.3662003241168638	0.3662003241168638	0.49536236227513947	0.5063040989386322
SPRYD4	TAS2R3	0.36618744496579747	0.36618744496579747	0.49537532709795706	0.5063040989386322
MVB12A	TMEM25	-0.3660695875014767	0.3660695875014767	0.4954942215583697	0.5063040989386322
SHMT1	PIM3	0.3660061483880089	0.3660061483880089	0.49554899542221154	0.5063040989386322
P2RX1	GPR146	-0.36590601006673473	0.36590601006673473	0.49566547782256504	0.5063040989386322
PPP1R27	ALOX5AP	0.365893350308549	0.365893350308549	0.49567904566039744	0.5063040989386322
BRI3	PIWIL4	-0.36587064844921013	0.36587064844921013	0.4957098999286533	0.5063040989386322
PIP4P1	BIN3	-0.36586445265549206	0.36586445265549206	0.49571673409882067	0.5063040989386322
DDX43	CD83	0.36582796179490695	0.36582796179490695	0.4957540205272341	0.5063040989386322
TNFSF14	CHD7	-0.3658260982890693	0.3658260982890693	0.4957651763050074	0.5063040989386322
MYD88	PARP12	0.36579194370050905	0.36579194370050905	0.4958051763009873	0.5063040989386322
CCDC28B	METTL21A	0.36568637931827264	0.36568637931827264	0.4959366335742077	0.5063040989386322
SRCAP	RNF31	-0.36565171437171173	0.36565171437171173	0.49597954814275896	0.5063040989386322
CNNM2	RGS20	-0.36553320771111947	0.36553320771111947	0.4961191461186788	0.5063040989386322
AOC2	TMEM25	0.3655272617791484	0.3655272617791484	0.4961246737563142	0.5063040989386322
PLEKHO2	RHOG	0.36548394475687535	0.36548394475687535	0.4961850757602939	0.5063040989386322
MYD88	SRRM5	0.36546457272734134	0.36546457272734134	0.4962240707312492	0.5063040989386322
KLHL21	RNASEK-C17orf49	-0.3654183289481413	0.3654183289481413	0.49630648278326805	0.5063040989386322
ACHE	CCDC180	0.36531779786793783	0.36531779786793783	0.4964257792536905	0.5063040989386322
KDM6B	ARVCF	0.36531361989055944	0.36531361989055944	0.49642969885128657	0.5063040989386322
NFKBIA	SRCAP	-0.3653119935140149	0.3653119935140149	0.49643070387631116	0.5063040989386322
THAP10	RPGRIP1	0.3652682224350189	0.3652682224350189	0.49647412095737475	0.5063040989386322
H3F3C	STARD8	0.36514770202755553	0.36514770202755553	0.4966105028532158	0.5063040989386322
C19orf47	ARVCF	0.3651295939267673	0.3651295939267673	0.4966281912936491	0.5063040989386322
TMEM175	CCL4L2	0.3650512235598904	0.3650512235598904	0.49672246264095854	0.5063040989386322
WDFY4	SNAI3	0.3650298875845952	0.3650298875845952	0.49674748776407157	0.5063040989386322
ELAC1	RHOG	0.3649971355966096	0.3649971355966096	0.4967891963025933	0.5063040989386322
CNTNAP3	ZNF324	-0.36486492252680186	0.36486492252680186	0.496933115886119	0.5063040989386322
MCF2L2	SNAI3	0.364798536146588	0.364798536146588	0.497027085725921	0.5063040989386322
ANKRD33B	ZNF429	-0.3647834425083215	0.3647834425083215	0.49703914602621646	0.5063040989386322
RSKR	ZNF48	0.3646642312811315	0.3646642312811315	0.49721110580792904	0.5063040989386322
PNPLA6	TOX3	-0.36465939271606385	0.36465939271606385	0.4972211560581753	0.5063040989386322
TMEM255B	GPR146	-0.36463483972353256	0.36463483972353256	0.49724175907118	0.5078434078507006
ATP2A3	IQCN	0.3646151783393251	0.3646151783393251	0.49726577916926845	0.5078434078507006
MRNIP	ZNF429	-0.36461263934703014	0.36461263934703014	0.49727412087697276	0.5078434078507006
IL6R	CCDC180	0.3645909324227383	0.3645909324227383	0.49729482439247996	0.5078434078507006
FAM209A	TAS2R3	-0.36449814682495774	0.36449814682495774	0.49739050277482383	0.5078434078507006
BRI3	MELTF	0.3644292145285991	0.3644292145285991	0.4974765329169314	0.5078434078507006
MMP25	TAS2R3	-0.3643768250891364	0.3643768250891364	0.49752959823823134	0.5078434078507006
PIK3R5	TMEM255B	-0.36437188635432094	0.36437188635432094	0.4975348243683594	0.5078434078507006
PTPRH	PPIF	0.364353672352142	0.364353672352142	0.4975581409489306	0.5078434078507006
AOC2	P2RX1	0.3643211559318214	0.3643211559318214	0.4975946233573243	0.5078434078507006
APOA2	COMMD4	-0.3641707191061452	0.3641707191061452	0.4977348243482589	0.5078434078507006
LRTOMT	CD83	-0.3641471678563708	0.3641471678563708	0.4977765328867806	0.5078434078507006
SLC45A4	DNHD1	-0.36412816731673714	0.36412816731673714	0.49779844243231736	0.5078434078507006
NFKBID	PLAU	-0.3641282681364196	0.3641282681364196	0.49779844243231736	0.5078434078507006
PCDHGB4	HIRA	-0.36410944025329783	0.36410944025329783	0.49782276403791315	0.5078434078507006
CSRNP1	TNFRSF25	0.3641021504249229	0.3641021504249229	0.49782889469056335	0.5078434078507006
SNED1	COX18	-0.3639945470101651	0.3639945470101651	0.4979742213091235	0.5078434078507006
PTAFR	ATP6V0B	0.36398748051822233	0.36398748051822233	0.49799924643223653	0.5078434078507006
ZNF263	CARD19	-0.36396963797299126	0.36396963797299126	0.4980160303501477	0.5078434078507006
PCDHGB4	CDKN1A	0.3639614209554537	0.3639614209554537	0.49802306552532005	0.5078434078507006
PIWIL4	SNAI3	0.363957067509292	0.363957067509292	0.4980276886404333	0.5078434078507006
MYD88	TNFRSF25	0.3639426586069886	0.3639426586069886	0.49804185949328045	0.5078434078507006
TNFRSF1B	COX18	-0.3639318087588577	0.3639318087588577	0.498049799190975	0.5078434078507006
CSRNP1	RPGRIP1	-0.3638192740360091	0.3638192740360091	0.4981578393811217	0.5078434078507006
SPRYD4	PPCDC	-0.36376364431275815	0.36376364431275815	0.4982103016874069	0.5078434078507006
KDM6B	NSUN7	-0.36374833028729153	0.36374833028729153	0.4982340202779879	0.5078434078507006
CHCHD6	GHRL	-0.3637159145632042	0.3637159145632042	0.49826778911881514	0.5078434078507006
DDX43	RILPL2	-0.3636592884533763	0.3636592884533763	0.4983188443900659	0.5078434078507006
KDM6B	ATP6V0B	-0.36365583426241826	0.36365583426241826	0.4983403519255928	0.5078434078507006
THAP10	GPR75	-0.36363271896787885	0.36363271896787885	0.49837633182147417	0.5078434078507006
BCL11A	TOX3	0.36356178119735005	0.36356178119735005	0.49846095492854725	0.5078434078507006
ZNF596	C17orf107	0.36345537134504863	0.36345537134504863	0.4986058795370975	0.5078434078507006
CSRNP1	PILRA	0.3632438100926541	0.3632438100926541	0.49885221117063205	0.5078434078507006
PARP12	CHD7	-0.3632407193361938	0.3632407193361938	0.4988727136811343	0.5078434078507006
IL1RL1	DXO	-0.36322901296607635	0.36322901296607635	0.4988836684539027	0.5078434078507006
PTPRH	DXO	0.3631724824711799	0.3631724824711799	0.4989387438252519	0.5078434078507006
BCL11A	MELTF	0.3631163589870538	0.3631163589870538	0.4989894975889952	0.5078434078507006
MRNIP	P2RY8	-0.3630886464635777	0.3630886464635777	0.4990148242196157	0.5078434078507006
ELAC1	C17orf107	0.3630779179043575	0.3630779179043575	0.4990226634148077	0.5078434078507006
MVB12A	TFE3	-0.3630690050174544	0.3630690050174544	0.49903864331269915	0.5078434078507006
TNFSF14	SNAI3	0.3630041533509104	0.3630041533509104	0.4991188443096639	0.5078434078507006
MMP24	EIF4EBP3	-0.36299442447341435	0.36299442447341435	0.49912919606741746	0.5078434078507006
KLHL21	SH2B2	-0.36298649980648356	0.36298649980648356	0.49914145737271787	0.5078434078507006
TRIB3	CYHR1	0.3629839792664321	0.3629839792664321	0.4991426634027474	0.5078434078507006
FAM241B	TOX3	-0.36297806322943804	0.36297806322943804	0.49914728651786067	0.5078434078507006
TLCD4-RWDD3	IL6R	-0.36295956471064483	0.36295956471064483	0.49919211063395874	0.5078434078507006
ZNF865	GPR75	-0.3629418149774006	0.3629418149774006	0.4992116081194364	0.5078434078507006
RHOG	SIGLEC14	0.36292204276650397	0.36292204276650397	0.49922718600731797	0.5078434078507006
WDFY4	LIAS	0.3628371030592643	0.3628371030592643	0.49930628147675565	0.5078434078507006
ZNF596	VCPKMT	-0.36279400543128826	0.36279400543128826	0.4993436684076715	0.5078434078507006
NDUFAF6	ZNF543	-0.36259690125953103	0.36259690125953103	0.49958969853369867	0.5078434078507006
UPB1	ZNF263	-0.36247797487367894	0.36247797487367894	0.49972959801712585	0.5078434078507006
DDX43	ZNF596	-0.36245808362084864	0.36245808362084864	0.4997446733924951	0.5078434078507006
THAP10	ITGAM	0.36245409432801035	0.36245409432801035	0.4997488944975985	0.5078434078507006
ANKS6	PCDHGB4	0.36244910661778645	0.36244910661778645	0.49975402012522413	0.5078434078507006
MMP25	ZNF578	-0.36244450983223564	0.36244450983223564	0.49975683419529304	0.5078434078507006
PIM3	PRDM11	0.3623515239559072	0.3623515239559072	0.499866884435489	0.5078434078507006
CYHR1	PPP1R27	0.36231444559433407	0.36231444559433407	0.4999007537788187	0.5078434078507006
KY	H3F3B	-0.36227268554372816	0.36227268554372816	0.4999577386977147	0.5078434078507006
C15orf39	PCDHGB4	0.36224568877528196	0.36224568877528196	0.49999040201101486	0.5078434078507006
MAP1LC3B2	IQCN	-0.3619003090152599	0.3619003090152599	0.5004090954362718	0.5078434078507006
APOA2	PILRA	0.3618411969458061	0.3618411969458061	0.5004645728176309	0.5078434078507006
MAP1LC3B2	GPR146	0.36183414793804247	0.36183414793804247	0.5004715074903008	0.5078434078507006
UPB1	MELTF	0.36177042869492837	0.36177042869492837	0.5005353265793642	0.5078434078507006
ANKRD33B	PCDHGB4	-0.36168107528228577	0.36168107528228577	0.5006367336043483	0.5078434078507006
CCDC28B	ADTRP	0.36152259130403175	0.36152259130403175	0.5008258793139819	0.5078434078507006
NFKBID	DCLK3	-0.36149278787202355	0.36149278787202355	0.5008477888595187	0.5078434078507006
LRTOMT	CNTD1	-0.36142582374602755	0.36142582374602755	0.5009158290536855	0.5078434078507006
ARRDC2	NFKBIA	-0.36136359034721005	0.36136359034721005	0.5010154270336254	0.5078434078507006
IRAK2	PRDM11	-0.36134414459363345	0.36134414459363345	0.5010400501467286	0.5078434078507006
ZC3H12D	CUEDC1	-0.36133517900938683	0.36133517900938683	0.5010460802968764	0.5078434078507006
ZNF324	CCDC28B	-0.36133312759762704	0.36133312759762704	0.5010476883369157	0.5078434078507006
NDUFAF6	MMP24	0.3612355075859812	0.3612355075859812	0.5011693968673973	0.5078434078507006
PPP1R11	CD83	-0.36121844350653187	0.36121844350653187	0.501183266212737	0.5078434078507006
LRTOMT	CCDC28B	-0.36120620502946826	0.36120620502946826	0.5011937184729931	0.5078434078507006
ZNF396	TOX3	-0.36116685814084404	0.36116685814084404	0.5012395476141158	0.5078434078507006
ZNF865	CD83	-0.3611155745492386	0.3611155745492386	0.5012847737402237	0.5078434078507006
CSRNP1	NFKBIA	0.36108770442524596	0.36108770442524596	0.5013088943408146	0.5078434078507006
GNPDA1	PPIF	0.36107933679681437	0.36107933679681437	0.5013170350435141	0.5078434078507006
CCRL2	RILPL2	-0.361024392316298	0.361024392316298	0.5014102008632964	0.5078434078507006
ZNF396	PRDM11	-0.3609503876175327	0.3609503876175327	0.501481457137542	0.5078434078507006
NUDT13	PTPRN	-0.3608497732610552	0.3608497732610552	0.5015942209453045	0.5078434078507006
BRI3	RALGDS	0.3608488723695322	0.3608488723695322	0.5015970350153733	0.5078434078507006
ANKS6	FAM241B	0.36084454728660553	0.36084454728660553	0.501603467175531	0.5078434078507006
ZNF572	RGS20	0.3608374142079095	0.3608374142079095	0.5016090953156688	0.5078434078507006
ITGAM	IL1RL1	-0.36078191511871527	0.36078191511871527	0.5016652762145452	0.5078434078507006
ASB16	DNHD1	0.36077570929545555	0.36077570929545555	0.5016805525949193	0.5078434078507006
TLCD4-RWDD3	CCL4	-0.36076892601538885	0.36076892601538885	0.501688291287609	0.5078434078507006
C19orf47	ZNF572	-0.3606321561131558	0.3606321561131558	0.5018320098661296	0.5078434078507006
SRXN1	MEGF10	-0.3604978495386083	0.3604978495386083	0.5019749244246308	0.5078434078507006
ADORA2A	TMEM255B	0.360488276531753	0.360488276531753	0.5019945224126108	0.5078434078507006
ISG20L2	CHD7	-0.360466435524069	0.360466435524069	0.5020655776818514	0.5078434078507006
GPR75	P2RX1	-0.360420553610983	0.360420553610983	0.5021136178780283	0.5078434078507006
ATP2A3	PPCDC	-0.3603905723810329	0.3603905723810329	0.5021733163644908	0.5078434078507006
ZNF865	ZNF543	0.36035196563885263	0.36035196563885263	0.5022126128429535	0.5078434078507006
STARD8	GNA14	0.3603336152110557	0.3603336152110557	0.5022260801782834	0.5078434078507006
CCRL2	TMEM38A	0.36029863879073354	0.36029863879073354	0.5022633666066968	0.5078434078507006
TLCD4-RWDD3	PLEKHO2	0.36025388369666594	0.36025388369666594	0.5023150248929623	0.5078434078507006
CNNM2	SNAI3	0.3600505646608868	0.3600505646608868	0.5025394469809601	0.5078434078507006
GNPDA1	CSF1	-0.3599590416252546	0.3599590416252546	0.5026485926986339	0.5078434078507006
MELTF	TMEM38A	0.3599383779589616	0.3599383779589616	0.5026657786265549	0.5078434078507006
STARD8	CHD7	-0.35988041453901803	0.35988041453901803	0.5027656781140022	0.5078434078507006
TMEM255B	RGS20	0.3597918872253176	0.3597918872253176	0.5028624620238732	0.5078434078507006
THAP10	ANGPT1	0.3597847516201231	0.3597847516201231	0.5028708037315776	0.5078434078507006
PLCD4	RALGDS	-0.3597760785887505	0.3597760785887505	0.5028775373992425	0.5078434078507006
ELAC1	TFE3	-0.35973206982961825	0.35973206982961825	0.5029348238256458	0.5078434078507006
RAPGEF1	TOX3	-0.35965979092271927	0.35965979092271927	0.5029980398996945	0.5078434078507006
SLC45A4	PIK3R5	0.35958474501130255	0.35958474501130255	0.5030962308445999	0.5078434078507006
IL6R	INPP5K	-0.35954401843162903	0.35954401843162903	0.5031589444061363	0.5078434078507006
CPA3	CARD19	0.3595287180039971	0.3595287180039971	0.503171708223949	0.5078434078507006
THAP10	CDKN1A	0.35949476348115794	0.35949476348115794	0.5032149243000076	0.5078434078507006
ACHE	SLC2A6	0.3594904191455293	0.3594904191455293	0.5032184418875938	0.5078434078507006
MAP1LC3B2	KIAA0319	0.35944215588388223	0.35944215588388223	0.5033053765522235	0.5078434078507006
PPIF	CD83	0.35942549333910373	0.35942549333910373	0.5033192458975633	0.5078434078507006
PIP4P1	RGS20	0.35940448303721434	0.35940448303721434	0.5033506026783314	0.5078434078507006
ZNF48	METTL21A	0.3593785705873642	0.3593785705873642	0.5033852760416808	0.5078434078507006
ICAM2	SNAI3	0.3593124020648983	0.3593124020648983	0.5034567333209313	0.5078434078507006
KDM6B	SH2B2	0.3592943109376965	0.3592943109376965	0.5034733162338375	0.5078434078507006
PDLIM7	PIP4P1	-0.35925592859343836	0.35925592859343836	0.5035172358274135	0.5078434078507006
ACHE	SIGLEC14	-0.3591042063699943	0.3591042063699943	0.5036780398313527	0.5078434078507006
TLCD4-RWDD3	FTL	0.35904775217169377	0.35904775217169377	0.5037246729924951	0.5078434078507006
PDLIM7	CNNM2	0.3590224261611842	0.3590224261611842	0.5037709041436277	0.5078434078507006
ATP6V0D1	RNF207	0.35900124662923705	0.35900124662923705	0.5038004518793515	0.5078434078507006
PPP1R11	FAM241B	-0.35898470054553205	0.35898470054553205	0.5038420599153709	0.5078434078507006
MRNIP	PTPRN	0.3589574635697763	0.3589574635697763	0.5038767332787203	0.5078434078507006
MYD88	EIF4EBP3	-0.35895741279355375	0.35895741279355375	0.5038767332787203	0.5078434078507006
ICAM2	TAS2R3	0.3589262459681981	0.3589262459681981	0.5039172357872125	0.5078434078507006
SHANK1	STARD8	-0.3589155295092555	0.3589155295092555	0.5039269845299513	0.5078434078507006
CD83	BIN3	-0.358900258311964	0.358900258311964	0.5039512056330446	0.5078434078507006
GNG4	PNPLA6	0.35881743985281217	0.35881743985281217	0.5040520096430141	0.5078434078507006
DNHD1	KIAA1257	-0.35880251780155237	0.35880251780155237	0.5040664820033687	0.5078434078507006
GHRL	CUEDC1	-0.35877691918777793	0.35877691918777793	0.5040929141615161	0.5121928444782526
ISG20L2	BCL11A	0.3587019429881997	0.3587019429881997	0.504175728223545	0.5121928444782526
ATP6V0B	ZNF48	0.35867313922653765	0.35867313922653765	0.5042055774667762	0.5121928444782526
CCL4	RGS20	0.3586554832583684	0.3586554832583684	0.5042263814847858	0.5121928444782526
C15orf39	SIGLEC14	0.35848249298208223	0.35848249298208223	0.504416532219444	0.5121928444782526
CUEDC1	ADTRP	-0.3584329720383199	0.3584329720383199	0.5044745221633646	0.5121928444782526
THAP10	UPB1	-0.3584009352190925	0.3584009352190925	0.5045021603515417	0.5121928444782526
ZMIZ1	RHOG	0.3583388389850698	0.3583388389850698	0.5045686930081715	0.5121928444782526
GNA14	NSUN7	0.358308721712774	0.358308721712774	0.5045959291863388	0.5121928444782526
TLCD4-RWDD3	PLCD4	0.3583077491672595	0.3583077491672595	0.5045975372263781	0.5121928444782526
AOC2	RGS20	0.3581118785619114	0.3581118785619114	0.504844371372425	0.5121928444782526
NFKBID	SNED1	-0.35810339160766297	0.35810339160766297	0.5048513060450949	0.5121928444782526
SH2B2	LIAS	-0.3580879691321442	0.3580879691321442	0.5048651753904346	0.5121928444782526
EPB41L3	CD1E	0.35803853045271994	0.35803853045271994	0.5049189442292519	0.5121928444782526
KDM6B	GNG4	-0.3580210471269532	0.3580210471269532	0.5049336175946113	0.5121928444782526
RILPL2	BIN3	-0.3580157371967666	0.3580157371967666	0.5049570346776849	0.5121928444782526
ANKRD33B	PLCD4	0.35800031618498535	0.35800031618498535	0.504978140203202	0.5121928444782526
ISG20L2	CNTD1	-0.3578268616321236	0.3578268616321236	0.5051911050059191	0.5121928444782526
NOTUM	VILL	0.3577893996539242	0.3577893996539242	0.5052570346475342	0.5121928444782526
FAM209A	TMEM25	0.35775844237209176	0.35775844237209176	0.5052885924333073	0.5121928444782526
ATP2A3	CCDC28B	-0.35771898758032117	0.35771898758032117	0.5053749240829222	0.5121928444782526
C15orf39	VPS18	0.3577176625397449	0.3577176625397449	0.5053782406655034	0.5121928444782526
STX19	DGAT2	-0.3576336472365807	0.3576336472365807	0.5054524115123205	0.5121928444782526
PLEKHO2	PARP12	-0.3576221338536215	0.3576221338536215	0.5054638687976011	0.5121928444782526
PCDHGB4	RUNDC3B	-0.35761443407790283	0.35761443407790283	0.505469295932734	0.5121928444782526
PCDHGB4	PPCDC	0.3575190502664522	0.3575190502664522	0.5055734165252848	0.5121928444782526
ARRDC2	NUDT13	-0.35747097596260985	0.35747097596260985	0.505609798431176	0.5121928444782526
P2RY8	ZNHIT2	0.3574366103977836	0.3574366103977836	0.5056392456643974	0.5121928444782526
IRAK2	MMP25	-0.357426444458327	0.357426444458327	0.5056545220447717	0.5121928444782526
EPB41L3	CSF1	0.35739190679768895	0.35739190679768895	0.5056976376183279	0.5121928444782526
P2RX1	NEU1	0.35731064732438206	0.35731064732438206	0.5057884918805535	0.5121928444782526
H3F3C	MYD88	0.35721688184770173	0.35721688184770173	0.5059067833259514	0.5121928444782526
EIF4EBP3	CHD7	0.3571690753925389	0.3571690753925389	0.5059533159845914	0.5121928444782526
CCL4	PRDM11	-0.3571030145315672	0.3571030145315672	0.5060466828093786	0.5121928444782526
KLHL21	CCDC180	-0.3570961892487521	0.3570961892487521	0.506053717984551	0.5121928444782526
DCLK3	SLC15A2	0.35709563643522857	0.35709563643522857	0.5060557280346002	0.5121928444782526
ZC3H12D	SNN	-0.3570487879056535	0.3570487879056535	0.5060957280305801	0.5121928444782526
BLK	SHMT1	0.3570306932427784	0.3570306932427784	0.5061157280285701	0.5121928444782526
TLCD4-RWDD3	STARD8	0.356890462701778	0.356890462701778	0.5062899993678392	0.5121928444782526
LIAS	PPP1R27	-0.3568490239553253	0.3568490239553253	0.5063286928312871	0.5121928444782526
ZNF341	TRIM25	0.35684715898954983	0.35684715898954983	0.5063300998663216	0.5121928444782526
ZNF865	ZNF396	-0.35672101911743925	0.35672101911743925	0.5064825621625566	0.5121928444782526
PIWIL4	NEU1	-0.3565613729001075	0.3565613729001075	0.5066611551094317	0.5121928444782526
ACHE	ZNF396	0.3564513978829299	0.3564513978829299	0.5068022606228884	0.5121928444782526
TRAPPC3	SBK1	0.35640313095036547	0.35640313095036547	0.5068685922745133	0.5121928444782526
KDM6B	CDKN1A	-0.3563405914887068	0.3563405914887068	0.5069428636238328	0.5121928444782526
TRAF1	GPR146	-0.35633480711756255	0.35633480711756255	0.5069479892514583	0.5121928444782526
CHCHD6	SRRM5	-0.35632156984878915	0.35632156984878915	0.5069605520642662	0.5121928444782526
PIWIL4	ATP6V0B	-0.35624888300516744	0.35624888300516744	0.5070608535617233	0.5121928444782526
H3F3C	TMEM25	0.3561714919109869	0.3561714919109869	0.5071757279220374	0.5121928444782526
ACHE	TAS2R3	-0.35616936428936763	0.35616936428936763	0.507176732947062	0.5121928444782526
TMEM25	ZNF543	-0.3561663477993604	0.3561663477993604	0.5071787429971113	0.5121928444782526
IL6R	DXO	-0.35615181081592573	0.35615181081592573	0.5071928133474559	0.5121928444782526
MAP1LC3B2	PARP12	0.3561166131048577	0.3561166131048577	0.507237838468559	0.5121928444782526
APOA2	MELTF	0.35606704091522445	0.35606704091522445	0.5073023610751396	0.5121928444782526
DDIT3	SRXN1	0.3559921513231948	0.3559921513231948	0.5073803510170501	0.5121928444782526
THAP10	CSRNP1	0.35597760760305064	0.35597760760305064	0.5073956273974244	0.5121928444782526
BCL11A	TFE3	0.3557367602250778	0.3557367602250778	0.5076945218397465	0.5121928444782526
RSKR	CCRL2	-0.3556956461902787	0.3556956461902787	0.5077426625384259	0.5121928444782526
ASB16	CCL4	-0.3556495477348973	0.3556495477348973	0.507783567056928	0.5121928444782526
ZNF396	PLAU	-0.3555133519512732	0.3555133519512732	0.50793020020802	0.5121928444782526
IL1RL1	TOX3	0.3555074999469876	0.3555074999469876	0.5079348233231333	0.5121928444782526
INPP5K	LRRK1	0.3554855103335057	0.3554855103335057	0.5079672856314286	0.5121928444782526
ICAM2	ISG20L2	0.3554386412381306	0.3554386412381306	0.50802979818796	0.5121928444782526
CYHR1	LIAS	0.3554347119400346	0.3554347119400346	0.5080323107505216	0.5121928444782526
ITGAM	DNHD1	-0.35542895375334	0.35542895375334	0.5080382403981668	0.5121928444782526
VPS18	TNFSF14	-0.35542337882967334	0.35542337882967334	0.5080644715513094	0.5121928444782526
PPIF	TAS2R3	0.35542204504882063	0.35542204504882063	0.5080726122540088	0.5121928444782526
PPP1R11	H3F3B	-0.35540692090435766	0.35540692090435766	0.5080937177795258	0.5121928444782526
CCRL2	GHRL	0.3554027590742527	0.3554027590742527	0.5080992454171612	0.5121928444782526
PTAFR	RNF31	-0.35538260975038105	0.35538260975038105	0.5081173358676044	0.5121928444782526
DDX43	PTAFR	-0.35528408278451573	0.35528408278451573	0.5082090946523523	0.5121928444782526
ZC3H12D	HIRA	-0.35519545942976083	0.35519545942976083	0.5082849740417111	0.5121928444782526
IL1RL1	ZNF578	-0.3551811948749101	0.3551811948749101	0.5082974363520164	0.5121928444782526
ZMIZ1	ZNF596	0.3551599217529595	0.3551599217529595	0.5083181398675236	0.5121928444782526
FAM241B	CHD7	-0.3551592138048276	0.3551592138048276	0.5083185418775334	0.5121928444782526
PPP1R11	METTL21A	0.3551574920911553	0.3551574920911553	0.5083271850927452	0.5121928444782526
TMEM175	MMP25	-0.35514812581686467	0.35514812581686467	0.5083343207704201	0.5121928444782526
P2RX1	CD1E	0.35512193889389176	0.35512193889389176	0.5083618584560946	0.5121928444782526
KIAA0319	ANGPT1	0.35496817852688867	0.35496817852688867	0.5085466825581224	0.5121928444782526
PIK3R5	ZNF48	-0.3549582716814627	0.3549582716814627	0.5085564313008611	0.5121928444782526
APOA2	NFKBIA	-0.35493062242161355	0.35493062242161355	0.5085926122017476	0.5121928444782526
C15orf39	MACROD2	-0.35486603975250897	0.35486603975250897	0.5086511046581804	0.5121928444782526
PPCDC	RGS20	0.35484767352715224	0.35484767352715224	0.508670803148663	0.5121928444782526
CPA3	COX18	-0.35483642796656795	0.35483642796656795	0.508685577016525	0.5121928444782526
NFKBID	KLHL30	0.35475950876278767	0.35475950876278767	0.5087743207261989	0.5121928444782526
CNNM2	RUNDC3B	-0.3547504638658959	0.3547504638658959	0.5087817579113811	0.5121928444782526
SCARF1	LIAS	-0.3546587404110937	0.3546587404110937	0.5089027629243454	0.5121928444782526
P2RX1	SH3BP4	-0.3544805257919136	0.3544805257919136	0.5091076875268655	0.5121928444782526
DGAT2	KIAA1257	-0.3544366825754054	0.3544366825754054	0.5091719086259389	0.5121928444782526
C19orf47	GNPDA1	0.35430521882948596	0.35430521882948596	0.5093470844877303	0.5121928444782526
COMMD4	ZNHIT2	-0.35426838101562874	0.35426838101562874	0.5093819588560845	0.5121928444782526
WDFY4	DNHD1	-0.35426695559250465	0.35426695559250465	0.509383566896124	0.5121928444782526
PIK3R5	MELTF	0.35415812068082486	0.35415812068082486	0.5095081899991769	0.5121928444782526
LIAS	PASK	-0.35412153706997945	0.35412153706997945	0.5095498985376986	0.5121928444782526
KDM6B	FAM241B	0.3541154705361723	0.3541154705361723	0.5095536171302897	0.5121928444782526
KDM6B	TMEM25	0.35408234572489794	0.35408234572489794	0.5095828633585062	0.5121928444782526
SLC45A4	PISD	-0.35396825046730596	0.35396825046730596	0.5097400492723568	0.5121928444782526
PDLIM7	CSF1	-0.35386078174579766	0.35386078174579766	0.5098637678528877	0.5121928444782526
ZNF572	RHOG	-0.3538583719014183	0.3538583719014183	0.5098671849379713	0.5121928444782526
ANKRD33B	PLAU	-0.3537811096059327	0.3537811096059327	0.509955828145143	0.5121928444782526
NOTUM	CHD7	-0.35375753178198094	0.35375753178198094	0.5099808532682559	0.5121928444782526
ATP2A3	CNTNAP3	-0.3535846301607539	0.3535846301607539	0.5101595467176335	0.5121928444782526
CNTD1	METTL21A	0.3535550787879069	0.3535550787879069	0.5101932150559583	0.5121928444782526
FTL	FAM209A	0.35350582345907994	0.35350582345907994	0.510247084397278	0.5121928444782526
PIK3R5	RNF31	-0.3534828612397586	0.3534828612397586	0.5102670843952679	0.5121928444782526
WDFY4	CCL4L2	-0.35342301245905405	0.35342301245905405	0.5103394461970406	0.5121928444782526
MMP24	GABARAP	-0.3533331997869569	0.3533331997869569	0.5104435667895912	0.5121928444782526
ZC3H12D	TLCD4-RWDD3	0.3533303655265417	0.3533303655265417	0.5104464813621626	0.5121928444782526
CNTNAP3	ZNF396	-0.35328303727554655	0.35328303727554655	0.5105037677885661	0.5121928444782526
UPB1	PIP4P1	-0.35328168334737897	0.35328168334737897	0.510507888391167	0.5121928444782526
RAPGEF1	PIWIL4	0.3532731505381867	0.3532731505381867	0.5105348230618268	0.5121928444782526
CSRNP1	TNFSF14	0.35325609664187074	0.35325609664187074	0.5105498984371961	0.5121928444782526
SNED1	MBOAT7	-0.3531669395505199	0.3531669395505199	0.5106382401368603	0.5121928444782526
ZNF263	METTL21A	-0.35301516297176116	0.35301516297176116	0.5108371345892327	0.5121928444782526
ZNF396	MMP25	-0.3530102141824849	0.3530102141824849	0.5108411546893312	0.5121928444782526
DDIT3	TMEM25	0.35295185230611675	0.35295185230611675	0.5109168330736851	0.5121928444782526
FTL	RUNDC3B	0.3529507218603539	0.3529507218603539	0.5109176370937049	0.5121928444782526
EPB41L3	ZNHIT2	-0.3529290665467029	0.3529290665467029	0.5109413556842859	0.5121928444782526
MYBPC3	CNNM2	0.35284195486896497	0.35284195486896497	0.5110637677322847	0.5121928444782526
ZNF865	RGS20	0.3528277742470467	0.3528277742470467	0.5110776370776244	0.5121928444782526
EPB41L3	NEU1	-0.3527904574656163	0.3527904574656163	0.5111137174760083	0.5121928444782526
DDIT3	ATP6V0B	0.35276692991508213	0.35276692991508213	0.5111427626992199	0.5121928444782526
KDM6B	PIK3R5	-0.35273383247399326	0.35273383247399326	0.5111934159604608	0.5121928444782526
ARRDC2	RALGDS	-0.352710635772203	0.352710635772203	0.5112160290235147	0.5121928444782526
CYHR1	LRTOMT	-0.3526130957388358	0.3526130957388358	0.5113501998643015	0.5121928444782526
SLC15A2	PRDM11	0.3525785298809277	0.3525785298809277	0.5113816571475721	0.5121928444782526
TLCD4-RWDD3	SNN	0.3525647166700055	0.3525647166700055	0.5113989435779956	0.5121928444782526
C15orf39	KLHL21	0.3525374481538246	0.3525374481538246	0.5114401496040051	0.5121928444782526
SRCAP	LRRK1	-0.3524705139092496	0.3524705139092496	0.5115057777381128	0.5121928444782526
NFKBID	COX18	-0.35245601106976593	0.35245601106976593	0.51151994859096	0.5121928444782526
TRIM25	ZNF324	-0.3524427598003579	0.3524427598003579	0.5115372350213834	0.5121928444782526
MBOAT7	ZNF543	-0.35240675414274797	0.35240675414274797	0.5115751244648116	0.5121928444782526
BRI3	CCRL2	-0.3523816712259203	0.3523816712259203	0.5116007526029395	0.5162003825298185
WDFY4	HIRA	-0.35237297419121233	0.35237297419121233	0.5116119083807127	0.5162003825298185
TNFRSF1B	BIN3	-0.35234539147913324	0.35234539147913324	0.5116829636499534	0.5162003825298185
NFKBID	PLCD4	-0.3523286160514051	0.3523286160514051	0.511696129477776	0.5162003825298185
STARD8	PPP1R27	0.3523051442324199	0.3523051442324199	0.5117326118861697	0.5162003825298185
CSRNP1	BCL11A	0.35229829848494654	0.35229829848494654	0.5117391445488297	0.5162003825298185
MACROD2	ISG20L2	-0.35228273095930906	0.35228273095930906	0.5117576370092827	0.5162003825298185
ZNHIT2	CSF1	-0.35224027646093525	0.35224027646093525	0.511795124442701	0.5162003825298185
KLHL21	ZNF543	0.3522351811863107	0.3522351811863107	0.5118022601203759	0.5162003825298185
ZNF324	PTPRN	0.3522199069764482	0.3522199069764482	0.5118152249431934	0.5162003825298185
ARVCF	PLAU	-0.3522145905125829	0.3522145905125829	0.5118201495658141	0.5162003825298185
ATP6V0D1	DXO	-0.35218891665218055	0.35218891665218055	0.5118613555918236	0.5162003825298185
SRCAP	DGAT2	-0.35215175125761505	0.35215175125761505	0.5118970339801976	0.5162003825298185
UQCC3	PILRA	-0.35204575590132403	0.35204575590132403	0.5120190440181865	0.5162003825298185
KLHL21	ZNF396	-0.35201780146120126	0.35201780146120126	0.5120494962764325	0.5162003825298185
CDKN1A	INPP5K	-0.3519734884830864	0.3519734884830864	0.5121042701402744	0.5162003825298185
SLC45A4	BNIP5	-0.3519417716392072	0.3519417716392072	0.5121500992813971	0.5162003825298185
AOC2	NSUN7	-0.35194063843736034	0.35194063843736034	0.512151405813929	0.5162003825298185
BCL11A	INPP5K	0.35189076121487006	0.35189076121487006	0.5122086922403324	0.5162003825298185
ASB16	ANGPT1	0.35188954460906424	0.35188954460906424	0.5122089937478398	0.5162003825298185
FTL	SH2B2	0.3518795486109511	0.3518795486109511	0.5122245716357214	0.5162003825298185
P2RY8	TAS2R3	0.35184239540562046	0.35184239540562046	0.5122633656016718	0.5162003825298185
ATP2A3	HIRA	0.35183218275337036	0.35183218275337036	0.5122730138419082	0.5162003825298185
GHRL	TRAPPC3	0.35183036407477025	0.35183036407477025	0.5122742198719377	0.5162003825298185
SHANK1	SLC2A6	-0.3517908168792303	0.3517908168792303	0.5123104007728241	0.5162003825298185
MRNIP	PIP4P1	0.3517722947049378	0.3517722947049378	0.5123307022783213	0.5162003825298185
KDM6B	C17orf107	0.35171400812514353	0.35171400812514353	0.512411104280291	0.5162003825298185
RILPL2	SRXN1	0.35157257562856803	0.35157257562856803	0.5125507022562108	0.5162003825298185
MAP1LC3B2	C17orf107	-0.3515719979825685	0.3515719979825685	0.512551405773728	0.5162003825298185
RNF207	RALGDS	-0.3514854524253063	0.3514854524253063	0.5126406519959144	0.5162003825298185
RNASEK-C17orf49	RGS20	0.35147893682104125	0.35147893682104125	0.5126473856635794	0.5162003825298185
PTPRH	CCL4	-0.35146579203246464	0.35146579203246464	0.5126662801340423	0.5162003825298185
MRNIP	EPB41L3	0.3514365114174437	0.3514365114174437	0.512707787667559	0.5162003825298185
SRXN1	GNA14	-0.351429923000641	0.351429923000641	0.5127157273652535	0.5162003825298185
ZNHIT2	DGAT2	-0.3513446655298335	0.3513446655298335	0.5127997474573118	0.5162003825298185
ANKRD33B	ANGPT1	-0.3513352887601561	0.3513352887601561	0.512825677102947	0.5162003825298185
CSF1	RNF31	-0.3513334148625125	0.3513334148625125	0.5128272851429864	0.5162003825298185
NDUFAF6	GPR75	-0.3512944000266365	0.3512944000266365	0.5128862801119316	0.5162003825298185
H3F3C	CHCHD6	-0.3511629324609306	0.3511629324609306	0.5130553253210728	0.5162003825298185
BIN3	VCPKMT	-0.3511315069839775	0.3511315069839775	0.5130815564742154	0.5162003825298185
PLAU	RUNDC3B	-0.35112331482056414	0.35112331482056414	0.5130863805943336	0.5162003825298185
MMP24	METTL21A	0.35109259283338634	0.35109259283338634	0.5131484911408551	0.5162003825298185
TLCD4-RWDD3	KLHL30	0.3510735372823524	0.3510735372823524	0.5131805514391405	0.5162003825298185
RNF207	TAS2R3	-0.35103075033543385	0.35103075033543385	0.513216531335022	0.5162003825298185
ATP6V0D1	IRAK2	-0.3509963453882518	0.3509963453882518	0.5132582398735437	0.5162003825298185
SLC2A6	SRCAP	-0.3508736807844506	0.3508736807844506	0.5133867825741927	0.5162003825298185
MELTF	ZNF543	0.350870468589672	0.350870468589672	0.5133894961417592	0.5162003825298185
GNG4	PCDHGB4	-0.3507698884733431	0.3507698884733431	0.5134852750266056	0.5162003825298185
PRDM11	KIAA1257	-0.35074916514400084	0.35074916514400084	0.5135285916051666	0.5162003825298185
ANKRD33B	FTL	0.35066901187571725	0.35066901187571725	0.5136453755130276	0.5165952391075579
NFKBID	KIAA1257	-0.35061261746595707	0.35061261746595707	0.5137029634469383	0.5165952391075579
ZNF865	CCL4	-0.35058271775389394	0.35058271775389394	0.5137400488703469	0.5165952391075579
MCF2L2	SNN	-0.35055240637363594	0.35055240637363594	0.5137747222336962	0.5165952391075579
TFE3	ZNF543	0.3505436977720854	0.3505436977720854	0.5137916066541098	0.5165952391075579
GNG4	GNPDA1	-0.3504325343205265	0.3504325343205265	0.5139421594027981	0.5204824140104075
CYHR1	TMEM25	0.3503229716573725	0.3503229716573725	0.5140762297410825	0.5204824140104075
SH2B2	IL6R	0.3502972023933051	0.3502972023933051	0.5141048729542841	0.5204824140104075
ANGPT1	ARVCF	0.3502608987504408	0.3502608987504408	0.5141472850103231	0.5204824140104075
ZC3H12D	SNED1	-0.35024206750845277	0.35024206750845277	0.514174219680983	0.5204824140104075
NOTUM	BCL11A	-0.35012174724833356	0.35012174724833356	0.5143581392604886	0.5204824140104075
TNFRSF25	SHANK1	0.35010860096593494	0.35010860096593494	0.5143775362434637	0.5204824140104075
CD83	LRRK1	-0.34999957237552654	0.34999957237552654	0.5144967322113837	0.5204824140104075
RSKR	RGS20	-0.3499949384608124	0.3499949384608124	0.5145008528139846	0.5204824140104075
ATP6V0D1	PTPRN	0.3499600435382645	0.3499600435382645	0.5145393452724276	0.5204824140104075
MMP24	ANKS6	0.34994560478909725	0.34994560478909725	0.5145520085877379	0.5204824140104075
ARVCF	SHMT1	0.34991827652150925	0.34991827652150925	0.5145779382333731	0.5204824140104075
PISD	IL1RL1	-0.3498894839532586	0.3498894839532586	0.5146122095867126	0.5204824140104075
AOC2	CARD19	-0.34981164290536776	0.34981164290536776	0.5147015563114014	0.5204824140104075
PLEKHO2	RNF207	0.3497798531413861	0.3497798531413861	0.5147392447498247	0.5204824140104075
ICAM2	DDX43	0.34977243649355266	0.34977243649355266	0.5147471844475191	0.5204824140104075
IL1RL1	SCARF1	0.34975148076155094	0.34975148076155094	0.5147722095706322	0.5204824140104075
ATP6V0D1	MYBPC3	-0.34969265402927063	0.34969265402927063	0.5148266819269667	0.5204824140104075
ZNF572	FAM241B	0.34956211519063213	0.34956211519063213	0.5149761291481277	0.5204824140104075
MRNIP	ITGAM	-0.3495234513435669	0.3495234513435669	0.515034923112068	0.5204824140104075
SHMT1	CNNM2	0.34945342795902473	0.34945342795902473	0.5151384406896039	0.5204824140104075
ITGAM	ZNHIT2	0.34943038258647735	0.34943038258647735	0.515155626617525	0.5204824140104075
CDKN1A	ZNF578	-0.34934945080523055	0.34934945080523055	0.5152403502271005	0.5204824140104075
RSKR	TRAPPC3	0.34928014438229005	0.34928014438229005	0.5153473853922226	0.5204824140104075
CNNM2	ALOX5AP	-0.3492637728388961	0.3492637728388961	0.515364671822646	0.5204824140104075
ZNF572	CCL4L2	-0.3492434245220528	0.3492434245220528	0.5154004507135226	0.5204824140104075
ANKS6	TMEM25	0.3492297581702576	0.3492297581702576	0.5154104004612663	0.5204824140104075
ICAM2	ANKRD33B	-0.3491579327565568	0.3491579327565568	0.5155003502009698	0.5204824140104075
ZNF865	CPA3	-0.349079685026669	0.349079685026669	0.51559914416089	0.5204824140104075
MELTF	CD1E	-0.3490178431617067	0.3490178431617067	0.5156768325952932	0.5204824140104075
PCDHGB4	EIF4EBP3	0.34895109033461313	0.34895109033461313	0.5157343200267015	0.5204824140104075
THAP10	SNED1	0.3489275706617965	0.3489275706617965	0.515759646657322	0.5204824140104075
RGS20	METTL21A	0.34888917496775673	0.34888917496775673	0.515800350170819	0.5204824140104075
DXO	RUNDC3B	-0.34887766932603115	0.34887766932603115	0.5158273853439814	0.5204824140104075
IQCN	ZNF324	0.34886365019859145	0.34886365019859145	0.5158456767994295	0.5204824140104075
CARD19	SIGLEC14	-0.3487892608858329	0.3487892608858329	0.5159125109635667	0.5204824140104075
FAM209A	SLC2A6	-0.3487849047430325	0.3487849047430325	0.5159173350836849	0.5204824140104075
TRIB3	SH3BP4	-0.3485637821157235	0.3485637821157235	0.516240350126598	0.5204824140104075
ZNF865	MVB12A	0.34850155494877644	0.34850155494877644	0.5163124104208633	0.5204824140104075
MAP1LC3B2	ITGAM	0.3484393233590883	0.3484393233590883	0.516372812424843	0.5204824140104075
DCLK3	MELTF	0.3484388621341293	0.3484388621341293	0.5163729129273454	0.5204824140104075
MCF2L2	WDFY4	-0.34843607703427115	0.34843607703427115	0.5163755259924094	0.5204824140104075
FAM241B	PASK	0.3483802130800814	0.3483802130800814	0.5164488928192068	0.5204824140104075
SLC45A4	PCDHGB4	0.3483715505818234	0.3483715505818234	0.5164595460844678	0.5204824140104075
MRNIP	GHRL	0.3483601409047923	0.3483601409047923	0.5164696968372164	0.5204824140104075
MVB12A	PTPRN	-0.34831038161497946	0.34831038161497946	0.5165374355238759	0.5204824140104075
KLHL21	DGAT2	0.3482859207206547	0.3482859207206547	0.5165692948171563	0.5204824140104075
ZNF263	IL6R	-0.34822273092667266	0.34822273092667266	0.5166426616439536	0.5204824140104075
ARVCF	RHOG	-0.34820832151217435	0.34820832151217435	0.5166563299842885	0.5204824140104075
CCRL2	CD83	-0.34818910057069585	0.34818910057069585	0.5166898978201108	0.5204824140104075
SHMT1	SCARF1	0.3481784111727572	0.3481784111727572	0.51670497319548	0.5204824140104075
CNTNAP3	FAM209A	-0.3481072729200209	0.3481072729200209	0.5167666817319918	0.5204824140104075
SPRYD4	ZNF324	0.34808309786732455	0.34808309786732455	0.516789998312563	0.5204824140104075
BRI3	ASB16	-0.3480514968209165	0.3480514968209165	0.516823063635873	0.5204824140104075
MACROD2	CUEDC1	-0.347999851821947	0.347999851821947	0.5168864807149266	0.5204824140104075
NUDT13	TAS2R3	-0.3479947751886385	0.3479947751886385	0.5168904003125225	0.5204824140104075
NUDT13	GPR146	-0.3479472413962751	0.3479472413962751	0.5169603500542361	0.5204824140104075
PCDHGB4	PLAU	-0.34790037278349656	0.34790037278349656	0.5170264807008562	0.5204824140104075
PIK3R5	WDFY4	-0.3478286804285758	0.3478286804285758	0.5170824605947276	0.5204824140104075
BLK	NEU1	-0.34782010501651367	0.34782010501651367	0.5170923098399689	0.5204824140104075
CCRL2	DGAT2	0.3478056237575523	0.3478056237575523	0.5171046716477717	0.5204824140104075
C19orf47	CNNM2	0.34780058476075604	0.34780058476075604	0.5171090937578801	0.5204824140104075
RHOG	PPCDC	0.34780058476075604	0.34780058476075604	0.5171090937578801	0.5204824140104075
H3F3C	STX19	-0.34773540365018474	0.34773540365018474	0.5171768324445395	0.5204824140104075
ANKS6	SRRM5	0.34773343734077083	0.34773343734077083	0.5171812545546478	0.5204824140104075
MCF2L2	ZNF324	-0.3476127904005786	0.3476127904005786	0.5173148223804198	0.5204824140104075
SNED1	RNASEK-C17orf49	0.34744393361919923	0.34744393361919923	0.5175186414554129	0.5204824140104075
UQCC3	PARP12	0.34737574158063234	0.34737574158063234	0.5176070836575796	0.5204824140104075
MEGF10	CCDC28B	-0.3473388363598789	0.3473388363598789	0.5176474856635693	0.5204824140104075
ASB16	PISD	0.3473264469985282	0.3473264469985282	0.5176565308887908	0.5204824140104075
ISG20L2	ZNF543	-0.34731853161047527	0.34731853161047527	0.5176662796315297	0.5204824140104075
SNN	CNTD1	0.347282120118628	0.347282120118628	0.5177038675674505	0.5204824140104075
KDM6B	CARD19	0.3472639757181461	0.3472639757181461	0.5177262796254996	0.5204824140104075
IQCN	ZNHIT2	-0.3472476660489002	0.3472476660489002	0.5177386414333024	0.5204824140104075
DDX43	CNTD1	-0.34717414865310003	0.34717414865310003	0.5178220585103459	0.5204824140104075
SHANK1	SIGLEC14	-0.3471185941774153	0.3471185941774153	0.5178789429267394	0.5204824140104075
TLCD4-RWDD3	NFKBIA	-0.3471112865876683	0.3471112865876683	0.5178900987045127	0.5204824140104075
SPDYE1	RGS20	0.3470902713266656	0.3470902713266656	0.5179096966924928	0.5204824140104075
ANKRD33B	NFKBIA	0.3470447698342374	0.3470447698342374	0.5179603499537336	0.5204824140104075
H3F3C	ANKRD33B	0.34699695132282166	0.34699695132282166	0.5180304001979498	0.5204824140104075
ITGAM	CCDC28B	0.3469961730603368	0.3469961730603368	0.5180313047204719	0.5204824140104075
TLCD4-RWDD3	COX18	-0.3469667063539836	0.3469667063539836	0.5180655760738114	0.5204824140104075
RUNDC3B	RGS20	0.3469573721069833	0.3469573721069833	0.5180969328545796	0.5204824140104075
LIAS	PTPRN	0.3469464551126721	0.3469464551126721	0.5181084906423628	0.5204824140104075
TNFRSF25	LRTOMT	0.34689099039743926	0.34689099039743926	0.518158339883584	0.5204824140104075
TRIB3	ADTRP	-0.3468724137609448	0.3468724137609448	0.518179445409101	0.5204824140104075
MMP24	MYBPC3	0.34680130928276215	0.34680130928276215	0.5182657770587159	0.5204824140104075
TRIB3	BLK	-0.3467988794968031	0.3467988794968031	0.5182679881137701	0.5204824140104075
WDFY4	PTPRN	0.34678089227704817	0.34678089227704817	0.5182967318294742	0.5204824140104075
P2RY8	MXRA5	-0.346729899593928	0.346729899593928	0.5183563298134342	0.5204824140104075
RNF31	ZNF543	-0.3467248460472546	0.3467248460472546	0.5183638675011188	0.5204824140104075
ASB16	EIF4EBP3	-0.3467097488280614	0.3467097488280614	0.5183777368464586	0.5212901174079955
PPIF	NEU1	0.3465344918473737	0.3465344918473737	0.5186537167182195	0.5212901174079955
PIM3	NSUN7	0.34646213890695976	0.34646213890695976	0.5187262795249971	0.5212901174079955
MRNIP	ISG20L2	0.346366421915712	0.346366421915712	0.5188300986100404	0.5212901174079955
SEMA4A	P2RX1	0.3463204897936771	0.3463204897936771	0.5188874855389461	0.5212901174079955
SH2B2	CSF1	-0.3462667476805914	0.3462667476805914	0.5189346212126009	0.5212901174079955
ACHE	TRIB3	-0.34626511785779435	0.34626511785779435	0.5189359277451329	0.5212901174079955
MELTF	H3F3B	-0.34623606821131947	0.34623606821131947	0.5189631639233001	0.5212901174079955
IQCN	SNN	0.3462234315598275	0.3462234315598275	0.5189720081435167	0.5212901174079955
SPRYD4	ZNHIT2	0.34619681083721926	0.34619681083721926	0.5189916061314969	0.5212901174079955
BLK	CDKN1A	-0.34619597042437755	0.34619597042437755	0.5189923096490141	0.5212901174079955
TLCD4-RWDD3	HIRA	0.3461865019118431	0.3461865019118431	0.5190015558792406	0.5212901174079955
ANGPT1	P2RY8	-0.346118612372905	0.346118612372905	0.5190820583837127	0.5212901174079955
ZNF865	DXO	0.34608032477741135	0.34608032477741135	0.5191328121474561	0.5212901174079955
C15orf39	ZNF865	0.34603636427633255	0.34603636427633255	0.5191731136509433	0.5212901174079955
TRIB3	PIM3	-0.3460090730276232	0.3460090730276232	0.5192135156569331	0.5212901174079955
ZMIZ1	PPCDC	0.34596789668682404	0.34596789668682404	0.5192784402735235	0.5212901174079955
SNED1	ZNF596	-0.34592327367481507	0.34592327367481507	0.5193299980572866	0.5212901174079955
PPP1R11	GABARAP	0.34587801863985673	0.34587801863985673	0.519396430211414	0.5212901174079955
PLCD4	PRDM11	0.3458710233409611	0.3458710233409611	0.5194029628740741	0.5212901174079955
ZNF341	NSUN7	0.34585512672790264	0.34585512672790264	0.5194149226718671	0.5212901174079955
IRAK2	PILRA	0.34574610512677245	0.34574610512677245	0.519554118637777	0.5212901174079955
ATP6V0D1	FAM209A	-0.34571115996934876	0.34571115996934876	0.5195887920011264	0.5212901174079955
CNTNAP3	C17orf107	-0.3456079368224491	0.3456079368224491	0.5196951236487313	0.5212901174079955
TNFRSF25	P2RX1	-0.34559309429385554	0.34559309429385554	0.5197068824415193	0.5212901174079955
UPB1	PIK3R5	-0.34559054691301017	0.34559054691301017	0.5197143196267016	0.5212901174079955
P2RY8	PPCDC	-0.34556856481596065	0.34556856481596065	0.519759445250307	0.5212901174079955
CNNM2	STARD8	-0.34554372379846776	0.34554372379846776	0.5198052743914298	0.5212901174079955
H3F3C	C17orf107	-0.34550111308802495	0.34550111308802495	0.5198647718728873	0.5212901174079955
ICAM2	SEMA4A	-0.34546927778706726	0.34546927778706726	0.5199009527737736	0.5212901174079955
CCL4L2	KLHL30	0.34546764627113224	0.34546764627113224	0.5199017567937932	0.5212901174079955
TNFRSF1B	P2RX1	-0.3454580196497179	0.3454580196497179	0.5199153246316257	0.5272804613592391
TRAF1	PPIF	0.3454441971624554	0.3454441971624554	0.5199289929719605	0.5272804613592391
PLCD4	PIP4P1	0.34543710750284407	0.34543710750284407	0.5199348221171033	0.5272804613592391
SPRYD4	HIRA	0.3454142654104986	0.3454142654104986	0.5199539175925711	0.5272804613592391
NFKBID	SRCAP	-0.3453985173471904	0.3453985173471904	0.5199673849279011	0.5272804613592391
COMMD4	ZNF324	0.3453756653000601	0.3453756653000601	0.5199895959809451	0.5272804613592391
PILRA	CD83	-0.3451913392859448	0.3451913392859448	0.5201817567656526	0.5272804613592391
INPP5K	MBOAT7	-0.3451467561666486	0.3451467561666486	0.5202452743472086	0.5272804613592391
PIWIL4	C17orf107	0.3451294100250036	0.3451294100250036	0.520269495450302	0.5272804613592391
SHMT1	PPCDC	0.3450680570556718	0.3450680570556718	0.5203380381569811	0.5272804613592391
RAPGEF1	GHRL	0.344971713335666	0.344971713335666	0.5204422592520342	0.5272804613592391
ANKRD33B	PRX	0.3449352999921961	0.3449352999921961	0.520499847185945	0.5272804613592391
ICAM2	CNTD1	0.3449276497619195	0.3449276497619195	0.5205112039687232	0.5272804613592391
ZNF396	CCL4	0.3449051237819877	0.3449051237819877	0.5205359275843289	0.5272804613592391
PARP12	TOX3	0.3448885562420138	0.3448885562420138	0.5205579376323681	0.5272804613592391
RSKR	ELAC1	-0.34488667393962635	0.34488667393962635	0.5205613547174518	0.5272804613592391
KDM6B	CBFA2T3	0.3448858976367055	0.3448858976367055	0.5205624602449789	0.5272804613592391
FTL	LRRK1	0.3447360294981296	0.3447360294981296	0.520730198921588	0.5272804613592391
VPS18	DNHD1	0.34471752963012325	0.34471752963012325	0.5207602491698242	0.5272804613592391
ZNF48	DNHD1	0.34463473978731407	0.34463473978731407	0.5208650732798922	0.5272804613592391
H3F3C	RNF31	-0.3446182804279345	0.3446182804279345	0.5208779376002073	0.5272804613592391
CCDC28B	SRCAP	-0.34458785295189276	0.34458785295189276	0.5209324099565417	0.5272804613592391
PDLIM7	TRAPPC3	-0.3444722066034027	0.3444722066034027	0.5210788421026289	0.5272804613592391
PLEKHO2	CNNM2	-0.34444995734475525	0.34444995734475525	0.5210989426031214	0.5272804613592391
ZNF341	CCL4	0.34441217290123693	0.34441217290123693	0.5211350230015053	0.5272804613592391
RNF207	P2RY8	0.34439585013980645	0.34439585013980645	0.5211582390795739	0.5272804613592391
ADORA2A	VCPKMT	0.3443216902682756	0.3443216902682756	0.521229796861327	0.5272804613592391
INPP5K	TAS2R3	0.344268738998253	0.344268738998253	0.5212934149453854	0.5272804613592391
FAM209A	METTL21A	-0.34422847228684095	0.34422847228684095	0.5213434651916116	0.5272804613592391
MAP1LC3B2	RAPGEF1	-0.34418695090364393	0.34418695090364393	0.5213853747351382	0.5272804613592391
UPB1	VILL	-0.34417091218936474	0.34417091218936474	0.5213987415679656	0.5272804613592391
ATP6V0D1	PIK3R5	-0.34411760807041913	0.34411760807041913	0.5214790430674329	0.5272804613592391
C19orf47	PCDHGB4	0.3440881491072622	0.3440881491072622	0.5215138169332847	0.5272804613592391
PIP4P1	SRCAP	-0.3440316492892791	0.3440316492892791	0.5215763294898161	0.5272804613592391
KY	NDUFAF6	-0.3439374252069015	0.3439374252069015	0.5216847716899727	0.5272804613592391
PISD	CDKN1A	-0.3439314867131952	0.3439314867131952	0.5216913043526328	0.5272804613592391
TRAF1	CDKN1A	-0.3439314867131952	0.3439314867131952	0.5216913043526328	0.5272804613592391
NDUFAF6	NFKBID	-0.3439244638723269	0.3439244638723269	0.5217079877680414	0.5272804613592391
PLEKHO2	CCDC180	-0.3438425695039271	0.3438425695039271	0.5217877867549963	0.5272804613592391
SLC45A4	CHD7	0.3437170864189536	0.3437170864189536	0.5219355254336155	0.5272804613592391
NFKBID	GNPDA1	-0.34371492858156344	0.34371492858156344	0.5219385405086894	0.5272804613592391
PISD	NUDT13	-0.3436639943908971	0.3436639943908971	0.5219956259300879	0.5272804613592391
PISD	PRDM11	0.3436450379617981	0.3436450379617981	0.5220115053254768	0.5272804613592391
RAPGEF1	CHD7	-0.34363240532843947	0.34363240532843947	0.5220234651232698	0.5272804613592391
EPB41L3	CNNM2	0.3436302402917589	0.3436302402917589	0.5220255756758215	0.5272804613592391
CARD19	NSUN7	0.3436018138108186	0.3436018138108186	0.5220620580842152	0.5272804613592391
CYHR1	SIGLEC14	0.3435928023378185	0.3435928023378185	0.5220702992894172	0.5272804613592391
RSKR	TRIM25	-0.34355243305199135	0.34355243305199135	0.5221768319420269	0.5272804613592391
STARD8	TAS2R3	0.3435000489457182	0.3435000489457182	0.5222394450010608	0.5272804613592391
ZNF578	CNTD1	0.3434648772420854	0.3434648772420854	0.5222910027848239	0.5272804613592391
ATP2A3	CD1E	0.3434641772450573	0.3434641772450573	0.5222916057998386	0.5272804613592391
ISG20L2	NOTUM	-0.3434046807738064	0.3434046807738064	0.5223390429810008	0.5272804613592391
HIRA	SRRM5	0.3433467013435586	0.3433467013435586	0.522417635937926	0.5272804613592391
ANKS6	EIF4EBP3	0.34329420182750386	0.34329420182750386	0.5224982389449007	0.5272804613592391
H3F3B	RNF31	-0.34326366535509234	0.34326366535509234	0.5225267816555998	0.5272804613592391
TNFRSF25	ATP6V0B	-0.3432002261600045	0.3432002261600045	0.5225922087847026	0.5272804613592391
ACHE	LRRK1	0.3431970946743497	0.3431970946743497	0.5225949223522691	0.5272804613592391
PNPLA6	SRRM5	-0.3431234699797976	0.3431234699797976	0.5226724097816674	0.5272804613592391
H3F3C	EPB41L3	0.3430206186882751	0.3430206186882751	0.5228221585103359	0.5272804613592391
SPDYE1	GABARAP	-0.34300414638501403	0.34300414638501403	0.5228404499657839	0.5272804613592391
UPB1	CNNM2	-0.3429804917600165	0.3429804917600165	0.5228679876514585	0.5272804613592391
NDUFAF6	MCF2L2	0.3429737424478142	0.3429737424478142	0.5228778368966998	0.5272804613592391
ATP2A3	SPRYD4	0.34290965717660377	0.34290965717660377	0.5229626610087778	0.5272804613592391
PRX	BIN3	0.3428382665872929	0.3428382665872929	0.52305622883857	0.5272804613592391
IQCN	ZNF48	0.3428210556908669	0.3428210556908669	0.5230702991889147	0.5272804613592391
SH2B2	SHANK1	0.342805489490317	0.342805489490317	0.5230865805943135	0.5272804613592391
BLK	NOTUM	0.34275765165345917	0.34275765165345917	0.5231310027004017	0.5272804613592391
SPDYE1	CD1E	0.3427312070146896	0.3427312070146896	0.5231610529486379	0.5272804613592391
RSKR	SBK1	0.3427294511267962	0.3427294511267962	0.5231625604861748	0.5272804613592391
MACROD2	ELAC1	0.3427124651513319	0.3427124651513319	0.5231847715392189	0.5272804613592391
MMP25	ZNF543	-0.34269126591162236	0.34269126591162236	0.5232025604821547	0.5272804613592391
BRI3	P2RY8	-0.3426831684760737	0.3426831684760737	0.5232094951548246	0.5272804613592391
TRIM25	EIF4EBP3	0.34260272408290704	0.34260272408290704	0.5233058770546857	0.5272804613592391
MYD88	GPR146	0.3425508550562971	0.3425508550562971	0.5233825604640643	0.5272804613592391
DNHD1	SIGLEC14	-0.3425469359747276	0.3425469359747276	0.5233854750366357	0.5272804613592391
PIK3R5	MXRA5	0.3424534482001135	0.3424534482001135	0.5235205503999447	0.528382567849756
SLC45A4	STARD8	-0.3424534482001135	0.3424534482001135	0.5235205503999447	0.528382567849756
CPA3	CCDC28B	0.34241727186398585	0.34241727186398585	0.5235517061757079	0.528382567849756
ZNF865	TOX3	-0.34241241252818355	0.34241241252818355	0.5235553242657965	0.528382567849756
ANGPT1	COX18	-0.3423244322582827	0.3423244322582827	0.5236498971206134	0.528382567849756
MMP25	PASK	0.3423182454460184	0.3423182454460184	0.5236646709884752	0.528382567849756
ATP2A3	ARVCF	-0.34231535542823793	0.34231535542823793	0.5236663795310171	0.528382567849756
ZNF596	CPA3	0.3423113060271616	0.3423113060271616	0.5236689925960811	0.528382567849756
SEMA4A	CCDC28B	-0.34228728935104835	0.34228728935104835	0.5236920076691449	0.528382567849756
PILRA	CHD7	-0.3422830371699878	0.3422830371699878	0.5236968317892632	0.528382567849756
SLC45A4	FTL	-0.3422382676159635	0.3422382676159635	0.523739645855312	0.528382567849756
H3F3C	IQCN	-0.34221514541576376	0.34221514541576376	0.5237666810284742	0.528382567849756
GNPDA1	C17orf107	0.3422000685224386	0.3422000685224386	0.5237967312767104	0.528382567849756
PTPRH	TRAPPC3	0.34219472047991506	0.34219472047991506	0.523800550371804	0.528382567849756
FTL	UQCC3	0.3421682754388953	0.3421682754388953	0.5238347212226411	0.528382567849756
ARVCF	IQCN	-0.3421347553514759	0.3421347553514759	0.5238787413187195	0.528382567849756
PPP1R27	BIN3	0.34208868837700934	0.34208868837700934	0.5239373342776549	0.528382567849756
SEMA4A	FAM241B	0.34208408177868216	0.34208408177868216	0.5239436659353099	0.528382567849756
BNIP5	ASB16	0.3420538535589386	0.3420538535589386	0.5239706006059698	0.528382567849756
MYBPC3	MELTF	0.3420344259387509	0.3420344259387509	0.5239865805038613	0.528382567849756
THAP10	ZNF578	0.3419812426046352	0.3419812426046352	0.5240563292405699	0.528382567849756
PRX	PCDHGB4	0.3419676222988507	0.3419676222988507	0.5240809523536731	0.528382567849756
MYBPC3	KIAA1257	-0.3419553045081607	0.3419553045081607	0.5240901985838996	0.528382567849756
ZMIZ1	PILRA	0.34192336353160663	0.34192336353160663	0.5241406508401356	0.528382567849756
INPP5K	KIAA1257	0.3417897023771147	0.3417897023771147	0.5243080880092373	0.528382567849756
ZMIZ1	STX19	0.34176876095500164	0.34176876095500164	0.524342158357572	0.528382567849756
C17orf107	CD83	-0.34169321006919867	0.34169321006919867	0.5244162287018865	0.528382567849756
COMMD4	CCDC180	-0.3416859025820488	0.3416859025820488	0.5244229623695515	0.528382567849756
PPP1R11	DNHD1	0.34162789889171963	0.34162789889171963	0.5245125100992453	0.528382567849756
ZNF572	ATP6V0B	-0.3416127825954205	0.3416127825954205	0.5245265804495899	0.528382567849756
ZNF865	KIAA1257	0.34146906631207885	0.34146906631207885	0.5247041683714404	0.528382567849756
INPP5K	CHD7	-0.3413700439789683	0.3413700439789683	0.5248237663493702	0.528382567849756
PRX	STX19	0.3413459689950402	0.3413459689950402	0.5248445703673799	0.528382567849756
ZNF341	BCL11A	0.34130426245583445	0.34130426245583445	0.5248894949859804	0.528382567849756
CNTNAP3	SEMA4A	-0.3412556823379487	0.3412556823379487	0.5249512035224921	0.528382567849756
VILL	CCL4	-0.3412165902179424	0.3412165902179424	0.5249834648257824	0.528382567849756
ELAC1	CPA3	-0.3411892178970819	0.3411892178970819	0.5250130125615062	0.528382567849756
NFKBID	RGS20	0.34115641919711764	0.34115641919711764	0.5250643693402643	0.528382567849756
PIWIL4	TFE3	-0.34109305435976633	0.34109305435976633	0.5251370326495445	0.528382567849756
RAPGEF1	DGAT2	0.34109096577968334	0.34109096577968334	0.5251435653122045	0.528382567849756
MAP1LC3B2	UQCC3	-0.34104191142104023	0.34104191142104023	0.5252029622911596	0.528382567849756
PIK3R5	PTPRH	0.3409869399809101	0.3409869399809101	0.5252679874102525	0.528382567849756
RSKR	KIAA1257	0.3408983886121313	0.3408983886121313	0.5253644698126161	0.528382567849756
MAP1LC3B2	TMEM175	-0.3408895921025329	0.3408895921025329	0.525385977348143	0.528382567849756
PPP1R27	ZNF543	-0.3408640923533546	0.3408640923533546	0.5254135150338176	0.528382567849756
C19orf47	GPR146	0.3408632239327621	0.3408632239327621	0.5254144195563397	0.528382567849756
ATP2A3	KIAA0319	-0.3408592807069485	0.3408592807069485	0.5254181381489308	0.528382567849756
CSRNP1	PLEKHO2	0.3408273949190471	0.3408273949190471	0.52546668085762	0.528382567849756
BNIP5	CCRL2	-0.34081356130761276	0.34081356130761276	0.5254774346253834	0.528382567849756
MAP1LC3B2	PASK	0.34080041330695265	0.34080041330695265	0.5254921079907429	0.528382567849756
MELTF	RNF31	0.3407246673560601	0.3407246673560601	0.5255977361208305	0.528382567849756
ATP2A3	CHCHD6	0.3407117873714412	0.3407117873714412	0.5256080878785842	0.528382567849756
MMP24	P2RY8	0.3406975339190984	0.3406975339190984	0.5256187411438451	0.528382567849756
BNIP5	WDFY4	0.3406756606705384	0.3406756606705384	0.5256394446593523	0.528382567849756
DNHD1	ALOX5AP	-0.3406721148086891	0.3406721148086891	0.5256422587294213	0.528382567849756
TRIB3	ZNF596	0.3406452914109158	0.3406452914109158	0.525681153197874	0.528382567849756
RSKR	MACROD2	0.34063568716419795	0.34063568716419795	0.5256886908855587	0.528382567849756
TNFSF14	PTAFR	-0.34060982260620615	0.34060982260620615	0.5257123089736373	0.528382567849756
ZNF865	MEGF10	-0.3405944449656926	0.3405944449656926	0.5257251732939524	0.528382567849756
ZC3H12D	WDFY4	-0.3405883535080926	0.3405883535080926	0.5257298969115681	0.528382567849756
FTL	ZNF48	0.3405759407712042	0.3405759407712042	0.5257573340947403	0.528382567849756
TNFSF14	C17orf107	0.3405759407712042	0.3405759407712042	0.5257573340947403	0.528382567849756
DDIT3	CPA3	-0.34054479238197927	0.34054479238197927	0.5257960275581882	0.528382567849756
EIF4EBP3	KLHL30	-0.34050724970103663	0.34050724970103663	0.525837535091705	0.528382567849756
SRXN1	SHANK1	0.340469362052106	0.340469362052106	0.5258727109675667	0.528382567849756
APOA2	MEGF10	-0.34042620585396194	0.34042620585396194	0.5259386406091818	0.528382567849756
UQCC3	CUEDC1	-0.34042033822859274	0.34042033822859274	0.525943665734305	0.528382567849756
MELTF	TOX3	0.3403445492028996	0.3403445492028996	0.5260183390936343	0.528382567849756
TLCD4-RWDD3	VCPKMT	-0.3403306393690069	0.3403306393690069	0.5260480878343631	0.528382567849756
THAP10	CARD19	0.34028436716869737	0.34028436716869737	0.5260879873278405	0.528382567849756
RSKR	NFKBIA	-0.3402685836665595	0.3402685836665595	0.5261120074259289	0.528382567849756
SLC45A4	HIRA	-0.3402685807039639	0.3402685807039639	0.5261121079284313	0.528382567849756
DDX43	PIM3	-0.3402647111900606	0.3402647111900606	0.526114419485988	0.528382567849756
ANKS6	GABARAP	0.3402245532415664	0.3402245532415664	0.5261584395820664	0.528382567849756
PIM3	PPCDC	0.3401997477420743	0.3401997477420743	0.526184469730204	0.528382567849756
THAP10	PLAU	-0.34015434640798037	0.34015434640798037	0.5262378365590114	0.528382567849756
FTL	NUDT13	-0.340148764713865	0.340148764713865	0.5262465802767256	0.528382567849756
RAPGEF1	CPA3	-0.3401070899040765	0.3401070899040765	0.5262963290154443	0.528382567849756
RAPGEF1	SNAI3	-0.34006604767053034	0.34006604767053034	0.5263485903167245	0.528382567849756
FTL	SNED1	-0.3400170198041116	0.3400170198041116	0.5264079872956796	0.528382567849756
TRIB3	SLC2A6	-0.33997082289708985	0.33997082289708985	0.5264633641745363	0.528382567849756
SNED1	CCDC180	-0.33987674782772154	0.33987674782772154	0.526583364162476	0.528382567849756
ZNF596	MMP25	0.33986712954828885	0.33986712954828885	0.5265909018501607	0.528382567849756
RSKR	ATP2A3	0.3398104031979347	0.3398104031979347	0.5266463792315197	0.528382567849756
IL6R	PLCD4	0.3397250481561317	0.3397250481561317	0.5267417561063562	0.528382567849756
C15orf39	PILRA	0.3397112732962909	0.3397112732962909	0.5267606505768191	0.528382567849756
PILRA	WDFY4	-0.33963629378047117	0.33963629378047117	0.5268537158940989	0.528382567849756
PTAFR	PTPRN	0.3395594554854717	0.3395594554854717	0.5269472837238911	0.528382567849756
RHOG	CD83	-0.33952128718920155	0.33952128718920155	0.5270086907528954	0.528382567849756
PIK3R5	SIGLEC14	-0.3395099238534104	0.3395099238534104	0.5270221580882253	0.528382567849756
MMP24	CARD19	-0.3394114524280897	0.3394114524280897	0.5271403490311207	0.528382567849756
MMP25	DXO	-0.33933643482935905	0.33933643482935905	0.5272264796757307	0.528382567849756
ZNF865	GNPDA1	-0.33929573330244756	0.33929573330244756	0.5272714042943313	0.528382567849756
NFKBID	SLC2A6	-0.33928725715718366	0.33928725715718366	0.5272815550470799	0.528382567849756
MAP7D2	PCDHGB4	-0.3392753260997802	0.3392753260997802	0.5272945198698975	0.528382567849756
TLCD4-RWDD3	IQCN	-0.3392623441095212	0.3392623441095212	0.5273198465005179	0.528382567849756
CSF1	TFE3	-0.33921510374741526	0.33921510374741526	0.527385977147138	0.528382567849756
CD1E	LRRK1	-0.3391989133847656	0.3391989133847656	0.5274001479999851	0.528382567849756
ITGAM	PILRA	-0.33919272066899653	0.33919272066899653	0.52740688166765	0.534661373170518
ZNF578	ADTRP	-0.33915866749798207	0.33915866749798207	0.527468188194152	0.534661373170518
SLC45A4	ARVCF	0.3391550528184259	0.3391550528184259	0.5274707007567135	0.534661373170518
ASB16	NOTUM	0.3391239764547445	0.3391239764547445	0.5275103992451861	0.534661373170518
BLK	PISD	0.33907589932954973	0.33907589932954973	0.5275565298938161	0.534661373170518
MAP1LC3B2	ADTRP	0.33907079428610876	0.33907079428610876	0.5275613540139342	0.534661373170518
H3F3C	PTPRH	-0.3390166371719168	0.3390166371719168	0.5276226605404362	0.534661373170518
NUDT13	MAP7D2	0.3389935582089815	0.3389935582089815	0.5276456756135	0.534661373170518
TMEM38A	SBK1	0.3389722014444616	0.3389722014444616	0.527664168073953	0.534661373170518
ANKRD33B	MVB12A	0.3389270130469983	0.3389270130469983	0.5277265801279819	0.534661373170518
IRAK2	EIF4EBP3	0.33888782973497705	0.33888782973497705	0.5277618565063461	0.534661373170518
ADORA2A	RHOG	0.33888175844061935	0.33888175844061935	0.5277656756014396	0.534661373170518
ZC3H12D	DCLK3	0.33887401463943423	0.33887401463943423	0.5277701982140505	0.534661373170518
BRI3	TMEM25	-0.33876590570081905	0.33876590570081905	0.5279063791048865	0.534661373170518
RALGDS	DNHD1	-0.3387347041139761	0.3387347041139761	0.5279325097555266	0.534661373170518
EPB41L3	LRTOMT	-0.3387049266658496	0.3387049266658496	0.5279572333711323	0.534661373170518
SEMA4A	PTPRN	-0.33868717200109044	0.33868717200109044	0.527993916784531	0.534661373170518
CCRL2	FTL	-0.3386730189114187	0.3386730189114187	0.5280192434151514	0.534661373170518
KY	RPGRIP1	-0.33858529435555446	0.33858529435555446	0.5281090926523525	0.534661373170518
SH2B2	ZNF596	0.3385713585038578	0.3385713585038578	0.5281256755652587	0.534661373170518
FAM241B	WDFY4	0.33850620170393425	0.33850620170393425	0.5282065800797408	0.534661373170518
PILRA	TMEM38A	-0.3384868918552015	0.3384868918552015	0.528224268520174	0.534661373170518
PISD	ZNF596	0.33846109545023817	0.33846109545023817	0.5282439670106566	0.534661373170518
CPA3	ADTRP	-0.33830910352705457	0.33830910352705457	0.5284280875951671	0.534661373170518
PISD	TRAPPC3	-0.3382070718613148	0.3382070718613148	0.528550097633156	0.534661373170518
ASB16	GNPDA1	0.33820564622561433	0.33820564622561433	0.5285519066782003	0.534661373170518
H3F3B	CCL4	-0.33820444361257096	0.33820444361257096	0.5285572333108308	0.534661373170518
SLC45A4	ZNF324	0.33817603716386047	0.33817603716386047	0.5286009518994018	0.534661373170518
ITGAM	CNTD1	-0.3380920262635543	0.3380920262635543	0.5287302986200705	0.534661373170518
SH2B2	RNF31	-0.3380777835670622	0.3380777835670622	0.5287450724879325	0.534661373170518
ATP6V0D1	H3F3C	0.3380708638867141	0.3380708638867141	0.5287523086681096	0.534661373170518
STARD8	MEGF10	0.3380526392564904	0.3380526392564904	0.5287741177111439	0.534661373170518
RHOG	RGS20	-0.33804459882768434	0.33804459882768434	0.5287930121816068	0.534661373170518
PPCDC	SRRM5	0.33798437297117323	0.33798437297117323	0.5288757257411331	0.534661373170518
GNG4	MEGF10	0.33794532695051216	0.33794532695051216	0.5289168312646401	0.534661373170518
RUNDC3B	GPR146	0.33794522010760486	0.33794522010760486	0.5289168312646401	0.534661373170518
H3F3C	FTL	0.3378838107294641	0.3378838107294641	0.5289928111565014	0.534661373170518
ANKRD33B	HIRA	-0.33785869159919746	0.33785869159919746	0.529017936782117	0.534661373170518
UPB1	MYD88	0.3377649089639396	0.3377649089639396	0.5291549216929727	0.534661373170518
ZC3H12D	GABARAP	0.33771684207945185	0.33771684207945185	0.529217635254509	0.534661373170518
PTPRH	SRRM5	-0.337672738241247	0.337672738241247	0.5292646704256613	0.534661373170518
THAP10	ARVCF	0.33763623035749923	0.33763623035749923	0.5293200473045179	0.534661373170518
PLAU	DNHD1	-0.3376210891374051	0.3376210891374051	0.5293374342374438	0.534661373170518
ATP2A3	MAP7D2	0.3376204234696721	0.3376204234696721	0.5293378362474537	0.534661373170518
ZNF341	TMEM25	-0.33752513462857625	0.33752513462857625	0.5294456754325955	0.534661373170518
ASB16	RNF207	-0.3373871401484094	0.3373871401484094	0.5296560271702485	0.534661373170518
NDUFAF6	BCL11A	-0.3373184291342291	0.3373184291342291	0.5297287909820311	0.534661373170518
SH2B2	ZNF396	-0.33728998981821834	0.33728998981821834	0.5297460774124545	0.534661373170518
MVB12A	ZNF543	0.33727388016183985	0.33727388016183985	0.529765775902937	0.534661373170518
ARRDC2	ZNF578	-0.337243571016314	0.337243571016314	0.529808388963981	0.534661373170518
NFKBID	RHOG	0.33722752377389636	0.33722752377389636	0.529836228157163	0.534661373170518
DGAT2	KLHL30	-0.33721669242272256	0.33721669242272256	0.529852107552552	0.534661373170518
TLCD4-RWDD3	RALGDS	-0.33720153683426257	0.33720153683426257	0.5298663789079017	0.5383465522296604
BNIP5	ZNF341	0.3371888046081216	0.3371888046081216	0.5298819567957832	0.5383465522296604
ARVCF	TOX3	-0.3371284664142869	0.3371284664142869	0.529960851260216	0.5383465522296604
UQCC3	ZNF596	0.33712757206737043	0.33712757206737043	0.5299609517627184	0.5383465522296604
PLEKHO2	ITGAM	-0.33705775057133924	0.33705775057133924	0.5300239668317621	0.5383465522296604
NDUFAF6	SLC45A4	0.3370196455393041	0.3370196455393041	0.5300699969778897	0.5383465522296604
UPB1	PPP1R27	-0.3370189240852678	0.3370189240852678	0.5300713035104218	0.5383465522296604
MRNIP	SIGLEC14	-0.3370078117860216	0.3370078117860216	0.5300786401931015	0.5383465522296604
MAP1LC3B2	IL6R	0.33696746506907027	0.33696746506907027	0.5301232633041947	0.5383465522296604
KIAA0319	COX18	0.33690940487987664	0.33690940487987664	0.5302088914362924	0.5383465522296604
MMP24	IRAK2	0.3369020829501439	0.3369020829501439	0.530215122591445	0.5383465522296604
RALGDS	MEGF10	-0.33688737591230633	0.33688737591230633	0.530241655252095	0.5383465522296604
ANGPT1	RUNDC3B	0.33688387960968086	0.33688387960968086	0.5302561276124494	0.5383465522296604
PLCD4	DXO	-0.336856631491965	0.336856631491965	0.5302782381629911	0.5383465522296604
MACROD2	NSUN7	0.3368436837959821	0.3368436837959821	0.5302907004732964	0.5383465522296604
TNFSF14	KIAA1257	-0.3367083100069529	0.3367083100069529	0.5304166301088814	0.5383465522296604
SLC45A4	CCRL2	0.3366594157378492	0.3366594157378492	0.5304818562329793	0.5383465522296604
PIWIL4	COMMD4	-0.3366411293852807	0.3366411293852807	0.5305092934161514	0.5383465522296604
EPB41L3	CHD7	0.3365977246154289	0.3365977246154289	0.5305544190397569	0.5383465522296604
RALGDS	MBOAT7	-0.3365493881856139	0.3365493881856139	0.5306172331037957	0.5383465522296604
IRAK2	ZNF543	-0.33653468125930786	0.33653468125930786	0.5306333135041896	0.5383465522296604
UQCC3	CDKN1A	0.33644954872136423	0.33644954872136423	0.5307233637463956	0.5383465522296604
EPB41L3	GNA14	-0.33644242193483476	0.33644242193483476	0.5307297959065532	0.5383465522296604
ARRDC2	ITGAM	-0.33639500142748896	0.33639500142748896	0.5307818562028285	0.5383465522296604
DCLK3	SIGLEC14	-0.336370731460724	0.336370731460724	0.5308115044410548	0.5383465522296604
MYBPC3	CNTD1	0.3363662940673223	0.3363662940673223	0.5308143185111238	0.5383465522296604
CCRL2	CARD19	-0.33634851016439493	0.33634851016439493	0.5308330119765817	0.5383465522296604
TRAF1	NSUN7	-0.3363289909371314	0.3363289909371314	0.5308564290596554	0.5383465522296604
SLC45A4	ACHE	0.33626150707647146	0.33626150707647146	0.5309480873419008	0.5383465522296604
DDIT3	DXO	-0.33621852996269647	0.33621852996269647	0.5309904993979397	0.5383465522296604
PIP4P1	PTPRN	0.33618086278332193	0.33618086278332193	0.5310392431116339	0.5383465522296604
EIF4EBP3	GABARAP	-0.33610293342262254	0.33610293342262254	0.5311363285290122	0.5383465522296604
MACROD2	SEMA4A	-0.3360940083768824	0.3360940083768824	0.5311521074218988	0.5383465522296604
SPDYE1	ANGPT1	-0.33602992222100336	0.33602992222100336	0.531252006909346	0.5383465522296604
TRIB3	ZNF578	0.335987969571974	0.335987969571974	0.5312925094178382	0.5383465522296604
DCLK3	ZNF48	-0.3357748516117643	0.3357748516117643	0.5315725093896976	0.5383465522296604
ZNF429	ADTRP	-0.3356045438685922	0.3356045438685922	0.5317718058520798	0.5383465522296604
BCL11A	HIRA	0.33558413692058503	0.33558413692058503	0.5318004490652815	0.5383465522296604
TNFRSF1B	SNED1	-0.3355479220481103	0.3355479220481103	0.5318824591072906	0.5383465522296604
WDFY4	TAS2R3	0.3354943456380751	0.3354943456380751	0.5319581374916444	0.5383465522296604
ARVCF	INPP5K	0.33544914680121984	0.33544914680121984	0.5319975344726096	0.5383465522296604
ATP6V0D1	PILRA	-0.3352541134991712	0.3352541134991712	0.5321958259099673	0.5383465522296604
TLCD4-RWDD3	P2RX1	-0.3351887425183454	0.3351887425183454	0.5322609515315626	0.5383465522296604
TMEM175	PLCD4	0.3351769871674937	0.3351769871674937	0.5322689917317597	0.5383465522296604
BRI3	RAPGEF1	-0.335163710712107	0.335163710712107	0.5322915042923111	0.5383465522296604
THAP10	KIAA1257	-0.3351257289082967	0.3351257289082967	0.532334117353355	0.5383465522296604
TRIM25	ZNF543	-0.3350135730332171	0.3350135730332171	0.5324604489989498	0.5383465522296604
ARVCF	C17orf107	-0.33498541901524886	0.33498541901524886	0.5324854741220629	0.5383465522296604
SLC45A4	NFKBID	0.33492210793463795	0.33492210793463795	0.5325636650689783	0.5383465522296604
CCRL2	H3F3B	-0.3349138691074005	0.3349138691074005	0.5325973334073032	0.5383465522296604
PPP1R11	ZNF341	0.33488612702882736	0.33488612702882736	0.5326333133031846	0.5383465522296604
RALGDS	VCPKMT	-0.3348083415748757	0.3348083415748757	0.5327074841500016	0.5383465522296604
ZNF324	RNASEK-C17orf49	-0.33475126944429023	0.33475126944429023	0.5327675846464739	0.5383465522296604
CNNM2	METTL21A	-0.3347387182370206	0.3347387182370206	0.532804368562375	0.5383465522296604
ARVCF	NEU1	-0.33470815813857413	0.33470815813857413	0.5328604489587488	0.5383465522296604
CNTNAP3	KIAA1257	-0.3347047892043239	0.3347047892043239	0.5328627605163054	0.5383465522296604
VILL	PIP4P1	-0.3346383796832004	0.3346383796832004	0.5329612529687183	0.5383465522296604
ASB16	SH2B2	-0.3345669065190897	0.3345669065190897	0.5330307001979195	0.5383465522296604
THAP10	ZNF263	0.3345494834604682	0.3345494834604682	0.5330550218035154	0.5383465522296604
NUDT13	GNG4	0.33453632753812	0.33453632753812	0.5330712027064118	0.5383465522296604
ARVCF	WDFY4	0.3344579298785869	0.3344579298785869	0.5331463785782534	0.5383465522296604
CSRNP1	RUNDC3B	-0.33436524270879947	0.33436524270879947	0.5332653735411685	0.5383465522296604
TRIM25	CHD7	-0.33435468191626555	0.33435468191626555	0.5332947202718874	0.5383465522296604
MACROD2	RGS20	0.33434443959213994	0.33434443959213994	0.5333066800696804	0.5383465522296604
BNIP5	TNFSF14	0.334319574863363	0.334319574863363	0.5333267805701728	0.5383465522296604
PTAFR	GHRL	0.3343102554382629	0.3343102554382629	0.5333353232828821	0.5383465522296604
NUDT13	P2RY8	-0.3343102554382629	0.3343102554382629	0.5333353232828821	0.5383465522296604
DDX43	PARP12	0.3343075467230009	0.3343075467230009	0.5333388408704682	0.5383465522296604
CNNM2	VCPKMT	-0.33425511216783466	0.33425511216783466	0.5334275845801423	0.5383465522296604
ARRDC2	DDX43	-0.3342486833533575	0.3342486833533575	0.5334314036752358	0.5383465522296604
COMMD4	TMEM255B	-0.33418280131328626	0.33418280131328626	0.5335011524119445	0.5383465522296604
DCLK3	METTL21A	-0.33416446645896175	0.33416446645896175	0.5335332127102299	0.5383465522296604
KIAA0319	PLAU	-0.3341607782634216	0.3341607782634216	0.533536931302821	0.5383465522296604
SLC2A6	SIGLEC14	0.3341174970228687	0.3341174970228687	0.533589996624121	0.5383465522296604
CSF1	CHD7	-0.33403842422252666	0.33403842422252666	0.5336995443518046	0.5383465522296604
ZNF865	SCARF1	0.33398226546578824	0.33398226546578824	0.5337597453507794	0.5383465522296604
RPGRIP1	PCDHGB4	0.33397972595371794	0.33397972595371794	0.5337665795209467	0.5383465522296604
KY	TFE3	-0.3339400320038751	0.3339400320038751	0.5338050719793898	0.5383465522296604
CD83	KIAA1257	-0.3339057834818515	0.3339057834818515	0.5338444689603549	0.5383465522296604
CNNM2	STX19	0.3338513014047415	0.3338513014047415	0.5339017553867582	0.5383465522296604
CNTNAP3	TMEM25	-0.3337988038539689	0.3337988038539689	0.533968891058403	0.5383465522296604
H3F3C	ANGPT1	0.33378872846331714	0.33378872846331714	0.533984368443782	0.5383465522296604
SPDYE1	SLC2A6	-0.33371895919327965	0.33371895919327965	0.5340569312505596	0.5383465522296604
TLCD4-RWDD3	MYD88	0.3336452572096542	0.3336452572096542	0.5341335141574358	0.5383465522296604
AOC2	SNN	-0.3336352445529118	0.3336352445529118	0.5341686900332975	0.5383465522296604
RALGDS	PIP4P1	-0.3336304783791959	0.3336304783791959	0.534191001588844	0.5383465522296604
ACHE	PTPRN	-0.33357926936679694	0.33357926936679694	0.5342508005778089	0.5383465522296604
SH2B2	CCL4L2	0.33354825168000135	0.33354825168000135	0.5342942176588726	0.5383465522296604
DCLK3	PPCDC	-0.33353138448659436	0.33353138448659436	0.5343153231843897	0.5383465522296604
BCL11A	CHD7	0.3335154748248196	0.3335154748248196	0.5343467804676603	0.5383465522296604
DCLK3	FAM241B	-0.333498925418633	0.333498925418633	0.5343773332284087	0.5383465522296604
UQCC3	TFE3	0.3334692870128526	0.3334692870128526	0.5344094940291966	0.5383465522296604
MELTF	SH3BP4	0.3334495329648079	0.3334495329648079	0.5344261774446053	0.5383465522296604
MYBPC3	MMP25	-0.3334272713328088	0.3334272713328088	0.5344910015586933	0.5383465522296604
KIAA0319	ZNF324	0.33341734024730074	0.33341734024730074	0.5345136146217473	0.5383465522296604
TNFRSF1B	MMP25	-0.333359962149884	0.333359962149884	0.5345806497908895	0.5383465522296604
INPP5K	CPA3	-0.3332961525202711	0.3332961525202711	0.5346483884775489	0.5383465522296604
ATP2A3	DXO	0.3332481576959728	0.3332481576959728	0.5346965291762282	0.5383465522296604
SLC15A2	VCPKMT	0.3332148961106161	0.3332148961106161	0.5347454738949272	0.5383465522296604
BNIP5	SCARF1	-0.3331865716899683	0.3331865716899683	0.5347725090680895	0.5383465522296604
C15orf39	SCARF1	0.3331336956029609	0.3331336956029609	0.5348302980070052	0.5383465522296604
CDKN1A	STX19	-0.33313193789648166	0.33313193789648166	0.5348320065495471	0.5383465522296604
TNFRSF25	ARVCF	0.33311263864247276	0.33311263864247276	0.5348494939849755	0.5383465522296604
SPRYD4	SIGLEC14	-0.33301826311371957	0.33301826311371957	0.5349552226175656	0.5383465522296604
APOA2	ATP6V0B	0.3329093210520864	0.3329093210520864	0.5350677854203231	0.5383465522296604
PCDHGB4	LRTOMT	-0.33289118117892047	0.33289118117892047	0.5351083884313177	0.5383465522296604
MYD88	SPRYD4	0.3328227855178819	0.3328227855178819	0.5351669813902531	0.5383465522296604
ADORA2A	SEMA4A	0.33263903512586596	0.33263903512586596	0.5353642678025862	0.5383465522296604
IQCN	P2RY8	0.3326161852999884	0.3326161852999884	0.5353866798606352	0.5383465522296604
GNPDA1	ZNF543	-0.33256451553221067	0.33256451553221067	0.5354558255823291	0.5383465522296604
SLC45A4	INPP5K	-0.33256451553221067	0.33256451553221067	0.5354558255823291	0.5383465522296604
DCLK3	TAS2R3	-0.3325231379053505	0.3325231379053505	0.5354967301008311	0.5383465522296604
TRIM25	RNF31	0.33250868552491597	0.33250868552491597	0.5355094939186438	0.5383465522296604
SLC45A4	TRIM25	-0.33239467691382896	0.33239467691382896	0.5356450717944652	0.5383465522296604
TRIB3	PNPLA6	-0.33235663420239914	0.33235663420239914	0.5357029612358833	0.5383465522296604
RILPL2	STX19	-0.3320605562095695	0.3320605562095695	0.5360578355720769	0.5383465522296604
RHOG	CDKN1A	0.33198178772577286	0.33198178772577286	0.5361559260144798	0.5383465522296604
RSKR	SHMT1	0.3319513995228539	0.3319513995228539	0.5361979360605089	0.5383465522296604
PTPRH	IL1RL1	0.3318666476768261	0.3318666476768261	0.5362942174578675	0.5383465522296604
UQCC3	VCPKMT	0.3318597584077939	0.3318597584077939	0.5362996445930005	0.5383465522296604
VPS18	TRAF1	-0.3318438768481926	0.3318438768481926	0.5363287903187145	0.5383465522296604
STARD8	KIAA1257	0.3318170524715246	0.3318170524715246	0.5363587400644483	0.5383465522296604
LRTOMT	METTL21A	0.3318053791708492	0.3318053791708492	0.5363718053897683	0.5383465522296604
VPS18	PCDHGB4	-0.33178969056746277	0.33178969056746277	0.5363844687050785	0.5383465522296604
PTPRH	ARVCF	0.3317393304607422	0.3317393304607422	0.536444167191541	0.5383465522296604
SH2B2	MVB12A	-0.3317357062069147	0.3317357062069147	0.5364475842766246	0.5383465522296604
TMEM175	CNTD1	0.33171145694216014	0.33171145694216014	0.5364751219622993	0.5383465522296604
SHANK1	ELAC1	-0.33165236101951034	0.33165236101951034	0.5365414536139242	0.5383465522296604
GHRL	EIF4EBP3	-0.33163637219520403	0.33163637219520403	0.5365852727049977	0.5383465522296604
P2RY8	GNA14	0.3315667506969919	0.3315667506969919	0.5366762274697259	0.5383465522296604
ZNF596	TFE3	-0.33156370769261334	0.33156370769261334	0.536679946062317	0.5383465522296604
PARP12	RALGDS	-0.3315557619801148	0.3315557619801148	0.5366881872675189	0.5383465522296604
MAP1LC3B2	SH3BP4	0.3315557619801148	0.3315557619801148	0.5366881872675189	0.5383465522296604
TNFRSF1B	EIF4EBP3	-0.33154678378639607	0.33154678378639607	0.5366963279702183	0.5383465522296604
MXRA5	SIGLEC14	-0.3315185558105655	0.3315185558105655	0.536727584248484	0.5383465522296604
MRNIP	ZNF324	0.331493956111013	0.331493956111013	0.5367551219341586	0.5383465522296604
BNIP5	GHRL	-0.3314687633515393	0.3314687633515393	0.5367885892674784	0.5383465522296604
CCRL2	ZNF341	0.331424292954777	0.331424292954777	0.5368671822244038	0.5383465522296604
NOTUM	PIP4P1	-0.3312834756280093	0.3312834756280093	0.5370301972833973	0.5383465522296604
FAM241B	GHRL	-0.33127844821304003	0.33127844821304003	0.5370351219060179	0.5383465522296604
EPB41L3	LIAS	0.3312456626741943	0.3312456626741943	0.5370765289370323	0.5383465522296604
CSRNP1	STARD8	0.33107556880010636	0.33107556880010636	0.5372517047988237	0.5383465522296604
ZNF596	SRCAP	-0.331048766601675	0.331048766601675	0.537290699769779	0.5383465522296604
ANKRD33B	AOC2	-0.3310182570333181	0.3310182570333181	0.5373437650910788	0.5383465522296604
AOC2	RALGDS	-0.3309970291557443	0.3309970291557443	0.5373595439839655	0.5383465522296604
TLCD4-RWDD3	PIK3R5	-0.33094199719587664	0.33094199719587664	0.5374207500079649	0.5383465522296604
PIK3R5	METTL21A	-0.3309409454884267	0.3309409454884267	0.5374411520159647	0.5383465522296604
ATP6V0D1	SHANK1	-0.33090877746495306	0.33090877746495306	0.537474719851787	0.5383465522296604
ATP6V0B	ZNF543	0.3309028087507413	0.3309028087507413	0.5374796444744075	0.5383465522296604
PTPRN	KLHL30	0.3308686758415816	0.3308686758415816	0.5375289912031165	0.5383465522296604
TLCD4-RWDD3	BIN3	0.33078687625817477	0.33078687625817477	0.5376288906905637	0.5383465522296604
C17orf107	STARD8	0.3307318480750559	0.3307318480750559	0.5377066796274694	0.5383465522296604
BLK	GPR146	0.33069893698988556	0.33069893698988556	0.537732709775607	0.5383465522296604
RSKR	SLC45A4	0.3306705888089759	0.3306705888089759	0.5377650715813999	0.5383465522296604
E2F7	PLAU	-0.33064978558844105	0.33064978558844105	0.5377935137895966	0.5383465522296604
BNIP5	EIF4EBP3	0.33059669474335673	0.33059669474335673	0.5378598454412216	0.5383465522296604
DDX43	CD1E	-0.3305854390670406	0.3305854390670406	0.5378767298616351	0.5383465522296604
PDLIM7	ZNF48	-0.3305530913023958	0.3305530913023958	0.5379121067425018	0.5383465522296604
TLCD4-RWDD3	SIGLEC14	-0.33055249723289826	0.33055249723289826	0.5379126092550142	0.5383465522296604
VPS18	CHD7	-0.3305261260672606	0.3305261260672606	0.5379417549807282	0.5383465522296604
PCDHGB4	MEGF10	0.3305160380638086	0.3305160380638086	0.5379516042259694	0.5383465522296604
MXRA5	CCL4L2	-0.3305009843114321	0.3305009843114321	0.5379636645262649	0.5383465522296604
TMEM25	DGAT2	-0.3304658736891435	0.3304658736891435	0.5379987398996241	0.5383465522296604
ICAM2	CBFA2T3	0.3304313754180206	0.3304313754180206	0.5380505991908946	0.5383465522296604
CHD7	ADTRP	-0.330405593166877	0.330405593166877	0.5380760263240174	0.5383465522296604
ZNF324	CCL4	0.3303718782526431	0.3303718782526431	0.5381300966703421	0.5471863925823198
GPR75	RNF31	-0.33023586551037726	0.33023586551037726	0.5383321067002907	0.5471863925823198
MMP25	RGS20	0.33023517337884284	0.33023517337884284	0.5383399458954828	0.5471863925823198
TRAF1	BCL11A	0.33022560033048287	0.33022560033048287	0.5383564283058866	0.5471863925823198
ZNF263	PARP12	0.33022296347644975	0.33022296347644975	0.5383583378534333	0.5471863925823198
TRIB3	ZNF341	-0.3301622741641306	0.3301622741641306	0.5384303981476987	0.5471863925823198
PPIF	ZNF324	0.33014584511068656	0.33014584511068656	0.5384435639755212	0.5471863925823198
MYD88	MELTF	-0.3301147392368698	0.3301147392368698	0.5384729107062401	0.5471863925823198
IL1RL1	RUNDC3B	0.33007270730096	0.33007270730096	0.5385166292948111	0.5471863925823198
PARP12	PPIF	-0.33005943481768824	0.33005943481768824	0.5385425589404463	0.5471863925823198
PILRA	PIP4P1	-0.3300414219220021	0.3300414219220021	0.5385618554209191	0.5471863925823198
ASB16	ZNF572	0.3300084638659898	0.3300084638659898	0.5385956242617463	0.5471863925823198
MACROD2	SLC2A6	-0.3299703277639518	0.3299703277639518	0.5386365287802484	0.5471863925823198
TMEM25	SIGLEC14	-0.32992741479085214	0.32992741479085214	0.5386791418412923	0.5471863925823198
ATP6V0B	GHRL	0.3298938951014734	0.3298938951014734	0.5387139157071441	0.5471863925823198
PTAFR	SCARF1	0.32989262475128184	0.32989262475128184	0.53871823731475	0.5471863925823198
C19orf47	ZNF543	0.3298688872178433	0.3298688872178433	0.538756528768188	0.5471863925823198
SEMA4A	HIRA	-0.3297825208051111	0.3297825208051111	0.5388513026280097	0.5471863925823198
RSKR	MELTF	-0.32976558988316057	0.32976558988316057	0.5388661769983741	0.5471863925823198
BRI3	NFKBIA	-0.3297470668141209	0.3297470668141209	0.5388849709663346	0.5471863925823198
DCLK3	TOX3	-0.3297455067424996	0.3297455067424996	0.5388857749863543	0.5471863925823198
PDLIM7	TRAF1	-0.32974031733828013	0.32974031733828013	0.5388905991064724	0.5471863925823198
CNTNAP3	ZNF48	-0.32969495322672104	0.32969495322672104	0.5389570312605999	0.5471863925823198
GNG4	GPR75	-0.32968592323531287	0.32968592323531287	0.5389671820133486	0.5471863925823198
ZNF865	GNA14	-0.329666788278493	0.329666788278493	0.5389828604037327	0.5471863925823198
CPA3	PIP4P1	-0.32955802311883253	0.32955802311883253	0.5391205488321057	0.5471863925823198
DCLK3	ZNF324	0.3295197511529903	0.3295197511529903	0.539167382998253	0.5471863925823198
MMP25	SRCAP	-0.3295078268769196	0.3295078268769196	0.5391772322434942	0.5471863925823198
IQCN	PTPRN	-0.3294971126568755	0.3294971126568755	0.5391947196789226	0.5471863925823198
SHMT1	STARD8	0.3294963797251719	0.3294963797251719	0.5391958252064497	0.5471863925823198
BCL11A	CNNM2	0.3294852922849175	0.3294852922849175	0.5392211518370702	0.5471863925823198
ZNF263	DGAT2	-0.32946679329084894	0.32946679329084894	0.5392358252024296	0.5471863925823198
TRIB3	TMEM25	-0.32942961402199455	0.32942961402199455	0.5392734131383504	0.5471863925823198
PLEKHO2	MMP25	-0.32930159570822604	0.32930159570822604	0.5394700965356687	0.5471863925823198
ARRDC2	ATP6V0B	-0.3292973995266429	0.3292973995266429	0.5394905990461709	0.5471863925823198
ZMIZ1	SRXN1	0.3292880139798762	0.3292880139798762	0.5395011518089294	0.5471863925823198
FTL	TMEM175	0.32924271692984675	0.32924271692984675	0.5395357246697764	0.5471863925823198
DDX43	TAS2R3	-0.32923064681096437	0.32923064681096437	0.539547382960062	0.5471863925823198
H3F3C	TNFRSF25	0.32916925253771245	0.32916925253771245	0.5396126090841599	0.5471863925823198
NFKBID	PPP1R27	-0.3291375501022301	0.3291375501022301	0.5396541166176767	0.5471863925823198
CNTNAP3	RGS20	0.32913251727495657	0.32913251727495657	0.5396607497828392	0.5471863925823198
NEU1	PASK	-0.3291037066787425	0.3291037066787425	0.5396951216386813	0.5471863925823198
TMEM25	MBOAT7	-0.32905101302629985	0.32905101302629985	0.5397583377127299	0.5471863925823198
KIAA0319	CD83	-0.3290438909927589	0.3290438909927589	0.5397671819329466	0.5471863925823198
VPS18	SLC45A4	-0.3289359815226652	0.3289359815226652	0.5398763276506203	0.5471863925823198
SEMA4A	ZNF48	0.32891317990386043	0.32891317990386043	0.539901252271231	0.5471863925823198
PPP1R11	C17orf107	-0.3289083686236035	0.3289083686236035	0.5399188402091618	0.5471863925823198
C15orf39	TRIM25	0.3288997868721312	0.3288997868721312	0.5399304984994474	0.5471863925823198
CHCHD6	ZNF543	-0.3288251276736277	0.3288251276736277	0.5400454733622639	0.5471863925823198
ZNF865	RNF31	-0.32881203115173124	0.32881203115173124	0.5400608502451407	0.5471863925823198
PISD	SNED1	-0.32874582460703317	0.32874582460703317	0.5401409507396029	0.5471863925823198
SCARF1	ZNF48	-0.3287354116439118	0.3287354116439118	0.5401511014923516	0.5471863925823198
FTL	ALOX5AP	0.3287300927303489	0.3287300927303489	0.5401570311399969	0.5471863925823198
CHCHD6	EIF4EBP3	-0.32863938188969644	0.32863938188969644	0.5402512019848038	0.5471863925823198
EPB41L3	PPCDC	0.32854742788218366	0.32854742788218366	0.5403550210698471	0.5471863925823198
MELTF	PASK	0.3285040810663663	0.3285040810663663	0.5403984381509107	0.5471863925823198
ZNF396	PNPLA6	-0.3284656552196834	0.3284656552196834	0.540452206989728	0.5471863925823198
BCL11A	PASK	0.328426416273943	0.328426416273943	0.540495724573294	0.5471863925823198
GPR146	KIAA1257	0.3284178448393499	0.3284178448393499	0.5405046692960132	0.5471863925823198
SH2B2	SIGLEC14	0.32831067908173295	0.32831067908173295	0.540654518527184	0.5520635933781801
ARRDC2	PRDM11	0.32823868691503133	0.32823868691503133	0.5407431617343557	0.5520635933781801
ZNF324	PRDM11	0.32821972840546365	0.32821972840546365	0.5407626592198332	0.5520635933781801
ICAM2	TMEM255B	-0.32820813697235585	0.32820813697235585	0.5407774330876952	0.5520635933781801
NDUFAF6	PIWIL4	-0.3280835784531307	0.3280835784531307	0.5409272823188661	0.5520635933781801
ZMIZ1	LRTOMT	0.32808178804857413	0.32808178804857413	0.540928789856403	0.5520635933781801
LIAS	EIF4EBP3	-0.3280796657316119	0.3280796657316119	0.5409302973939399	0.5520635933781801
MYBPC3	SRXN1	0.3280128750213649	0.3280128750213649	0.5409911014079295	0.5520635933781801
WDFY4	SLC2A6	-0.32795312010020194	0.32795312010020194	0.5410700963748647	0.5520635933781801
IL6R	ELAC1	0.3279373466304811	0.3279373466304811	0.5411042672257018	0.5520635933781801
NFKBID	RAPGEF1	-0.3279302350926198	0.3279302350926198	0.5411279858162829	0.5520635933781801
BRI3	GNPDA1	-0.32788633697022734	0.32788633697022734	0.5411837647051493	0.5520635933781801
TNFSF14	SEMA4A	-0.3277546953577698	0.3277546953577698	0.5413236641885765	0.5520635933781801
KLHL21	PLAU	-0.3277400812724748	0.3277400812724748	0.5413454732316108	0.5520635933781801
MAP7D2	SNN	0.3276762405151629	0.3276762405151629	0.54144014658893	0.5520635933781801
PPCDC	PRDM11	0.32761624674875406	0.32761624674875406	0.541491905377698	0.5520635933781801
DCLK3	PTPRN	0.32759190321963916	0.32759190321963916	0.5415124078882002	0.5520635933781801
RPGRIP1	PPP1R27	-0.32757138201773783	0.32757138201773783	0.541536729493796	0.5520635933781801
ANGPT1	SH3BP4	-0.3275550774331188	0.3275550774331188	0.5415547194417367	0.5520635933781801
AOC2	HIRA	-0.3275484044040634	0.3275484044040634	0.5415603475818747	0.5520635933781801
GHRL	STX19	-0.3274559051451942	0.3274559051451942	0.5417075837479816	0.5520635933781801
GNG4	C17orf107	-0.3273509824584948	0.3273509824584948	0.5418702972994676	0.5520635933781801
ZNF263	ADORA2A	0.3272975526837986	0.3272975526837986	0.5419159254355854	0.5520635933781801
PPP1R27	RGS20	0.32724371245547024	0.32724371245547024	0.5419895937698901	0.5520635933781801
ANGPT1	SLC15A2	-0.3272338478118708	0.3272338478118708	0.541996327437555	0.5520635933781801
INPP5K	MVB12A	0.3271843734238365	0.3271843734238365	0.5420518048189141	0.5520635933781801
ATP2A3	RAPGEF1	-0.3271425737339492	0.3271425737339492	0.542116829938007	0.5520635933781801
CD83	RNF31	-0.32709712946846636	0.32709712946846636	0.5421700962643119	0.5520635933781801
CSRNP1	ITGAM	0.32709360417155514	0.32709360417155514	0.542172709329376	0.5520635933781801
SH2B2	EPB41L3	-0.3270697867138578	0.3270697867138578	0.5421981364624988	0.5520635933781801
MVB12A	ZNF48	-0.3270607478112598	0.3270607478112598	0.5422064781702032	0.5520635933781801
ADORA2A	ARVCF	-0.3270402589965119	0.3270402589965119	0.5422243676156414	0.5520635933781801
ZNF572	LRRK1	-0.3269576146503352	0.3269576146503352	0.5423261766506355	0.5520635933781801
SRXN1	RUNDC3B	-0.3268897737722624	0.3268897737722624	0.54239371433229	0.5520635933781801
NFKBIA	CPA3	-0.3268864200410474	0.3268864200410474	0.5424019555374919	0.5520635933781801
PISD	TMEM25	0.32672144729534736	0.32672144729534736	0.5426109002401105	0.5520635933781801
MAP7D2	SBK1	0.32668205482790963	0.32668205482790963	0.5426676841540016	0.5520635933781801
TMEM175	GPR146	0.32660747640687415	0.32660747640687415	0.5427603474612717	0.5520635933781801
CPA3	LRRK1	0.32654641720350436	0.32654641720350436	0.5428391414232019	0.5520635933781801
PPP1R27	SBK1	-0.32648229379487625	0.32648229379487625	0.5429140157875361	0.5520635933781801
ICAM2	ZNF48	0.326475817292972	0.326475817292972	0.5429203474451912	0.5520635933781801
ZNF865	NEU1	0.32642176253771543	0.32642176253771543	0.5429689906563828	0.5520635933781801
APOA2	PLAU	-0.3264159328024252	0.3264159328024252	0.5429729102539789	0.5520635933781801
CDKN1A	CCDC28B	-0.3263995824345573	0.3263995824345573	0.5429944177895057	0.5520635933781801
ADORA2A	RUNDC3B	-0.3263968133638854	0.3263968133638854	0.5429965283420575	0.5520635933781801
H3F3C	GNG4	0.3263396788381496	0.3263396788381496	0.5430758248165	0.5520635933781801
ZNF396	CYHR1	0.32630161027797044	0.32630161027797044	0.543118035867534	0.5520635933781801
RSKR	LIAS	0.32627861629610283	0.32627861629610283	0.5431335132529133	0.5520635933781801
THAP10	ACHE	0.3262628722702753	0.3262628722702753	0.543156528325977	0.5520635933781801
MEGF10	KLHL30	-0.3262255111909067	0.3262255111909067	0.5432047695271588	0.5520635933781801
SLC45A4	PRDM11	-0.326187100485375	0.326187100485375	0.543266779571178	0.5520635933781801
PARP12	AOC2	0.3261516413868998	0.3261516413868998	0.5433212519275123	0.5520635933781801
TRIM25	GNA14	0.3261515417346964	0.3261515417346964	0.5433212519275123	0.5520635933781801
SH3BP4	LRRK1	-0.32612206989702125	0.32612206989702125	0.5433559252908617	0.5520635933781801
ITGAM	C17orf107	0.32608582508733813	0.32608582508733813	0.5433899956391964	0.5520635933781801
KLHL21	EPB41L3	-0.3260643935548927	0.3260643935548927	0.5434052720195707	0.5520635933781801
MELTF	STX19	0.32602197012125955	0.32602197012125955	0.5434478850806146	0.5520635933781801
KLHL21	NSUN7	0.3259937131918731	0.3259937131918731	0.5434803473889098	0.5520635933781801
MYBPC3	ATP6V0B	-0.32598244529676507	0.32598244529676507	0.5434926086942102	0.5520635933781801
PPP1R11	CCL4	-0.3259672837398553	0.3259672837398553	0.5435084880895992	0.5520635933781801
RILPL2	SEMA4A	-0.3258801609967501	0.3258801609967501	0.5436132116971647	0.5520635933781801
TRAF1	SNN	-0.32586905109826714	0.32586905109826714	0.5436257745099724	0.5520635933781801
PTAFR	SNN	0.3258596327586739	0.3258596327586739	0.5436470810404944	0.5520635933781801
BRI3	RILPL2	-0.3257695303384895	0.3257695303384895	0.5437791413287295	0.5520635933781801
MYD88	PPCDC	0.3257600705239341	0.3257600705239341	0.5437958247441382	0.5520635933781801
PTPRN	VCPKMT	0.32562417895861495	0.32562417895861495	0.543947382517851	0.5520635933781801
VPS18	RNF31	-0.3255880229143252	0.3255880229143252	0.5439836639212398	0.5520635933781801
PCDHGB4	WDFY4	-0.32558563547270786	0.32558563547270786	0.5439875835188358	0.5520635933781801
ZMIZ1	SEMA4A	0.32556882004548077	0.32556882004548077	0.544017633767072	0.5520635933781801
E2F7	ALOX5AP	0.32553554431647075	0.32553554431647075	0.5440505985878795	0.5520635933781801
PDLIM7	LIAS	-0.3254844524284797	0.3254844524284797	0.544101151346618	0.5520635933781801
ICAM2	PISD	-0.325464456691915	0.325464456691915	0.5441264779772383	0.5520635933781801
PTAFR	NEU1	-0.3253998163654266	0.3253998163654266	0.5441895935487846	0.5520635933781801
PDLIM7	IQCN	0.32534997860322246	0.32534997860322246	0.5442376337449615	0.5520635933781801
RAPGEF1	SPRYD4	0.3253061350702877	0.3253061350702877	0.544302558361552	0.5520635933781801
MVB12A	MBOAT7	-0.3252571512709147	0.3252571512709147	0.5443740156408025	0.5520635933781801
BRI3	COMMD4	-0.325153931125675	0.325153931125675	0.5445070809540622	0.5520635933781801
SCARF1	CCDC28B	-0.3251086634619571	0.3251086634619571	0.5445680859730567	0.5520635933781801
SRXN1	RGS20	0.3250781956171003	0.3250781956171003	0.5445940156186919	0.5520635933781801
KIAA0319	E2F7	-0.32506862672779613	0.32506862672779613	0.5446012517988692	0.5520635933781801
MMP24	PRDM11	0.3250611939284504	0.3250611939284504	0.5446126085816474	0.5520635933781801
C17orf107	SNAI3	0.32500200392835743	0.32500200392835743	0.5446970306837156	0.5520635933781801
GNG4	WDFY4	-0.3249679971004237	0.3249679971004237	0.5447416537948087	0.5520635933781801
MYD88	SNED1	0.3249596965811735	0.3249596965811735	0.5447586387177248	0.5520635933781801
CD83	TAS2R3	-0.32492834155617595	0.32492834155617595	0.544796327156148	0.5520635933781801
MAP7D2	CCDC180	-0.3249210016910242	0.3249210016910242	0.544801955296286	0.5520635933781801
GABARAP	KLHL30	0.3249032194393931	0.3249032194393931	0.5448229603193004	0.5520635933781801
DDX43	TFE3	-0.3248734919599846	0.3248734919599846	0.544852005542512	0.5588511698797982
KDM6B	RNF31	-0.3248492109267215	0.3248492109267215	0.5448803472482063	0.5588511698797982
ZC3H12D	NFKBID	0.3248417187841135	0.3248417187841135	0.5448896939809352	0.5588511698797982
PRX	GPR75	-0.32482192519704023	0.32482192519704023	0.5449140155865311	0.5588511698797982
ZC3H12D	ATP6V0D1	-0.32481581522908776	0.32481581522908776	0.5449199452341763	0.5588511698797982
ZC3H12D	VCPKMT	-0.32473863610737375	0.32473863610737375	0.5450171311540571	0.5588511698797982
TRAPPC3	ZNF543	-0.3247351851642486	0.3247351851642486	0.5450331110519486	0.5588511698797982
ZMIZ1	BLK	0.3246870880328128	0.3246870880328128	0.5450856738607363	0.5588511698797982
RPGRIP1	P2RX1	-0.3246839175855862	0.3246839175855862	0.5450878849157904	0.5588511698797982
ZC3H12D	RPGRIP1	-0.3246832183399492	0.3246832183399492	0.5450885884333077	0.5588511698797982
TMEM255B	GHRL	0.3246402492271817	0.3246402492271817	0.5451397442070609	0.5588511698797982
KLHL21	CCDC28B	-0.32463740279360437	0.32463740279360437	0.5451412517445978	0.5588511698797982
CNTD1	GABARAP	0.32462986800225013	0.32462986800225013	0.5451466788797308	0.5588511698797982
ISG20L2	COMMD4	-0.32454631056817396	0.32454631056817396	0.5452712014802813	0.5588674458866493
GNPDA1	CNNM2	-0.32445941159567576	0.32445941159567576	0.5453827592580142	0.5588674458866493
CSRNP1	PARP12	0.324453337661002	0.324453337661002	0.5453871813681225	0.5588674458866493
CCRL2	TAS2R3	-0.3244463943338855	0.3244463943338855	0.5454167291038463	0.5588674458866493
TNFRSF1B	SHANK1	-0.3244327479658506	0.3244327479658506	0.5454316034742107	0.5588674458866493
ZC3H12D	SPDYE1	-0.3243483760139157	0.3243483760139157	0.5455207491938946	0.5588674458866493
ELAC1	CD1E	0.3242769832019363	0.3242769832019363	0.5456039652659331	0.5588674458866493
PPP1R11	GPR146	0.3242284441919675	0.3242284441919675	0.5456660758124547	0.5588674458866493
GNG4	MMP25	0.3242159740445116	0.3242159740445116	0.5456742165151541	0.5588674458866493
ELAC1	TAS2R3	-0.3241390117851137	0.3241390117851137	0.5457718044450448	0.5588674458866493
MACROD2	WDFY4	0.3241332537713378	0.3241332537713378	0.5457771310776752	0.5588674458866493
KLHL21	NFKBIA	0.3241214495909478	0.3241214495909478	0.5458106989134976	0.5588674458866493
PCDHGB4	ZNF324	-0.32410609045901173	0.32410609045901173	0.545822960218798	0.5588674458866493
CNTNAP3	STARD8	-0.3240939620204844	0.3240939620204844	0.5458361260466205	0.5588674458866493
IRAK2	STX19	-0.3240907023620004	0.3240907023620004	0.5458420556942658	0.5588674458866493
LRTOMT	GABARAP	0.32406625099884945	0.32406625099884945	0.5458809501627185	0.5588674458866493
ACHE	SRXN1	0.3240384809658864	0.3240384809658864	0.5459098948834277	0.5588674458866493
SLC2A6	PTPRN	0.3240341818777604	0.3240341818777604	0.5459158245310729	0.5588674458866493
TMEM255B	TFE3	-0.32394961020227103	0.32394961020227103	0.5460044677382444	0.5588674458866493
ATP6V0D1	CHCHD6	0.32390941447337696	0.32390941447337696	0.5460377340665594	0.5588674458866493
TMEM38A	CCL4L2	0.32384379941294505	0.32384379941294505	0.5461388395840362	0.5588674458866493
TNFRSF1B	RHOG	0.3238344497535916	0.3238344497535916	0.5461588395820262	0.5588674458866493
ZNHIT2	STARD8	-0.32377203246326697	0.32377203246326697	0.5462483873117199	0.5588674458866493
RAPGEF1	PLCD4	-0.3237059362279641	0.3237059362279641	0.5463239651935713	0.5588674458866493
TMEM175	SLC2A6	-0.3236833747111522	0.3236833747111522	0.5463644677020636	0.5588674458866493
PISD	PPIF	0.32364167080137907	0.32364167080137907	0.5464326083987329	0.5588674458866493
NDUFAF6	CHCHD6	-0.32341828020638425	0.32341828020638425	0.5466634626468881	0.5588674458866493
ACHE	ZNF429	-0.32334570174940597	0.32334570174940597	0.5467466787189268	0.5588674458866493
PTPRH	RHOG	0.3233135824625263	0.3233135824625263	0.5467782365046998	0.5588674458866493
GNA14	GPR146	0.3232711229378574	0.3232711229378574	0.5468475832313987	0.5588674458866493
RSKR	CARD19	0.3232254389532024	0.3232254389532024	0.5468996435276741	0.5643985963397988
FTL	KIAA0319	0.32322489913455266	0.32322489913455266	0.5469001460401863	0.5643985963397988
SHMT1	ZNF324	0.32314699047864615	0.32314699047864615	0.5469804475396535	0.5643985963397988
RUNDC3B	CHD7	-0.32313522177345333	0.32313522177345333	0.5469980354775844	0.5643985963397988
RAPGEF1	SRRM5	-0.3231158009945018	0.3231158009945018	0.5470185379880866	0.5643985963397988
PIK3R5	ZNF543	-0.3230159317393732	0.3230159317393732	0.547143462598647	0.5643985963397988
DDIT3	TAS2R3	-0.3230100420879682	0.3230100420879682	0.5471489902362824	0.5643985963397988
MRNIP	MEGF10	0.32293284037602765	0.32293284037602765	0.5472362264084194	0.5643985963397988
SCARF1	ALOX5AP	0.32287434842806234	0.32287434842806234	0.5473115027827635	0.5643985963397988
THAP10	PILRA	0.3228505969445951	0.3228505969445951	0.5473465781561228	0.5643985963397988
PIM3	PPP1R27	-0.32280221356852157	0.32280221356852157	0.5474313017656983	0.5643985963397988
DCLK3	RNF31	-0.32275266743417713	0.32275266743417713	0.547502357034939	0.5643985963397988
ATP2A3	NUDT13	-0.3227330597990397	0.3227330597990397	0.5475203469828797	0.5643985963397988
NDUFAF6	ADTRP	0.3227319165058146	0.3227319165058146	0.5475213520079043	0.5643985963397988
ANGPT1	ZNHIT2	-0.32268230722392355	0.32268230722392355	0.5475678846665443	0.5643985963397988
H3F3C	PDLIM7	-0.32267641749910014	0.32267641749910014	0.5475770303942683	0.5643985963397988
SH2B2	CCL4	0.3226174459073329	0.3226174459073329	0.5476416535033514	0.5643985963397988
MACROD2	SRCAP	-0.32260448364923	0.32260448364923	0.5476542163161592	0.5643985963397988
KLHL21	ZNF341	0.32260400716096477	0.32260400716096477	0.547654417321164	0.5643985963397988
PRX	KIAA1257	0.3225332893296051	0.3225332893296051	0.5477352213331436	0.5643985963397988
BCL11A	PPP1R27	-0.3225102703370956	0.3225102703370956	0.5477586384162172	0.5643985963397988
BRI3	C19orf47	-0.3224510207641731	0.3224510207641731	0.5478415529807484	0.5643985963397988
RSKR	SLC2A6	-0.32244988206156083	0.32244988206156083	0.5478436635333002	0.5643985963397988
BLK	LRTOMT	0.32239538209651275	0.32239538209651275	0.5479019549847282	0.5643985963397988
PILRA	PTPRN	-0.3223834091815514	0.3223834091815514	0.547914316792531	0.5643985963397988
RAPGEF1	FAM209A	-0.32233744471919257	0.32233744471919257	0.5479965278395449	0.5643985963397988
PPIF	CD1E	-0.322318236014142	0.322318236014142	0.5480225579876826	0.5643985963397988
ZNF865	RPGRIP1	-0.32230869026605813	0.32230869026605813	0.5480311007003918	0.5643985963397988
PPP1R11	DGAT2	0.3222632467769354	0.3222632467769354	0.5480845680317017	0.5643985963397988
MACROD2	CNNM2	0.32220734682867147	0.32220734682867147	0.5481541157634054	0.5643985963397988
ZC3H12D	SNAI3	0.32220572873095643	0.32220572873095643	0.5481556233009424	0.5643985963397988
TNFSF14	ADTRP	-0.3222028076050736	0.3222028076050736	0.5481575328484891	0.5643985963397988
TRIB3	DDIT3	-0.3221481043383153	0.3221481043383153	0.5482172313349516	0.5643985963397988
ASB16	PTPRH	0.32212572566875036	0.32212572566875036	0.5482363268104194	0.5643985963397988
SPDYE1	NOTUM	-0.32209888796062003	0.32209888796062003	0.5482598443959955	0.5643985963397988
BCL11A	FAM241B	-0.3219041496782484	0.3219041496782484	0.5484846684940031	0.5643985963397988
IRAK2	WDFY4	-0.3218623673942929	0.3218623673942929	0.5485364272827711	0.5643985963397988
UQCC3	SNAI3	-0.3218294106488129	0.3218294106488129	0.5485664775310073	0.5643985963397988
ZNF263	TMEM175	-0.32176958857987226	0.32176958857987226	0.5486353217451938	0.5643985963397988
ARVCF	SNN	-0.32170589023764573	0.32170589023764573	0.5487289900774884	0.5643985963397988
TLCD4-RWDD3	EIF4EBP3	0.3216943779268501	0.3216943779268501	0.5487440654528577	0.5643985963397988
ZNF263	CNNM2	-0.32165575160055904	0.32165575160055904	0.5488009498692513	0.5643985963397988
PRX	RUNDC3B	-0.32165371823382816	0.32165371823382816	0.5488020553967784	0.5643985963397988
CSRNP1	TRAF1	0.3215741746243881	0.3215741746243881	0.5488831609162652	0.5643985963397988
DDIT3	UQCC3	-0.3215627305285756	0.3215627305285756	0.5488912011164622	0.5643985963397988
RILPL2	CBFA2T3	0.321491434335088	0.321491434335088	0.5489686885458605	0.5643985963397988
THAP10	TFE3	0.3214859537708071	0.3214859537708071	0.5489741156809934	0.5643985963397988
CDKN1A	DNHD1	0.3214051417650967	0.3214051417650967	0.5490795428060761	0.5643985963397988
PISD	IQCN	0.321365917883204	0.321365917883204	0.5491287890322825	0.5643985963397988
IQCN	SRRM5	-0.32131495466269366	0.32131495466269366	0.549184567921149	0.5643985963397988
PILRA	METTL21A	-0.3213096402900926	0.3213096402900926	0.549193713648873	0.5643985963397988
SNED1	CD1E	0.3212968289759394	0.3212968289759394	0.5492016533465675	0.5643985963397988
SNN	ZNF543	0.32128770329992656	0.32128770329992656	0.549213311636853	0.5643985963397988
CSRNP1	ZNF396	-0.321269759537062	0.321269759537062	0.5492305980672766	0.5643985963397988
ISG20L2	CCDC180	-0.32122008740791236	0.32122008740791236	0.5493039648940738	0.5643985963397988
PCDHGB4	MMP25	-0.32120862102767134	0.32120862102767134	0.5493206483094826	0.5643985963397988
MELTF	KIAA1257	0.32114686834225603	0.32114686834225603	0.5494070804615999	0.5643985963397988
ZNF341	DGAT2	-0.3211427610908806	0.3211427610908806	0.5494164271943289	0.5643985963397988
CSRNP1	PLAU	0.3211128136205071	0.3211128136205071	0.5494543166377571	0.5643985963397988
ZNF572	SRXN1	-0.3210312323016249	0.3210312323016249	0.5495423568299139	0.5643985963397988
CSF1	RUNDC3B	0.32098039111374704	0.32098039111374704	0.5496073819490068	0.5643985963397988
KLHL21	VCPKMT	0.3209125548040134	0.3209125548040134	0.5497276834444539	0.5643985963397988
NUDT13	TOX3	-0.32091079564263947	0.32091079564263947	0.5497305980170253	0.5643985963397988
NUDT13	RNF207	-0.3208241334897519	0.3208241334897519	0.5498315025294972	0.5643985963397988
MACROD2	FAM241B	-0.32069921357122444	0.32069921357122444	0.5499553216125305	0.5643985963397988
ISG20L2	MCF2L2	0.3206981505452479	0.3206981505452479	0.5499573316625798	0.5643985963397988
ANKS6	CCDC28B	0.32065019799311134	0.32065019799311134	0.5500194422091013	0.5643985963397988
FAM209A	IL1RL1	-0.3206501962229683	0.3206501962229683	0.5500195427116037	0.5643985963397988
ACHE	CCDC28B	-0.320556138732092	0.320556138732092	0.5501695929477796	0.5643985963397988
CBFA2T3	PASK	0.3205214878300297	0.3205214878300297	0.5502108994762915	0.5643985963397988
RALGDS	EIF4EBP3	0.32049568300559383	0.32049568300559383	0.550237532639444	0.5643985963397988
ACHE	MACROD2	-0.3204899158032118	0.3204899158032118	0.550242758769572	0.5643985963397988
PPP1R11	SEMA4A	-0.3204357631107707	0.3204357631107707	0.5503160250938668	0.5643985963397988
MAP7D2	GNA14	-0.3204319402973371	0.3204319402973371	0.5503184371539259	0.5643985963397988
PTAFR	MEGF10	0.3203925316256025	0.3203925316256025	0.5503769296103588	0.5643985963397988
PISD	MMP25	0.3203798840681816	0.3203798840681816	0.5503912009657085	0.5643985963397988
PTPRN	PNPLA6	-0.32035338124110646	0.32035338124110646	0.5504233617664963	0.5643985963397988
ANKRD33B	TFE3	0.3202809727109808	0.3202809727109808	0.55053290949418	0.5643985963397988
BNIP5	TLCD4-RWDD3	0.3202706006015657	0.3202706006015657	0.5505411506993818	0.5643985963397988
MAP1LC3B2	SRCAP	0.320230691658893	0.320230691658893	0.5505807486853519	0.5643985963397988
CDKN1A	ATP6V0B	-0.32022535392542795	0.32022535392542795	0.5505997436583172	0.5643985963397988
ZNF396	MEGF10	0.32019132889441076	0.32019132889441076	0.550637331594238	0.5643985963397988
PLEKHO2	BIN3	-0.32012735501930467	0.32012735501930467	0.5507012511858039	0.5643985963397988
ATP6V0D1	CCDC180	-0.32009914151594354	0.32009914151594354	0.550724969776385	0.5643985963397988
PIWIL4	MVB12A	0.32008199146982125	0.32008199146982125	0.5507496933919906	0.5643985963397988
TMEM175	CDKN1A	-0.3200058673453789	0.3200058673453789	0.5508922059404818	0.5643985963397988
DDIT3	PNPLA6	-0.3199246820545068	0.3199246820545068	0.5509956230155153	0.5643985963397988
ARVCF	HIRA	0.3199144497096677	0.3199144497096677	0.5510076833158107	0.5643985963397988
MMP24	TNFRSF1B	-0.31988483554366604	0.31988483554366604	0.5510368290415247	0.5643985963397988
ATP6V0D1	TMEM25	-0.3198527010207645	0.3198527010207645	0.5510726079324012	0.5643985963397988
SHMT1	SIGLEC14	-0.31980779504547624	0.31980779504547624	0.5511138139584106	0.5643985963397988
ARRDC2	CSF1	-0.3197551074488198	0.3197551074488198	0.5511735124448731	0.5643985963397988
PLCD4	H3F3B	0.3196521265105573	0.3196521265105573	0.5513290903186844	0.5643985963397988
APOA2	CNNM2	-0.3195034574767345	0.3195034574767345	0.5514935124127123	0.5643985963397988
C15orf39	RNF207	0.3194137970038004	0.3194137970038004	0.5516324068711149	0.5643985963397988
PARP12	MCF2L2	-0.3193865237850309	0.3193865237850309	0.5516556229491836	0.5643985963397988
ATP6V0D1	PLCD4	0.31938028020551695	0.31938028020551695	0.5516615525968289	0.5643985963397988
PCDHGB4	PNPLA6	0.3193699622194937	0.3193699622194937	0.5516716028470751	0.5643985963397988
ATP6V0D1	TLCD4-RWDD3	-0.3193661307737784	0.3193661307737784	0.5516753214396661	0.5643985963397988
KLHL21	PILRA	0.3193250821657747	0.3193250821657747	0.551723562640848	0.5643985963397988
SLC2A6	PASK	-0.31929151104950393	0.31929151104950393	0.5517552209291235	0.5643985963397988
PPP1R11	COX18	0.3192443840110406	0.3192443840110406	0.551813612883054	0.5643985963397988
NDUFAF6	DXO	-0.3192424182607841	0.3192424182607841	0.5518146179080786	0.5643985963397988
IL6R	CCDC28B	0.31916416822553806	0.31916416822553806	0.5518968289550926	0.5643985963397988
IQCN	RHOG	-0.3191552022370492	0.3191552022370492	0.5519314018159395	0.5643985963397988
UQCC3	LRRK1	0.31912049634157186	0.31912049634157186	0.551972607841949	0.5643985963397988
H3F3C	SNED1	0.3190725164396152	0.3190725164396152	0.552021552560648	0.5643985963397988
ACHE	NUDT13	-0.31905050840543275	0.31905050840543275	0.5520431605986773	0.5643985963397988
RILPL2	DGAT2	-0.3190193239307203	0.3190193239307203	0.5520762259219874	0.5643985963397988
TMEM38A	SRRM5	-0.31892406241290605	0.31892406241290605	0.5522085877177298	0.5643985963397988
IL1RL1	SLC2A6	-0.3188621029317047	0.3188621029317047	0.5522848691170986	0.5643985963397988
