## Supplementary material for "Quantifying inflammatory resolution in human menstruation reveals disease-specific failure modes and enables a non-invasive diagnostic for endometriosis": Healthy CD3 top edges0 (part 2 of 2)

gene1	gene2	deltaZ_true	abs_deltaZ_true	perm_pvalue	FDR
CHCHD6	PPIF	0.31885623947782304	0.31885623947782304	0.5522887887146946	0.5643985963397988
TNFSF14	H3F3B	-0.31884004952353656	0.31884004952353656	0.5523095927327043	0.5643985963397988
ISG20L2	ZNHIT2	-0.3187783197755776	0.3187783197755776	0.552420245987915	0.5643985963397988
ZNF596	NEU1	0.31875042784534663	0.31875042784534663	0.5524571304063185	0.5643985963397988
MCF2L2	CD1E	0.31874146679216686	0.31874146679216686	0.5524649696015106	0.5643985963397988
TNFSF14	ADORA2A	0.3187122291210806	0.3187122291210806	0.5525249695954805	0.5643985963397988
VPS18	MRNIP	0.3186756132320008	0.3186756132320008	0.5525560248687412	0.5643985963397988
TMEM38A	KLHL30	-0.318608772038011	0.318608772038011	0.5526211504903367	0.5643985963397988
PISD	TRIM25	-0.31854700581627854	0.31854700581627854	0.5526905977195379	0.5643985963397988
TLCD4-RWDD3	PARP12	0.31850731284913575	0.31850731284913575	0.5527345173131138	0.5643985963397988
ZNHIT2	NSUN7	-0.3184755997735821	0.3184755997735821	0.5527738137915765	0.5643985963397988
PPP1R11	MEGF10	-0.3184738059838003	0.3184738059838003	0.5527746178115962	0.5643985963397988
PLEKHO2	HIRA	0.31839831811100844	0.31839831811100844	0.552853311271024	0.5643985963397988
BLK	PLCD4	-0.31836059705785036	0.31836059705785036	0.5529222559877129	0.5643985963397988
KIAA0319	ZNF543	-0.31828875411622687	0.31828875411622687	0.5530224569826676	0.5643985963397988
VPS18	SRXN1	0.31812255778329096	0.31812255778329096	0.5532372308304291	0.5643985963397988
PISD	EPB41L3	-0.3181195241440329	0.3181195241440329	0.5532488891207147	0.5643985963397988
SLC45A4	SPDYE1	-0.3181128221904905	0.3181128221904905	0.5532565273109018	0.5643985963397988
PIK3R5	SHMT1	-0.3180903829144437	0.3180903829144437	0.553290497156734	0.5643985963397988
ARRDC2	C19orf47	0.3179943833599983	0.3179943833599983	0.5534015524219545	0.5643985963397988
GPR75	NEU1	0.3179717482874592	0.3179717482874592	0.5534374318153334	0.5643985963397988
TNFRSF25	BCL11A	0.31780488121859896	0.31780488121859896	0.5536242659674104	0.5643985963397988
NUDT13	MEGF10	-0.3177669792875738	0.3177669792875738	0.5536647684759026	0.5643985963397988
ICAM2	DGAT2	0.3177450246077063	0.3177450246077063	0.5536961252566708	0.5643985963397988
H3F3C	PILRA	-0.3177313641134154	0.3177313641134154	0.5537068790244343	0.5643985963397988
GPR75	E2F7	-0.3176028094390279	0.3176028094390279	0.5538469795128664	0.5643985963397988
ICAM2	C17orf107	0.317568750863004	0.317568750863004	0.5538835624237626	0.5643985963397988
C17orf107	LIAS	-0.31752754282663065	0.31752754282663065	0.5539326076449641	0.5643985963397988
ZNF263	SPRYD4	0.317419686159503	0.317419686159503	0.5540291905498301	0.5643985963397988
ELAC1	PCDHGB4	0.31737263140600636	0.31737263140600636	0.5540818538611202	0.5643985963397988
SHMT1	RUNDC3B	-0.3173346060425564	0.3173346060425564	0.5541326076248636	0.5643985963397988
MACROD2	TRIM25	0.3173095623483564	0.3173095623483564	0.55416185385308	0.5643985963397988
EIF4EBP3	TAS2R3	-0.31726545214672525	0.31726545214672525	0.5542038638991091	0.5643985963397988
TLCD4-RWDD3	C17orf107	-0.317249977113938	0.317249977113938	0.5542213513345375	0.5643985963397988
WDFY4	PIM3	0.3172325797097328	0.3172325797097328	0.5542392407799758	0.5643985963397988
THAP10	DCLK3	-0.31722420557884934	0.31722420557884934	0.5542458739451382	0.5643985963397988
PNPLA6	RGS20	0.31719757044235947	0.31719757044235947	0.554287783488665	0.5643985963397988
TRAF1	IL1RL1	-0.31711242155635944	0.31711242155635944	0.5543977332263584	0.5643985963397988
MAP1LC3B2	TNFSF14	0.3170972203964004	0.3170972203964004	0.5544284869921119	0.5643985963397988
NDUFAF6	PPP1R11	-0.31703278072561514	0.31703278072561514	0.5545071804515397	0.5643985963397988
ZNF596	LRTOMT	0.31700224384228093	0.31700224384228093	0.5545424568299039	0.5643985963397988
NDUFAF6	TAS2R3	-0.316979280484358	0.316979280484358	0.5545686879830465	0.5643985963397988
ICAM2	PPP1R11	-0.31693557269025385	0.31693557269025385	0.5546194417467898	0.5643985963397988
ATP6V0D1	KLHL30	0.31692918723122393	0.31692918723122393	0.5546285874745138	0.5643985963397988
ACHE	ZNF572	-0.3169088912947695	0.3169088912947695	0.5546434618448782	0.5643985963397988
NFKBIA	PIWIL4	-0.3168644669495532	0.3168644669495532	0.554703662843853	0.5643985963397988
PPP1R11	PISD	-0.3168034757591133	0.3168034757591133	0.5547655723853696	0.5643985963397988
FTL	BLK	-0.31675584206413665	0.31675584206413665	0.5548109995164825	0.5643985963397988
C15orf39	GPR75	0.3167460629623621	0.3167460629623621	0.5548196427316942	0.5643985963397988
IL1RL1	ATP6V0B	-0.3167124509031623	0.3167124509031623	0.5548934115685014	0.5643985963397988
PTPRN	GABARAP	0.316663203336092	0.316663203336092	0.554948788447358	0.5643985963397988
FTL	P2RX1	-0.3166433649578211	0.3166433649578211	0.5549781351780768	0.5643985963397988
SNED1	RHOG	0.31663187081836885	0.31663187081836885	0.554989893970865	0.5643985963397988
ASB16	COMMD4	0.31659874351100525	0.31659874351100525	0.5550421552721452	0.5643985963397988
BNIP5	CCL4L2	-0.3165862704432176	0.3165862704432176	0.5550516025073766	0.5643985963397988
BIN3	ZNF543	0.3165500206859037	0.3165500206859037	0.5550997432060559	0.5643985963397988
THAP10	H3F3C	-0.3165361271816969	0.3165361271816969	0.5551104969738194	0.5643985963397988
IRAK2	CCL4	0.3163984324981707	0.3163984324981707	0.5552749190678473	0.5643985963397988
APOA2	GPR146	0.31635690199636646	0.31635690199636646	0.5553193411739356	0.5643985963397988
CNTD1	VCPKMT	-0.3162831717942429	0.3162831717942429	0.5554163260888114	0.5643985963397988
ZNHIT2	NEU1	-0.31626907139133664	0.31626907139133664	0.555430597444161	0.5643985963397988
TLCD4-RWDD3	ZNF543	-0.3162096739013147	0.3162096739013147	0.5555044667834707	0.5643985963397988
TRIM25	CPA3	-0.31618319612402307	0.31618319612402307	0.5555476828595294	0.5643985963397988
CYHR1	SRCAP	0.31612887957980157	0.31612887957980157	0.5556044667734205	0.5643985963397988
CNTNAP3	CPA3	-0.31605447081716403	0.31605447081716403	0.555723562238838	0.5643985963397988
ATP2A3	ZMIZ1	-0.31601959725958173	0.31601959725958173	0.5557750195200986	0.5643985963397988
PPP1R11	CARD19	0.3160039483665401	0.3160039483665401	0.5557997431357042	0.5643985963397988
FTL	PRDM11	0.3158411530780552	0.3158411530780552	0.5559860747752688	0.5643985963397988
CUEDC1	GNA14	-0.3158262306867537	0.3158262306867537	0.5559970295480372	0.5643985963397988
BNIP5	RNF31	0.3157935871166398	0.3157935871166398	0.5560325069314064	0.5643985963397988
NDUFAF6	TNFSF14	-0.31571563914761025	0.31571563914761025	0.5561100948633071	0.5643985963397988
PRX	SIGLEC14	-0.3156050025823194	0.3156050025823194	0.5562567280143992	0.5643985963397988
CCRL2	GNPDA1	-0.31560028876987256	0.31560028876987256	0.5562618536420247	0.5643985963397988
ISG20L2	PIWIL4	-0.31555941985979025	0.31555941985979025	0.5563055722305957	0.5643985963397988
GNG4	PPIF	0.3154873036818942	0.3154873036818942	0.5563755219723093	0.5643985963397988
ZNHIT2	GPR146	0.31539551335106986	0.31539551335106986	0.5565051702004854	0.5643985963397988
SBK1	DNHD1	0.3153174597422427	0.3153174597422427	0.5566108988330755	0.5643985963397988
RNF207	KIAA1257	-0.3152905577577139	0.3152905577577139	0.5566417531013313	0.5643985963397988
SHMT1	SNAI3	0.3152366889147146	0.3152366889147146	0.5567087882704735	0.5643985963397988
SLC2A6	COX18	-0.31519649039947334	0.31519649039947334	0.5567409490712614	0.5643985963397988
TMEM38A	ALOX5AP	0.31519319030675036	0.31519319030675036	0.5567459741963845	0.5643985963397988
ITGAM	AOC2	-0.31516676708971103	0.31516676708971103	0.5567760244446207	0.5643985963397988
BLK	STARD8	-0.31508310880947754	0.31508310880947754	0.5569419540761855	0.5643985963397988
NFKBID	EIF4EBP3	-0.3150146820541253	0.3150146820541253	0.5570020545726578	0.5643985963397988
ANKS6	ADTRP	-0.31498455466084335	0.31498455466084335	0.5570473812012682	0.5643985963397988
SH2B2	PNPLA6	-0.3148886971066819	0.3148886971066819	0.5571738133493654	0.5643985963397988
PDLIM7	CD1E	-0.31472753413679583	0.31472753413679583	0.5573474816736199	0.5643985963397988
THAP10	BNIP5	0.3146217801999971	0.3146217801999971	0.5575095922100912	0.5643985963397988
TNFRSF25	P2RY8	-0.31459041791482034	0.31459041791482034	0.5575514012511155	0.5643985963397988
THAP10	ZNF543	0.31458121127257865	0.31458121127257865	0.5575718032591153	0.5643985963397988
SH3BP4	SBK1	0.3145810458522418	0.3145810458522418	0.5575719037616177	0.5643985963397988
AOC2	MBOAT7	-0.31454633655225456	0.31454633655225456	0.5576183359177552	0.5643985963397988
PILRA	SRRM5	-0.3144531972924736	0.3144531972924736	0.5577179338976951	0.5643985963397988
RALGDS	NSUN7	0.3144264149272739	0.3144264149272739	0.5577679841439211	0.5643985963397988
CSRNP1	SBK1	0.3144109764415136	0.3144109764415136	0.5577850695693397	0.5643985963397988
RILPL2	SBK1	-0.3143689966324548	0.3143689966324548	0.5578357228305806	0.5643985963397988
ZNF865	SRXN1	-0.314353620511271	0.314353620511271	0.5578512002159598	0.5643985963397988
DCLK3	IL1RL1	-0.3143511797682663	0.3143511797682663	0.557853411271014	0.5643985963397988
CCRL2	GPR75	-0.3143503074731049	0.3143503074731049	0.5578539137835262	0.5643985963397988
ZMIZ1	PLAU	0.3143059112813219	0.3143059112813219	0.55789692885458	0.5643985963397988
ZMIZ1	MACROD2	-0.3142474062349133	0.3142474062349133	0.5579555218135154	0.5643985963397988
ZC3H12D	CPA3	0.3142309595191875	0.3142309595191875	0.5579786373890817	0.5643985963397988
SNAI3	KLHL30	0.3141556155769373	0.3141556155769373	0.5580787378815338	0.5643985963397988
TNFRSF1B	PARP12	-0.3141362568332053	0.3141362568332053	0.5581039640096519	0.5643985963397988
ATP6V0B	PASK	-0.3141254639136971	0.3141254639136971	0.5581278836052378	0.5643985963397988
TMEM175	CHCHD6	-0.3141132334215005	0.3141132334215005	0.5581419539555825	0.5643985963397988
ATP6V0B	METTL21A	-0.3140573551445455	0.3140573551445455	0.5582106976672666	0.5643985963397988
NFKBID	PILRA	-0.31402856875610863	0.31402856875610863	0.558263863491069	0.5643985963397988
SHANK1	TMEM255B	0.3139997786486022	0.3139997786486022	0.5583014514269898	0.5643985963397988
SPRYD4	LIAS	0.31397882866251053	0.31397882866251053	0.5583233609725266	0.5643985963397988
CNNM2	SIGLEC14	0.31389665901679226	0.31389665901679226	0.5584006473969199	0.5643985963397988
ZC3H12D	C19orf47	0.31386956343061445	0.31386956343061445	0.5584186373448605	0.5643985963397988
IL1RL1	TRAPPC3	-0.31386835168768507	0.31386835168768507	0.5584220544299443	0.5643985963397988
ZNF429	NOTUM	-0.3137548399827653	0.3137548399827653	0.5585796423538048	0.5643985963397988
ZNF341	PISD	-0.31369344196412274	0.31369344196412274	0.5586611498833015	0.5643985963397988
TNFSF14	UQCC3	-0.3136642574902392	0.3136642574902392	0.5586899941015081	0.5643985963397988
SH2B2	CNTD1	0.3136599885864486	0.3136599885864486	0.5586947177191238	0.5643985963397988
RILPL2	GNPDA1	-0.31362649544895926	0.31362649544895926	0.5587584363056848	0.5643985963397988
PPP1R11	MRNIP	0.3135810749248167	0.3135810749248167	0.5587990393166795	0.5643985963397988
ISG20L2	BIN3	-0.31357341500472397	0.31357341500472397	0.5588318031324822	0.5643985963397988
FAM241B	PIP4P1	0.31352080600692833	0.31352080600692833	0.5588803458411713	0.5643985963397988
PCDHGB4	CUEDC1	-0.31351556903671396	0.31351556903671396	0.5588836624237525	0.5643985963397988
ZNF865	MBOAT7	0.31351102451929913	0.31351102451929913	0.5588881850363633	0.5643985963397988
CNNM2	PTPRN	0.31346741694406205	0.31346741694406205	0.558945772970274	0.5643985963397988
TRIB3	STARD8	-0.31345973491576473	0.31345973491576473	0.5589542151804809	0.5643985963397988
THAP10	CNTNAP3	-0.3133795335598787	0.3133795335598787	0.559047984015278	0.5643985963397988
LRTOMT	H3F3B	-0.31335154792750414	0.31335154792750414	0.5590833608961446	0.5643985963397988
CNTNAP3	EIF4EBP3	0.3133457182732655	0.3133457182732655	0.5590898935588047	0.5643985963397988
APOA2	ZNF324	-0.3133416235570434	0.3133416235570434	0.5590928081313761	0.5643985963397988
ATP2A3	ZNHIT2	0.31332171848363677	0.31332171848363677	0.5591129086318685	0.5643985963397988
MRNIP	PLEKHO2	0.3132859015101647	0.3132859015101647	0.5591454714426662	0.5643985963397988
PIK3R5	PIWIL4	-0.3132797190323245	0.3132797190323245	0.55915542119041	0.5643985963397988
ARRDC2	PNPLA6	-0.3132505885414052	0.3132505885414052	0.5591997427939956	0.5643985963397988
CSRNP1	SEMA4A	-0.3132215463755376	0.3132215463755376	0.5592441649000839	0.5643985963397988
BLK	ZNF396	0.31316695778509324	0.31316695778509324	0.5592978332363987	0.5643985963397988
TLCD4-RWDD3	DGAT2	-0.31315764160189064	0.31315764160189064	0.5593092905216793	0.5643985963397988
MAP7D2	ZNF324	0.313058302106947	0.313058302106947	0.5594273809620722	0.5643985963397988
BRI3	VCPKMT	-0.3130435527871093	0.3130435527871093	0.5594437628699735	0.5643985963397988
MACROD2	MAP7D2	-0.3130393629717914	0.3130393629717914	0.5594475819650672	0.5643985963397988
ZNF429	SRXN1	-0.31300036267984993	0.31300036267984993	0.5595078834665443	0.5643985963397988
MYD88	UQCC3	0.3129297006873646	0.3129297006873646	0.5595977327037455	0.5643985963397988
SNN	PRDM11	0.31289113116823175	0.31289113116823175	0.559641350789814	0.5643985963397988
RAPGEF1	EPB41L3	0.31279723372435114	0.31279723372435114	0.5597329085695569	0.5643985963397988
WDFY4	METTL21A	-0.3127175950054799	0.3127175950054799	0.5598527075524917	0.5643985963397988
ACHE	MRNIP	0.3126522545495748	0.3126522545495748	0.5599271799068161	0.5643985963397988
H3F3C	CNTD1	0.3126319409881483	0.3126319409881483	0.5599480844273282	0.5643985963397988
MRNIP	SRCAP	0.3126107423056675	0.3126107423056675	0.5599980341710519	0.5643985963397988
ELAC1	ZNF48	0.31255511551104176	0.31255511551104176	0.5600497929598198	0.5643985963397988
ACHE	KIAA1257	-0.3125543637457452	0.3125543637457452	0.5600506974823419	0.5643985963397988
ATP6V0B	SRCAP	0.31244168091688695	0.31244168091688695	0.5601956220908922	0.5643985963397988
ATP2A3	RPGRIP1	-0.3122633681348711	0.3122633681348711	0.5603901949356588	0.5643985963397988
RSKR	BCL11A	0.31225049480517675	0.31225049480517675	0.5604141145312448	0.5643985963397988
CUEDC1	LRRK1	-0.31225025395036515	0.31225025395036515	0.560414818048762	0.5643985963397988
ELAC1	CDKN1A	-0.31224272239504625	0.31224272239504625	0.5604303959366437	0.5643985963397988
PTPRN	ZNF48	-0.3121810913200751	0.3121810913200751	0.5605121044711453	0.5643985963397988
P2RY8	SHMT1	-0.3121283550816142	0.3121283550816142	0.560600345668307	0.5643985963397988
MAP1LC3B2	TRAPPC3	0.3120716954086866	0.3120716954086866	0.560676928575183	0.5643985963397988
NDUFAF6	PLCD4	0.3120669636955675	0.3120669636955675	0.5606847677703751	0.5643985963397988
ARRDC2	IRAK2	-0.3120560712787088	0.3120560712787088	0.5606929084730745	0.5643985963397988
RAPGEF1	ZNF429	-0.3120560712787088	0.3120560712787088	0.5606929084730745	0.5643985963397988
ACHE	CPA3	0.3119949800688132	0.3119949800688132	0.5607551195220986	0.5643985963397988
KDM6B	E2F7	0.311989138141002	0.311989138141002	0.5607595416322069	0.5643985963397988
VILL	KLHL30	0.3119758518838953	0.3119758518838953	0.5607715014299999	0.5643985963397988
P2RX1	CUEDC1	-0.31196708170412085	0.31196708170412085	0.5607790391176846	0.5643985963397988
PPIF	RUNDC3B	0.3119312547758408	0.3119312547758408	0.5608155215260783	0.5643985963397988
CHCHD6	ANKS6	0.31192049823270546	0.31192049823270546	0.5608436622267676	0.5643985963397988
H3F3C	KLHL21	0.31190994204367656	0.31190994204367656	0.5608521044369744	0.5643985963397988
E2F7	ZNF578	0.31187477215922926	0.31187477215922926	0.5609041647332498	0.5643985963397988
LRTOMT	BIN3	-0.31183241066473766	0.31183241066473766	0.5609474813118109	0.5643985963397988
DXO	CARD19	-0.31177011242595815	0.31177011242595815	0.561016225023495	0.5643985963397988
NSUN7	RGS20	-0.3117701124259577	0.3117701124259577	0.5610196421085787	0.5643985963397988
RSKR	COMMD4	0.3117336299609777	0.3117336299609777	0.561083662202647	0.5643985963397988
GNG4	NFKBIA	-0.31155521764880273	0.31155521764880273	0.561298335547906	0.5643985963397988
KLHL21	ADTRP	0.3114462545994466	0.3114462545994466	0.5614281847810869	0.5643985963397988
BCL11A	PPIF	-0.31143164543811264	0.31143164543811264	0.5614444661864858	0.5643985963397988
ZNF396	PDLIM7	-0.31140853700933596	0.31140853700933596	0.5614668782445349	0.5643985963397988
SNAI3	SNN	0.31139566947680525	0.31139566947680525	0.5614789385448303	0.5643985963397988
ZC3H12D	PLAU	-0.3113398783087118	0.3113398783087118	0.5615359234637263	0.5643985963397988
ARRDC2	DGAT2	0.3113369619512798	0.3113369619512798	0.5615430591414011	0.5643985963397988
NOTUM	ADTRP	-0.3113195929882642	0.3113195929882642	0.5615605465768295	0.5643985963397988
E2F7	PRDM11	0.31124422902038434	0.31124422902038434	0.5616631596318432	0.5643985963397988
KLHL21	PCDHGB4	-0.31119171707648174	0.31119171707648174	0.5617255716858722	0.5643985963397988
UPB1	DDIT3	0.311182224209512	0.311182224209512	0.5617365264586406	0.5643985963397988
IL6R	IL1RL1	-0.31113642048664425	0.31113642048664425	0.5617827576097731	0.5643985963397988
BRI3	NUDT13	-0.31102901786118486	0.31102901786118486	0.5619551194014956	0.5643985963397988
SLC45A4	IL6R	0.31097722656986987	0.31097722656986987	0.5620018530651404	0.5643985963397988
ADORA2A	MAP7D2	-0.31093915573682307	0.31093915573682307	0.5620508982863419	0.5643985963397988
SNAI3	CD83	0.3108929293023304	0.3108929293023304	0.5621113002903215	0.5643985963397988
CNTNAP3	GABARAP	0.31087784653017064	0.31087784653017064	0.5621270791832081	0.5643985963397988
RUNDC3B	LRRK1	-0.31074432044160577	0.31074432044160577	0.562318234942891	0.5643985963397988
VPS18	RALGDS	0.3107343026444487	0.3107343026444487	0.5623364258958365	0.5643985963397988
MMP24	MCF2L2	0.3105948810768446	0.3105948810768446	0.5624976319097857	0.5643985963397988
H3F3C	RILPL2	-0.3104698273350463	0.3104698273350463	0.5626706972190254	0.5643985963397988
IL1RL1	ZNHIT2	0.31044511320845336	0.31044511320845336	0.5627164258576457	0.5643985963397988
SRXN1	GNPDA1	-0.3104142757914323	0.3104142757914323	0.5627414509807587	0.5643985963397988
FTL	KDM6B	-0.3102711938548809	0.3102711938548809	0.5629608479436333	0.5643985963397988
PLAU	CD1E	0.31023524961058185	0.31023524961058185	0.5630114007023718	0.5643985963397988
PDLIM7	P2RX1	0.3102072377666689	0.3102072377666689	0.563038435875534	0.5643985963397988
GABARAP	ADTRP	-0.3100909174000722	0.3100909174000722	0.5631807474190204	0.5643985963397988
FAM209A	DGAT2	-0.31003907863909425	0.31003907863909425	0.5632377323379163	0.5643985963397988
SHMT1	SLC15A2	0.3100340988085032	0.3100340988085032	0.5632425564580346	0.5643985963397988
SRRM5	RNF31	0.3100027787151278	0.3100027787151278	0.563278335348911	0.5643985963397988
ADORA2A	PIM3	0.30997276167612686	0.30997276167612686	0.5633434609705065	0.5643985963397988
TNFSF14	KLHL30	0.3099684183514524	0.3099684183514524	0.5633467775530877	0.5643985963397988
GPR75	VILL	0.3099569970357202	0.3099569970357202	0.5633580338333635	0.5643985963397988
C19orf47	RNASEK-C17orf49	0.3099531719655433	0.3099531719655433	0.5633626569484766	0.5643985963397988
KLHL21	KIAA1257	0.30994269565560095	0.30994269565560095	0.5633710991586836	0.5643985963397988
TRAPPC3	ALOX5AP	-0.30992850092031016	0.30992850092031016	0.5633942147342498	0.5643985963397988
UPB1	SH2B2	0.30992850092031016	0.30992850092031016	0.5633942147342498	0.5643985963397988
THAP10	UQCC3	-0.30991961195441103	0.30991961195441103	0.5634024559394517	0.5643985963397988
ATP6V0D1	IL6R	-0.30990181235399555	0.30990181235399555	0.5634230589524564	0.5643985963397988
NOTUM	ZNF48	0.30989617279556825	0.30989617279556825	0.5634339132227223	0.5643985963397988
CCRL2	ZNF324	0.30971661796774236	0.30971661796774236	0.5636286870724938	0.5643985963397988
PILRA	PPP1R27	0.3096368008890711	0.3096368008890711	0.5637114006320201	0.5643985963397988
ASB16	VCPKMT	0.30960094540009864	0.30960094540009864	0.5637368277651429	0.5643985963397988
CCRL2	STX19	-0.3096002846631344	0.3096002846631344	0.5637373302776553	0.5643985963397988
RNASEK-C17orf49	VCPKMT	-0.30951264422199437	0.30951264422199437	0.5638736116709938	0.5643985963397988
TMEM175	SNED1	-0.3094900840658208	0.3094900840658208	0.5638972297590724	0.5643985963397988
UQCC3	NOTUM	0.3094812881282947	0.3094812881282947	0.5639092900593679	0.5643985963397988
RSKR	ZNF263	-0.30926475141551313	0.30926475141551313	0.564163159380587	0.5643985963397988
PPP1R27	KLHL30	0.30925112867306315	0.30925112867306315	0.5641753201833849	0.5643985963397988
RAPGEF1	ALOX5AP	0.3091686382801362	0.3091686382801362	0.5642868779611178	0.5643985963397988
BLK	GNG4	0.3091564619354093	0.3091564619354093	0.5643008478089601	0.5643985963397988
ZNF543	ADTRP	-0.3091415563652165	0.3091415563652165	0.5643135111242702	0.5643985963397988
RSKR	C19orf47	0.30911243805683253	0.30911243805683253	0.5643564256928215	0.5686312766906623
ANGPT1	CDKN1A	-0.3090184475060656	0.3090184475060656	0.5644747171382194	0.5686312766906623
DNHD1	CD1E	-0.3090114296903079	0.3090114296903079	0.5644879834685443	0.5686312766906623
ZNF48	RGS20	0.30898444362257377	0.30898444362257377	0.564534013614672	0.5711821054948087
ANKRD33B	ZNF396	-0.3088755590265113	0.3088755590265113	0.5646673804354392	0.5711821054948087
WDFY4	STX19	-0.30884734144134285	0.30884734144134285	0.5647081844514388	0.5711821054948087
DDIT3	NEU1	-0.3088301713944635	0.3088301713944635	0.5647329080670445	0.5711821054948087
PLEKHO2	PASK	-0.30883017139446345	0.30883017139446345	0.5647329080670445	0.5711821054948087
DDIT3	ZNF396	0.3087142679890119	0.3087142679890119	0.5648508980049348	0.5711821054948087
PRX	CCL4	-0.30868016218181893	0.30868016218181893	0.5648909985034173	0.5711821054948087
NUDT13	TMEM175	-0.3086404737649959	0.3086404737649959	0.5649310990018996	0.5711821054948087
MYD88	SLC15A2	-0.30860027505420623	0.30860027505420623	0.5649756216104903	0.5711821054948087
MEGF10	SIGLEC14	-0.308542004401936	0.308542004401936	0.5650329080368937	0.5711821054948087
RGS20	ZNF543	0.3085240583825579	0.3085240583825579	0.5650549180849329	0.5711821054948087
RNF207	GNPDA1	0.3084983232955041	0.3084983232955041	0.5650863753682035	0.5711821054948087
ATP2A3	RNF31	-0.30847655859138123	0.30847655859138123	0.5651119030038289	0.5711821054948087
ATP6V0D1	HIRA	-0.30846560559000313	0.30846560559000313	0.5651517019948038	0.5711821054948087
CSRNP1	CCL4L2	-0.30845370832071484	0.30845370832071484	0.5651636617925968	0.5711821054948087
BNIP5	SEMA4A	0.30839027484709397	0.30839027484709397	0.5652316014842611	0.5711821054948087
ARRDC2	COX18	0.3083871008876857	0.3083871008876857	0.5652486869096797	0.5711821054948087
TLCD4-RWDD3	PILRA	0.3083498562621799	0.3083498562621799	0.5652874808756301	0.5711821054948087
FTL	PDLIM7	0.30833245236564005	0.30833245236564005	0.5653094909236692	0.5711821054948087
DDX43	CCDC28B	-0.30827939642846314	0.30827939642846314	0.5653663753400627	0.5711821054948087
COX18	SNN	-0.3082534289179014	0.3082534289179014	0.5654065763410476	0.5711821054948087
WDFY4	TRAPPC3	-0.3081976928077093	0.3081976928077093	0.5654813502028794	0.5711821054948087
TNFSF14	PLCD4	-0.3081855708492167	0.3081855708492167	0.5655151190437067	0.5711821054948087
SRCAP	CNTD1	-0.3081584475171551	0.3081584475171551	0.5655485863770265	0.5711821054948087
PTAFR	ZNF48	0.30814562166195336	0.30814562166195336	0.5655661743149574	0.5711821054948087
P2RY8	CNTD1	0.30813023803395706	0.30813023803395706	0.565589591398031	0.5711821054948087
ZNF572	NOTUM	0.30810626439086974	0.30810626439086974	0.5656219532038238	0.5711821054948087
MAP7D2	ZNHIT2	-0.3080722806632223	0.3080722806632223	0.5656586366172225	0.5711821054948087
MACROD2	ZNF263	0.3080429997798496	0.3080429997798496	0.5656987371157048	0.5711821054948087
CSRNP1	MMP25	-0.30804202992371155	0.30804202992371155	0.5657018526932811	0.5711821054948087
PTAFR	C17orf107	-0.3080283309568142	0.3080283309568142	0.5657192396262071	0.5711821054948087
GHRL	CNTD1	0.30792664324618146	0.30792664324618146	0.5658296918764129	0.5711821054948087
BLK	PTPRN	0.3078568509848344	0.3078568509848344	0.5658996416181264	0.5711821054948087
PIP4P1	LRRK1	-0.30774228366846357	0.30774228366846357	0.5660331089413961	0.5711821054948087
RAPGEF1	PPP1R27	-0.30754843549226024	0.30754843549226024	0.5662629581645268	0.5711821054948087
ZNF396	METTL21A	0.3074246211386889	0.3074246211386889	0.5664509983466334	0.5711821054948087
ANKRD33B	SRCAP	-0.30737366187049375	0.30737366187049375	0.566500747085352	0.5711821054948087
ATP2A3	TRIM25	-0.30736216031696373	0.30736216031696373	0.5665509983365831	0.5711821054948087
PTPRH	GPR146	0.30729500718286984	0.30729500718286984	0.5666177319982179	0.5711821054948087
ZC3H12D	PPCDC	-0.30729373695763845	0.30729373695763845	0.5666192395357548	0.5711821054948087
ZC3H12D	RSKR	0.3072439288548784	0.3072439288548784	0.5666876817399314	0.5711821054948087
PLEKHO2	RUNDC3B	0.3072283128126311	0.3072283128126311	0.5667082847529362	0.5711821054948087
RHOG	WDFY4	0.30721562175568407	0.30721562175568407	0.5667168274656454	0.5711821054948087
IL1RL1	MMP25	0.3071616066358239	0.3071616066358239	0.5667746164045612	0.5711821054948087
CHCHD6	CCL4	0.3071402790321731	0.3071402790321731	0.566801551075221	0.5711821054948087
TAS2R3	LRRK1	-0.3071284219908575	0.3071284219908575	0.5668151189130534	0.5711821054948087
RILPL2	KLHL30	0.3070744445772693	0.3070744445772693	0.5668673802143337	0.5711821054948087
BCL11A	RALGDS	0.3070393285421262	0.3070393285421262	0.5669149178979982	0.5711821054948087
RHOG	IL1RL1	0.3070393285421262	0.3070393285421262	0.5669149178979982	0.5711821054948087
CSRNP1	PDLIM7	0.30695837135871384	0.30695837135871384	0.5670270786907459	0.5711821054948087
ZNF865	SIGLEC14	0.306958204167897	0.306958204167897	0.5670270786907459	0.5711821054948087
RPGRIP1	GNG4	-0.30695134790570777	0.30695134790570777	0.5670336113534059	0.5711821054948087
AOC2	SH3BP4	-0.3069463253176163	0.3069463253176163	0.5670387369810315	0.5711821054948087
ZNF865	CNTNAP3	-0.3068797592141714	0.3068797592141714	0.5671254706406562	0.5711821054948087
NFKBID	LIAS	-0.30684793996367554	0.30684793996367554	0.5671553198838875	0.5711821054948087
CARD19	RGS20	0.306828523702645	0.306828523702645	0.5671944153573452	0.5711821054948087
ARRDC2	SH2B2	-0.306828523702645	0.306828523702645	0.5671944153573452	0.5711821054948087
GABARAP	CCL4L2	0.30682225719073936	0.30682225719073936	0.5672211490230001	0.5711821054948087
NOTUM	SH3BP4	0.3066907346555509	0.3066907346555509	0.5673926062922003	0.5711821054948087
ZNF396	TMEM38A	0.306679297354427	0.306679297354427	0.5674069781500525	0.5711821054948087
ITGAM	E2F7	-0.3066629933694475	0.3066629933694475	0.5674284856855794	0.5711821054948087
METTL21A	LRRK1	0.3064890286582702	0.3064890286582702	0.5677090886724534	0.5711821054948087
PCDHGB4	KLHL30	0.3064704823185514	0.3064704823185514	0.5677271791228966	0.5768003888667117
RSKR	ARVCF	0.30646985984693653	0.30646985984693653	0.5677277821379113	0.5768003888667117
MMP24	VILL	0.3064326196684092	0.3064326196684092	0.5677749178115661	0.5768003888667117
RILPL2	SRRM5	-0.30640372024228957	0.30640372024228957	0.56781753087261	0.5768003888667117
EIF4EBP3	CARD19	-0.30633247071559827	0.30633247071559827	0.5678878826243334	0.5768003888667117
MAP7D2	DGAT2	-0.30632335637201213	0.30632335637201213	0.5678935107644713	0.5768003888667117
ARRDC2	RILPL2	-0.306315001379479	0.306315001379479	0.567907380109811	0.5768003888667117
E2F7	CSF1	-0.30629887047523874	0.30629887047523874	0.5679224554851804	0.5768003888667117
CCRL2	EIF4EBP3	0.30629651046671413	0.30629651046671413	0.5679257720677616	0.5768003888667117
C19orf47	ATP6V0B	0.30620762952757935	0.30620762952757935	0.5680532092408835	0.5768003888667117
NFKBID	PTPRH	0.3061243897084619	0.3061243897084619	0.5681509981757791	0.5768003888667117
PTPRH	RALGDS	-0.3061050483961901	0.3061050483961901	0.5681819529465374	0.5768003888667117
MVB12A	SRCAP	-0.3060253980225662	0.3060253980225662	0.5682614504259849	0.5768003888667117
TMEM175	MELTF	0.30596007566332506	0.30596007566332506	0.5683298926301615	0.5768003888667117
BIN3	CNTD1	0.3059464264174003	0.3059464264174003	0.5683495911206441	0.5768003888667117
FAM209A	MXRA5	0.30592922031564607	0.30592922031564607	0.5683679830785947	0.5768003888667117
UPB1	PARP12	-0.3057832211949949	0.3057832211949949	0.5685656715009375	0.5768003888667117
ZNF596	COX18	-0.3057503229694936	0.3057503229694936	0.5685960232566811	0.5768003888667117
ZC3H12D	RILPL2	-0.30574277211818923	0.30574277211818923	0.568601651396819	0.5768003888667117
BNIP5	ITGAM	0.30554239573362457	0.30554239573362457	0.5688180332846198	0.5768003888667117
BCL11A	SRCAP	0.30549087026433885	0.30549087026433885	0.5688646664457622	0.5768003888667117
UQCC3	SNN	-0.3054713533347395	0.3054713533347395	0.5688929076489541	0.5768003888667117
BLK	HIRA	0.3054523614898986	0.3054523614898986	0.568938133775062	0.5768003888667117
ANKRD33B	GPR75	-0.3053910007018973	0.3053910007018973	0.5690221538671202	0.5768003888667117
SH2B2	BIN3	-0.3053860325820618	0.3053860325820618	0.5690309980873369	0.5768003888667117
P2RX1	SLC2A6	0.30537068276681767	0.30537068276681767	0.5690460734627062	0.5768003888667117
BNIP5	ANGPT1	-0.3053199656938558	0.3053199656938558	0.5691069779791982	0.5768003888667117
CBFA2T3	P2RY8	-0.3053130336379771	0.3053130336379771	0.569114113656873	0.5768003888667117
MYBPC3	ELAC1	-0.3053009075868645	0.3053009075868645	0.5691267769721832	0.5768003888667117
FTL	ITGAM	-0.3052716576252218	0.3052716576252218	0.5691664754606557	0.5768003888667117
BRI3	KDM6B	-0.30523541775021396	0.30523541775021396	0.5692128071142908	0.5768003888667117
KLHL21	MMP25	-0.30522124856697763	0.30522124856697763	0.5692277819871576	0.5768003888667117
MAP1LC3B2	PISD	-0.3052118511481657	0.3052118511481657	0.5692421538450096	0.5768003888667117
KLHL21	PLCD4	0.30509403077115094	0.30509403077115094	0.5693747166457571	0.5768003888667117
CBFA2T3	PCDHGB4	0.3050718528878249	0.3050718528878249	0.5694035608639637	0.5768003888667117
SEMA4A	RGS20	-0.3050194950292348	0.3050194950292348	0.5694601437728499	0.5768003888667117
TMEM175	SH3BP4	-0.304995550389704	0.304995550389704	0.5694806462833522	0.5768003888667117
CSF1	NSUN7	-0.3049607375018946	0.3049607375018946	0.5695295910020511	0.5768003888667117
ATP6V0D1	NFKBID	-0.3049405940401295	0.3049405940401295	0.5695861739109372	0.5768003888667117
ATP2A3	PPP1R27	0.30493675889929506	0.30493675889929506	0.5695915005435678	0.5768003888667117
TMEM255B	TMEM25	0.3049237154854534	0.3049237154854534	0.5696036613463656	0.5768003888667117
MMP25	PNPLA6	-0.30486096764445125	0.30486096764445125	0.5696765256606506	0.5768003888667117
IL6R	LIAS	-0.30478353975808314	0.30478353975808314	0.5697593397226794	0.5768003888667117
RPGRIP1	BCL11A	-0.3047766254100483	0.3047766254100483	0.5697664754003542	0.5768003888667117
DCLK3	GABARAP	0.30473786131941555	0.30473786131941555	0.5698095909739105	0.5768003888667117
SHANK1	STX19	0.3047231484446692	0.3047231484446692	0.569833410066994	0.5768003888667117
MACROD2	GNPDA1	0.30468592043069953	0.30468592043069953	0.5698868773983038	0.5768003888667117
PTPRN	ZNF543	0.30455578023977486	0.30455578023977486	0.5700629577826173	0.5768003888667117
P2RY8	PPIF	-0.3045194641921427	0.3045194641921427	0.5701139125513656	0.5768003888667117
TNFRSF1B	PLAU	-0.30451485978908693	0.30451485978908693	0.570120545716528	0.5768003888667117
BLK	LIAS	0.3044611482329814	0.3044611482329814	0.5701744150578477	0.5768003888667117
DDX43	TMEM175	-0.3044414860338966	0.3044414860338966	0.5702036612860641	0.5768003888667117
ZNF865	CCDC180	-0.3043740248045466	0.3043740248045466	0.5702742140427925	0.5768003888667117
H3F3C	NOTUM	0.30434513126169793	0.30434513126169793	0.5703052693160533	0.5768003888667117
GNG4	STARD8	0.3042876914585102	0.3042876914585102	0.5703765255902989	0.5768003888667117
RILPL2	IQCN	0.3042492602271786	0.3042492602271786	0.5704269778465348	0.5768003888667117
MAP7D2	ALOX5AP	0.3042257482691475	0.3042257482691475	0.5704482843770569	0.5768003888667117
MACROD2	MCF2L2	0.30419956783077207	0.30419956783077207	0.5704703949275985	0.5768003888667117
ICAM2	DDIT3	-0.30417513415534314	0.30417513415534314	0.5704998421608198	0.5768003888667117
SCARF1	RGS20	0.30417043806431493	0.30417043806431493	0.5705219527113615	0.5768003888667117
INPP5K	CUEDC1	-0.3041429989654277	0.3041429989654277	0.5705569275822183	0.5768003888667117
TNFRSF25	CARD19	-0.30413796621829414	0.30413796621829414	0.5705689878825138	0.5768003888667117
VPS18	ATP6V0B	-0.30407698386327653	0.30407698386327653	0.5706429577243258	0.5768003888667117
C15orf39	ZNF341	0.3040090640974498	0.3040090640974498	0.5707214501787488	0.5768003888667117
SRRM5	METTL21A	0.30392523786320885	0.30392523786320885	0.5708294903688954	0.5768003888667117
PISD	PPCDC	-0.30387940669032987	0.30387940669032987	0.5708919024229244	0.5798855747503611
EIF4EBP3	CNTD1	0.3038784629244049	0.3038784629244049	0.5708927064429441	0.5798855747503611
TNFSF14	LRRK1	0.30385584811511973	0.30385584811511973	0.5709247667412295	0.5798855747503611
PLEKHO2	RNASEK-C17orf49	-0.30385520605519584	0.30385520605519584	0.5709251687512393	0.5798855747503611
ZMIZ1	ZNF543	0.30383774304321	0.30383774304321	0.5709640632196922	0.5798855747503611
PILRA	CNTD1	0.3037630870403374	0.3037630870403374	0.5710443647191593	0.5798855747503611
BLK	GHRL	-0.30368035006873456	0.30368035006873456	0.571139339583986	0.5798855747503611
PISD	CCL4L2	-0.3036635950407947	0.3036635950407947	0.5711538119443406	0.5798855747503611
CNNM2	SBK1	-0.3035927363714769	0.3035927363714769	0.571255721481837	0.5798855747503611
BLK	DDX43	0.30354395137118895	0.30354395137118895	0.5713071787630977	0.5798855747503611
CCRL2	PLCD4	0.303434224160059	0.303434224160059	0.5714710983446132	0.5798855747503611
E2F7	PCDHGB4	-0.30338191970370626	0.30338191970370626	0.5715302943185634	0.5798855747503611
SHMT1	LRTOMT	-0.303364488813192	0.303364488813192	0.5715433596438835	0.5798855747503611
PDLIM7	CPA3	-0.303323236582986	0.303323236582986	0.5715961234576761	0.5798855747503611
KIAA0319	SBK1	-0.3032960821194425	0.3032960821194425	0.5716403445587593	0.5798855747503611
RAPGEF1	PASK	-0.3031354849670709	0.3031354849670709	0.5718382339861071	0.5798855747503611
CDKN1A	BIN3	-0.30312688169544594	0.30312688169544594	0.5718500932813977	0.5798855747503611
CCDC28B	CCL4	0.30306874029495834	0.30306874029495834	0.5719229575956827	0.5798855747503611
FTL	ZNHIT2	0.30302959975802957	0.30302959975802957	0.5720038621101646	0.5798855747503611
MELTF	TRIM25	-0.30298194619773244	0.30298194619773244	0.5721064751651784	0.5798855747503611
ARVCF	TFE3	-0.302942873410902	0.302942873410902	0.5721487867187149	0.5798855747503611
ZC3H12D	PIP4P1	-0.3029100085880157	0.3029100085880157	0.5721766259118969	0.5798855747503611
SNN	CHD7	-0.30290137389019633	0.30290137389019633	0.5721900932472268	0.5798855747503611
P2RY8	ALOX5AP	-0.30286457590809424	0.30286457590809424	0.5722273796756402	0.5798855747503611
ATP2A3	TRAF1	-0.30286457590809424	0.30286457590809424	0.5722273796756402	0.5798855747503611
PPP1R11	TRAF1	-0.30286202293837416	0.30286202293837416	0.572237329423384	0.5798855747503611
SH2B2	PLAU	-0.3028472414584423	0.3028472414584423	0.5722516007787336	0.5798855747503611
LIAS	GHRL	0.3028443171933954	0.3028443171933954	0.5722536108287828	0.5798855747503611
DDX43	PTPRH	-0.3028052767345943	0.3028052767345943	0.5722957213773144	0.5798855747503611
GPR75	BIN3	-0.3027586549512728	0.3027586549512728	0.5723572289088212	0.5798855747503611
IRAK2	C19orf47	0.3027170908578487	0.3027170908578487	0.5723992389548503	0.5798855747503611
RNF207	CARD19	0.3027149315791154	0.3027149315791154	0.5724020530249193	0.5798855747503611
FAM241B	H3F3B	-0.30269552877369293	0.30269552877369293	0.5724189374453329	0.5798855747503611
NEU1	ZNF48	0.3026618293798139	0.3026618293798139	0.5724541133211947	0.5798855747503611
CHCHD6	TFE3	-0.3026495028105349	0.3026495028105349	0.5724651685964655	0.5798855747503611
PLCD4	SRCAP	0.3026369061504125	0.3026369061504125	0.5724938118096672	0.5798855747503611
PARP12	MMP25	0.3026334076756302	0.3026334076756302	0.5724989374372927	0.5798855747503611
BLK	ZNF578	-0.3026323644259014	0.3026323644259014	0.5725001434673223	0.5798855747503611
TLCD4-RWDD3	SBK1	0.3026177595344275	0.3026177595344275	0.5725165253752236	0.5798855747503611
UPB1	MXRA5	-0.30260857720370415	0.30260857720370415	0.5725268771329771	0.5798855747503611
ARVCF	CCL4L2	-0.30259018488132067	0.30259018488132067	0.5725443645684055	0.5798855747503611
RAPGEF1	SRCAP	-0.3025231452359096	0.3025231452359096	0.5726274801379417	0.5798855747503611
ZNHIT2	TOX3	-0.3025143471574655	0.3025143471574655	0.5726384349107101	0.5798855747503611
RNF207	GHRL	0.3024941590912882	0.3024941590912882	0.5726585354112025	0.5798855747503611
PLAU	KIAA1257	-0.30247219772693934	0.30247219772693934	0.5726784349066899	0.5798855747503611
CCRL2	NSUN7	-0.3024568148474601	0.3024568148474601	0.5727175303801477	0.5798855747503611
RNF207	PTPRH	0.30243903712845965	0.30243903712845965	0.5727444650508076	0.5798855747503611
ICAM2	KIAA0319	0.3024371637380983	0.3024371637380983	0.5727463745983543	0.5798855747503611
RALGDS	GHRL	-0.3023727951543001	0.3023727951543001	0.5728132087624915	0.5798855747503611
ADORA2A	TAS2R3	-0.302367595326551	0.302367595326551	0.57282416353526	0.5798855747503611
IRAK2	PDLIM7	-0.3023567924252553	0.3023567924252553	0.572834816800521	0.5798855747503611
RNASEK-C17orf49	TOX3	0.3022648481870528	0.3022648481870528	0.5729360228205003	0.5798855747503611
NDUFAF6	PCDHGB4	-0.3022207642128525	0.3022207642128525	0.5730019524621154	0.5798855747503611
ICAM2	ATP2A3	-0.302189947179545	0.302189947179545	0.5730633594911196	0.5798855747503611
FAM209A	CNNM2	0.302176989477843	0.302176989477843	0.5730837614991194	0.5798855747503611
TMEM38A	NEU1	0.3021749358578582	0.3021749358578582	0.5730866760716908	0.5798855747503611
RALGDS	CCL4L2	-0.3020847741727875	0.3020847741727875	0.5732118016872562	0.5798855747503611
ACHE	ANKRD33B	0.3020071174760127	0.3020071174760127	0.5733073795670975	0.5798855747503611
BLK	PPP1R27	0.30194657851456863	0.30194657851456863	0.5733724046861904	0.5798855747503611
TMEM175	ZNF396	0.3019136084439697	0.3019136084439697	0.5734146157372245	0.5798855747503611
CHCHD6	C17orf107	0.30189557819789764	0.30189557819789764	0.5734430579454213	0.5798855747503611
THAP10	SLC2A6	0.30182488839141547	0.30182488839141547	0.5735172287922383	0.5798855747503611
RSKR	PLAU	-0.30173242367340414	0.30173242367340414	0.573634615715114	0.5798855747503611
SCARF1	CSF1	0.3016944263322739	0.3016944263322739	0.5736739121935767	0.5798855747503611
TAS2R3	ALOX5AP	-0.3016886460454332	0.3016886460454332	0.5736802438512317	0.5798855747503611
SNN	VCPKMT	-0.3016454257190422	0.3016454257190422	0.5737420528902459	0.5798855747503611
MMP25	SNAI3	0.3016114797365538	0.3016114797365538	0.5737839624337726	0.5798855747503611
SRRM5	DGAT2	-0.3015971173808304	0.3015971173808304	0.5737953192165508	0.5798855747503611
MYBPC3	TRAPPC3	-0.3015870978044619	0.3015870978044619	0.5738060729843143	0.5811193135889585
SLC2A6	RGS20	0.3014807420843187	0.3014807420843187	0.5739304950823623	0.5811193135889585
PISD	IL6R	-0.3014739215338894	0.3014739215338894	0.5739402438251011	0.5811193135889585
C19orf47	CARD19	-0.3014279946100562	0.3014279946100562	0.5740018518591103	0.5811193135889585
PDLIM7	SNN	-0.3013231995489413	0.3013231995489413	0.5741596407879758	0.5811193135889585
CARD19	ZNF48	-0.3012699905201441	0.3012699905201441	0.5742191382694334	0.5811193135889585
CSRNP1	MAP7D2	-0.30124557918363654	0.30124557918363654	0.574243861885039	0.5811193135889585
NDUFAF6	CDKN1A	0.30121452236266893	0.30121452236266893	0.5742922035887232	0.5811193135889585
CNTD1	DNHD1	0.3011751549671686	0.3011751549671686	0.5743436608699838	0.5811193135889585
KIAA0319	NOTUM	-0.3010860545415668	0.3010860545415668	0.574470495028091	0.5811193135889585
PDLIM7	ELAC1	0.30104828630062214	0.30104828630062214	0.5745128065816275	0.5811193135889585
ATP2A3	SIGLEC14	-0.3010009731154985	0.3010009731154985	0.5745684849679915	0.5811193135889585
NFKBID	RNASEK-C17orf49	0.30099582392543234	0.30099582392543234	0.5745834598408583	0.5811193135889585
VPS18	SNN	-0.30098166788225744	0.30098166788225744	0.5746096909940009	0.5811193135889585
SHMT1	DNHD1	0.300970586295519	0.300970586295519	0.5746171281791831	0.5811193135889585
NUDT13	UQCC3	-0.3009591836501907	0.3009591836501907	0.5746299924994982	0.5811193135889585
PISD	SRXN1	0.300922622216637	0.300922622216637	0.5746718015405224	0.5811193135889585
ICAM2	ACHE	0.300904901863268	0.300904901863268	0.5746921030460198	0.5811193135889585
NEU1	SLC15A2	0.3009007092155842	0.3009007092155842	0.5747083844514187	0.5811193135889585
FAM241B	PPCDC	0.3008721785456884	0.3008721785456884	0.5747531080650142	0.5811193135889585
TRAF1	RALGDS	-0.3008640620879992	0.3008640620879992	0.5747637613302753	0.5811193135889585
MRNIP	PISD	0.30083959306155295	0.30083959306155295	0.5748078819288561	0.5811193135889585
PPIF	TMEM255B	0.30082165682452205	0.30082165682452205	0.5748263743893091	0.5811193135889585
MAP1LC3B2	ZNF263	-0.3008093216386547	0.3008093216386547	0.5748472789098212	0.5811193135889585
NFKBIA	PPIF	0.30078545719570204	0.30078545719570204	0.5748830578006977	0.5811193135889585
CUEDC1	VILL	-0.30076524944606514	0.30076524944606514	0.5749003442311211	0.5811193135889585
CSF1	TOX3	-0.30074930584192794	0.30074930584192794	0.5749124045314167	0.5811193135889585
RSKR	KLHL21	0.3007492490708992	0.3007492490708992	0.5749234598066875	0.5811193135889585
ASB16	ZNF429	0.3006023646048165	0.3006023646048165	0.5750806457205381	0.5811193135889585
TLCD4-RWDD3	METTL21A	-0.3006008928599249	0.3006008928599249	0.5750812487355529	0.5811193135889585
BNIP5	MMP25	0.3005374482085675	0.3005374482085675	0.5751654698326161	0.5811193135889585
NFKBID	GHRL	-0.3004687023815786	0.3004687023815786	0.575239841684438	0.5811193135889585
FTL	PLAU	-0.3004649172764722	0.3004649172764722	0.5752456708295808	0.5811193135889585
MACROD2	MVB12A	-0.30033289714588174	0.30033289714588174	0.5753755200627618	0.5811193135889585
ADORA2A	EPB41L3	0.3003189270383627	0.3003189270383627	0.5753978316183084	0.5811193135889585
FTL	VILL	-0.3003136118018067	0.3003136118018067	0.5754039622709586	0.5811193135889585
ARRDC2	VILL	-0.3003136118018067	0.3003136118018067	0.5754039622709586	0.5811193135889585
PTAFR	SLC15A2	-0.3002302962424085	0.3002302962424085	0.5755162235662087	0.5811193135889585
SH2B2	SLC2A6	0.30019004025057366	0.30019004025057366	0.5755576305972231	0.5811193135889585
MMP25	RUNDC3B	-0.30015349295062554	0.30015349295062554	0.5756089873759812	0.5811193135889585
PTAFR	MMP25	0.3000854482579165	0.3000854482579165	0.5756854697803548	0.5811193135889585
IL6R	COX18	-0.30003994893752833	0.30003994893752833	0.5757450677643148	0.5811193135889585
KLHL21	PISD	-0.29996700451351405	0.29996700451351405	0.5758561230295354	0.5811193135889585
BRI3	DDIT3	0.2999223484865888	0.2999223484865888	0.5759397411115839	0.5811193135889585
TNFSF14	PASK	-0.2998904236464101	0.2998904236464101	0.5759655702547165	0.5811193135889585
MYD88	BCL11A	0.29985123979225825	0.29985123979225825	0.5760223541686076	0.5811193135889585
RILPL2	SHANK1	0.29982877440983025	0.29982877440983025	0.5760529069293561	0.5811193135889585
DDIT3	SLC2A6	0.29982333271833483	0.29982333271833483	0.5760571280344595	0.5811193135889585
GPR75	FAM241B	-0.29978166555171104	0.29978166555171104	0.5761212486310303	0.5811193135889585
TRAF1	ATP6V0B	-0.2997808085493326	0.2997808085493326	0.5761258717461435	0.5811193135889585
DXO	SH3BP4	-0.2997269895999176	0.2997269895999176	0.5762046657080738	0.5811193135889585
SRCAP	SBK1	-0.299715802302509	0.299715802302509	0.5762133089232855	0.5811193135889585
DCLK3	CCL4L2	-0.299635320238664	0.299635320238664	0.5763101933356589	0.5811193135889585
WDFY4	CCL4	-0.2996086316122898	0.2996086316122898	0.5763370275038163	0.5811193135889585
IRAK2	H3F3B	-0.2995591154558346	0.2995591154558346	0.5764176305107909	0.5811193135889585
IQCN	CD83	0.2995339660802986	0.2995339660802986	0.5764421531213917	0.5811193135889585
GPR75	LIAS	-0.2994492442129199	0.2994492442129199	0.5765530073816073	0.5811193135889585
RALGDS	PRDM11	-0.2994430754692005	0.2994430754692005	0.576568585269489	0.5811193135889585
PASK	VCPKMT	-0.2994275453986044	0.2994275453986044	0.5765930073775872	0.5811193135889585
ZMIZ1	SHMT1	0.2993928300829676	0.2993928300829676	0.5766365249611533	0.5840242995009776
ASB16	RNF31	0.29937914022152123	0.29937914022152123	0.5766494897839709	0.5840242995009776
SEMA4A	RNF31	-0.2992195008024019	0.2992195008024019	0.5768453691612694	0.5840242995009776
RNF207	DNHD1	0.2991914247207724	0.2991914247207724	0.5768767259420376	0.5840242995009776
ATP6V0B	SLC2A6	-0.29917028718810423	0.29917028718810423	0.5769041631252098	0.5840242995009776
BRI3	CSRNP1	0.2991452385304342	0.2991452385304342	0.5769375299560271	0.5840242995009776
SNED1	COMMD4	-0.2991117959950852	0.2991117959950852	0.5769887862322828	0.5840242995009776
ANKRD33B	PISD	-0.299092375838213	0.299092375838213	0.5770224545706076	0.5840242995009776
IRAK2	GNA14	0.2990747522206375	0.2990747522206375	0.5770452686386665	0.5840242995009776
ZNF324	PPP1R27	0.299053974847722	0.299053974847722	0.5770800425045184	0.5840242995009776
MAP7D2	GABARAP	0.2989630565983906	0.2989630565983906	0.5771820525445174	0.5840242995009776
BLK	CCDC180	0.2989238372596206	0.2989238372596206	0.5772192384704283	0.5840242995009776
PILRA	E2F7	-0.29884927897389774	0.29884927897389774	0.5772987359498758	0.5840242995009776
CDKN1A	TAS2R3	-0.29884598069132334	0.29884598069132334	0.5773002434874127	0.5840242995009776
UPB1	SLC2A6	-0.2988163999746402	0.2988163999746402	0.5773324042882005	0.5840242995009776
PLAU	CNTD1	-0.2987874848805693	0.2987874848805693	0.5773617510189195	0.5840242995009776
MAP7D2	TAS2R3	0.298782432684736	0.298782432684736	0.5773678816715697	0.5840242995009776
ANKRD33B	LRRK1	0.298755906581945	0.298755906581945	0.5773941128247123	0.5840242995009776
ZNF396	ZNF578	0.298698394575932	0.298698394575932	0.5774706957315884	0.5840242995009776
BNIP5	BCL11A	0.2986503368422773	0.2986503368422773	0.5775280826604942	0.5840242995009776
PTAFR	CCDC180	-0.29861845409912924	0.29861845409912924	0.5775662736114298	0.5840242995009776
KLHL21	MEGF10	-0.29860298173487937	0.29860298173487937	0.5775822535093212	0.5840242995009776
SRXN1	EPB41L3	-0.298514451863789	0.298514451863789	0.57767160023401	0.5840242995009776
C15orf39	PPP1R27	0.2984017975149116	0.2984017975149116	0.5777902936894177	0.5840242995009776
TNFRSF1B	SNN	0.2983626359514651	0.2983626359514651	0.5778529067484516	0.5840242995009776
PIM3	PTPRN	-0.29834262683652496	0.29834262683652496	0.5779211479476233	0.5840242995009776
THAP10	SRCAP	-0.29826640408418076	0.29826640408418076	0.5780125047223613	0.5840242995009776
ACHE	RGS20	0.29825665786801364	0.29825665786801364	0.578025268540174	0.5840242995009776
PIM3	CSF1	-0.29819253945104596	0.29819253945104596	0.5780906956692768	0.5840242995009776
BCL11A	GABARAP	0.2981738986020763	0.2981738986020763	0.5781203439075031	0.5840242995009776
RPGRIP1	STX19	-0.29815665703196437	0.29815665703196437	0.5781362233028922	0.5840242995009776
ZNF263	PCDHGB4	0.2980467563481056	0.2980467563481056	0.5782755197713045	0.5840242995009776
MCF2L2	HIRA	-0.298040230106693	0.298040230106693	0.5782812484139449	0.5840242995009776
NDUFAF6	WDFY4	0.29803314535445646	0.29803314535445646	0.5782944142417674	0.5840242995009776
EPB41L3	EIF4EBP3	0.2980028939118797	0.2980028939118797	0.5783373288103187	0.5840242995009776
BLK	MYD88	-0.2979877909917389	0.2979877909917389	0.5783542132307323	0.5840242995009776
RAPGEF1	WDFY4	-0.29794002962322624	0.29794002962322624	0.5784104946321111	0.5840242995009776
UPB1	SBK1	-0.29787110258742444	0.29787110258742444	0.5784930071866324	0.5840242995009776
TNFSF14	PARP12	-0.29786611158096915	0.29786611158096915	0.578500946884327	0.5840242995009776
PDLIM7	TMEM25	0.2978299525002599	0.2978299525002599	0.5785680825559716	0.5840242995009776
SRCAP	VCPKMT	-0.29781679262123795	0.29781679262123795	0.5785802433587696	0.5840242995009776
ELAC1	EPB41L3	0.2977804026880869	0.2977804026880869	0.5786334091825719	0.5840242995009776
SHANK1	BIN3	-0.29771390015145344	0.29771390015145344	0.5787065750043643	0.5840242995009776
APOA2	BIN3	-0.29771147415673105	0.29771147415673105	0.5787089870644234	0.5840242995009776
THAP10	NSUN7	-0.29770694973464207	0.29770694973464207	0.5787170272646204	0.5840242995009776
P2RY8	STARD8	-0.2976644239742041	0.2976644239742041	0.5787808463536838	0.5840242995009776
IL1RL1	CCDC180	0.29764705853986106	0.29764705853986106	0.5787945146940187	0.5840242995009776
NOTUM	SHMT1	-0.29762713872886926	0.29762713872886926	0.5788290875548656	0.5840242995009776
TNFSF14	RILPL2	-0.2976252355898146	0.2976252355898146	0.5788524041354368	0.5840242995009776
FAM209A	STARD8	0.2975752278929733	0.2975752278929733	0.5789022533766579	0.5840242995009776
ZNF429	CNNM2	-0.29757260454495454	0.29757260454495454	0.5789054694567367	0.5840242995009776
SH2B2	NFKBIA	0.29754585088921737	0.29754585088921737	0.578939037292559	0.5840242995009776
EPB41L3	SLC15A2	-0.29754304697865314	0.29754304697865314	0.5789419518651304	0.5840242995009776
ARVCF	ELAC1	0.2975124657019443	0.2975124657019443	0.579006876481721	0.5840242995009776
FAM209A	GABARAP	0.29746498542562105	0.29746498542562105	0.5790843639111192	0.5840242995009776
CNNM2	TMEM38A	0.2973957847314182	0.2973957847314182	0.5791563237028821	0.5840242995009776
GPR75	STARD8	0.2973622015475445	0.2973622015475445	0.5791994392764382	0.5840242995009776
ATP2A3	IL1RL1	0.2972490497450529	0.2972490497450529	0.5793671779530475	0.5840242995009776
ACHE	ANGPT1	0.29723976536484453	0.29723976536484453	0.5793759216707617	0.5840242995009776
UQCC3	TRAF1	-0.297178258423746	0.297178258423746	0.5794426553323965	0.5840242995009776
MELTF	DGAT2	0.29710395786129556	0.29710395786129556	0.5795164241692036	0.5840242995009776
MYD88	DNHD1	0.2971024259752183	0.2971024259752183	0.579528484469499	0.5840242995009776
ZNF572	TFE3	-0.29699124634900687	0.29699124634900687	0.579674414103074	0.5840242995009776
RSKR	SLC15A2	0.29696538401582306	0.29696538401582306	0.5797284844493985	0.5840242995009776
CHCHD6	PNPLA6	-0.2969363660477188	0.2969363660477188	0.5797848663532797	0.5840242995009776
BRI3	ANKS6	-0.29693101944907274	0.29693101944907274	0.5797904944934177	0.5840242995009776
RNF207	IL6R	0.29689504476488754	0.29689504476488754	0.5798253688617719	0.5840242995009776
KY	INPP5K	-0.2968737413566817	0.2968737413566817	0.5798481829298309	0.5840242995009776
RAPGEF1	NFKBIA	-0.29686113332158026	0.29686113332158026	0.5798846653382246	0.5840242995009776
PPIF	SPRYD4	-0.2968526917789699	0.2968526917789699	0.5798922030259093	0.5840242995009776
LRTOMT	KIAA1257	-0.2968153926872437	0.2968153926872437	0.5799370271420073	0.5840242995009776
ANKRD33B	APOA2	-0.29673013654452685	0.29673013654452685	0.5800229567816124	0.5840242995009776
RILPL2	SLC2A6	0.2965641928798699	0.2965641928798699	0.5802819517304572	0.5840242995009776
H3F3C	COMMD4	0.29625598655914204	0.29625598655914204	0.5806283838564439	0.5840242995009776
SPDYE1	PTPRH	0.2961995743684994	0.2961995743684994	0.5806937104830442	0.5840242995009776
ARVCF	DCLK3	-0.29617185921932343	0.29617185921932343	0.5807218511837335	0.5840242995009776
TFE3	MBOAT7	-0.29617124071899037	0.29617124071899037	0.5807373285691128	0.5840242995009776
BNIP5	CHD7	0.29614536664446445	0.29614536664446445	0.580765670274807	0.5907559547191376
GNG4	COX18	0.29612957807504214	0.29612957807504214	0.5807863737903142	0.5907559547191376
MYBPC3	PILRA	-0.2961213894767212	0.2961213894767212	0.5807975295680875	0.5907559547191376
BRI3	CCL4	-0.296093027255085	0.296093027255085	0.5808354190115157	0.5907559547191376
SPDYE1	ZNF596	0.2959754281828577	0.2959754281828577	0.5809866752777211	0.5907559547191376
C17orf107	KLHL30	-0.2959503279361585	0.2959503279361585	0.5810111978883218	0.5907559547191376
NUDT13	GNPDA1	-0.29590980643805465	0.29590980643805465	0.5810800421025083	0.5907559547191376
MMP25	CPA3	0.2958791726034352	0.2958791726034352	0.5811146149633553	0.5907559547191376
LIAS	TAS2R3	0.29587368041217665	0.29587368041217665	0.5811209466210104	0.5907559547191376
LIAS	CNTD1	-0.2958356450434502	0.2958356450434502	0.5811616501345075	0.5907559547191376
ZNF263	PLCD4	-0.2956743123053837	0.2956743123053837	0.5813540119242199	0.5907559547191376
ANKRD33B	CARD19	0.29565266370637316	0.29565266370637316	0.581380343579865	0.5907559547191376
SHMT1	INPP5K	0.2955959627200742	0.2955959627200742	0.5814630571393913	0.5907559547191376
IL1RL1	SIGLEC14	-0.2955797274346895	0.2955797274346895	0.5814871777399822	0.5907559547191376
RSKR	COX18	0.2955631813313682	0.2955631813313682	0.5815134088931248	0.5907559547191376
MYD88	TMEM25	-0.2955053680092722	0.2955053680092722	0.5815751174296364	0.5907559547191376
TMEM255B	CCDC28B	0.29546726474319074	0.29546726474319074	0.5816281827509364	0.5907559547191376
ATP2A3	COX18	0.2954303595164133	0.2954303595164133	0.5816899917899506	0.5907559547191376
TNFSF14	WDFY4	-0.2953650042577795	0.2953650042577795	0.5817550169090435	0.5907559547191376
CDKN1A	TFE3	-0.29531489747621087	0.29531489747621087	0.5818354189110132	0.5907559547191376
MACROD2	ANKS6	0.2952685751538919	0.2952685751538919	0.5819111977978696	0.5907559547191376
CCDC28B	DGAT2	-0.29522246014458337	0.29522246014458337	0.5819703937718197	0.5907559547191376
NFKBID	EPB41L3	-0.2951857149897395	0.2951857149897395	0.5820077807027356	0.5907559547191376
GNPDA1	RGS20	0.2951474640737961	0.2951474640737961	0.582053107331346	0.5907559547191376
ANKRD33B	BLK	-0.2951380666340789	0.2951380666340789	0.58206225305907	0.5907559547191376
TMEM175	IQCN	0.2950777846362864	0.2950777846362864	0.5821422530510298	0.5907559547191376
MELTF	RUNDC3B	0.2950148362881822	0.2950148362881822	0.5822181324403887	0.5907559547191376
GNG4	SLC2A6	-0.2949696079331601	0.2949696079331601	0.5822763233893142	0.5907559547191376
MELTF	PIWIL4	0.2949254093662686	0.2949254093662686	0.5823540118237174	0.5907559547191376
THAP10	FTL	0.29486716696871607	0.29486716696871607	0.582422655032899	0.5907559547191376
SLC2A6	TFE3	-0.2946838943751964	0.2946838943751964	0.5826259715953798	0.5907559547191376
PRX	SBK1	0.2946817005559921	0.2946817005559921	0.5826289866704536	0.5907559547191376
UPB1	TRAPPC3	-0.29467980528328924	0.29467980528328924	0.5826313987305127	0.5907559547191376
DDX43	SNN	-0.29464890196884364	0.29464890196884364	0.5826650670688375	0.5907559547191376
MAP1LC3B2	P2RX1	0.29464862678035014	0.29464862678035014	0.5826653685763449	0.5907559547191376
SLC45A4	SRRM5	-0.2946012782025748	0.2946012782025748	0.582728484147891	0.5907559547191376
H3F3C	ZNF324	0.29446516762126274	0.29446516762126274	0.582903358502175	0.5907559547191376
RNF207	PCDHGB4	-0.29440872633914583	0.29440872633914583	0.5829657705562039	0.5907559547191376
ASB16	GHRL	-0.29438015705455817	0.29438015705455817	0.5830061725621937	0.5907559547191376
VILL	EIF4EBP3	-0.29434250846899224	0.29434250846899224	0.5830523032108238	0.5907559547191376
ZC3H12D	VPS18	-0.2943038307133104	0.2943038307133104	0.5830900921517496	0.5907559547191376
KY	IQCN	0.29430319519953785	0.29430319519953785	0.5830904941617594	0.5907559547191376
SLC45A4	PTPRN	0.2942553552793122	0.2942553552793122	0.5831459715431184	0.5907559547191376
ADORA2A	KIAA0319	0.2941350465957184	0.2941350465957184	0.583315519264772	0.5907559547191376
MRNIP	SHMT1	0.29409707213818626	0.29409707213818626	0.5833610468983872	0.5907559547191376
KIAA0319	TMEM255B	0.29406958174955566	0.29406958174955566	0.5833903936291062	0.5907559547191376
RAPGEF1	FAM241B	-0.29405448780051363	0.29405448780051363	0.5834063735269976	0.5907559547191376
KY	CD1E	0.2940512141879616	0.2940512141879616	0.5834106951346035	0.5907559547191376
DCLK3	CCDC28B	-0.29404356000045095	0.29404356000045095	0.5834183333247906	0.5907559547191376
ANGPT1	IQCN	0.29403174612434635	0.29403174612434635	0.583431901162623	0.5907559547191376
PARP12	GABARAP	-0.2938933324510596	0.2938933324510596	0.5836408458652417	0.5907559547191376
ZMIZ1	CNTD1	0.29389241844513436	0.29389241844513436	0.5836815493787387	0.5907559547191376
MAP1LC3B2	FAM209A	0.2936143547948844	0.2936143547948844	0.5840317000973165	0.5907559547191376
ASB16	SPDYE1	0.293593437160934	0.293593437160934	0.5840661724556611	0.5907559547191376
SHMT1	ZNF578	0.2935901339736791	0.2935901339736791	0.5840685845157202	0.5907559547191376
GABARAP	ZNF543	0.29358917403638873	0.29358917403638873	0.5840701925557595	0.5907559547191376
SCARF1	PIP4P1	0.2935771911705426	0.2935771911705426	0.5840896900412372	0.5907559547191376
SLC45A4	LRRK1	0.29353614408219453	0.29353614408219453	0.5841524036027735	0.5907559547191376
ANKRD33B	KLHL30	0.2935244822924916	0.2935244822924916	0.5841645644055714	0.5907559547191376
CSF1	CARD19	-0.29350055945364273	0.29350055945364273	0.5842142126417876	0.5907559547191376
IL6R	TMEM25	-0.2934884550835212	0.2934884550835212	0.5842313985697087	0.5907559547191376
ATP6V0D1	PLAU	-0.29347789112019873	0.29347789112019873	0.5842416498249599	0.5907559547191376
MCF2L2	PIP4P1	0.29343637318503113	0.29343637318503113	0.5842907955486638	0.5907559547191376
ZNF324	SIGLEC14	0.2934277670936807	0.2934277670936807	0.5843048658990084	0.5907559547191376
SLC2A6	KIAA1257	-0.29314834646087556	0.29314834646087556	0.5846117000390251	0.5907559547191376
IRAK2	RALGDS	0.2931420175087918	0.2931420175087918	0.5846370266696456	0.5907559547191376
VPS18	ALOX5AP	0.29313312882199405	0.29313312882199405	0.5846534085775469	0.5907559547191376
DDIT3	PTPRH	0.29312393064406517	0.29312393064406517	0.5846631573202857	0.5907559547191376
THAP10	CCL4L2	0.2930146754254277	0.2930146754254277	0.5847890869558706	0.5907559547191376
IL1RL1	PPCDC	-0.2929836210334036	0.2929836210334036	0.5848520015224119	0.5907559547191376
DDX43	DDIT3	-0.2929683495699916	0.2929683495699916	0.5848727050379191	0.5907559547191376
BLK	CUEDC1	-0.2929335169781683	0.2929335169781683	0.5849068758887562	0.5907559547191376
DDX43	NOTUM	0.2928467368144165	0.2928467368144165	0.5850231572841048	0.5907559547191376
WDFY4	MXRA5	0.2928028194778794	0.2928028194778794	0.5850619512500551	0.5907559547191376
RAPGEF1	TRIM25	-0.2927956371693417	0.2927956371693417	0.5850697904452472	0.5907559547191376
FAM209A	PASK	-0.2927629805599433	0.2927629805599433	0.5851194386814634	0.5907559547191376
PRX	PTPRN	0.2926953774236774	0.2926953774236774	0.5851933080207731	0.5907559547191376
ZNF263	TMEM25	0.2925353225692254	0.2925353225692254	0.5853718004651457	0.5907559547191376
PISD	GNG4	-0.2924865020050994	0.2924865020050994	0.5854386346292829	0.5907559547191376
P2RX1	SNN	-0.29242166064433966	0.29242166064433966	0.5855282828614791	0.5907559547191376
ARRDC2	NSUN7	-0.2923996793611919	0.2923996793611919	0.5855636597423457	0.5907559547191376
E2F7	PPP1R27	-0.29235727327270944	0.29235727327270944	0.585597428583173	0.5907559547191376
C19orf47	IL1RL1	0.29218235420868005	0.29218235420868005	0.5858065742907965	0.5907559547191376
TRAF1	SHMT1	-0.2921702487382689	0.2921702487382689	0.5858222526811806	0.5907559547191376
ADORA2A	CHD7	0.29215223468986173	0.29215223468986173	0.5858393381065992	0.5907559547191376
C19orf47	TOX3	0.29211738496471273	0.29211738496471273	0.5858927049354066	0.5907559547191376
GPR146	CCDC180	0.29209678334518535	0.29209678334518535	0.5859338104589136	0.5907559547191376
MAP1LC3B2	ZNF572	0.2920544042550203	0.2920544042550203	0.58598958934778	0.5907559547191376
PTPRH	TMEM25	0.2919585881068757	0.2919585881068757	0.5861280817961727	0.5907559547191376
ZNF596	PNPLA6	0.2919423582660102	0.2919423582660102	0.58614185063901	0.5907559547191376
ISG20L2	NEU1	0.29186110436670754	0.29186110436670754	0.586273006404723	0.5907559547191376
LRTOMT	EIF4EBP3	0.2918376602103646	0.2918376602103646	0.5862975290153237	0.5907559547191376
IL6R	TRAF1	-0.29183597888877466	0.29183597888877466	0.5863003430853927	0.5907559547191376
ATP2A3	CPA3	0.29182319086350406	0.29182319086350406	0.5863143129332349	0.5907559547191376
ZC3H12D	SLC15A2	-0.29181216977742896	0.29181216977742896	0.5863281822785746	0.5907559547191376
BRI3	CSF1	-0.2917115101255193	0.2917115101255193	0.5864394385488001	0.5907559547191376
MRNIP	PCDHGB4	0.2916860071028149	0.2916860071028149	0.5864716998520905	0.5907559547191376
ATP2A3	CCDC180	-0.2916651312878815	0.2916651312878815	0.5865138104006221	0.5907559547191376
ATP6V0D1	CARD19	0.29162773080540216	0.29162773080540216	0.586552302859065	0.5907559547191376
CCDC180	ZNF543	-0.29158884661800927	0.29158884661800927	0.5866017500902764	0.5907559547191376
MVB12A	H3F3B	-0.29145876166596313	0.29145876166596313	0.586772202334452	0.5907559547191376
ZNF396	STARD8	0.29138700115130556	0.29138700115130556	0.5868486847388257	0.5907559547191376
RSKR	METTL21A	0.2913564266396533	0.2913564266396533	0.586896825437505	0.5907559547191376
C19orf47	NFKBIA	0.2913564266396533	0.2913564266396533	0.586896825437505	0.5907559547191376
ZNF596	ATP6V0B	0.29131590621300324	0.29131590621300324	0.5869536093513961	0.5907559547191376
GNPDA1	ALOX5AP	-0.291289058673705	0.291289058673705	0.5869823530671002	0.5907559547191376
PRX	SNN	-0.29123910752538856	0.29123910752538856	0.5870252676356515	0.5907559547191376
NFKBIA	SBK1	-0.29123793087865746	0.29123793087865746	0.5870260716556712	0.5907559547191376
SHMT1	ZNHIT2	-0.2912063846032657	0.2912063846032657	0.5870598404964984	0.5907559547191376
TNFSF14	ARVCF	-0.291123943806491	0.291123943806491	0.5871702927467043	0.5907559547191376
PDLIM7	CHCHD6	-0.2910725700662264	0.2910725700662264	0.5872551168587822	0.5907559547191376
P2RY8	CPA3	0.29103965249919805	0.29103965249919805	0.5872886846946046	0.5907559547191376
ZNF263	PPIF	-0.29093935477669364	0.29093935477669364	0.587421247495352	0.5907559547191376
ZMIZ1	SBK1	-0.2909335019931305	0.2909335019931305	0.5874382324182681	0.5907559547191376
PTPRN	MBOAT7	0.29091553397057246	0.29091553397057246	0.5874563228687113	0.5907559547191376
PPCDC	CNTD1	0.2908289038131272	0.2908289038131272	0.5875631570288284	0.5907559547191376
GPR75	DXO	-0.2908196471131377	0.2908196471131377	0.5875780313991928	0.5907559547191376
PTAFR	RNASEK-C17orf49	0.29080853710384025	0.29080853710384025	0.5875896896894784	0.5907559547191376
PARP12	PRDM11	-0.2907613513856294	0.2907613513856294	0.5876337097855568	0.5907559547191376
SLC45A4	MXRA5	-0.2907478966516952	0.2907478966516952	0.5876601419437043	0.5907559547191376
EIF4EBP3	ZNF543	0.2906763553638776	0.2906763553638776	0.5877522022359596	0.5907559547191376
RPGRIP1	ALOX5AP	-0.29067102292104213	0.29067102292104213	0.587761448466186	0.5907559547191376
IL6R	COMMD4	0.29055747589358427	0.29055747589358427	0.5879070765922536	0.5907559547191376
PTAFR	PPIF	-0.2905503375559127	0.2905503375559127	0.5879175288525097	0.5907559547191376
CHCHD6	TAS2R3	0.29052777606055913	0.29052777606055913	0.587951096688332	0.5907559547191376
LIAS	SLC2A6	-0.2905160070559052	0.2905160070559052	0.5879649660336718	0.5907559547191376
H3F3C	SHMT1	0.2904885296533227	0.2904885296533227	0.5880094886422624	0.5907559547191376
TNFSF14	TMEM38A	0.29047362916871733	0.29047362916871733	0.5880250665301441	0.5907559547191376
GHRL	RGS20	0.29041647643110396	0.29041647643110396	0.5880926042117985	0.5907559547191376
MAP1LC3B2	SBK1	0.29041075419284473	0.29041075419284473	0.588104865517099	0.5907559547191376
RPGRIP1	SCARF1	0.2903122924136835	0.2903122924136835	0.5882297901276593	0.5907559547191376
CPA3	METTL21A	-0.2902903291169897	0.2902903291169897	0.5882528052007231	0.5907559547191376
HIRA	ALOX5AP	-0.29022651315154263	0.29022651315154263	0.5883262725300229	0.5907559547191376
VILL	GABARAP	-0.2901945795622042	0.2901945795622042	0.5883742122236972	0.5907559547191376
BCL11A	NSUN7	-0.29010880859499577	0.29010880859499577	0.5884866745239523	0.5907559547191376
PPP1R11	GNA14	0.29009391629594194	0.29009391629594194	0.5885086845719915	0.5907559547191376
C15orf39	TMEM25	0.290089511045589	0.290089511045589	0.5885124031645826	0.5907559547191376
MRNIP	ANKS6	-0.28974249402304936	0.28974249402304936	0.5889720011083416	0.5907559547191376
IL6R	C17orf107	0.28971799929929776	0.28971799929929776	0.5890075789942132	0.5907559547191376
ATP2A3	TAS2R3	-0.2896540462200361	0.2896540462200361	0.5890807448160056	0.5907559547191376
ZNF578	PTPRN	0.289559708461113	0.289559708461113	0.5891836593785267	0.5907559547191376
PIK3R5	NOTUM	0.28954723663352194	0.28954723663352194	0.5891965236988418	0.5907559547191376
ANKRD33B	CHCHD6	0.2895357994890999	0.2895357994890999	0.5892055689240634	0.5907559547191376
KIAA0319	RGS20	0.2895200001115277	0.2895200001115277	0.5892392372623882	0.5907559547191376
COMMD4	SIGLEC14	-0.2895132020008465	0.2895132020008465	0.5892468754525754	0.5907559547191376
PILRA	PLAU	0.2895025358036419	0.2895025358036419	0.5892685839931071	0.5907559547191376
C19orf47	IQCN	0.2894421339773966	0.2894421339773966	0.589345970920003	0.5907559547191376
RALGDS	LRRK1	0.28942907642533583	0.28942907642533583	0.5893660714204954	0.5907559547191376
ANKRD33B	RILPL2	-0.2893374922754316	0.2893374922754316	0.5894826543233513	0.5907559547191376
RSKR	WDFY4	0.2891633909670755	0.2891633909670755	0.5897115990239599	0.5907559547191376
GPR75	PTPRN	0.28914831050901263	0.28914831050901263	0.5897276794243538	0.5907559547191376
ATP2A3	MBOAT7	-0.28912165342760976	0.28912165342760976	0.5897664733903042	0.5907559547191376
KY	NFKBID	-0.2891037469513035	0.2891037469513035	0.5897810462531612	0.5907559547191376
CYHR1	SHANK1	0.289078262417346	0.289078262417346	0.5898118000189145	0.5907559547191376
C15orf39	GNPDA1	0.2890728939327194	0.2890728939327194	0.58981732765655	0.5907559547191376
KLHL30	VCPKMT	0.28903579985925404	0.28903579985925404	0.5898653678527268	0.5907559547191376
KDM6B	SIGLEC14	-0.28901222391216325	0.28901222391216325	0.589900644231091	0.5937886925904324
MRNIP	C17orf107	0.28900422699954004	0.28900422699954004	0.5899130060388939	0.5937886925904324
ICAM2	SPDYE1	-0.2890021964191827	0.2890021964191827	0.5899367246294749	0.5937886925904324
CPA3	ZNF48	0.288950631384303	0.288950631384303	0.5900020512560753	0.5937886925904324
ZNF596	DCLK3	0.2888369051464443	0.2888369051464443	0.5901653678225761	0.5937886925904324
MCF2L2	PIWIL4	-0.28876466667138384	0.28876466667138384	0.5902570261048214	0.5937886925904324
C15orf39	CCRL2	0.2887586610736053	0.2887586610736053	0.5902628552499642	0.5937886925904324
CNNM2	SNN	-0.28874349951669553	0.28874349951669553	0.5902793376603681	0.5937886925904324
STARD8	SCARF1	0.28866107852981404	0.28866107852981404	0.5903689858925643	0.5937886925904324
ZNF429	LRTOMT	-0.2884945296538152	0.2884945296538152	0.5905464733119122	0.5937886925904324
SLC15A2	KIAA1257	0.2884749540982122	0.2884749540982122	0.590584061247833	0.5937886925904324
IL6R	SPRYD4	-0.28847221769305503	0.28847221769305503	0.5905855687853699	0.5937886925904324
ZNF572	CD83	-0.2884199989844534	0.2884199989844534	0.5906754180225711	0.5937886925904324
PARP12	GNA14	0.2883790081918937	0.2883790081918937	0.5907260712838119	0.5937886925904324
MCF2L2	MBOAT7	-0.28836345133197433	0.28836345133197433	0.590747176809329	0.5937886925904324
PRX	CNNM2	0.2882823201972172	0.2882823201972172	0.5908312974038897	0.5937886925904324
SNED1	GHRL	0.2882742553669474	0.2882742553669474	0.5908396391115941	0.5937886925904324
C19orf47	CCL4L2	-0.28827318811478325	0.28827318811478325	0.590840945644126	0.5937886925904324
NEU1	KIAA1257	-0.2882637177168153	0.2882637177168153	0.590855518506983	0.5937886925904324
CYHR1	ARVCF	0.2882599876035371	0.2882599876035371	0.5908592370995741	0.5937886925904324
SPRYD4	TOX3	0.2881836325927674	0.2881836325927674	0.5909435586991398	0.5937886925904324
CNNM2	CD83	-0.28813952902531964	0.28813952902531964	0.5909974280404595	0.5937886925904324
ATP2A3	PNPLA6	0.28810419151442046	0.28810419151442046	0.5910373275339369	0.5937886925904324
ASB16	SNED1	0.2880835156971764	0.2880835156971764	0.5910560209993949	0.5937886925904324
ISG20L2	SRXN1	-0.2880251661405217	0.2880251661405217	0.5911214481284977	0.5937886925904324
TLCD4-RWDD3	DCLK3	-0.2880066870398916	0.2880066870398916	0.5911428551615221	0.5937886925904324
TRIB3	BCL11A	-0.2879290470184226	0.2879290470184226	0.5912500913316491	0.5937886925904324
THAP10	SH2B2	0.2878316058823499	0.2878316058823499	0.5913810460923572	0.5937886925904324
KIAA0319	ZNF429	-0.2878258164071362	0.2878258164071362	0.5913927043826428	0.5937886925904324
MAP7D2	E2F7	-0.2878018368969877	0.2878018368969877	0.5914280812635094	0.5937886925904324
LRTOMT	CHD7	-0.28769667576068947	0.28769667576068947	0.5915714983345228	0.5937886925904324
MEGF10	ZNF48	-0.28762242910425584	0.28762242910425584	0.5916490862664235	0.5937886925904324
MMP24	SH3BP4	0.2876134432359436	0.2876134432359436	0.5916597395316845	0.5937886925904324
GNG4	DXO	-0.28759513860821684	0.28759513860821684	0.5917042621402752	0.5937886925904324
DDIT3	ZNF596	-0.2875593325324603	0.2875593325324603	0.5917519003264422	0.5937886925904324
H3F3C	MVB12A	-0.28744294813612425	0.28744294813612425	0.5918890862423029	0.5937886925904324
STARD8	CSF1	-0.28732237782676107	0.28732237782676107	0.5920594379839761	0.5937886925904324
SIGLEC14	LRRK1	-0.28728881981777743	0.28728881981777743	0.5921177294354041	0.5937886925904324
CDKN1A	MMP25	-0.2872055852258954	0.2872055852258954	0.5922415485184374	0.6040888190954938
MACROD2	RNF31	-0.28712304251681076	0.28712304251681076	0.5923730057916577	0.6040888190954938
PARP12	ZNF578	-0.28711354508219433	0.28711354508219433	0.5923965233772338	0.6040888190954938
ICAM2	ZNF572	0.2870545495354066	0.2870545495354066	0.5924623525163465	0.6040888190954938
NDUFAF6	H3F3B	0.28698354807346244	0.28698354807346244	0.5925304932130158	0.6040888190954938
ACHE	MBOAT7	0.28697442218051367	0.28697442218051367	0.5925400409507496	0.6040888190954938
VILL	CCL4L2	-0.28681505986944167	0.28681505986944167	0.5927127042499795	0.6040888190954938
GPR75	PIWIL4	-0.2868121592422614	0.2868121592422614	0.5927159203300583	0.6040888190954938
ARVCF	SNAI3	0.28678134363456625	0.28678134363456625	0.5927499906783928	0.6040888190954938
DDIT3	CD83	0.28674763568722816	0.28674763568722816	0.5927992369045993	0.6040888190954938
ZNF396	PIM3	-0.2867225466405334	0.2867225466405334	0.5928255685602444	0.6040888190954938
PLEKHO2	MVB12A	-0.286691788439128	0.286691788439128	0.5928621514711405	0.6040888190954938
SHMT1	PLAU	-0.28665990779677897	0.28665990779677897	0.5929013474471008	0.6040888190954938
C15orf39	SRCAP	0.2866267322699516	0.2866267322699516	0.5929387343780167	0.6040888190954938
SNAI3	SRRM5	0.2865690887381027	0.2865690887381027	0.5930148147723804	0.6040888190954938
BRI3	KLHL30	-0.28655776564663327	0.28655776564663327	0.5930313976852867	0.6040888190954938
ZNF596	DNHD1	-0.286547299368367	0.286547299368367	0.5930494881357299	0.6040888190954938
ICAM2	IL1RL1	-0.2865305910988747	0.2865305910988747	0.5930754177813651	0.6040888190954938
BNIP5	TOX3	0.2865291540809656	0.2865291540809656	0.5930775283339168	0.6040888190954938
ZNF429	ZNF324	-0.2865183244164028	0.2865183244164028	0.593086071046626	0.6040888190954938
RPGRIP1	SHMT1	0.2864634386486873	0.2864634386486873	0.5931435584780343	0.6040888190954938
PISD	MCF2L2	0.2864254925010692	0.2864254925010692	0.5931769253088517	0.6040888190954938
RHOG	CARD19	0.286397591692045	0.286397591692045	0.5932027544519844	0.6040888190954938
NDUFAF6	SNED1	-0.2863753273422459	0.2863753273422459	0.5932368248003191	0.6040888190954938
ARRDC2	RNASEK-C17orf49	0.2863296910808972	0.2863296910808972	0.593304462984476	0.6040888190954938
PTPRH	LIAS	0.28630917100530573	0.28630917100530573	0.593341849915392	0.6040888190954938
RSKR	CCDC180	0.2862133369549725	0.2862133369549725	0.5934537092006322	0.6040888190954938
ZNF596	PIWIL4	-0.28619385920221385	0.28619385920221385	0.5934721011585828	0.6040888190954938
H3F3C	PCDHGB4	-0.2861375386137425	0.2861375386137425	0.5935331061775773	0.6040888190954938
ATP2A3	APOA2	-0.28612287282547466	0.28612287282547466	0.5935445634628579	0.6040888190954938
PLEKHO2	MBOAT7	-0.28606968582648673	0.28606968582648673	0.5936191363196848	0.6040888190954938
VILL	SIGLEC14	0.28605219272206994	0.28605219272206994	0.5936316991324926	0.6040888190954938
FTL	STX19	-0.2860422194610175	0.2860422194610175	0.5936425534027584	0.6040888190954938
TNFSF14	GNPDA1	-0.28604102735814035	0.28604102735814035	0.5936455684778323	0.6040888190954938
RNF207	SCARF1	-0.28598922409875627	0.28598922409875627	0.5936957192265608	0.6040888190954938
SEMA4A	ADTRP	-0.2859186370486402	0.2859186370486402	0.5937935081614565	0.6040888190954938
PARP12	CCDC28B	0.2859186370486402	0.2859186370486402	0.5937935081614565	0.6040888190954938
TRAF1	LRTOMT	-0.28587628849842367	0.28587628849842367	0.5938709955908548	0.6040888190954938
ATP6V0D1	SHMT1	0.2858680076993417	0.2858680076993417	0.5938877795087659	0.6040888190954938
KLHL21	PIM3	-0.28586576865741453	0.28586576865741453	0.5938920006138693	0.6040888190954938
VILL	TFE3	-0.28586576865741453	0.28586576865741453	0.5938920006138693	0.6040888190954938
TRAF1	EIF4EBP3	0.2858486499370048	0.2858486499370048	0.5939273774947359	0.6040888190954938
NUDT13	CCDC180	-0.285832429819132	0.285832429819132	0.5939435583976324	0.6040888190954938
IL6R	CSF1	0.2857885486633895	0.2857885486633895	0.5940273774846857	0.6040888190954938
TLCD4-RWDD3	GABARAP	0.2857330107844439	0.2857330107844439	0.5940931061212958	0.6040888190954938
IRAK2	NFKBIA	-0.28572512279121276	0.28572512279121276	0.5941384327499063	0.6040888190954938
PCDHGB4	MXRA5	0.28572015439006515	0.28572015439006515	0.5941441613925466	0.6040888190954938
GNG4	PRDM11	-0.2856780594349694	0.2856780594349694	0.5942180307318562	0.6040888190954938
NSUN7	GABARAP	0.285637659345006	0.285637659345006	0.5942837593684664	0.6040888190954938
ARVCF	H3F3B	-0.28561638579358656	0.28561638579358656	0.5943063724315204	0.6068299737605144
ATP6V0D1	RUNDC3B	-0.285551696229415	0.285551696229415	0.5943765231782389	0.6068299737605144
EIF4EBP3	MXRA5	0.2855429874102238	0.2855429874102238	0.5943849653884457	0.6068299737605144
CBFA2T3	SIGLEC14	0.2854829658687813	0.2854829658687813	0.5944625533203464	0.6068299737605144
GNPDA1	PTPRN	0.2854659806097949	0.2854659806097949	0.5944766236706911	0.6068299737605144
ZNF865	PISD	0.2854168699806679	0.2854168699806679	0.5945247643693704	0.6068299737605144
ARVCF	MELTF	0.2853431549379769	0.2853431549379769	0.5946195382291921	0.6068299737605144
CYHR1	ZNF578	0.28527306077956527	0.28527306077956527	0.594699538221152	0.6068299737605144
ZMIZ1	CARD19	0.2852526568580186	0.2852526568580186	0.5947262718868068	0.6068299737605144
TLCD4-RWDD3	ZNF263	0.2852439195639911	0.2852439195639911	0.5947319000269448	0.6068299737605144
SPDYE1	PPP1R27	-0.2851585833917077	0.2851585833917077	0.594831799514392	0.6068299737605144
ATP6V0B	CARD19	0.2851382540075036	0.2851382540075036	0.5948691864453078	0.6068299737605144
FTL	PNPLA6	0.28508308310682784	0.28508308310682784	0.594944462819652	0.6068299737605144
EPB41L3	ATP6V0B	0.28507638628119264	0.28507638628119264	0.5949499904572874	0.6068299737605144
ANGPT1	TMEM255B	-0.28507248667068014	0.28507248667068014	0.5949554175924203	0.6068299737605144
CHCHD6	CDKN1A	0.2850433621190225	0.2850433621190225	0.5949861713581738	0.6068299737605144
MELTF	GPR146	0.28504163012032724	0.28504163012032724	0.5949878799007156	0.6068299737605144
CSRNP1	NSUN7	0.28501714906085235	0.28501714906085235	0.5950084829137203	0.6068299737605144
VPS18	TNFRSF25	-0.28495035803163415	0.28495035803163415	0.5950824527555324	0.6068299737605144
DCLK3	RALGDS	-0.28489043819137305	0.28489043819137305	0.5951745130477877	0.6068299737605144
NFKBID	ZNF396	-0.2848645982706772	0.2848645982706772	0.5951997391759056	0.6068299737605144
CSRNP1	CBFA2T3	0.2848180296795395	0.2848180296795395	0.5952639602749789	0.6068299737605144
C19orf47	SRRM5	0.2848035568586901	0.2848035568586901	0.595278131127826	0.6068299737605144
MMP25	MEGF10	-0.2848024324119874	0.2848024324119874	0.5952786336403383	0.6068299737605144
CHCHD6	BIN3	-0.2847470437675169	0.2847470437675169	0.5953383321268008	0.6068299737605144
TRIB3	ALOX5AP	-0.28468452289145846	0.28468452289145846	0.595437126086721	0.6068299737605144
ASB16	DXO	0.28466239211956135	0.28466239211956135	0.5954615481948192	0.6068299737605144
LRTOMT	PNPLA6	0.28465623657222966	0.28465623657222966	0.5954655682949178	0.6068299737605144
C17orf107	TMEM255B	0.28458143349333476	0.28458143349333476	0.59554566878938	0.6068299737605144
PLCD4	GABARAP	0.28456317516482565	0.28456317516482565	0.5955661712998823	0.6068299737605144
IRAK2	ZNF429	0.2845472659449832	0.2845472659449832	0.5955980305931627	0.6068299737605144
IL6R	PPCDC	0.2845173159614467	0.2845173159614467	0.5956399401366894	0.6068299737605144
MYD88	TOX3	0.284497173883108	0.284497173883108	0.5956584325971425	0.6068299737605144
GPR75	ZNF578	0.2844796893594156	0.2844796893594156	0.5956748145050438	0.6068299737605144
FAM241B	MEGF10	-0.28440122369733223	0.28440122369733223	0.5957742114799788	0.6068299737605144
MRNIP	BIN3	-0.28439714096081214	0.28439714096081214	0.595777327057555	0.6068299737605144
TRAF1	P2RY8	-0.28432032862919515	0.28432032862919515	0.5958663722747365	0.6068299737605144
KIAA0319	RNF207	0.28426546789497076	0.28426546789497076	0.5959489853317602	0.6068299737605144
MYBPC3	PTPRH	0.2842616332608372	0.2842616332608372	0.5959530054318587	0.6068299737605144
UQCC3	KIAA1257	-0.2842305119370814	0.2842305119370814	0.5959877792977106	0.6068299737605144
NFKBID	PTPRN	-0.2842246774092132	0.2842246774092132	0.5959955179904002	0.6068299737605144
VPS18	ATP2A3	-0.28419773779373436	0.28419773779373436	0.5960443622065967	0.6068299737605144
CNTD1	MBOAT7	0.2840619672828808	0.2840619672828808	0.5962377290213338	0.6068299737605144
TNFRSF25	SRCAP	-0.28404891836237656	0.28404891836237656	0.5962518998741809	0.6068299737605144
THAP10	VILL	0.2840219606643081	0.2840219606643081	0.5962948144427322	0.6068299737605144
ZC3H12D	FAM241B	0.2839643705909855	0.2839643705909855	0.596376120967224	0.6068299737605144
RPGRIP1	TFE3	-0.2839628757169303	0.2839628757169303	0.5963767239822388	0.6068299737605144
SRXN1	LRRK1	0.2839612068851692	0.2839612068851692	0.5963779300122684	0.6068299737605144
ACHE	RHOG	0.2839383983310617	0.2839383983310617	0.5964094877980415	0.6068299737605144
LIAS	TRAPPC3	-0.2839071929225959	0.2839071929225959	0.5964514978440706	0.6068299737605144
ZNF263	TRAF1	-0.2838926547454202	0.2838926547454202	0.5964699903045236	0.6068299737605144
KLHL21	CSRNP1	0.2838891693003171	0.2838891693003171	0.5964754174396565	0.6068299737605144
SCARF1	TFE3	0.28387295700933646	0.28387295700933646	0.5964948144226317	0.6068299737605144
DXO	KIAA1257	-0.2838573755323987	0.2838573755323987	0.5965101913055084	0.6068299737605144
TLCD4-RWDD3	VILL	0.28382609869422504	0.28382609869422504	0.5965614475817641	0.6068299737605144
ZNF48	RNF31	-0.28374616045966855	0.28374616045966855	0.5966758194295659	0.6068299737605144
PTPRN	CCL4	-0.28371921770344455	0.28371921770344455	0.5967034576177429	0.6068299737605144
RALGDS	STX19	-0.28365540641324744	0.28365540641324744	0.5967766234395353	0.6068299737605144
C19orf47	ITGAM	0.28362040400992683	0.28362040400992683	0.5968088847428257	0.6068299737605144
SPDYE1	P2RY8	-0.2834881967389568	0.2834881967389568	0.5969915982923016	0.6068299737605144
ICAM2	ZMIZ1	-0.28348540585011206	0.28348540585011206	0.5969954173873953	0.6068299737605144
KDM6B	CHCHD6	0.2834850820691507	0.2834850820691507	0.5969962214074149	0.6068299737605144
PTAFR	C19orf47	0.2834490884773818	0.2834490884773818	0.5970331058258185	0.6068299737605144
PIK3R5	SLC15A2	0.2834490884773818	0.2834490884773818	0.5970331058258185	0.6068299737605144
TNFRSF25	SEMA4A	-0.2834413226047592	0.2834413226047592	0.5970395379859761	0.6068299737605144
CDKN1A	DXO	-0.2834198029939865	0.2834198029939865	0.5970639600940744	0.6068299737605144
PARP12	VILL	0.28339347247991237	0.28339347247991237	0.5970904927547244	0.6068299737605144
PTPRH	CD83	-0.2833872318915326	0.2833872318915326	0.5971028545625272	0.6068299737605144
TMEM25	COX18	0.2833151929491225	0.2833151929491225	0.5971903922421716	0.6068299737605144
NFKBIA	BCL11A	0.28331421969738646	0.28331421969738646	0.5972004424924179	0.6068299737605144
ANKRD33B	RGS20	-0.28329222862575804	0.28329222862575804	0.5972318997756885	0.6068299737605144
UQCC3	RGS20	0.2832185964512358	0.2832185964512358	0.5973386334333032	0.6068299737605144
H3F3B	SRCAP	-0.283201436240199	0.283201436240199	0.5973569248887513	0.6068299737605144
SLC45A4	EPB41L3	0.28316030250362073	0.28316030250362073	0.597402754029874	0.6068299737605144
KIAA0319	GNA14	0.2831550333713321	0.2831550333713321	0.597409085687529	0.6068299737605144
MMP25	ALOX5AP	-0.28311564735985034	0.28311564735985034	0.5974687841739915	0.6068299737605144
FTL	PCDHGB4	0.2830204223625487	0.2830204223625487	0.5975805429567294	0.6068299737605144
TAS2R3	SRRM5	0.28297245547990396	0.28297245547990396	0.5976487841559011	0.6068299737605144
ARRDC2	DNHD1	0.2829623141720543	0.2829623141720543	0.5976616484762163	0.6068299737605144
ZNF341	DXO	0.2828903660870583	0.2828903660870583	0.5977433570107179	0.6068299737605144
NUDT13	GHRL	-0.28274983722221986	0.28274983722221986	0.5979246635251595	0.6068299737605144
CSRNP1	CSF1	0.28271851386465724	0.28271851386465724	0.5979583318634842	0.6068299737605144
EIF4EBP3	PASK	0.2826998304559497	0.2826998304559497	0.5979831559815924	0.6068299737605144
PTAFR	GNA14	0.28264939878205597	0.28264939878205597	0.598057025320902	0.6068299737605144
GNG4	ZNHIT2	-0.28252723906122085	0.28252723906122085	0.5981995378693932	0.6068299737605144
NDUFAF6	PIM3	-0.2824943530575212	0.2824943530575212	0.5982511961556587	0.6068299737605144
RAPGEF1	IL1RL1	-0.2824554501517199	0.2824554501517199	0.5982971257992838	0.6068299737605144
KIAA0319	SCARF1	-0.28239083240551704	0.28239083240551704	0.5983852664939431	0.6068299737605144
ZC3H12D	KIAA0319	0.2823340477111298	0.2823340477111298	0.598448985080504	0.6068299737605144
IQCN	PNPLA6	0.2823030513994961	0.2823030513994961	0.5984891860814888	0.6068299737605144
ANGPT1	CNTD1	-0.28227679961868846	0.28227679961868846	0.598536422257646	0.6068299737605144
TRAF1	PTPRN	0.28226504025768695	0.28226504025768695	0.5985548142155965	0.6068299737605144
NDUFAF6	KLHL21	0.28226247650176056	0.28226247650176056	0.5985584323056852	0.6068299737605144
RILPL2	RNF207	-0.2822261661805478	0.2822261661805478	0.5985859699913598	0.6068299737605144
SLC45A4	CNTD1	0.2822163063918392	0.2822163063918392	0.5986021508942562	0.6068299737605144
RHOG	PPP1R27	0.28218386210042107	0.28218386210042107	0.598640844357704	0.6068299737605144
PTPRH	PLAU	0.2821282083331497	0.2821282083331497	0.5987262714847968	0.6068299737605144
C17orf107	INPP5K	0.2820988425628737	0.2820988425628737	0.5987622513806783	0.6068299737605144
COX18	PPP1R27	-0.28208816287190874	0.28208816287190874	0.5987725026359294	0.6068299737605144
MVB12A	PRDM11	0.28194679993347527	0.28194679993347527	0.5989531056328538	0.6068299737605144
ZNF572	CHCHD6	0.28189761004153013	0.28189761004153013	0.5990047639191192	0.6068299737605144
ARRDC2	PIP4P1	-0.28189165654053033	0.28189165654053033	0.5990270754746658	0.6068299737605144
CCRL2	PRX	0.2818514809996999	0.2818514809996999	0.5990587337629413	0.6068299737605144
BNIP5	NFKBID	-0.28183926788973895	0.28183926788973895	0.5990771257208919	0.6068299737605144
ZNF578	SH3BP4	-0.2817726741532097	0.2817726741532097	0.5991659699330684	0.6068299737605144
ZNF596	MELTF	-0.2817375545890232	0.2817375545890232	0.5992273769620726	0.6068299737605144
TNFRSF25	KIAA0319	0.28172627605308775	0.28172627605308775	0.5992447638949986	0.6068299737605144
TNFRSF25	FAM241B	0.2817090391067693	0.2817090391067693	0.5992729045956879	0.6068299737605144
ZNHIT2	ZNF48	-0.2816823644205718	0.2816823644205718	0.5993285829820519	0.6068299737605144
BNIP5	KDM6B	0.28167139919289624	0.28167139919289624	0.5993395377548203	0.6068299737605144
RNASEK-C17orf49	CUEDC1	0.2815754732237207	0.2815754732237207	0.5994684824654791	0.6068299737605144
ADORA2A	ITGAM	0.2815592614449218	0.2815592614449218	0.5994887839709765	0.6068299737605144
MEGF10	PLAU	0.2815285398600285	0.2815285398600285	0.5995208442692619	0.6068299737605144
TNFSF14	CCL4	-0.28148995664492404	0.28148995664492404	0.5995657688878624	0.6068299737605144
ASB16	IRAK2	-0.281478216144343	0.281478216144343	0.5995758191381086	0.6068299737605144
GPR75	MEGF10	0.28138944956325995	0.28138944956325995	0.5996869749058317	0.6068299737605144
NDUFAF6	RNF207	-0.2813835683573971	0.2813835683573971	0.5996950151060286	0.6068299737605144
NFKBID	SRRM5	-0.2813827527581461	0.2813827527581461	0.599696623146068	0.6068299737605144
ATP6V0B	NEU1	-0.2813707095436657	0.2813707095436657	0.5997245628417525	0.6068299737605144
FTL	PLCD4	0.281352121125412	0.281352121125412	0.5997421507796833	0.6068299737605144
DDX43	MYD88	0.28130483775213705	0.28130483775213705	0.5997883819308159	0.6068299737605144
NUDT13	KLHL30	-0.28123995868980145	0.28123995868980145	0.5998779296605096	0.6068299737605144
COX18	SBK1	0.28123621121386566	0.28123621121386566	0.5998811457405884	0.6068299737605144
CSRNP1	RAPGEF1	0.2812143525304184	0.2812143525304184	0.5999111959888245	0.6068299737605144
ZMIZ1	COX18	-0.28119790144717327	0.28119790144717327	0.5999287839267554	0.6068299737605144
PARP12	SLC15A2	-0.28119790144717327	0.28119790144717327	0.5999287839267554	0.6068299737605144
PPP1R11	PPCDC	0.28115378980056704	0.28115378980056704	0.6000088844212177	0.6068299737605144
ANGPT1	E2F7	0.281123318990464	0.281123318990464	0.6000487839146951	0.6068299737605144
IRAK2	MEGF10	0.28110298099347136	0.28110298099347136	0.6000737085353057	0.6068299737605144
SHMT1	GABARAP	0.2810763083297636	0.2810763083297636	0.6001024522510098	0.6068299737605144
PRX	CUEDC1	0.2810112605673816	0.2810112605673816	0.6001882813881124	0.6068299737605144
PTAFR	SRCAP	-0.2809943472550932	0.2809943472550932	0.6002115979686836	0.6068299737605144
ACHE	SPDYE1	0.2809507591884396	0.2809507591884396	0.6002632562549491	0.6068299737605144
ARRDC2	GPR75	0.28094984189795	0.28094984189795	0.6002643617824762	0.6068299737605144
ZC3H12D	CD83	-0.2809259889065261	0.2809259889065261	0.6002880803730573	0.6068299737605144
TRAF1	CD1E	0.280910302949198	0.280910302949198	0.60030737685353	0.6068299737605144
C19orf47	E2F7	-0.28088272724647206	0.28088272724647206	0.6003368240867514	0.6068299737605144
ZC3H12D	KDM6B	-0.28084040718305436	0.28084040718305436	0.6004217487013318	0.6068299737605144
SLC2A6	SH3BP4	-0.2808114867334634	0.2808114867334634	0.6004600401547698	0.6068299737605144
ZNF572	PPIF	0.280713638660828	0.280713638660828	0.6005774270776455	0.6068299737605144
ZMIZ1	HIRA	-0.2806764544308734	0.2806764544308734	0.6006187336061575	0.6068299737605144
ASB16	RUNDC3B	-0.28067566401706173	0.28067566401706173	0.6006198391336846	0.6068299737605144
BNIP5	CNTD1	0.2806498017952056	0.2806498017952056	0.6006525024469846	0.6068299737605144
MMP24	BIN3	-0.28064185040763456	0.28064185040763456	0.6006635577222555	0.6068299737605144
PPIF	METTL21A	0.2806144308327723	0.2806144308327723	0.600701748673191	0.6068299737605144
DDIT3	RUNDC3B	0.28061127203404435	0.28061127203404435	0.6007063717883043	0.6068299737605144
MAP1LC3B2	CSRNP1	-0.2806085194683513	0.2806085194683513	0.6007090853558709	0.6068299737605144
TMEM175	GHRL	0.2805669774814277	0.2805669774814277	0.6007577285670624	0.6068299737605144
MYBPC3	GHRL	-0.2805512896102419	0.2805512896102419	0.600777427057545	0.6068299737605144
PRX	ZNF572	0.28051477639324757	0.28051477639324757	0.6008438592116725	0.6068299737605144
MAP1LC3B2	CHD7	0.2804697074329655	0.2804697074329655	0.6008937084528936	0.6068299737605144
IQCN	PPIF	0.28045884140263644	0.28045884140263644	0.6009066732757112	0.6068299737605144
KLHL21	SEMA4A	0.2804553682809933	0.2804553682809933	0.6009181305609919	0.6068299737605144
FAM209A	ARVCF	-0.2804471086261388	0.2804471086261388	0.6009238592036322	0.6068299737605144
ZNF865	GHRL	0.28040179145408445	0.28040179145408445	0.6009688843247353	0.6068299737605144
BNIP5	PLAU	0.2803254294146919	0.2803254294146919	0.6010332059263109	0.6068299737605144
ZC3H12D	RUNDC3B	0.28031048609222314	0.28031048609222314	0.601053004919296	0.6068299737605144
PILRA	BCL11A	0.2802513349689189	0.2802513349689189	0.6011521003867236	0.6068299737605144
PILRA	P2RX1	-0.28022373858670946	0.28022373858670946	0.6011835576699942	0.6068299737605144
ZNF396	SH3BP4	-0.2801876586523275	0.2801876586523275	0.6012290853036095	0.6068299737605144
RALGDS	ZNF48	-0.2801440248156594	0.2801440248156594	0.6012892863025843	0.6068299737605144
ANGPT1	SHANK1	-0.28014038769083116	0.28014038769083116	0.6012919998701508	0.6068299737605144
APOA2	ANGPT1	0.28009639412974613	0.28009639412974613	0.6013482812715295	0.6068299737605144
SLC45A4	ZNHIT2	-0.28005225904555264	0.28005225904555264	0.6013968239802187	0.6068299737605144
KLHL21	GNA14	-0.2800488558986461	0.2800488558986461	0.6014035576478837	0.6068299737605144
PISD	ADTRP	-0.27991131617223913	0.27991131617223913	0.6015787335096751	0.6068299737605144
CHCHD6	ALOX5AP	-0.2798804811633633	0.2798804811633633	0.6016163214455958	0.6068299737605144
RGS20	ADTRP	0.2798151562104633	0.2798151562104633	0.6016896882723931	0.6068299737605144
MRNIP	RILPL2	-0.27981498111849307	0.27981498111849307	0.6016907937999202	0.6068299737605144
CPA3	MBOAT7	-0.2797669869572569	0.2797669869572569	0.601752502336432	0.6068299737605144
PIWIL4	PIM3	0.2797100208509421	0.2797100208509421	0.6018713967968445	0.6068299737605144
KY	CCL4L2	-0.2796760854422877	0.2796760854422877	0.6019155173954254	0.6068299737605144
ZNF865	FTL	0.27967172566897736	0.27967172566897736	0.6019228540781051	0.6068299737605144
FAM241B	MBOAT7	0.27964414616527183	0.27964414616527183	0.6019633565865973	0.6068299737605144
PPP1R11	RNASEK-C17orf49	-0.27963459941693736	0.27963459941693736	0.6019799394995036	0.6068299737605144
SLC45A4	CPA3	-0.27959888654127846	0.27959888654127846	0.6020256681381239	0.6068299737605144
BCL11A	ZNHIT2	0.2795564966047772	0.2795564966047772	0.6020704922542219	0.6068299737605144
PARP12	ZNHIT2	0.27944701528164617	0.27944701528164617	0.6022247635955011	0.6068299737605144
RILPL2	SNED1	-0.27941288389920976	0.27941288389920976	0.6022626530389293	0.6068299737605144
MYD88	ANGPT1	-0.2793715905399971	0.2793715905399971	0.6023189344403082	0.6068299737605144
GPR75	PIM3	-0.27934936733232185	0.27934936733232185	0.6023414470008596	0.6068299737605144
TMEM175	ZNF572	-0.27933145309558954	0.27933145309558954	0.6023672761439923	0.6068299737605144
TRAF1	RHOG	0.2793021566391067	0.2793021566391067	0.6023953163421792	0.6068299737605144
KDM6B	SPRYD4	-0.27922510804849676	0.27922510804849676	0.602502049999794	0.6068299737605144
ATP6V0D1	CPA3	-0.27917585849380505	0.27917585849380505	0.6025576278836555	0.6068299737605144
ARRDC2	WDFY4	-0.2791402650501102	0.2791402650501102	0.6026230550127583	0.6068299737605144
ADORA2A	SCARF1	-0.27911168584643575	0.27911168584643575	0.6026663715913194	0.6068299737605144
FAM209A	TNFRSF25	-0.27905006503689533	0.27905006503689533	0.6027174268625701	0.6068299737605144
TRAF1	FAM241B	0.27894651853468283	0.27894651853468283	0.6028425524781355	0.6068299737605144
PPIF	CNNM2	0.278924316855504	0.278924316855504	0.6028684821237706	0.6068299737605144
LRTOMT	CCDC180	-0.27882799590974067	0.27882799590974067	0.6029845625141144	0.6068299737605144
PIM3	CCDC28B	-0.2787183539965998	0.2787183539965998	0.6031325021977385	0.6068299737605144
CD83	GNA14	0.2786953817121796	0.2786953817121796	0.6031699896311569	0.6068299737605144
UPB1	WDFY4	-0.27867280120693594	0.27867280120693594	0.6032079795770875	0.6068299737605144
ZC3H12D	ATP2A3	0.2785097873293285	0.2785097873293285	0.6033961202616964	0.6068299737605144
ARVCF	FAM241B	-0.278503891291614	0.278503891291614	0.603417326289716	0.6068299737605144
GPR75	RUNDC3B	-0.2784384142120855	0.2784384142120855	0.6034893865839812	0.6068299737605144
PPIF	HIRA	0.2783790644766121	0.2783790644766121	0.6035542106980692	0.6068299737605144
MMP24	MACROD2	-0.2782836918980815	0.2782836918980815	0.6036945121915063	0.6068299737605144
BNIP5	MEGF10	0.27825150667457943	0.27825150667457943	0.6037419493726685	0.6068299737605144
MELTF	C17orf107	0.2782248315137333	0.2782248315137333	0.6037822508761557	0.6068299737605144
THAP10	SBK1	0.27820094300563236	0.27820094300563236	0.6038246629321947	0.6068299737605144
RALGDS	PPCDC	0.2781610489290481	0.2781610489290481	0.6038825523736129	0.6068299737605144
SNED1	SHANK1	-0.27814672883755265	0.27814672883755265	0.6038965222214551	0.6068299737605144
SEMA4A	C17orf107	-0.27808799580587656	0.27808799580587656	0.6039777282434444	0.6068299737605144
AOC2	CD1E	-0.2779904549070313	0.2779904549070313	0.6041022508439949	0.6068299737605144
NUDT13	ATP6V0B	-0.2779356079673129	0.2779356079673129	0.6041566226978269	0.6068299737605144
ATP6V0D1	NEU1	-0.27793445383894283	0.27793445383894283	0.60416164782295	0.6068299737605144
SPDYE1	PLEKHO2	-0.2779301287377176	0.2779301287377176	0.6041657684255509	0.6068299737605144
TMEM38A	CCDC180	0.277929785444984	0.277929785444984	0.6041662709380632	0.6068299737605144
DCLK3	SLC2A6	-0.27782190932557965	0.27782190932557965	0.6043093865015692	0.6068299737605144
ZNF865	HIRA	0.2777948349999017	0.2777948349999017	0.6043386327297856	0.6068299737605144
VPS18	SHMT1	-0.2777430170984269	0.2777430170984269	0.6043944116186521	0.6068299737605144
UQCC3	PASK	0.27771791056487444	0.27771791056487444	0.6044623513103164	0.6068299737605144
ARRDC2	FAM241B	0.27766044485620217	0.27766044485620217	0.6045254668818626	0.6068299737605144
H3F3C	SNN	0.2775890532991244	0.2775890532991244	0.6046092859689159	0.6068299737605144
H3F3C	CNNM2	0.2775605028363201	0.2775605028363201	0.6046376276746103	0.6068299737605144
ICAM2	RSKR	0.2775605028363201	0.2775605028363201	0.6046376276746103	0.6068299737605144
PIM3	CHD7	0.277492974014629	0.277492974014629	0.6047498889698604	0.6068299737605144
ISG20L2	PTPRH	0.2774923092799273	0.2774923092799273	0.6047513965073973	0.6068299737605144
LRTOMT	MVB12A	0.27748609853770845	0.27748609853770845	0.6047719995204021	0.6068299737605144
SRRM5	KLHL30	0.2774643754465172	0.2774643754465172	0.6048123010238894	0.6068299737605144
LIAS	NSUN7	-0.2774167062331192	0.2774167062331192	0.6048719995103518	0.6068299737605144
ADORA2A	CCDC28B	-0.27738786972026397	0.27738786972026397	0.6049074768937209	0.6068299737605144
ANKRD33B	DNHD1	-0.2773449366138975	0.2773449366138975	0.6049587331699766	0.6068299737605144
RHOG	VILL	0.27733226695334906	0.27733226695334906	0.6049744115603607	0.6068299737605144
ATP6V0D1	SRXN1	0.27731569288069374	0.27731569288069374	0.6049927030158088	0.6068299737605144
PCDHGB4	ZNHIT2	-0.27728391337670566	0.27728391337670566	0.6050288839166951	0.6068299737605144
PISD	WDFY4	-0.2772432799410034	0.2772432799410034	0.6050753160728326	0.6068299737605144
RPGRIP1	RNF31	0.27719462657534544	0.27719462657534544	0.6051715974701912	0.6068299737605144
SNAI3	PLAU	0.2771280663093002	0.2771280663093002	0.6052452658044959	0.6068299737605144
CBFA2T3	TOX3	0.27706541655333655	0.27706541655333655	0.6053139090136774	0.6068299737605144
BRI3	SHANK1	-0.27702274723433395	0.27702274723433395	0.6053542105171648	0.6068299737605144
RSKR	GPR146	0.277022717683481	0.277022717683481	0.6053542105171648	0.6068299737605144
ITGAM	FAM241B	0.2770138191847067	0.2770138191847067	0.6053651652899331	0.6068299737605144
KDM6B	IL6R	-0.27697611294027696	0.27697611294027696	0.6054135069936174	0.6068299737605144
DGAT2	VCPKMT	-0.2769750251998727	0.2769750251998727	0.6054151150336567	0.6068299737605144
MEGF10	LRRK1	0.276964397917241	0.276964397917241	0.6054281803589768	0.6068299737605144
FAM241B	BIN3	-0.27694733936318566	0.27694733936318566	0.6054410446792919	0.6068299737605144
TNFRSF1B	ALOX5AP	0.27693552769855645	0.27693552769855645	0.6054684818624642	0.6068299737605144
CD1E	MBOAT7	0.27690388890902806	0.27690388890902806	0.6055187331136952	0.6068299737605144
ZNF396	RGS20	0.27687423711993775	0.27687423711993775	0.6055511954219904	0.6103651253368924
MYBPC3	VILL	0.2767256142301128	0.2767256142301128	0.6057187330935947	0.6103651253368924
SLC2A6	ALOX5AP	0.2766827442082716	0.2766827442082716	0.6057742104749537	0.6103651253368924
SLC45A4	KDM6B	-0.2765714761637437	0.2765714761637437	0.6059263712636813	0.6103651253368924
ZNF572	LRTOMT	-0.2765337750220738	0.2765337750220738	0.6059648637221242	0.6103651253368924
VPS18	INPP5K	-0.2765174352927856	0.2765174352927856	0.6059821501525477	0.6103651253368924
MELTF	CPA3	0.2764689622108772	0.2764689622108772	0.6060275772836605	0.6103651253368924
AOC2	CCL4	-0.27646668882665765	0.27646668882665765	0.6060285823086852	0.6103651253368924
PPP1R11	PRDM11	0.27638949309318206	0.27638949309318206	0.6061226526509896	0.6103651253368924
C19orf47	H3F3B	-0.27631137622222607	0.27631137622222607	0.6062394365588506	0.6103651253368924
BCL11A	RHOG	0.27624444141054766	0.27624444141054766	0.6063280797660221	0.6103651253368924
VPS18	SPRYD4	0.2762347388265065	0.2762347388265065	0.6063424516238742	0.6103651253368924
DCLK3	ATP6V0B	-0.27622266789309813	0.27622266789309813	0.6063532053916376	0.6103651253368924
NFKBIA	CD1E	0.2762087648428777	0.2762087648428777	0.6063645621744158	0.6103651253368924
CNTNAP3	ZNF429	-0.27609307441422176	0.27609307441422176	0.6065178284906705	0.6103651253368924
E2F7	C17orf107	-0.27603809640420574	0.27603809640420574	0.6065849641623151	0.6103651253368924
ISG20L2	CNNM2	0.2760342911500197	0.2760342911500197	0.6066124013454873	0.6103651253368924
PLAU	STX19	-0.2760151194454745	0.2760151194454745	0.6066464716938219	0.6103651253368924
BNIP5	SH2B2	0.27600729414313663	0.27600729414313663	0.6066588335016248	0.6103651253368924
GPR146	TFE3	-0.27595137561477623	0.27595137561477623	0.6067129038479494	0.6103651253368924
RAPGEF1	TNFRSF25	-0.27595137561477623	0.27595137561477623	0.6067129038479494	0.6103651253368924
KIAA0319	PNPLA6	-0.2758415968614736	0.2758415968614736	0.6068279792132685	0.6103651253368924
TMEM175	FAM241B	-0.27583113593583397	0.27583113593583397	0.6068523008188642	0.6103651253368924
TRAPPC3	PNPLA6	-0.2758231224409806	0.2758231224409806	0.6068642606166572	0.6103651253368924
CDKN1A	ZNF48	0.27580262133409994	0.27580262133409994	0.6069082807127356	0.6103651253368924
CNTNAP3	TMEM175	0.27578262798245573	0.27578262798245573	0.6069383309609717	0.6103651253368924
SHMT1	PNPLA6	0.275768812100489	0.275768812100489	0.6069809440220156	0.6103651253368924
THAP10	NEU1	0.2757650228702466	0.2757650228702466	0.6069856676396314	0.6103651253368924
ANGPT1	MCF2L2	0.27574699144052034	0.27574699144052034	0.6070093862302124	0.6103651253368924
KY	TMEM255B	0.27572855958799175	0.27572855958799175	0.6070542103463105	0.6103651253368924
KY	PISD	0.275674634349844	0.275674634349844	0.6071123007927336	0.6103651253368924
ZNF263	MYBPC3	0.2756663965087951	0.2756663965087951	0.6071218485304675	0.6103651253368924
NOTUM	WDFY4	0.27563157224207613	0.27563157224207613	0.6071770244043192	0.6103651253368924
COMMD4	PIM3	-0.2756273643201467	0.2756273643201467	0.6071827530469595	0.6103651253368924
ZNF263	KIAA0319	0.2755459337515081	0.2755459337515081	0.6072701902241014	0.6103651253368924
ZC3H12D	ALOX5AP	-0.2754963609940236	0.2754963609940236	0.6073206424803375	0.6103651253368924
IL1RL1	ALOX5AP	-0.2754225472392201	0.2754225472392201	0.6074144113151345	0.6103651253368924
DDX43	ANGPT1	0.275404413314921	0.275404413314921	0.6074373258856959	0.6103651253368924
SHMT1	SNN	0.2753890886449039	0.2753890886449039	0.6074515972410455	0.6103651253368924
UPB1	PIWIL4	-0.275356918010604	0.275356918010604	0.6074853660818728	0.6103651253368924
ZNF341	STX19	-0.2753054976053277	0.2753054976053277	0.6075322002480201	0.6103651253368924
MELTF	RNASEK-C17orf49	0.2752921024658881	0.2752921024658881	0.6075431550207885	0.6103651253368924
GPR146	PASK	-0.27526998234304745	0.27526998234304745	0.6075791349166698	0.6103651253368924
FTL	CARD19	0.27526964828869716	0.27526964828869716	0.6075856675793299	0.6103651253368924
ZNF324	CPA3	0.2752650822039972	0.2752650822039972	0.6075903911969456	0.6103651253368924
EIF4EBP3	TRAPPC3	-0.27518446560365983	0.27518446560365983	0.6077025519896933	0.6103651253368924
ZNF572	PPP1R27	0.2751768653656935	0.2751768653656935	0.6077158183200183	0.6103651253368924
ARRDC2	METTL21A	-0.2751435798519661	0.2751435798519661	0.6077614464561361	0.6103651253368924
PIP4P1	ZNF48	-0.27513794461326263	0.27513794461326263	0.607766873591269	0.6103651253368924
ATP2A3	MYBPC3	-0.27505302901087075	0.27505302901087075	0.6078933057393663	0.6103651253368924
RNF31	VCPKMT	0.27504068124691017	0.27504068124691017	0.6079113961898094	0.6103651253368924
ZC3H12D	MAP1LC3B2	0.27504090309582885	0.27504090309582885	0.6079113961898094	0.614651119805497
CBFA2T3	SLC2A6	0.2750212623892589	0.2750212623892589	0.607938933875484	0.614651119805497
FAM209A	MVB12A	0.27496959239435703	0.27496959239435703	0.6079943107543406	0.614651119805497
SEMA4A	TOX3	-0.27487009423275455	0.27487009423275455	0.608104461497039	0.614651119805497
PIK3R5	LRTOMT	-0.274802153689253	0.274802153689253	0.608215818269767	0.614651119805497
TRIB3	SNED1	-0.27476628200720415	0.27476628200720415	0.6082958182617269	0.614651119805497
NDUFAF6	PDLIM7	-0.2747438312184123	0.2747438312184123	0.6083317981576082	0.614651119805497
BLK	PLEKHO2	-0.2745362561835888	0.2745362561835888	0.6085760192385911	0.614651119805497
IRAK2	PNPLA6	-0.2745168393024429	0.2745168393024429	0.6085970242616056	0.614651119805497
PDLIM7	RHOG	0.27450208094596135	0.27450208094596135	0.6086230544097433	0.614651119805497
GPR75	RNASEK-C17orf49	-0.27449331894932366	0.27449331894932366	0.6086351147100387	0.614651119805497
BLK	E2F7	-0.2744688249269911	0.2744688249269911	0.6086678785258414	0.614651119805497
SLC45A4	NOTUM	0.274463059368822	0.274463059368822	0.6086803408361466	0.614651119805497
IQCN	DCLK3	0.2744406220040525	0.2744406220040525	0.6087138081694665	0.614651119805497
PLAU	CCL4	-0.274393020446699	0.274393020446699	0.6087652654507271	0.614651119805497
KIAA0319	CD1E	-0.27433868538730166	0.27433868538730166	0.6088324011223717	0.614651119805497
CSRNP1	CCDC180	-0.2742941122856478	0.2742941122856478	0.6088865719711988	0.614651119805497
ACHE	NFKBID	-0.2742495183861651	0.2742495183861651	0.6089437578950997	0.614651119805497
APOA2	TNFSF14	0.27422888301682513	0.27422888301682513	0.6089650644256217	0.614651119805497
C15orf39	NFKBID	0.27420521802911807	0.27420521802911807	0.6090062704516311	0.614651119805497
BNIP5	PIM3	0.2741948547554682	0.2741948547554682	0.609018632259434	0.614651119805497
KDM6B	SRRM5	0.2741936762781817	0.2741936762781817	0.6090201397969709	0.614651119805497
TMEM175	METTL21A	0.27411717825278537	0.27411717825278537	0.6091013458189602	0.614651119805497
TLCD4-RWDD3	PTPRH	-0.2741019796025624	0.2741019796025624	0.6091277779771077	0.614651119805497
BRI3	INPP5K	-0.27407506776067425	0.27407506776067425	0.6091636573704867	0.614651119805497
KLHL21	GNG4	-0.2740488042232992	0.2740488042232992	0.6091928030962007	0.614651119805497
FTL	PIP4P1	-0.27402181107349555	0.27402181107349555	0.6092313960571462	0.614651119805497
SPDYE1	PIWIL4	-0.27397245178002594	0.27397245178002594	0.6092876774585249	0.614651119805497
TRIB3	GNPDA1	-0.27395059548778883	0.27395059548778883	0.6093150141391945	0.614651119805497
DCLK3	COX18	0.27386611815632705	0.27386611815632705	0.6094253658868979	0.614651119805497
KLHL21	P2RX1	0.27373188132281884	0.27373188132281884	0.6096210442591915	0.614651119805497
ARRDC2	PDLIM7	0.27369445093370215	0.27369445093370215	0.609668983952866	0.614651119805497
ITGAM	PPP1R27	-0.27368772327245966	0.27368772327245966	0.6096732050579693	0.614651119805497
FTL	EPB41L3	0.2736477150604789	0.2736477150604789	0.6097198382191117	0.614651119805497
CNNM2	ZNF324	0.2735686543281994	0.2735686543281994	0.609813205043899	0.614651119805497
ZNF596	P2RY8	-0.273478487504093	0.273478487504093	0.6099162201089227	0.614651119805497
KY	IRAK2	-0.2734297832408872	0.2734297832408872	0.6099782301529417	0.614651119805497
KLHL21	ISG20L2	0.2733922770767173	0.2733922770767173	0.6100469738646257	0.614651119805497
CBFA2T3	ZNF596	-0.273375871292922	0.273375871292922	0.6100625517525073	0.614651119805497
ITGAM	DGAT2	0.2733446975786559	0.2733446975786559	0.6100998381809208	0.614651119805497
SRXN1	TMEM255B	-0.2733267600286444	0.2733267600286444	0.610127074359088	0.614651119805497
FTL	ATP6V0B	-0.2731688117438382	0.2731688117438382	0.6103660693099427	0.614651119805497
NFKBID	PLEKHO2	-0.2731661111637428	0.2731661111637428	0.6103732049876176	0.614651119805497
SH2B2	DCLK3	-0.27307199302321145	0.27307199302321145	0.6104736069875771	0.614651119805497
ACHE	FAM209A	0.27305707901905535	0.27305707901905535	0.6105030542207985	0.614651119805497
DDX43	CYHR1	0.27305141355511536	0.27305141355511536	0.6105085818584339	0.614651119805497
C17orf107	VILL	-0.2729887610754674	0.2729887610754674	0.6105765215500983	0.614651119805497
CPA3	VILL	0.27296834553603355	0.27296834553603355	0.6106052652658025	0.614651119805497
TRIM25	TRAPPC3	-0.2729661571814285	0.2729661571814285	0.6106085818483837	0.614651119805497
MAP1LC3B2	CD83	0.2729620715701564	0.2729620715701564	0.6106144109935265	0.614651119805497
ACHE	H3F3B	0.27291207055375066	0.27291207055375066	0.6106736069674766	0.614651119805497
DXO	NEU1	-0.2729054711139186	0.2729054711139186	0.6106915969154174	0.614651119805497
PTPRH	PIP4P1	-0.272903701446819	0.272903701446819	0.6107001396281266	0.614651119805497
IRAK2	RNASEK-C17orf49	-0.27287137459239474	0.27287137459239474	0.6107470742967764	0.614651119805497
PIM3	ADTRP	0.2728632359643922	0.2728632359643922	0.6107577275620374	0.614651119805497
VPS18	STARD8	-0.2728058699257031	0.2728058699257031	0.6108353154939381	0.614651119805497
CNTNAP3	BIN3	-0.2727831501119366	0.2727831501119366	0.6108554159944306	0.614651119805497
UPB1	ANGPT1	-0.27274183301550536	0.27274183301550536	0.6108973255379573	0.614651119805497
ZNF263	PIWIL4	-0.2726625675198098	0.2726625675198098	0.6110097878382122	0.614651119805497
VPS18	TMEM25	0.27258285161763524	0.27258285161763524	0.6111091848131472	0.614651119805497
THAP10	NFKBID	0.2725672353034108	0.2725672353034108	0.611124360691019	0.614651119805497
KY	CCDC28B	0.27256481319000897	0.27256481319000897	0.6111283807911175	0.614651119805497
PPIF	PLCD4	0.27255861329837694	0.27255861329837694	0.6111342099362603	0.614651119805497
RILPL2	PPP1R27	-0.27250342869933014	0.27250342869933014	0.6112209435958851	0.614651119805497
TNFSF14	PISD	-0.27246939589548114	0.27246939589548114	0.6112683807770471	0.614651119805497
NSUN7	SIGLEC14	0.2723789787249126	0.2723789787249126	0.6113865717199426	0.614651119805497
ACHE	PIK3R5	0.2723245860983559	0.2723245860983559	0.6114532048790748	0.614651119805497
PRX	NFKBIA	0.27230135169578484	0.27230135169578484	0.6114801395497347	0.614651119805497
PLAU	MXRA5	0.2722452579503323	0.2722452579503323	0.6115372249711332	0.614651119805497
SH2B2	GPR75	-0.27217749474756303	0.27217749474756303	0.6116213455656939	0.614651119805497
IRAK2	EPB41L3	0.27216476566375025	0.27216476566375025	0.6116355164185411	0.614651119805497
RILPL2	ZNF324	0.27216476566375025	0.27216476566375025	0.6116355164185411	0.614651119805497
PRDM11	CHD7	-0.2721210018564177	0.2721210018564177	0.611685968674777	0.614651119805497
IRAK2	CCL4L2	-0.2721128268049677	0.2721128268049677	0.6117019485726685	0.6158496490882219
FTL	KIAA1257	0.27209946458344364	0.27209946458344364	0.6117120993254171	0.6158496490882219
CCRL2	PTPRN	-0.2720932691820124	0.2720932691820124	0.6117239586207077	0.6158496490882219
ZNF263	SCARF1	0.2720254125141821	0.2720254125141821	0.6118018480601157	0.6158496490882219
RSKR	NSUN7	-0.271807723294491	0.271807723294491	0.61208204903698	0.6158496490882219
CNTNAP3	PPP1R27	-0.27171113238495515	0.27171113238495515	0.612235817865747	0.6158496490882219
PTPRH	CHCHD6	-0.2717021198813294	0.2717021198813294	0.6122493857035793	0.6158496490882219
PRX	PLAU	0.27160486291472347	0.27160486291472347	0.6123567223762089	0.6158496490882219
MMP24	ZNF396	0.27150876691606796	0.27150876691606796	0.6124910942220005	0.6158496490882219
ZNF865	C17orf107	-0.2714393836331436	0.2714393836331436	0.6126102901899206	0.6158496490882219
CSRNP1	RNF31	-0.27139778116328156	0.27139778116328156	0.612662149481191	0.6158496490882219
PIM3	METTL21A	0.27139231025053256	0.27139231025053256	0.6126682801338412	0.6158496490882219
PPIF	IL1RL1	-0.27137942097566503	0.27137942097566503	0.612682149479181	0.6158496490882219
H3F3C	MEGF10	-0.2712882623794961	0.2712882623794961	0.6128090841397905	0.6158496490882219
PIM3	MEGF10	-0.2712010321006698	0.2712010321006698	0.6129076770947058	0.6158496490882219
TMEM25	GHRL	0.27115894156752574	0.27115894156752574	0.6129580288484393	0.6158496490882219
ANKRD33B	TRAF1	-0.2711411867176976	0.2711411867176976	0.6129872750766557	0.6158496490882219
FAM209A	RGS20	0.2711179936619754	0.2711179936619754	0.6130097876372073	0.6158496490882219
PIP4P1	TAS2R3	-0.2710829800032993	0.2710829800032993	0.6130541092407931	0.6158496490882219
CNNM2	CUEDC1	-0.2710643595058985	0.2710643595058985	0.6130734057212658	0.6158496490882219
NOTUM	FAM241B	-0.2710641157758638	0.2710641157758638	0.6130735062237682	0.6158496490882219
ZNF596	BIN3	-0.2710078038000035	0.2710078038000035	0.613135013755275	0.6158496490882219
H3F3C	CSRNP1	0.2709928505820496	0.2709928505820496	0.6131518981756886	0.6158496490882219
ZMIZ1	BCL11A	0.27099246141486366	0.27099246141486366	0.6131526016932058	0.6158496490882219
MXRA5	DNHD1	0.2709815198513853	0.2709815198513853	0.6131664710385456	0.6158496490882219
PPP1R11	CSF1	-0.27096705782763414	0.27096705782763414	0.613203958471964	0.6158496490882219
ANKS6	COMMD4	0.2708718607961572	0.2708718607961572	0.613346873030465	0.6158496490882219
TNFSF14	SRXN1	0.2707405411086251	0.2707405411086251	0.6134849634688478	0.6158496490882219
TNFSF14	CD83	-0.2707266417922433	0.2707266417922433	0.6135241594448081	0.6158496490882219
KY	TRAF1	-0.2707140237341986	0.2707140237341986	0.6135419483877439	0.6158496490882219
SRXN1	CHCHD6	0.2706838584828398	0.2706838584828398	0.6135797373286697	0.6158496490882219
SHANK1	TMEM25	0.2705210169191884	0.2705210169191884	0.6137820488661258	0.6158496490882219
ICAM2	PNPLA6	-0.27031043809177263	0.27031043809177263	0.6140549131603102	0.6158496490882219
PCDHGB4	TRIM25	0.2703042935058291	0.2703042935058291	0.6140680789881328	0.6158496490882219
PIWIL4	SRRM5	0.2702853727504327	0.2702853727504327	0.6140920990862212	0.6158496490882219
ATP6V0D1	KIAA0319	0.27025384354104875	0.27025384354104875	0.614126872952073	0.6158496490882219
ZNF396	ZNF596	-0.2701473580309694	0.2701473580309694	0.6142310940471263	0.6158496490882219
MVB12A	RNASEK-C17orf49	-0.2701255964991241	0.2701255964991241	0.6142557171602294	0.6158496490882219
ICAM2	TRIB3	-0.2700800836618018	0.2700800836618018	0.6143057674064555	0.6158496490882219
ICAM2	ASB16	0.2700601754811821	0.2700601754811821	0.6143237573543963	0.6158496490882219
RAPGEF1	ADTRP	-0.2700186177800002	0.2700186177800002	0.6143630538328589	0.6158496490882219
FAM241B	STX19	-0.26995728282555664	0.26995728282555664	0.6144790337207001	0.6158496490882219
ATP2A3	VCPKMT	-0.2699534165334163	0.2699534165334163	0.6144961191461187	0.6158496490882219
BNIP5	P2RX1	0.26979053143244525	0.26979053143244525	0.6147186316865697	0.6158496490882219
IL6R	PIP4P1	-0.2695903568416891	0.2695903568416891	0.6149610437225081	0.6158496490882219
TNFRSF25	RALGDS	-0.2695597020809347	0.2695597020809347	0.6149986316584289	0.6158496490882219
ATP2A3	PTAFR	-0.2694514141525488	0.2694514141525488	0.6151497874221319	0.6158496490882219
CNTNAP3	SIGLEC14	-0.26943853060513145	0.26943853060513145	0.615160440687393	0.6158496490882219
C17orf107	STX19	-0.2693612491177404	0.2693612491177404	0.6152498879145841	0.6158496490882219
SEMA4A	CHCHD6	-0.26934598579141583	0.26934598579141583	0.6152734055001603	0.6158496490882219
ICAM2	AOC2	0.26925523699582476	0.26925523699582476	0.6154113954360406	0.6158496490882219
DDX43	CHD7	-0.26924351022276843	0.26924351022276843	0.6154230537263262	0.6158496490882219
CNNM2	GNA14	-0.26923582383317074	0.26923582383317074	0.6154324004590552	0.6158496490882219
BLK	KIAA1257	0.2691966244455972	0.2691966244455972	0.6154947120105817	0.6158496490882219
GPR75	METTL21A	-0.26918304219247247	0.26918304219247247	0.6155076768333994	0.6158496490882219
ANGPT1	MXRA5	-0.26916287084922436	0.26916287084922436	0.6155383300966503	0.6158496490882219
ZNF543	VCPKMT	-0.2690313216416875	0.2690313216416875	0.6156949129954862	0.6158496490882219
VILL	PLAU	-0.2690204884162217	0.2690204884162217	0.6157286818363134	0.6307295325696931
BCL11A	E2F7	0.2689662990014655	0.2689662990014655	0.615782551177633	0.6307295325696931
BRI3	PARP12	-0.26885125308279234	0.26885125308279234	0.6159267722686661	0.6307295325696931
TNFRSF1B	KDM6B	-0.26882059044783835	0.26882059044783835	0.6159664707571386	0.6307295325696931
CYHR1	KIAA1257	0.268806159611073	0.268806159611073	0.6159802395999759	0.6307295325696931
IRAK2	SRXN1	-0.2688037778975353	0.2688037778975353	0.6159838576900646	0.6307295325696931
VPS18	BLK	0.26879685725168645	0.26879685725168645	0.6159963200003699	0.6307295325696931
ZMIZ1	E2F7	0.26864742496556127	0.26864742496556127	0.6161683802845849	0.6307295325696931
CCRL2	CCDC28B	0.2686423565403927	0.2686423565403927	0.6161813451074025	0.6307295325696931
RILPL2	PLAU	-0.268641209847715	0.268641209847715	0.6161866717400329	0.6307295325696931
ZNHIT2	CD1E	-0.268473116689478	0.268473116689478	0.616415716943144	0.6307295325696931
GNG4	ELAC1	-0.2684265595053831	0.2684265595053831	0.6164697872894687	0.6307295325696931
INPP5K	CNNM2	-0.2684012807446384	0.2684012807446384	0.6165337068810345	0.6307295325696931
ASB16	SEMA4A	-0.2683690207635896	0.2683690207635896	0.6165740083845218	0.6307295325696931
BLK	COX18	0.2682639341608917	0.2682639341608917	0.6167038576177027	0.6307295325696931
MMP24	PLCD4	0.2682290342524634	0.2682290342524634	0.6167356164084807	0.6307295325696931
IQCN	STX19	0.26817547713599466	0.26817547713599466	0.6167955158999482	0.6307295325696931
ZNF865	SH2B2	-0.26817087597846956	0.26817087597846956	0.6167988324825294	0.6307295325696931
PDLIM7	PPP1R27	0.26816836976943803	0.26816836976943803	0.6168002395175639	0.6307295325696931
NEU1	SBK1	0.2681635562995066	0.2681635562995066	0.6168036566026476	0.6307295325696931
P2RY8	RALGDS	-0.26816294842716787	0.26816294842716787	0.6168053651451895	0.6307295325696931
ZC3H12D	ZNHIT2	0.26806429727196646	0.26806429727196646	0.6169321993032966	0.6307295325696931
MYD88	CD83	0.26803924728848655	0.26803924728848655	0.6169561188988826	0.6307295325696931
C15orf39	AOC2	0.268025559014271	0.268025559014271	0.616973606334311	0.6307295325696931
ZMIZ1	SNN	0.2680019898981166	0.2680019898981166	0.6169967219098772	0.6307295325696931
IL6R	PCDHGB4	-0.26797140654669616	0.26797140654669616	0.6170321992932463	0.6307295325696931
C15orf39	ATP6V0B	0.2679348015431401	0.2679348015431401	0.6170830535594921	0.6307295325696931
UQCC3	DCLK3	-0.26791529289164345	0.26791529289164345	0.6170998374774033	0.6307295325696931
CCRL2	RGS20	0.2678848252812946	0.2678848252812946	0.6171629530489494	0.6307295325696931
VPS18	NFKBID	-0.2678848252812946	0.2678848252812946	0.6171629530489494	0.6307295325696931
RILPL2	PTPRN	-0.26786994933002334	0.26786994933002334	0.617182651539432	0.6307295325696931
PCDHGB4	INPP5K	0.26780256879357434	0.26780256879357434	0.617299234442288	0.6307295325696931
PISD	AOC2	-0.2677798237192984	0.2677798237192984	0.6173281791629971	0.6307295325696931
TNFRSF25	MELTF	0.2677663777756317	0.2677663777756317	0.6173422495133417	0.6307295325696931
UPB1	COMMD4	-0.2677139356971344	0.2677139356971344	0.6174088826724741	0.6307295325696931
MAP1LC3B2	KDM6B	0.26770076490741407	0.26770076490741407	0.6174243600578533	0.6307295325696931
PPP1R11	GPR75	-0.26767600428746763	0.26767600428746763	0.6174546113110944	0.6307295325696931
SEMA4A	GNA14	0.26764638206285263	0.26764638206285263	0.61749933492469	0.6307295325696931
ZNF429	ZNF543	-0.26757241003422216	0.26757241003422216	0.6176005409446692	0.6307295325696931
CCRL2	SHMT1	-0.2674933519002705	0.2674933519002705	0.617725767062737	0.6307295325696931
DDX43	AOC2	-0.26743931289598705	0.26743931289598705	0.6177915962018496	0.6307295325696931
GPR75	GPR146	-0.267431611782548	0.267431611782548	0.6177981288645097	0.6307295325696931
H3F3C	CCRL2	-0.2673896471399833	0.2673896471399833	0.6178435559956225	0.6307295325696931
SEMA4A	PRDM11	-0.26731961810785004	0.26731961810785004	0.6179591338734539	0.6307295325696931
ZNF341	IL1RL1	-0.26730990338229876	0.26730990338229876	0.6179695861337099	0.6307295325696931
CBFA2T3	GNPDA1	0.26727492538826314	0.26727492538826314	0.6180064705521136	0.6307295325696931
FAM241B	RNF31	0.26725245436839523	0.26725245436839523	0.6180296866301822	0.6307295325696931
CSF1	BIN3	-0.26724765491392843	0.26724765491392843	0.6180522996932362	0.6307295325696931
MCF2L2	H3F3B	-0.2671637767570236	0.2671637767570236	0.6181542092307327	0.6307295325696931
MELTF	DNHD1	0.2671512415744776	0.2671512415744776	0.6181644604859838	0.6307295325696931
MAP7D2	IL6R	0.2671188691036506	0.2671188691036506	0.6182058675169982	0.6307295325696931
DXO	PRDM11	-0.26699591050713173	0.26699591050713173	0.6183631539333514	0.6307295325696931
CNNM2	PIP4P1	-0.26699426152276423	0.26699426152276423	0.618368078555972	0.6307295325696931
IL1RL1	PIM3	0.26691187334460437	0.26691187334460437	0.618467676535912	0.6307295325696931
DDX43	MAP7D2	-0.2668821159656176	0.2668821159656176	0.6185017468842465	0.6307295325696931
HIRA	DGAT2	0.2668816128180867	0.2668816128180867	0.6185017468842465	0.6307295325696931
TNFRSF1B	PIM3	-0.26688111669654824	0.26688111669654824	0.6185042594468081	0.6307295325696931
ELAC1	LRRK1	0.26686781723989195	0.26686781723989195	0.6185174252746306	0.6307295325696931
ISG20L2	GNPDA1	-0.2668222394525523	0.2668222394525523	0.618573405168502	0.6307295325696931
RNASEK-C17orf49	PASK	0.2667315754775017	0.2667315754775017	0.6187160182194956	0.6307295325696931
TNFRSF25	C17orf107	0.26670945081258474	0.26670945081258474	0.6187498875628253	0.6307295325696931
P2RY8	MVB12A	0.2666806827267679	0.2666806827267679	0.6187812443435935	0.6307295325696931
UPB1	SEMA4A	-0.26667076900710107	0.26667076900710107	0.6187925006238693	0.6307295325696931
SRXN1	IL1RL1	0.26662941456924105	0.26662941456924105	0.6188489830302529	0.6307295325696931
GHRL	SH3BP4	0.2665860803499497	0.2665860803499497	0.6189021488540554	0.6307295325696931
ZC3H12D	SBK1	0.26657375080534607	0.26657375080534607	0.618914912671868	0.6307295325696931
TNFRSF1B	NSUN7	0.2665682827395981	0.2665682827395981	0.6189274754846759	0.6307295325696931
DDX43	TMEM38A	0.2665664218207588	0.2665664218207588	0.618928380007198	0.6307295325696931
ZNF324	MMP25	0.26654222325589305	0.26654222325589305	0.618954912667848	0.6307295325696931
SNED1	ZNF324	-0.2665310877257114	0.2665310877257114	0.6189669729681434	0.6307295325696931
CCRL2	CCL4	-0.26652387283258294	0.26652387283258294	0.6189775257309019	0.6307295325696931
TLCD4-RWDD3	ALOX5AP	-0.26651486946353853	0.26651486946353853	0.6189837568860546	0.6307295325696931
SCARF1	METTL21A	0.2664935977844216	0.2664935977844216	0.619014510651808	0.6307295325696931
ANGPT1	RNF31	0.2664886944756384	0.2664886944756384	0.6190258674345862	0.6307295325696931
MACROD2	GABARAP	0.2664613532446423	0.2664613532446423	0.6190483799951377	0.6307295325696931
CNNM2	RALGDS	0.2664229845332889	0.2664229845332889	0.6190908925536791	0.6307295325696931
FAM209A	SLC15A2	0.2663729722678197	0.2663729722678197	0.6191429528499545	0.6307295325696931
ICAM2	UPB1	-0.26629924889435574	0.26629924889435574	0.6192576262052637	0.6307295325696931
ATP2A3	CDKN1A	-0.2662993471222225	0.2662993471222225	0.6192576262052637	0.6307295325696931
KLHL21	WDFY4	0.26621596291366895	0.26621596291366895	0.6193389327297555	0.6307295325696931
TRAF1	PLCD4	-0.26621228201941877	0.26621228201941877	0.6193447618748983	0.6307295325696931
MMP25	TMEM38A	-0.26620600605546885	0.26620600605546885	0.6193519980550756	0.6307295325696931
THAP10	BCL11A	-0.2662021605483818	0.2662021605483818	0.6193570231801987	0.6307295325696931
ARRDC2	SLC2A6	-0.2661854355396134	0.2661854355396134	0.6193861689059127	0.6307295325696931
COMMD4	IL1RL1	-0.2661325172025238	0.2661325172025238	0.61947260105803	0.6307295325696931
ZNF572	ZNF596	0.2660623819241589	0.2660623819241589	0.6195840583332605	0.6307295325696931
CPA3	MXRA5	-0.26606012644698157	0.26606012644698157	0.6195918975284526	0.6307295325696931
H3F3C	SNAI3	0.26600384618321615	0.26600384618321615	0.6196748120929837	0.6307295325696931
C15orf39	FAM209A	0.26594089469840954	0.26594089469840954	0.6197582291700272	0.6307295325696931
TNFRSF1B	CD1E	0.26590991201861036	0.26590991201861036	0.6198029527836229	0.6307295325696931
ZNF341	ADORA2A	0.2658704720272968	0.2658704720272968	0.6198456663471692	0.6307295325696931
TNFRSF25	PPIF	0.2657122832240846	0.2657122832240846	0.6200376261268717	0.6307295325696931
NDUFAF6	NFKBIA	0.26554903987611644	0.26554903987611644	0.6202697869075591	0.6307295325696931
PLCD4	ATP6V0B	0.2655163308347508	0.2655163308347508	0.6203074753459824	0.6307295325696931
NOTUM	GABARAP	0.2654623391687395	0.2654623391687395	0.6203723999625729	0.6307295325696931
TMEM175	C17orf107	-0.2654548232514899	0.2654548232514899	0.6203803396602674	0.6307295325696931
MRNIP	DNHD1	-0.26540856968405335	0.26540856968405335	0.6204328019665526	0.6307295325696931
CARD19	ALOX5AP	0.2653889590266974	0.2653889590266974	0.6204536059845622	0.6307295325696931
SPDYE1	PILRA	-0.26520972708730184	0.26520972708730184	0.6206841587252102	0.6307295325696931
GPR75	PLCD4	0.26520201097593504	0.26520201097593504	0.6206920984229046	0.6307295325696931
PRX	CBFA2T3	0.2651880022503802	0.2651880022503802	0.6207107918883626	0.6307295325696931
MMP24	ATP6V0B	0.26507023656826284	0.26507023656826284	0.6208858672476515	0.6307295325696931
RILPL2	DNHD1	-0.26506367680704246	0.26506367680704246	0.6208918973977993	0.6307295325696931
GNPDA1	PNPLA6	-0.26505126575151333	0.26505126575151333	0.6209106913657597	0.6307295325696931
GNG4	TFE3	0.26505020199484325	0.26505020199484325	0.6209121989032966	0.6307295325696931
UQCC3	PPP1R27	-0.2650131100566224	0.2650131100566224	0.6209530029192962	0.6307295325696931
PIM3	CARD19	0.2649616663591233	0.2649616663591233	0.6210097868331873	0.6307295325696931
RNF207	SIGLEC14	-0.2649523885329571	0.2649523885329571	0.6210202390934433	0.6307295325696931
ISG20L2	SH2B2	-0.2649429860308397	0.2649429860308397	0.621034309443788	0.6307295325696931
TNFSF14	RPGRIP1	-0.26492240201597417	0.26492240201597417	0.621056721501837	0.6307295325696931
SLC45A4	MVB12A	-0.2648488134060358	0.2648488134060358	0.6211322993836885	0.6307295325696931
RNF207	CCDC28B	-0.26479934112845716	0.26479934112845716	0.6212100883205941	0.6307295325696931
KY	APOA2	0.26479253836375627	0.26479253836375627	0.6212199375658354	0.6307295325696931
NFKBID	TNFRSF1B	-0.26475887838907186	0.26475887838907186	0.6212817466048496	0.6307295325696931
CSRNP1	IL6R	-0.2646887635975151	0.2646887635975151	0.6213606410692823	0.6307295325696931
APOA2	ADORA2A	0.2644371467386475	0.2644371467386475	0.6216641586267178	0.6307295325696931
RNASEK-C17orf49	TFE3	0.2643802526224527	0.2643802526224527	0.6217236561081753	0.6307295325696931
MRNIP	MELTF	0.26432367665019885	0.26432367665019885	0.6217910932873273	0.6307295325696931
ATP2A3	ARRDC2	-0.2641849667084504	0.2641849667084504	0.6219947113573154	0.6307295325696931
PPP1R11	LRTOMT	-0.26414404769545896	0.26414404769545896	0.6220433545685071	0.6307295325696931
ZNF324	NEU1	0.26412897169389926	0.26412897169389926	0.6220608420039355	0.6307295325696931
ZNHIT2	ADTRP	-0.264106746422038	0.264106746422038	0.6220903897396594	0.6307295325696931
UQCC3	ATP6V0B	0.26392102919680965	0.26392102919680965	0.6223560178536666	0.6307295325696931
APOA2	LRRK1	-0.2639078930094251	0.2639078930094251	0.6223717967465531	0.6307295325696931
P2RX1	CCDC180	-0.2638902678795643	0.2638902678795643	0.6224033545323262	0.6307295325696931
E2F7	CCL4	-0.26386959261487253	0.26386959261487253	0.6224328017655476	0.6307295325696931
NEU1	SH3BP4	0.2638163710411858	0.2638163710411858	0.6224971233671233	0.6307295325696931
ZMIZ1	DDIT3	0.26375489478106356	0.26375489478106356	0.6225929022519696	0.6307295325696931
SPDYE1	CPA3	-0.2636816681898015	0.2636816681898015	0.6226697866663531	0.6307295325696931
ZNF396	PPCDC	0.2636359910676367	0.2636359910676367	0.622709786662333	0.6307295325696931
BIN3	TFE3	-0.2636155006991766	0.2636155006991766	0.6227624499736231	0.6307295325696931
RPGRIP1	MYD88	-0.263614992461408	0.263614992461408	0.6227633544961453	0.6307295325696931
TMEM25	VILL	-0.26359125764834124	0.26359125764834124	0.6227922992168543	0.6307295325696931
RNF207	NOTUM	-0.2635864534761573	0.2635864534761573	0.6227977263519873	0.6307295325696931
RAPGEF1	LRTOMT	-0.26354746694419307	0.26354746694419307	0.6228408419255436	0.6307295325696931
ICAM2	SIGLEC14	-0.2635033673004029	0.2635033673004029	0.6228908921717696	0.6307295325696931
STARD8	NSUN7	-0.26347621511992086	0.26347621511992086	0.6229345102578382	0.6307295325696931
BNIP5	STARD8	0.2634744060577648	0.2634744060577648	0.6229386308604391	0.6307295325696931
DDIT3	MEGF10	-0.2634432576560749	0.2634432576560749	0.6229689826161826	0.6307295325696931
MACROD2	PISD	-0.26344141908724517	0.26344141908724517	0.6229710931687343	0.6307295325696931
SLC2A6	TMEM38A	-0.2634269335908789	0.2634269335908789	0.6229860680416012	0.6307295325696931
AOC2	SLC15A2	0.2634192448199551	0.2634192448199551	0.6229963192968523	0.6307295325696931
PIK3R5	RALGDS	0.26341298255621587	0.26341298255621587	0.6230260680375811	0.6307295325696931
ACHE	DDIT3	0.2634118143106725	0.2634118143106725	0.6230271735651082	0.6307295325696931
NDUFAF6	BRI3	-0.2633266096704539	0.2633266096704539	0.6231378268203189	0.6307295325696931
EPB41L3	CD83	0.2633125198960508	0.2633125198960508	0.6231559172707621	0.6307295325696931
PLAU	CCDC180	-0.2633086597031815	0.2633086597031815	0.6231596358633532	0.6307295325696931
MAP1LC3B2	ZNF48	-0.2632977395515865	0.2632977395515865	0.6231753142537373	0.6307295325696931
FAM209A	SNN	-0.26328671440700985	0.26328671440700985	0.6232002388743478	0.6307295325696931
ATP6V0D1	KIAA1257	-0.2632384989532775	0.2632384989532775	0.6232559172607118	0.6307295325696931
C15orf39	H3F3C	-0.26323331813181106	0.26323331813181106	0.6232628519333817	0.6307295325696931
PARP12	PNPLA6	0.2632281913356883	0.2632281913356883	0.6232763192687116	0.6307295325696931
COX18	ZNF578	0.2631737763863464	0.2631737763863464	0.623365364485893	0.6307295325696931
BLK	ISG20L2	0.26316041358047093	0.26316041358047093	0.6233780278012032	0.6307295325696931
RPGRIP1	SNAI3	0.2631469704251844	0.2631469704251844	0.6233903896090061	0.6307295325696931
FTL	SEMA4A	0.2631272055543612	0.2631272055543612	0.6234185303096954	0.6307295325696931
COMMD4	RNF31	0.2631168253731005	0.2631168253731005	0.623427575534917	0.6307295325696931
TRIB3	RALGDS	-0.2631108229721222	0.2631108229721222	0.6234390328201977	0.6307295325696931
ZNHIT2	PASK	-0.2631058867241707	0.2631058867241707	0.6234444599553307	0.6307295325696931
ASB16	ZMIZ1	0.26308953417402525	0.26308953417402525	0.6234682790484142	0.6307295325696931
CCRL2	KIAA0319	-0.2630812290870807	0.2630812290870807	0.623479334323685	0.6307295325696931
FAM241B	VILL	-0.26305042444936244	0.26305042444936244	0.6235268720073496	0.6307295325696931
THAP10	ZNHIT2	0.2630486049604547	0.2630486049604547	0.6235285805498914	0.6307295325696931
CNTNAP3	SH2B2	-0.2629992359165608	0.2629992359165608	0.6236197363196245	0.6307295325696931
ATP6V0D1	ZMIZ1	0.2629979114390121	0.2629979114390121	0.6236225503896934	0.6307295325696931
ARVCF	GABARAP	-0.26294110925336434	0.26294110925336434	0.6236815453586386	0.6307295325696931
RSKR	GHRL	0.2629382785814348	0.2629382785814348	0.6236845604337126	0.6307295325696931
ACHE	NFKBIA	0.2629322257267642	0.2629322257267642	0.623690088071348	0.6307295325696931
KY	MVB12A	-0.26292136758919277	0.26292136758919277	0.6237039574166877	0.6307295325696931
NDUFAF6	CCDC180	0.26286661349998464	0.26286661349998464	0.6237750126859284	0.6307295325696931
ZMIZ1	ZNF48	0.2628389552471295	0.2628389552471295	0.6238086810242531	0.6307295325696931
BRI3	P2RX1	-0.26282958387638294	0.26282958387638294	0.6238202388120363	0.6307295325696931
CYHR1	CCDC28B	0.26282140140757687	0.26282140140757687	0.6238267714746963	0.6307295325696931
BLK	STX19	-0.26280593646323547	0.26280593646323547	0.6238404398150311	0.6307295325696931
PIK3R5	CPA3	-0.2627945392334523	0.2627945392334523	0.6238480780052182	0.6307295325696931
PPCDC	STX19	-0.2627602722623307	0.2627602722623307	0.623893907146341	0.6307295325696931
MCF2L2	FAM241B	0.2627349506578537	0.2627349506578537	0.6239481784976705	0.6307295325696931
ZMIZ1	SNED1	0.2627338164817774	0.2627338164817774	0.6239493845277001	0.6307295325696931
ICAM2	SHMT1	0.2627097659920756	0.2627097659920756	0.6239713945757392	0.6307295325696931
DCLK3	PNPLA6	-0.26265074515239106	0.26265074515239106	0.6240390327598963	0.6307295325696931
CCRL2	CNNM2	-0.2626331539603926	0.2626331539603926	0.6240657664255511	0.6307295325696931
MAP1LC3B2	NSUN7	0.26263315396039255	0.26263315396039255	0.6240664699430684	0.6307295325696931
ICAM2	NOTUM	0.2626103253895034	0.2626103253895034	0.624087273961078	0.6307295325696931
MCF2L2	SPRYD4	-0.2625942267553083	0.2625942267553083	0.624107273959068	0.6307295325696931
PIWIL4	LRTOMT	0.2625596349988144	0.2625596349988144	0.6241404397848804	0.6307295325696931
CDKN1A	SNAI3	0.26248547254180904	0.26248547254180904	0.6242529020851355	0.6307295325696931
THAP10	DXO	0.2623607641510512	0.2623607641510512	0.624414610611597	0.6307295325696931
DDX43	SBK1	0.26235191120655627	0.26235191120655627	0.6244288819669466	0.6307295325696931
TRAF1	PASK	-0.2623130421469861	0.2623130421469861	0.6244837563332908	0.6307295325696931
NFKBIA	GNA14	0.26211975440513724	0.26211975440513724	0.6247391331920469	0.6307295325696931
ASB16	CARD19	0.2620832083042463	0.2620832083042463	0.6248086809237506	0.6307295325696931
CBFA2T3	MCF2L2	-0.26207818870762756	0.26207818870762756	0.6248178266514747	0.6307295325696931
UQCC3	GPR75	-0.262056979839927	0.262056979839927	0.6248479774022133	0.6307295325696931
ZMIZ1	RAPGEF1	-0.26204719425611156	0.26204719425611156	0.6248610427275334	0.6307295325696931
ATP6V0D1	GABARAP	-0.2620391263015795	0.2620391263015795	0.6248773241329323	0.6307295325696931
SPRYD4	CDKN1A	0.26193173502335393	0.26193173502335393	0.6250088819086551	0.6307295325696931
SH2B2	ITGAM	-0.26191616972998716	0.26191616972998716	0.6250310929616992	0.6307295325696931
RSKR	CNTD1	0.2619089977702611	0.2619089977702611	0.6250385301468814	0.6307295325696931
BCL11A	SBK1	0.26180519466784213	0.26180519466784213	0.625161545209895	0.6307295325696931
FTL	MACROD2	0.26179131108122666	0.26179131108122666	0.6251873743530277	0.6307295325696931
TRAPPC3	CCDC180	-0.26174306220319793	0.26174306220319793	0.6252390326392933	0.6307295325696931
COMMD4	MEGF10	0.26165293089505715	0.26165293089505715	0.6253673743349373	0.6307295325696931
KLHL21	ADORA2A	0.26161526798580703	0.26161526798580703	0.6254084798584443	0.6307295325696931
TNFRSF25	GNA14	0.26152498616062864	0.26152498616062864	0.6255109924109555	0.6307295325696931
PRX	TOX3	0.2615216493960575	0.2615216493960575	0.6255140074860294	0.6307295325696931
E2F7	TMEM25	-0.26136147070689747	0.26136147070689747	0.6257060677682343	0.6307295325696931
PPIF	TRIM25	-0.2613469670875764	0.2613469670875764	0.6257181280685299	0.6307295325696931
TMEM175	NFKBIA	0.26133322748929333	0.26133322748929333	0.6257343089714262	0.6307295325696931
ELAC1	RALGDS	0.2613011285368019	0.2613011285368019	0.6257774245449824	0.6307295325696931
C19orf47	CUEDC1	0.2612301890555746	0.2612301890555746	0.6258435551916025	0.6307295325696931
SEMA4A	TMEM25	-0.2612113920512761	0.2612113920512761	0.6258657662446466	0.6307295325696931
FTL	FAM241B	0.261199752769999	0.261199752769999	0.6258804396100061	0.6307295325696931
ADORA2A	PILRA	0.2611601487018498	0.2611601487018498	0.6259510928692369	0.6307295325696931
ZNF341	IL6R	0.26114541035887817	0.26114541035887817	0.6259672737721332	0.6307295325696931
BLK	TMEM255B	-0.2610709213892174	0.2610709213892174	0.6260353139663001	0.6307295325696931
GNPDA1	TMEM25	-0.2608896644376999	0.2608896644376999	0.6262573239942388	0.6307295325696931
NFKBIA	ALOX5AP	-0.26086629493337565	0.26086629493337565	0.6262897863025341	0.6307295325696931
KIAA0319	GPR146	-0.2608571098295555	0.2608571098295555	0.62630023856279	0.6307295325696931
PRX	SRCAP	-0.26076093118331956	0.26076093118331956	0.6264230526207988	0.6307295325696931
CYHR1	IQCN	-0.2606943967671833	0.2606943967671833	0.626515112913054	0.6307295325696931
VPS18	MBOAT7	-0.26067252437931066	0.26067252437931066	0.6265678767268466	0.6307295325696931
MEGF10	CCL4L2	0.26057568684613436	0.26057568684613436	0.6266873742022739	0.6307295325696931
H3F3C	KLHL30	-0.260530795797377	0.260530795797377	0.6267520978138595	0.6307295325696931
DDIT3	CDKN1A	0.260482191558882	0.260482191558882	0.6268132033353564	0.6307295325696931
MYBPC3	ZNF578	-0.26045410112492295	0.26045410112492295	0.6268656656416416	0.6307295325696931
SCARF1	NSUN7	0.26040279893136237	0.26040279893136237	0.6269495852311975	0.6307295325696931
ZMIZ1	SPRYD4	0.26039543379653673	0.26039543379653673	0.6269578264363993	0.6307295325696931
SEMA4A	CD83	-0.26036342779329213	0.26036342779329213	0.6269917962822316	0.6307295325696931
APOA2	ZNF578	-0.2603520470847145	0.2603520470847145	0.627006469647591	0.6307295325696931
FAM209A	WDFY4	-0.26035088167761566	0.26035088167761566	0.6270078766826255	0.6307295325696931
KDM6B	AOC2	-0.26029876625417975	0.26029876625417975	0.6270871731570681	0.6307295325696931
FTL	CNTNAP3	-0.2602081470292857	0.2602081470292857	0.6272357158557069	0.6307295325696931
MAP1LC3B2	ZNF596	-0.2601449348531067	0.2601449348531067	0.6273034545423664	0.6307295325696931
BNIP5	FTL	0.2601231018046336	0.2601231018046336	0.6273275751429572	0.6307295325696931
MACROD2	ZNF572	-0.2601037566910161	0.2601037566910161	0.627347977150957	0.6307295325696931
ICAM2	UQCC3	-0.2599848183458501	0.2599848183458501	0.6274829520117636	0.6307295325696931
PRDM11	CD1E	0.25991706900480693	0.25991706900480693	0.627560037431152	0.6307295325696931
ACHE	ISG20L2	0.25991213251493694	0.25991213251493694	0.6275753138115262	0.6376373486094369
RALGDS	SLC2A6	0.25988266413409306	0.25988266413409306	0.6276213439576539	0.6376373486094369
APOA2	SNED1	-0.25986996055496614	0.25986996055496614	0.6276339067704616	0.6376373486094369
GHRL	DNHD1	0.25983680776156926	0.25983680776156926	0.6276809419416138	0.6376373486094369
CUEDC1	CD1E	0.259830524564523	0.259830524564523	0.6276875751067764	0.6376373486094369
SNED1	CARD19	-0.25974974203142986	0.25974974203142986	0.6277753137914257	0.6376373486094369
P2RY8	SH3BP4	-0.2597314567735959	0.2597314567735959	0.6278138062498687	0.6376373486094369
ATP2A3	PTPRN	0.25971614440143365	0.25971614440143365	0.6278269720776912	0.6376373486094369
MRNIP	COX18	-0.2597151108925674	0.2597151108925674	0.6278277760977109	0.6376373486094369
C17orf107	MXRA5	0.25970409102447456	0.25970409102447456	0.6278370223279375	0.6376373486094369
ISG20L2	TOX3	-0.2597015052352336	0.2597015052352336	0.6278389318754842	0.6376373486094369
ZNF865	VCPKMT	0.2596911083133049	0.2596911083133049	0.6278520977033067	0.6376373486094369
ITGAM	SRXN1	0.25966981437566794	0.25966981437566794	0.6278970223219072	0.6376373486094369
CNNM2	DGAT2	0.25966651116545136	0.25966651116545136	0.6279016454370205	0.6376373486094369
FTL	NEU1	-0.25955076653492526	0.25955076653492526	0.6280479770806053	0.6376373486094369
RPGRIP1	COX18	-0.2595421385977566	0.2595421385977566	0.6280548112507728	0.6376373486094369
COMMD4	GNA14	0.2595161506774487	0.2595161506774487	0.6281092836071072	0.6376373486094369
P2RX1	RUNDC3B	0.2595057729525524	0.2595057729525524	0.6281174243098065	0.6376373486094369
ACHE	IL6R	0.2594945331271327	0.2594945331271327	0.6281288815950873	0.6376373486094369
LRTOMT	ALOX5AP	-0.2594700491785823	0.2594700491785823	0.628165364003481	0.6376373486094369
ANGPT1	WDFY4	0.25940606180913506	0.25940606180913506	0.628232801182633	0.6376373486094369
PIP4P1	SRRM5	0.25940149280812097	0.25940149280812097	0.6282374242977463	0.6376373486094369
RSKR	PDLIM7	0.25937554250210726	0.25937554250210726	0.628264559973411	0.6376373486094369
ZNF429	PIM3	-0.25934715065168457	0.25934715065168457	0.6282889820815093	0.6376373486094369
ACHE	ALOX5AP	0.25932626764920974	0.25932626764920974	0.6283440574528586	0.6376373486094369
KY	SPDYE1	-0.25930528899021704	0.25930528899021704	0.6283717961435381	0.6376373486094369
C17orf107	GABARAP	-0.2592801511135433	0.2592801511135433	0.6284277760374094	0.6376373486094369
PLEKHO2	MAP7D2	0.2591872022147215	0.2591872022147215	0.6285854644637724	0.6376373486094369
KLHL21	MACROD2	-0.2591473967318353	0.2591473967318353	0.6286323991324222	0.6376373486094369
MRNIP	PPP1R27	0.2589955879374551	0.2589955879374551	0.6288387307699768	0.6376373486094369
UQCC3	DNHD1	0.2588673531944087	0.2588673531944087	0.629013002109246	0.6376373486094369
GPR75	ZNF543	-0.2588099138145093	0.2588099138145093	0.6291057659190185	0.6376373486094369
TMEM38A	RGS20	0.2587909790477441	0.2587909790477441	0.629130891544634	0.6376373486094369
EIF4EBP3	CCDC28B	-0.25875613905126366	0.25875613905126366	0.6291644593804564	0.6376373486094369
MYD88	ALOX5AP	0.25875146781319125	0.25875146781319125	0.6291689819930671	0.6376373486094369
MMP24	LRRK1	-0.25861759613118507	0.25861759613118507	0.6293332030820902	0.6376373486094369
SNED1	CSF1	-0.25857300861775345	0.25857300861775345	0.6293942081010846	0.6376373486094369
SRXN1	CDKN1A	0.25856478620542944	0.25856478620542944	0.6294055648838628	0.6376373486094369
MRNIP	SHANK1	-0.2585484025795879	0.2585484025795879	0.6294268714143848	0.6376373486094369
ZNF596	PLAU	-0.2584878161159766	0.2584878161159766	0.6295071729138519	0.6376373486094369
DXO	RGS20	0.2584689816351856	0.2584689816351856	0.6295401377346596	0.6376373486094369
APOA2	IQCN	-0.2584372047272727	0.2584372047272727	0.6295747105955065	0.6376373486094369
VILL	MBOAT7	-0.2583357388204297	0.2583357388204297	0.6297184291740272	0.6376373486094369
PLAU	BIN3	0.2583127323856319	0.2583127323856319	0.6297466703772191	0.6376373486094369
TMEM25	TAS2R3	0.2582411507205766	0.2582411507205766	0.6298414442370408	0.6376373486094369
SLC45A4	BCL11A	0.25821835557407596	0.25821835557407596	0.6298737055403311	0.6376373486094369
KY	ZC3H12D	0.25811075432725905	0.25811075432725905	0.6300045597985368	0.6376373486094369
ITGAM	TAS2R3	0.2581005738874456	0.2581005738874456	0.6300177256263593	0.6376373486094369
ZNF396	ANKS6	-0.25807013465183437	0.25807013465183437	0.6300565195923096	0.6376373486094369
PDLIM7	GPR75	-0.25805750173879916	0.25805750173879916	0.6300700874301419	0.6376373486094369
SRXN1	CD1E	-0.25803063781092067	0.25803063781092067	0.6301094844111071	0.6376373486094369
DCLK3	RHOG	-0.25801506703720495	0.25801506703720495	0.6301248612939838	0.6376373486094369
SLC45A4	ZNF572	0.25799606917469453	0.25799606917469453	0.6301396351618457	0.6376373486094369
UPB1	TAS2R3	-0.25794984938680554	0.25794984938680554	0.6301937055081703	0.6376373486094369
ANKRD33B	RNF31	-0.2578959163359069	0.2578959163359069	0.6302507909295687	0.6376373486094369
CCL4	ZNF48	-0.2578926352488868	0.2578926352488868	0.6302637557523864	0.6376373486094369
GPR146	SIGLEC14	-0.2578592854770463	0.2578592854770463	0.6303064693159327	0.6376373486094369
ELAC1	CNTD1	0.25780114158867046	0.25780114158867046	0.6303560170496465	0.6376373486094369
C15orf39	PRX	-0.25775241390275183	0.25775241390275183	0.6304014441807594	0.6376373486094369
KDM6B	UQCC3	0.25770138560818195	0.25770138560818195	0.6305029517082461	0.6376373486094369
CHCHD6	PLCD4	0.2574924384215631	0.2574924384215631	0.6307727004248542	0.6376373486094369
ATP2A3	EPB41L3	0.2574394682372928	0.2574394682372928	0.6308477757941934	0.6376373486094369
CBFA2T3	ELAC1	0.25741558877954346	0.25741558877954346	0.6308769215199074	0.6376373486094369
MELTF	SPRYD4	0.25737416876956587	0.25737416876956587	0.6309249617160843	0.6376373486094369
TLCD4-RWDD3	ZMIZ1	-0.2573556539412013	0.2573556539412013	0.6309451627190791	0.6376373486094369
WDFY4	ZNF48	0.25733550518597925	0.25733550518597925	0.6309650622145666	0.6376373486094369
ANKRD33B	ZNF572	-0.25724132780546016	0.25724132780546016	0.6310938059202205	0.6376373486094369
CNNM2	ZNF48	0.257188471828498	0.257188471828498	0.6311640571694415	0.6376373486094369
RSKR	GNPDA1	-0.25717967091001226	0.25717967091001226	0.6311736049071753	0.6376373486094369
SPDYE1	DNHD1	-0.256969750296074	0.256969750296074	0.6314866702023447	0.6376373486094369
GNG4	CYHR1	0.25694875004014744	0.25694875004014744	0.6315044591452805	0.6376373486094369
ASB16	ARVCF	0.25688665534691574	0.25688665534691574	0.6315829515997033	0.6376373486094369
IRAK2	ELAC1	-0.256883221356614	0.256883221356614	0.6315992330051022	0.6376373486094369
ANKS6	COX18	0.25685570109910094	0.25685570109910094	0.6316294842583433	0.6376373486094369
MYD88	MXRA5	-0.2567920671054362	0.2567920671054362	0.6317252631431897	0.6376373486094369
BRI3	WDFY4	-0.2567563005959095	0.2567563005959095	0.6317659666566867	0.6376373486094369
TMEM175	RUNDC3B	-0.25673401648003885	0.25673401648003885	0.6317880772072284	0.6376373486094369
MAP1LC3B2	CUEDC1	-0.25670294287629114	0.25670294287629114	0.6318190319779867	0.6376373486094369
ATP2A3	LIAS	-0.25661256494366763	0.25661256494366763	0.6319281776956606	0.6376373486094369
UQCC3	ZNF543	0.25659606710516364	0.25659606710516364	0.6319450621160742	0.6376373486094369
UQCC3	ADTRP	0.25652888377496574	0.25652888377496574	0.6320226500479749	0.6376373486094369
NUDT13	INPP5K	-0.25644435324581827	0.25644435324581827	0.6321287806905748	0.6376373486094369
SRXN1	PPP1R27	-0.2563968878149501	0.2563968878149501	0.6321876751570176	0.6376373486094369
RAPGEF1	ARVCF	-0.25636857433413024	0.25636857433413024	0.632234107313155	0.6376373486094369
P2RX1	HIRA	-0.2563586215502073	0.2563586215502073	0.6322465696234604	0.6376373486094369
ZNF324	ZNF543	0.25632800432887	0.25632800432887	0.6322916952470659	0.6376373486094369
KLHL21	TMEM255B	0.2562966383131723	0.2562966383131723	0.6323342078056072	0.6376373486094369
ANKRD33B	CSRNP1	0.2562917600267229	0.2562917600267229	0.6323393334332328	0.6376373486094369
PTAFR	SRRM5	0.2562725826007572	0.2562725826007572	0.6323581274011932	0.6376373486094369
APOA2	DDX43	-0.25625991924086744	0.25625991924086744	0.6323671726264148	0.6376373486094369
LRTOMT	MBOAT7	0.25623456472133666	0.25623456472133666	0.6324119967425129	0.6376373486094369
ZNF324	GPR146	0.2562247039962078	0.2562247039962078	0.6324257655853502	0.6376373486094369
TNFRSF25	ZNHIT2	-0.2562146753765975	0.2562146753765975	0.6324520972409953	0.6376373486094369
LIAS	CPA3	-0.25620025456057594	0.25620025456057594	0.6324702881939409	0.6376373486094369
ADORA2A	SHANK1	0.25601549184661	0.25601549184661	0.6327018459596134	0.6376373486094369
ARRDC2	PARP12	0.25598719448493185	0.25598719448493185	0.632746770578214	0.6376373486094369
PRX	ZNF341	-0.25597930639546385	0.25597930639546385	0.6327532027383715	0.6376373486094369
BIN3	SBK1	-0.2559205857849172	0.2559205857849172	0.6328466700656613	0.6376373486094369
MAP7D2	EIF4EBP3	-0.2558674413248565	0.2558674413248565	0.632925564530094	0.6376373486094369
ITGAM	EPB41L3	0.25586094657767733	0.25586094657767733	0.6329319966902516	0.6376373486094369
MVB12A	COX18	0.25584509476454614	0.25584509476454614	0.6329536047282809	0.6376373486094369
SPDYE1	EIF4EBP3	0.25580222708373135	0.25580222708373135	0.6330170218073345	0.6376373486094369
RHOG	CD1E	-0.2557623781125738	0.2557623781125738	0.633061946425935	0.6376373486094369
PPP1R27	TFE3	0.255759786650762	0.255759786650762	0.6330633534609695	0.6376373486094369
DXO	ZNF578	-0.2557537273933126	0.2557537273933126	0.6330690821036098	0.6376373486094369
SBK1	ZNF543	0.25575032977046946	0.25575032977046946	0.6330724991886936	0.6376373486094369
DNHD1	TOX3	-0.25573434291662794	0.25573434291662794	0.633087373559058	0.6376373486094369
ZC3H12D	CCDC28B	0.25572050377879535	0.25572050377879535	0.6330971223017967	0.638610892084154
H3F3B	KLHL30	0.25568008492085925	0.25568008492085925	0.6331393333528308	0.638610892084154
PISD	C19orf47	0.2556521945367269	0.2556521945367269	0.6331765192787417	0.638610892084154
PASK	PRDM11	-0.25560970589141757	0.25560970589141757	0.6332516951505834	0.638610892084154
TMEM175	ALOX5AP	0.2555954227045648	0.2555954227045648	0.6332702881135389	0.6408492882206068
ZMIZ1	NFKBIA	0.2555752220512997	0.2555752220512997	0.6332968207741889	0.6408492882206068
PLEKHO2	CCDC28B	-0.2555131353103565	0.2555131353103565	0.6333882780514294	0.6408492882206068
SPRYD4	RUNDC3B	0.2554912798934928	0.2554912798934928	0.6334178257871532	0.6408492882206068
PPP1R11	PIK3R5	-0.2554423400233218	0.2554423400233218	0.6334893835689062	0.6408492882206068
CNTNAP3	LRTOMT	-0.2553657363295109	0.2553657363295109	0.6336804388260866	0.6408492882206068
DCLK3	PRDM11	-0.2553051643854689	0.2553051643854689	0.6337579262554848	0.6408492882206068
INPP5K	ALOX5AP	-0.25528214154341344	0.25528214154341344	0.6337806398210413	0.6408492882206068
PTAFR	ZNF543	-0.2552594517407911	0.2552594517407911	0.6338058659491592	0.6408492882206068
PLEKHO2	ZNF48	-0.25525639998139316	0.25525639998139316	0.6338082780092182	0.6408492882206068
ARRDC2	ZNF596	0.2552558778074882	0.2552558778074882	0.6338083785117208	0.6408492882206068
BLK	MXRA5	0.2552414260293474	0.2552414260293474	0.6338235543895925	0.6408492882206068
ZMIZ1	KIAA1257	0.255205978380219	0.255205978380219	0.6338575242354247	0.6408492882206068
GHRL	GABARAP	0.25512419512426937	0.25512419512426937	0.6339458659350888	0.6408492882206068
PIWIL4	EIF4EBP3	-0.25509877581275914	0.25509877581275914	0.6339676749781231	0.6408492882206068
KIAA0319	EPB41L3	-0.2550855875942871	0.2550855875942871	0.6340094840191474	0.6408492882206068
TNFRSF1B	STARD8	-0.25506812012224955	0.25506812012224955	0.6340471724575706	0.6408492882206068
RNASEK-C17orf49	VILL	0.25504948489109314	0.25504948489109314	0.6340697855206245	0.6408492882206068
ZNF865	AOC2	-0.2549308407423404	0.2549308407423404	0.6342076749540025	0.6408492882206068
SRRM5	TFE3	-0.2549010982614424	0.2549010982614424	0.6342475744474799	0.6408492882206068
PDLIM7	LRRK1	0.25484345947126563	0.25484345947126563	0.6343112930340409	0.6429434416149772
PILRA	DCLK3	-0.25483373880927307	0.25483373880927307	0.6343321975545531	0.6429434416149772
KY	GNA14	0.2547713946579562	0.2547713946579562	0.6343935040810549	0.6429434416149772
COMMD4	VILL	-0.2547421826123905	0.2547421826123905	0.6344398357346899	0.6429434416149772
PIK3R5	SEMA4A	-0.25471036799136243	0.25471036799136243	0.6344739060830246	0.6429434416149772
ZNHIT2	SLC2A6	0.2546172748216097	0.2546172748216097	0.6345844588357328	0.6429434416149772
GNPDA1	MXRA5	-0.25453648551618424	0.25453648551618424	0.6346732025454068	0.6429434416149772
ANKRD33B	PILRA	0.2545261761246699	0.2545261761246699	0.6346924990258795	0.6429434416149772
TMEM25	CCDC28B	-0.2544953889869839	0.2544953889869839	0.6347283784192584	0.6429434416149772
RSKR	ACHE	0.2544548064229513	0.2544548064229513	0.6347714939928146	0.6429434416149772
PIWIL4	SHMT1	0.254450128172867	0.254450128172867	0.6347768206254452	0.6429434416149772
CCRL2	PCDHGB4	-0.2544334979527323	0.2544334979527323	0.6348084789137207	0.6429434416149772
ARRDC2	PISD	-0.25439482137081904	0.25439482137081904	0.6348787301629417	0.6429434416149772
RSKR	MEGF10	0.25422097260001564	0.25422097260001564	0.6350880768755701	0.6429434416149772
FTL	PIM3	0.25421592938851	0.25421592938851	0.6350945090357277	0.6429434416149772
MRNIP	CCL4	-0.2539932321626615	0.2539932321626615	0.6353751120226018	0.6429434416149772
NOTUM	P2RY8	0.25393810979730064	0.25393810979730064	0.6354405391517046	0.6429434416149772
APOA2	PNPLA6	-0.25382304686951623	0.25382304686951623	0.6355745089874866	0.6429434416149772
RPGRIP1	ADORA2A	0.2538052735037471	0.2538052735037471	0.6355990315980873	0.6429434416149772
GHRL	TFE3	0.25375267964537873	0.25375267964537873	0.6356661672697319	0.6429434416149772
BRI3	SRXN1	-0.2537364473223849	0.2537364473223849	0.6356840567151701	0.6429434416149772
CHCHD6	ZNF578	0.2536922712515016	0.2536922712515016	0.6357475742967262	0.6429434416149772
ATP6V0D1	CSF1	-0.25366479342921106	0.25366479342921106	0.635773001429849	0.6429434416149772
GNPDA1	SHMT1	-0.25363402814063407	0.25363402814063407	0.6358318958962919	0.6429434416149772
ISG20L2	EIF4EBP3	0.2536311638248593	0.2536311638248593	0.635838227553947	0.6429434416149772
APOA2	PTAFR	-0.25362623732668876	0.25362623732668876	0.6358417451415331	0.6429434416149772
RILPL2	GNA14	0.2535750856842256	0.2535750856842256	0.6359229511635225	0.6429434416149772
ADORA2A	RALGDS	-0.25352781100926414	0.25352781100926414	0.6359754134698077	0.6429434416149772
CCDC28B	ZNF543	0.253450010741411	0.253450010741411	0.6360768204947919	0.6429434416149772
IL1RL1	LIAS	-0.2534278458851466	0.2534278458851466	0.6360999360703582	0.6429434416149772
KDM6B	PASK	-0.2533775573865095	0.2533775573865095	0.6361992325427906	0.6429434416149772
UQCC3	GHRL	-0.2533070857157453	0.2533070857157453	0.6362781270072234	0.6429434416149772
SRXN1	CUEDC1	-0.25330004573716214	0.25330004573716214	0.6362841571573712	0.6429434416149772
KY	WDFY4	-0.2532877047386479	0.2532877047386479	0.6362968204726813	0.6429434416149772
RNASEK-C17orf49	PTPRN	0.253286089509942	0.253286089509942	0.636298026502711	0.6429434416149772
MMP24	TRAPPC3	-0.253274505830789	0.253274505830789	0.6363076747429472	0.6429434416149772
ZC3H12D	ISG20L2	0.25325481551398926	0.25325481551398926	0.6363322978560505	0.6429434416149772
P2RX1	SIGLEC14	-0.25325040728863935	0.25325040728863935	0.636342649613804	0.6429434416149772
KY	SPRYD4	-0.25320378403194926	0.25320378403194926	0.6364045591553207	0.6429434416149772
ZC3H12D	MCF2L2	-0.253200973821612	0.253200973821612	0.6364095842804438	0.6429434416149772
GNG4	PPP1R27	-0.25319237864208377	0.25319237864208377	0.6364268707108672	0.6429434416149772
VILL	TAS2R3	-0.25316949911818754	0.25316949911818754	0.6364532023665124	0.6429434416149772
DXO	LRRK1	-0.2531145085251373	0.2531145085251373	0.6365419460761863	0.6429434416149772
ASB16	PIM3	-0.25311326705352644	0.25311326705352644	0.6365438556237331	0.6429434416149772
MEGF10	NEU1	0.2531022948000211	0.2531022948000211	0.6365550114015064	0.6429434416149772
BRI3	GABARAP	0.25309020474421695	0.25309020474421695	0.6365887802423337	0.6429434416149772
MMP24	E2F7	-0.253086455959618	0.253086455959618	0.6365931018499396	0.6429434416149772
TNFRSF1B	PLCD4	-0.2530831106311762	0.2530831106311762	0.636596016422511	0.6429434416149772
TRIM25	PLCD4	0.25308222180506096	0.25308222180506096	0.6365967199400282	0.6429434416149772
CCDC180	DGAT2	-0.25307800276997267	0.25307800276997267	0.6366086797378211	0.6429434416149772
PISD	ARVCF	0.2530015613574762	0.2530015613574762	0.6367074736977414	0.6429434416149772
MYBPC3	CDKN1A	-0.2529947000918745	0.2529947000918745	0.6367258656556919	0.6429434416149772
SNN	KIAA1257	-0.2529828751855286	0.2529828751855286	0.6367376244484799	0.6429434416149772
ZMIZ1	SH2B2	-0.25292968267938676	0.25292968267938676	0.636803554090095	0.6429434416149772
PIP4P1	DNHD1	-0.25288895066778866	0.25288895066778866	0.6368438555935824	0.6429434416149772
C15orf39	PTPRN	-0.25284358595985335	0.25284358595985335	0.636917724932892	0.6429434416149772
H3F3C	TMEM255B	0.2528123873703758	0.2528123873703758	0.6369616445264679	0.6429434416149772
NEU1	EIF4EBP3	-0.2528055864530069	0.2528055864530069	0.6369677751791181	0.6429434416149772
VPS18	RNASEK-C17orf49	0.2528005599060789	0.2528005599060789	0.6369736043242609	0.6429434416149772
GNA14	GABARAP	0.25278417877662607	0.25278417877662607	0.6369942073372656	0.6429434416149772
TMEM175	CSF1	-0.2527685177637952	0.2527685177637952	0.6370155138677875	0.6429434416149772
TMEM25	CHD7	-0.2526880675771199	0.2526880675771199	0.6371211419978752	0.6429434416149772
PLEKHO2	SLC15A2	0.2526752954887825	0.2526752954887825	0.6371393329508208	0.6429434416149772
TRIM25	MXRA5	-0.2526632048000611	0.2526632048000611	0.6371595339538156	0.6429434416149772
BNIP5	SLC15A2	-0.2526531098192568	0.2526531098192568	0.6371672726465053	0.6429434416149772
ADORA2A	NEU1	0.2526255510590354	0.2526255510590354	0.637194609327175	0.6429434416149772
CYHR1	SNAI3	0.25260430417055774	0.25260430417055774	0.6372285791730071	0.6429434416149772
BLK	ELAC1	-0.2525475734542276	0.2525475734542276	0.6373161168526515	0.6429434416149772
PPP1R11	ANKS6	0.2525394133897742	0.2525394133897742	0.6373379258956858	0.6429434416149772
ARRDC2	E2F7	-0.2524939160077357	0.2524939160077357	0.6373829510167889	0.6429434416149772
DDX43	PLEKHO2	0.252491150495754	0.252491150495754	0.6373849610668381	0.6429434416149772
CNNM2	MXRA5	0.25247169822409804	0.25247169822409804	0.6374052625723354	0.6429434416149772
PRX	AOC2	-0.25244051111424565	0.25244051111424565	0.6374450615633104	0.6429434416149772
PTPRN	CCL4L2	0.25234715513984957	0.25234715513984957	0.6375979258695552	0.6429434416149772
COMMD4	RALGDS	0.25227800537619766	0.25227800537619766	0.6377019459596034	0.6429434416149772
SLC45A4	LIAS	0.25225736047836483	0.25225736047836483	0.6377296846502829	0.6429434416149772
MAP1LC3B2	NOTUM	0.25208827594518907	0.25208827594518907	0.6379558152808226	0.6429434416149772
TNFRSF25	UQCC3	0.2520443277864154	0.2520443277864154	0.638002448441965	0.6429434416149772
ZMIZ1	NOTUM	0.2520397328957988	0.2520397328957988	0.6380060665320536	0.6429434416149772
E2F7	DGAT2	-0.25203521799321194	0.25203521799321194	0.6380105891446644	0.6429434416149772
DDX43	GHRL	-0.251977857421534	0.251977857421534	0.6380918956691563	0.6429434416149772
KY	ZNF341	0.2519111076315189	0.2519111076315189	0.6381975237992439	0.6429434416149772
ARRDC2	ISG20L2	0.2518916705702887	0.2518916705702887	0.6382260665099431	0.6429434416149772
SCARF1	RALGDS	-0.2518353159204736	0.2518353159204736	0.6383061670044053	0.6429434416149772
APOA2	RNF31	-0.25182932290619264	0.25182932290619264	0.6383117951445432	0.6429434416149772
EIF4EBP3	RNF31	-0.25182663600927646	0.25182663600927646	0.6383141067020999	0.6429434416149772
EIF4EBP3	TOX3	0.2518245125149475	0.2518245125149475	0.6383165187621589	0.6429434416149772
ZNF341	CARD19	0.251750284803554	0.251750284803554	0.638408981064424	0.6429434416149772
ZMIZ1	ARVCF	0.25169812091600147	0.25169812091600147	0.6384743076910243	0.6429434416149772
APOA2	RALGDS	0.2516868373287483	0.2516868373287483	0.6384838554287583	0.6429434416149772
SRXN1	PLAU	-0.2515218793078966	0.2515218793078966	0.6387285790222533	0.6429434416149772
GHRL	CCDC28B	-0.2514617447884706	0.2514617447884706	0.6388297850422326	0.6429434416149772
CSRNP1	NEU1	0.25143548642458774	0.25143548642458774	0.6388567197128925	0.6429434416149772
MEGF10	RNASEK-C17orf49	0.25122315450707566	0.25122315450707566	0.6391196342593333	0.6429434416149772
PIWIL4	GABARAP	0.2512027160405549	0.2512027160405549	0.6391538051101704	0.6429434416149772
ANGPT1	PTPRN	0.251186125910572	0.251186125910572	0.6391867699309779	0.6429434416149772
MRNIP	BCL11A	0.2511648147745651	0.2511648147745651	0.6392193327417756	0.6429434416149772
GNPDA1	SRRM5	0.25103768495312506	0.25103768495312506	0.639364056345321	0.6429434416149772
BCL11A	CD83	-0.25101456782235854	0.25101456782235854	0.6393923980510152	0.6429434416149772
ATP2A3	PIP4P1	-0.25101456782235854	0.25101456782235854	0.6393923980510152	0.6429434416149772
RPGRIP1	ZNF48	0.25097101399898647	0.25097101399898647	0.6394534030700098	0.6429434416149772
NOTUM	SLC15A2	-0.2508991780661373	0.2508991780661373	0.6395635538127081	0.6429434416149772
ZNHIT2	HIRA	-0.2508926776874311	0.2508926776874311	0.6395687799428362	0.6429434416149772
STARD8	PIM3	0.2508865067733408	0.2508865067733408	0.6395742070779692	0.6429434416149772
IL1RL1	PLCD4	0.25079155755740623	0.25079155755740623	0.6396828502831307	0.6429434416149772
H3F3C	PASK	0.25077149842398755	0.25077149842398755	0.6397159156064406	0.6429434416149772
ZNF865	RALGDS	0.2507213278384475	0.2507213278384475	0.6397713929877997	0.6429434416149772
PPP1R27	SNN	-0.25065539468378295	0.25065539468378295	0.6398548100648432	0.6429434416149772
TNFRSF25	PARP12	-0.25054258037171906	0.25054258037171906	0.6399835537704971	0.6429434416149772
ZNF324	MEGF10	0.2505057477728291	0.2505057477728291	0.640026166831541	0.6429434416149772
IRAK2	PLAU	-0.250503976175119	0.250503976175119	0.6400320964791862	0.6429434416149772
H3F3B	RGS20	0.2505034634929759	0.2505034634929759	0.640034207031738	0.6429434416149772
TRAF1	TMEM25	0.25049872159914666	0.25049872159914666	0.6400393326593635	0.6429434416149772
ANKRD33B	SRXN1	0.2504970021083525	0.2504970021083525	0.6400420462269301	0.6429434416149772
PILRA	SLC2A6	-0.2504752681978655	0.2504752681978655	0.640089684413097	0.6429434416149772
ICAM2	RALGDS	-0.2504600471728431	0.2504600471728431	0.6401141065211953	0.6429434416149772
ATP6V0D1	MCF2L2	-0.250436864362266	0.250436864362266	0.6401491818945546	0.6429434416149772
NDUFAF6	RNF31	-0.2503963356472789	0.2503963356472789	0.640182548725372	0.6429434416149772
ZNF396	IL1RL1	-0.250386986202277	0.250386986202277	0.6401988301307708	0.6429434416149772
MCF2L2	EIF4EBP3	0.25036564988703064	0.25036564988703064	0.6402257648014307	0.6429434416149772
GHRL	VILL	0.2503412280431568	0.2503412280431568	0.6402534029896078	0.6429434416149772
ARVCF	EIF4EBP3	-0.2503152363068654	0.2503152363068654	0.640285865297903	0.6429434416149772
CNTNAP3	IL6R	-0.2502503363298391	0.2502503363298391	0.6403748100125819	0.6429434416149772
RSKR	TAS2R3	0.2502431453713564	0.2502431453713564	0.6403800361427099	0.6429434416149772
KY	ATP2A3	0.2502184867454178	0.2502184867454178	0.6404113929234782	0.6429434416149772
TLCD4-RWDD3	SCARF1	0.25016814995864695	0.25016814995864695	0.6404627497022362	0.6429434416149772
NUDT13	COX18	0.2501674838382197	0.2501674838382197	0.6404636542247584	0.6429434416149772
ZNF341	MVB12A	0.25011631875601664	0.25011631875601664	0.6405552120045013	0.6429434416149772
CUEDC1	SBK1	-0.2500066093686504	0.2500066093686504	0.6407054632456821	0.6429434416149772
PARP12	E2F7	0.24998887137957057	0.24998887137957057	0.6407263677661942	0.6429434416149772
CSRNP1	TMEM175	0.24997508399105878	0.24997508399105878	0.6407406391215438	0.6429434416149772
PIP4P1	DGAT2	-0.24994343561946097	0.24994343561946097	0.6407792320824892	0.6429434416149772
DDIT3	PILRA	0.24983276560355835	0.24983276560355835	0.6409101868431973	0.6429434416149772
PTPRN	SNN	-0.249830383477463	0.249830383477463	0.640912297395749	0.6429434416149772
CCRL2	LRTOMT	-0.2498137829140275	0.2498137829140275	0.6409286793036503	0.6429434416149772
RPGRIP1	PLCD4	-0.24973522646030188	0.24973522646030188	0.6410464682365359	0.6429434416149772
SH2B2	DXO	-0.24973005988057745	0.24973005988057745	0.6410503878341319	0.6429434416149772
ZMIZ1	GABARAP	0.24967829820861298	0.24967829820861298	0.6411065687330082	0.6429434416149772
FAM209A	CYHR1	0.24965971722178676	0.24965971722178676	0.6411283777760425	0.6429434416149772
C19orf47	HIRA	0.24956508995136711	0.24956508995136711	0.6412374229912138	0.6429434416149772
ADORA2A	GNPDA1	0.24954035021754323	0.24954035021754323	0.6412606390692825	0.6429434416149772
THAP10	ANKRD33B	-0.24952235996143812	0.24952235996143812	0.6412948099201196	0.6429434416149772
GNA14	MBOAT7	0.24947756365433857	0.24947756365433857	0.6413632521242962	0.6429434416149772
DCLK3	STARD8	0.24938230669860234	0.24938230669860234	0.6414953124125314	0.6429434416149772
APOA2	KLHL30	-0.2492896861986042	0.2492896861986042	0.641622448078146	0.6429434416149772
IL6R	CCL4L2	-0.24926062977534885	0.24926062977534885	0.6416748098819287	0.6429434416149772
BNIP5	IQCN	-0.24925823103191033	0.24925823103191033	0.6416786289770222	0.6429434416149772
PPP1R11	ZNF396	-0.24921242103374203	0.24921242103374203	0.6417359154034256	0.6429434416149772
ELAC1	COMMD4	0.24920737708516505	0.24920737708516505	0.6417509907787949	0.6429434416149772
GHRL	DGAT2	-0.24920117689701685	0.24920117689701685	0.6417586289689821	0.6429434416149772
KY	TAS2R3	0.24916787769914037	0.24916787769914037	0.6418017445425382	0.6429434416149772
PPIF	WDFY4	-0.24915599451482512	0.24915599451482512	0.6418138048428337	0.6429434416149772
MAP1LC3B2	CARD19	-0.24913612870685387	0.24913612870685387	0.6418361163983802	0.6429434416149772
MRNIP	PARP12	-0.24909491097925668	0.24909491097925668	0.6418864681521137	0.6429434416149772
ZNF572	SLC15A2	0.24900207887673226	0.24900207887673226	0.6420296842181222	0.6429434416149772
ZNF865	CCL4L2	-0.24899133692761238	0.24899133692761238	0.642064659088979	0.6429434416149772
CNTD1	MXRA5	0.2489903291359961	0.2489903291359961	0.6420651616014913	0.6429434416149772
SHANK1	PPCDC	-0.24893804715990225	0.24893804715990225	0.6421259656154809	0.6429434416149772
ZNF263	MAP7D2	0.24893046308006497	0.24893046308006497	0.6421342068206828	0.6429434416149772
MAP1LC3B2	SPRYD4	0.24887738522850955	0.24887738522850955	0.6422054630949283	0.6429434416149772
DCLK3	P2RX1	-0.24883564953527054	0.24883564953527054	0.6422443575633812	0.6429434416149772
SPDYE1	FAM241B	-0.24875033939625787	0.24875033939625787	0.6423593324261977	0.6429434416149772
CARD19	GNA14	0.24873324961153156	0.24873324961153156	0.6423783273991631	0.6429434416149772
RSKR	E2F7	-0.24871295659893597	0.24871295659893597	0.6423981263921481	0.6429434416149772
UQCC3	SHANK1	0.2487020418161513	0.2487020418161513	0.6424195334251726	0.6429434416149772
TNFRSF25	SHMT1	0.24869182679929736	0.24869182679929736	0.6424304881979409	0.6429434416149772
KDM6B	SHMT1	-0.24866331308548023	0.24866331308548023	0.6424621464862165	0.6429434416149772
TMEM175	TFE3	-0.248655915885014	0.248655915885014	0.6424687796513789	0.6429434416149772
EPB41L3	STARD8	0.2486406588664635	0.2486406588664635	0.6424907896994181	0.6429434416149772
LIAS	BIN3	-0.24863919600231565	0.24863919600231565	0.6424937042719895	0.6429434416149772
MACROD2	DDIT3	-0.24858007673009624	0.24858007673009624	0.6425657645662548	0.6429434416149772
PPCDC	SRCAP	-0.24851360947872725	0.24851360947872725	0.6426659655612095	0.6429434416149772
FAM209A	P2RY8	-0.24846843293162152	0.24846843293162152	0.6427098851547854	0.6429434416149772
PILRA	C17orf107	0.2484579256634037	0.2484579256634037	0.6427234529926178	0.6429434416149772
ANKRD33B	ZMIZ1	0.2484499822846421	0.2484499822846421	0.6427390308804994	0.6429434416149772
ZNF543	LRRK1	0.2484049042270571	0.2484049042270571	0.642814206752341	0.6429434416149772
KDM6B	ANGPT1	-0.2483461432994466	0.2483461432994466	0.6428799353889512	0.6523347710234645
APOA2	CD1E	-0.2483379239644139	0.2483379239644139	0.6428864680516112	0.6523347710234645
SNAI3	TMEM38A	-0.2482529471697867	0.2482529471697867	0.6430054630145263	0.6523347710234645
AOC2	STARD8	-0.2481913123995663	0.2481913123995663	0.643068679088575	0.6523347710234645
FAM209A	RNF207	-0.24816396932423657	0.24816396932423657	0.643103050944417	0.6523347710234645
FAM241B	CSF1	0.24810665371358157	0.24810665371358157	0.6431720961636084	0.6523347710234645
AOC2	EIF4EBP3	-0.24809413816712106	0.24809413816712106	0.643183754453894	0.6523347710234645
WDFY4	CNTD1	0.24806685035782566	0.24806685035782566	0.6432162167621893	0.6523347710234645
BLK	PLAU	-0.24805776751092526	0.24805776751092526	0.643228578569992	0.6523347710234645
WDFY4	CPA3	0.24804826422958803	0.24804826422958803	0.64324073937279	0.6523347710234645
C15orf39	ZNF578	0.24804590763110748	0.24804590763110748	0.6432458650004156	0.6523347710234645
MCF2L2	PLAU	0.24800724039687067	0.24800724039687067	0.643297724291686	0.6523347710234645
C19orf47	MEGF10	0.2479094319989637	0.2479094319989637	0.6434458649803151	0.6523347710234645
ZNF341	SNAI3	-0.24786813282454825	0.24786813282454825	0.6435094830643736	0.6523347710234645
GPR75	TAS2R3	0.24784892544836656	0.24784892544836656	0.6435279755248265	0.6523347710234645
ZNF341	SH3BP4	0.24782153237265364	0.24782153237265364	0.643570689088373	0.6523347710234645
MYD88	PASK	0.24781952493467943	0.24781952493467943	0.6435752117009838	0.6523347710234645
NDUFAF6	TRIM25	0.24780680685168724	0.24780680685168724	0.6435888800413185	0.6523347710234645
MAP7D2	SRXN1	0.2478004812253224	0.2478004812253224	0.6435974227540279	0.6523347710234645
RNF207	SEMA4A	0.2477933982436107	0.2477933982436107	0.6436038549141855	0.6523347710234645
ZNF341	PTPRN	-0.2477032175275915	0.2477032175275915	0.6437015433465786	0.6523347710234645
C15orf39	SHANK1	0.24767944190193758	0.24767944190193758	0.6437323976148344	0.6523347710234645
UQCC3	P2RY8	0.24762447371542673	0.24762447371542673	0.6437893825337304	0.6523347710234645
MEGF10	NSUN7	0.24762033637598646	0.24762033637598646	0.6437925986138092	0.6523347710234645
MXRA5	RGS20	-0.247611718001781	0.247611718001781	0.6438081765016908	0.6523347710234645
RSKR	TFE3	-0.24756120955028016	0.24756120955028016	0.643900437798951	0.6523347710234645
ATP6V0D1	KDM6B	-0.24753605588701433	0.24753605588701433	0.6439680759831079	0.6523347710234645
SPRYD4	CUEDC1	0.24752283059914593	0.24752283059914593	0.6439821463334526	0.6523347710234645
DXO	GPR146	0.24743513712925058	0.24743513712925058	0.6441022468238948	0.6523347710234645
BCL11A	ALOX5AP	-0.24733697044081981	0.24733697044081981	0.6442490809799919	0.6523347710234645
CSF1	CCL4L2	-0.24727480867058765	0.24727480867058765	0.6443317945395182	0.6523347710234645
PRX	MELTF	0.24727467064033454	0.24727467064033454	0.644331995544523	0.6523347710234645
ZC3H12D	ZNF429	-0.24727424484216864	0.24727424484216864	0.6443349101170944	0.6523347710234645
RNF207	CUEDC1	-0.24726370348050764	0.24726370348050764	0.6443436538348086	0.6523347710234645
FTL	RGS20	0.24719743043158204	0.24719743043158204	0.6444599352301572	0.6523347710234645
GPR75	EPB41L3	-0.24714337195563127	0.24714337195563127	0.6445239553242256	0.6523347710234645
PPP1R11	VILL	0.2471300737148172	0.2471300737148172	0.644559734215102	0.6523347710234645
SRXN1	BCL11A	0.2470925757710476	0.2470925757710476	0.6446230507916532	0.6523347710234645
MAP1LC3B2	DDIT3	0.24708480835925073	0.24708480835925073	0.6446289804392984	0.6523347710234645
ADORA2A	GABARAP	0.2470602082469308	0.2470602082469308	0.6446586286775248	0.6523347710234645
THAP10	PIM3	0.2470294617328915	0.2470294617328915	0.6447032517886179	0.6523347710234645
VILL	RGS20	0.2470130030375301	0.2470130030375301	0.6447262668616818	0.6523347710234645
MYBPC3	EIF4EBP3	-0.24701135549533285	0.24701135549533285	0.6447279754042236	0.6523347710234645
ZNF396	TMEM25	0.24695653401732395	0.24695653401732395	0.64479028695575	0.6523347710234645
SPRYD4	SNN	-0.24692097586237882	0.24692097586237882	0.6448233522790601	0.6523347710234645
IQCN	H3F3B	0.24689856245736724	0.24689856245736724	0.6448521964972667	0.6523347710234645
SHANK1	TAS2R3	0.24688549616256014	0.24688549616256014	0.6448649603150793	0.6523347710234645
CSRNP1	SRXN1	0.24684496654452537	0.24684496654452537	0.6449369201068422	0.6523347710234645
INPP5K	HIRA	-0.24678349888185408	0.24678349888185408	0.6450212417064078	0.6523347710234645
SPDYE1	TOX3	-0.2467354024568581	0.2467354024568581	0.6450683773800626	0.6523347710234645
CHCHD6	CNTD1	0.24672347491829452	0.24672347491829452	0.6450792316503284	0.6523347710234645
FAM209A	CBFA2T3	0.24669556879139068	0.24669556879139068	0.6451298849115693	0.6523347710234645
BNIP5	INPP5K	0.24667432163321465	0.24667432163321465	0.6451638547574016	0.6523347710234645
ASB16	ACHE	-0.2466635404031533	0.2466635404031533	0.6451777241027413	0.6523347710234645
SPRYD4	WDFY4	-0.24657161224191243	0.24657161224191243	0.6453103874059912	0.6523347710234645
ZNF396	SNAI3	-0.24641536570911873	0.24641536570911873	0.6455151110035064	0.6523347710234645
AOC2	PIWIL4	-0.24623774015538968	0.24623774015538968	0.6457244577161348	0.6523347710234645
PRX	RNF207	-0.2461850472758289	0.2461850472758289	0.6457965180104002	0.6523347710234645
ATP2A3	PIK3R5	-0.24617467379920882	0.24617467379920882	0.6458226486610403	0.6523347710234645
EPB41L3	NSUN7	0.24616129357147837	0.24616129357147837	0.6458448597140845	0.6523347710234645
ZNF263	CCDC180	-0.2461432891773786	0.2461432891773786	0.6458653622245867	0.6523347710234645
ZNF865	CHCHD6	0.24607584530463708	0.24607584530463708	0.6459698848271472	0.6523347710234645
FAM209A	RHOG	-0.24603924631926571	0.24603924631926571	0.6460337039162106	0.6523347710234645
ATP2A3	SRRM5	0.2459690889496795	0.2459690889496795	0.6461352114436973	0.6523347710234645
COMMD4	RUNDC3B	0.24588876086126465	0.24588876086126465	0.6462235531433614	0.6523347710234645
ATP2A3	RNASEK-C17orf49	0.2458433586879525	0.2458433586879525	0.6462960154476366	0.6523347710234645
SNED1	MXRA5	0.24583268051474821	0.24583268051474821	0.6463047591653508	0.6523347710234645
PCDHGB4	H3F3B	-0.2458324637848155	0.2458324637848155	0.6463052616778632	0.6523347710234645
ZNF396	ELAC1	0.24579195956073552	0.24579195956073552	0.6463531008690351	0.6523347710234645
ADORA2A	SRRM5	-0.24578330544643712	0.24578330544643712	0.6463605380542172	0.6523347710234645
NOTUM	TOX3	-0.24573983907404295	0.24573983907404295	0.646415512923064	0.6523347710234645
LIAS	NEU1	-0.24573447847032537	0.24573447847032537	0.6464191310131526	0.6523347710234645
ATP2A3	TMEM255B	-0.24573004211791516	0.24573004211791516	0.6464238546307683	0.6523347710234645
PTPRH	TMEM38A	-0.24571324894193167	0.24571324894193167	0.6464512918139406	0.6523347710234645
ITGAM	EIF4EBP3	0.24571313229975741	0.24571313229975741	0.6464512918139406	0.6523347710234645
ATP2A3	UQCC3	-0.24568895006375632	0.24568895006375632	0.6464875732173293	0.6523347710234645
PPIF	SNN	-0.24564869987059984	0.24564869987059984	0.64653862848858	0.6523347710234645
ADORA2A	CCL4L2	-0.24558688897161562	0.24558688897161562	0.6466440556136628	0.6523347710234645
PISD	TMEM38A	0.2455778255753504	0.2455778255753504	0.6466582264665099	0.6523347710234645
KDM6B	PPCDC	-0.24554955782762922	0.24554955782762922	0.646708075707731	0.6523347710234645
C17orf107	TMEM38A	-0.24545709143493954	0.24545709143493954	0.646827472680656	0.6523347710234645
PASK	KIAA1257	-0.24535851182920831	0.24535851182920831	0.6469259651330689	0.6523347710234645
TNFRSF25	LIAS	-0.24533756625915004	0.24533756625915004	0.6469600354814035	0.6527025527300516
PIM3	SRCAP	-0.24527620813704742	0.24527620813704742	0.647030186228122	0.6527025527300516
RALGDS	VILL	0.24514194004614936	0.24514194004614936	0.6471858646044357	0.6527025527300516
H3F3C	LIAS	-0.24497905184396745	0.24497905184396745	0.6474018444822267	0.6527025527300516
PPIF	PIP4P1	0.24496966141382415	0.24496966141382415	0.6474085781498916	0.6527025527300516
BRI3	KIAA0319	-0.24494333910285326	0.24494333910285326	0.6474545077935168	0.6527025527300516
MMP25	EIF4EBP3	-0.24493507398004943	0.24493507398004943	0.647464357038758	0.6527025527300516
NSUN7	ZNF543	-0.2448652530235297	0.2448652530235297	0.647561140948629	0.6527025527300516
CCRL2	BIN3	-0.2447874381306589	0.2447874381306589	0.6476465680757219	0.6527025527300516
ZNF263	INPP5K	-0.24474352343980116	0.24474352343980116	0.6477180253549724	0.6527025527300516
BNIP5	ADORA2A	-0.2447390752941903	0.2447390752941903	0.6477289801277407	0.6527025527300516
ATP6V0D1	MVB12A	0.24473839676529896	0.24473839676529896	0.6477310906802924	0.6527025527300516
TMEM175	SHANK1	0.24471792623740682	0.24471792623740682	0.6477574223359375	0.6527025527300516
ATP6V0D1	SEMA4A	0.24470576463108695	0.24470576463108695	0.647776015298893	0.6527025527300516
SPDYE1	RNF31	-0.24470455033860367	0.24470455033860367	0.6477774223339274	0.6527025527300516
CSF1	SLC15A2	-0.2446943792572293	0.2446943792572293	0.6477923972067943	0.6527025527300516
TRAF1	PPCDC	-0.24467575483858617	0.24467575483858617	0.647823452480055	0.6527025527300516
SBK1	LRRK1	0.24467269748988282	0.24467269748988282	0.6478265680576314	0.6527025527300516
RNF207	PILRA	0.24464304131755263	0.24464304131755263	0.6478616434309906	0.6527025527300516
SRCAP	PASK	-0.2446423470858481	0.2446423470858481	0.6478693821236802	0.6527025527300516
TMEM25	CD83	-0.24461458140021175	0.24461458140021175	0.6479218444299654	0.6527025527300516
MRNIP	GABARAP	0.24460218954469304	0.24460218954469304	0.6479359147803101	0.6527025527300516
NOTUM	METTL21A	-0.2445857337942496	0.2445857337942496	0.6479558142757975	0.6527025527300516
ZNF263	E2F7	-0.24458361970437176	0.24458361970437176	0.6479580253308517	0.6527025527300516
EPB41L3	HIRA	-0.24454580815733354	0.24454580815733354	0.6480121961796788	0.6527025527300516
CCDC28B	PPP1R27	-0.2445306920274214	0.2445306920274214	0.6480247589924866	0.6527025527300516
CHCHD6	EPB41L3	-0.24452906125491558	0.24452906125491558	0.6480259650225161	0.6527025527300516
PTPRH	VILL	0.2445037544822502	0.2445037544822502	0.6480486785880725	0.6527025527300516
ISG20L2	PCDHGB4	-0.24449492543280088	0.24449492543280088	0.6480562162757572	0.6527025527300516
ATP6V0D1	MELTF	0.24442895242445845	0.24442895242445845	0.6481536032006429	0.6527025527300516
LIAS	TMEM38A	0.2443345588344825	0.2443345588344825	0.6482742062035973	0.6527025527300516
TLCD4-RWDD3	CSF1	0.24432524118981402	0.24432524118981402	0.6482836534388288	0.6527025527300516
PLEKHO2	MEGF10	-0.2442809482282804	0.2442809482282804	0.648324155947321	0.6527025527300516
CNNM2	SRCAP	-0.24426846388405538	0.24426846388405538	0.6483365177551238	0.6527025527300516
NDUFAF6	CCL4	0.24420997646107026	0.24420997646107026	0.64841963332466	0.6527025527300516
KY	RNF207	-0.24417926005285323	0.24417926005285323	0.6484770202535658	0.6527025527300516
MAP1LC3B2	KIAA1257	0.24416479047770792	0.24416479047770792	0.6485020453766789	0.6527025527300516
NDUFAF6	EPB41L3	0.24413499166226188	0.24413499166226188	0.6485318946199101	0.6527025527300516
MAP1LC3B2	PTPRN	0.244115464582031	0.244115464582031	0.6485566182355158	0.6527025527300516
ASB16	STX19	-0.24407825795022903	0.24407825795022903	0.6486065679792394	0.6527025527300516
ITGAM	GNA14	0.24405151621876242	0.24405151621876242	0.6486395328000469	0.6527025527300516
ATP2A3	TRAPPC3	-0.24404776147246088	0.24404776147246088	0.648649784055298	0.6527025527300516
PILRA	RUNDC3B	-0.24401489482980215	0.24401489482980215	0.6486918946038297	0.6527025527300516
GPR75	MCF2L2	-0.24393583888258794	0.24393583888258794	0.64877722122842	0.6527025527300516
H3F3C	SPDYE1	-0.24390984329719217	0.24390984329719217	0.6488041558990798	0.6527025527300516
RILPL2	PPIF	0.24388206579216093	0.24388206579216093	0.6488596332804388	0.6527025527300516
SLC45A4	CNTNAP3	-0.24379778397006116	0.24379778397006116	0.6489738041232358	0.6527025527300516
PLAU	SNN	-0.24377406219545053	0.24377406219545053	0.6490050604015015	0.6527025527300516
MAP1LC3B2	ACHE	0.24376098011082215	0.24376098011082215	0.649020839294388	0.6527025527300516
ZMIZ1	NSUN7	-0.24366052645294084	0.24366052645294084	0.6491503870200616	0.6527025527300516
VPS18	EPB41L3	0.2436225957768275	0.2436225957768275	0.6491940051061301	0.6527025527300516
DCLK3	DGAT2	-0.24356122639396774	0.24356122639396774	0.6492849598708583	0.6527025527300516
TRAF1	CNTD1	-0.2432253839682721	0.2432253839682721	0.6496799347055342	0.6527025527300516
PIM3	KLHL30	0.24317533391643198	0.24317533391643198	0.6497328995243317	0.6527025527300516
ISG20L2	LRRK1	0.24315274293396377	0.24315274293396377	0.6497574221349325	0.6527025527300516
MMP24	CD1E	-0.2431489026672454	0.2431489026672454	0.6497600351999965	0.6527025527300516
IL1RL1	TAS2R3	-0.24311403898259593	0.24311403898259593	0.6498174221289023	0.6527025527300516
ITGAM	NEU1	-0.24311331164828215	0.24311331164828215	0.6498198341889614	0.6527025527300516
ZNF48	ADTRP	0.24310574265460877	0.24310574265460877	0.6498465678546163	0.6527025527300516
NFKBID	ANKS6	-0.2430657716825404	0.2430657716825404	0.6499060653360739	0.6527025527300516
RAPGEF1	TMEM25	0.24302028901698164	0.24302028901698164	0.6499933015082109	0.6527025527300516
CNTD1	PNPLA6	0.24299827062812768	0.24299827062812768	0.6500219447214126	0.6527025527300516
ASB16	H3F3B	0.24299484719113712	0.24299484719113712	0.6500269698465357	0.6527025527300516
MAP1LC3B2	METTL21A	0.24290238599142183	0.24290238599142183	0.6501500854120518	0.6527025527300516
IL6R	MMP25	-0.24288717484025965	0.24288717484025965	0.6501713919425737	0.6527025527300516
ZC3H12D	TRAF1	-0.2428788265686532	0.2428788265686532	0.6501782261127411	0.6527025527300516
BRI3	DGAT2	0.2428378031367165	0.2428378031367165	0.6502489798744744	0.6527025527300516
ZNF324	CUEDC1	0.24282298593392865	0.24282298593392865	0.6502638542448388	0.6527025527300516
CCRL2	PIM3	-0.24277216430375365	0.24277216430375365	0.6503507889094684	0.6527025527300516
UQCC3	GABARAP	-0.2427449637249761	0.2427449637249761	0.6504019446832217	0.6527025527300516
ZNF341	SRXN1	-0.2426661064476894	0.2426661064476894	0.6505283768313189	0.6527025527300516
NUDT13	CNTNAP3	-0.24261565157879156	0.24261565157879156	0.6505850602427075	0.6527025527300516
WDFY4	VILL	0.24256373713228202	0.24256373713228202	0.6506374220464902	0.6527025527300516
SEMA4A	CD1E	-0.24252202450108004	0.24252202450108004	0.6506835526951203	0.6527025527300516
TLCD4-RWDD3	SEMA4A	0.24249778376379588	0.24249778376379588	0.6507129999283418	0.6527025527300516
AOC2	MVB12A	-0.24243782721487758	0.24243782721487758	0.6508240551935623	0.6527025527300516
SHMT1	DXO	-0.24243503785500076	0.24243503785500076	0.6508271707711386	0.6527025527300516
EPB41L3	TMEM38A	-0.24238976825945374	0.24238976825945374	0.6508774220223696	0.6527025527300516
CNTNAP3	VILL	-0.24237660147254103	0.24237660147254103	0.6508925979002415	0.6527025527300516
PLEKHO2	ANGPT1	0.24235479632812226	0.24235479632812226	0.6509205375959258	0.6527025527300516
KIAA0319	TMEM38A	0.24227136108996367	0.24227136108996367	0.6510125978881811	0.6527025527300516
TMEM175	ZNF543	0.24223770859084082	0.24223770859084082	0.6510788290373036	0.6527025527300516
PISD	DNHD1	-0.2421523433161593	0.2421523433161593	0.6511905878200415	0.6527025527300516
ACHE	PPP1R11	-0.24209644453938683	0.24209644453938683	0.6512666682144052	0.6527025527300516
CD1E	ALOX5AP	-0.24199136445831756	0.24199136445831756	0.651390587799941	0.6527025527300516
CSRNP1	RGS20	-0.24198614501196447	0.24198614501196447	0.6513965174475862	0.6580816573364106
PNPLA6	KLHL30	0.24195329757694797	0.24195329757694797	0.6514305877959208	0.6580816573364106
SEMA4A	COMMD4	-0.24192005452040694	0.24192005452040694	0.6514994320101073	0.6580816573364106
TNFSF14	CNNM2	0.24189847568903572	0.24189847568903572	0.6515336028609444	0.6580816573364106
PLAU	PNPLA6	-0.24177345815471846	0.24177345815471846	0.651700336512529	0.6580816573364106
ANGPT1	NFKBIA	-0.24177211901301568	0.24177211901301568	0.6517017435475635	0.6580816573364106
H3F3C	SH3BP4	0.24175242120261525	0.24175242120261525	0.6517222460580657	0.6580816573364106
IL1RL1	GNA14	0.24170370200696206	0.24170370200696206	0.6518020450450206	0.6580816573364106
MMP24	ELAC1	0.24167136864481015	0.24167136864481015	0.651836919413375	0.6580816573364106
IL6R	DGAT2	-0.24166695956488354	0.24166695956488354	0.6518510902662221	0.6580816573364106
ATP2A3	IL6R	0.24166695956488354	0.24166695956488354	0.6518510902662221	0.6580816573364106
ZNF263	SRXN1	-0.24161006503950616	0.24161006503950616	0.6519294822181425	0.6580816573364106
ZNF48	ZNF543	0.24155652008032955	0.24155652008032955	0.6519882761820828	0.6580816573364106
IL6R	ZNF578	-0.24155416130551105	0.24155416130551105	0.6519921957796788	0.6580816573364106
ZC3H12D	MACROD2	0.24149791034121276	0.24149791034121276	0.6520548088387127	0.6580816573364106
ASB16	DGAT2	-0.2414953073684392	0.2414953073684392	0.6520571203962693	0.6580816573364106
ZNF263	NEU1	-0.24148000596935326	0.24148000596935326	0.652079029941806	0.6580816573364106
ANGPT1	VILL	0.24146478066985141	0.24146478066985141	0.6521004369748304	0.6580816573364106
MAP7D2	GHRL	-0.24139651549275953	0.24139651549275953	0.6521944068146325	0.6580816573364106
CNNM2	ZNF543	0.24135914330167918	0.24135914330167918	0.6522442560558537	0.6580816573364106
SNN	CD1E	0.24132634385775317	0.24132634385775317	0.652277823891676	0.6580816573364106
E2F7	KLHL30	0.2413104616931798	0.2413104616931798	0.6523087786624343	0.6580816573364106
PISD	LIAS	-0.2413100130072936	0.2413100130072936	0.6523090801699417	0.6580816573364106
PIWIL4	SLC15A2	0.2412517916155747	0.2412517916155747	0.6523852610668079	0.6580816573364106
ZNF341	PRDM11	0.24107432547820326	0.24107432547820326	0.6526506881758102	0.6580816573364106
SRRM5	ZNF543	0.24103506781421882	0.24103506781421882	0.6526876730967163	0.6580816573364106
RNF207	CYHR1	-0.24095172740687715	0.24095172740687715	0.6527979243419172	0.6580816573364106
IL6R	PDLIM7	-0.24092209076088944	0.24092209076088944	0.652826366550114	0.6580816573364106
TNFRSF25	SH2B2	0.24091688319458376	0.24091688319458376	0.6528318941877493	0.6580816573364106
THAP10	PPIF	-0.2408893830107634	0.2408893830107634	0.6528743062437883	0.6580816573364106
TLCD4-RWDD3	CD1E	0.24085212186900926	0.24085212186900926	0.6529482760856004	0.6580816573364106
COX18	CUEDC1	-0.2407786431773756	0.2407786431773756	0.6530838539614218	0.6580816573364106
C15orf39	ARVCF	-0.2407474567328517	0.2407474567328517	0.6531139042096579	0.6580816573364106
MEGF10	SBK1	0.24074218049865698	0.24074218049865698	0.6531177233047514	0.6580816573364106
KY	ASB16	0.24073075947946676	0.24073075947946676	0.6531249594849287	0.6580816573364106
RILPL2	CHCHD6	-0.24070243765671173	0.24070243765671173	0.6531613413908199	0.6580816573364106
LIAS	CARD19	-0.2406929169481841	0.2406929169481841	0.6531724971685933	0.6580816573364106
ZNF578	RNF31	-0.24063510229593413	0.24063510229593413	0.6532323966600606	0.6580816573364106
DDIT3	AOC2	-0.24062831232041104	0.24062831232041104	0.65324093937277	0.6580816573364106
H3F3C	PLCD4	-0.24057991641462229	0.24057991641462229	0.6532870700214	0.6580816573364106
TNFSF14	TRIM25	0.24056710424692979	0.24056710424692979	0.6533382257951532	0.6580816573364106
SLC45A4	WDFY4	-0.24051454962872176	0.24051454962872176	0.653422346389714	0.6580816573364106
SHMT1	TAS2R3	-0.240514372966886	0.240514372966886	0.6534225473947188	0.6580816573364106
ZNHIT2	GNA14	-0.2404448021519248	0.2404448021519248	0.6534998338191121	0.6580816573364106
ADORA2A	PCDHGB4	0.2404413158449881	0.2404413158449881	0.653503049899191	0.6580816573364106
PRX	KLHL30	-0.24044030571481922	0.24044030571481922	0.6535046579392304	0.6580816573364106
FTL	SLC15A2	0.24043934886578994	0.24043934886578994	0.6535086780393289	0.6580816573364106
MVB12A	CPA3	0.24040518633353897	0.24040518633353897	0.6535489795428161	0.6580816573364106
SEMA4A	ELAC1	0.24032167181019765	0.24032167181019765	0.6536602358130417	0.6580816573364106
PPP1R11	P2RX1	0.24031933710575387	0.24031933710575387	0.6536682760132386	0.6580816573364106
THAP10	CYHR1	-0.2403085024423794	0.2403085024423794	0.653676617720943	0.6580816573364106
TMEM175	KIAA1257	-0.24028090429569882	0.24028090429569882	0.6537252609321346	0.6580816573364106
MMP24	FAM209A	0.24027599643401373	0.24027599643401373	0.6537323966098094	0.6580816573364106
DDX43	PLAU	0.24026324978596844	0.24026324978596844	0.6537455624376319	0.6580816573364106
TNFSF14	MVB12A	-0.24018331959025455	0.24018331959025455	0.6538492810201728	0.6580816573364106
METTL21A	TOX3	-0.24013252889346837	0.24013252889346837	0.6539149091542805	0.6580816573364106
NDUFAF6	ANKRD33B	-0.2401294206788901	0.2401294206788901	0.653917622721847	0.6621572424801855
ARRDC2	TAS2R3	-0.240085994093236	0.240085994093236	0.6539638538729795	0.6621572424801855
SH2B2	GNG4	-0.24008594133749422	0.24008594133749422	0.6539639543754819	0.6621572424801855
BLK	CCDC28B	-0.24004005869537898	0.24004005869537898	0.6540217433143977	0.6621572424801855
RPGRIP1	TNFRSF1B	-0.24004010631311865	0.24004010631311865	0.6540217433143977	0.6621572424801855
ZNF263	PDLIM7	-0.23999883614660722	0.23999883614660722	0.6540716930581213	0.6621572424801855
MYD88	IL6R	0.2399248479358429	0.2399248479358429	0.6541667684254504	0.6621572424801855
ARRDC2	GABARAP	-0.23981272293931719	0.23981272293931719	0.6543257633843453	0.6621572424801855
SPRYD4	TRAPPC3	0.23979759903908715	0.23979759903908715	0.6543378236846409	0.6621572424801855
TMEM38A	PLAU	0.2397817326554055	0.2397817326554055	0.6543666679028475	0.6621572424801855
BLK	ADORA2A	-0.23971527787220143	0.23971527787220143	0.6544608387476544	0.6621572424801855
PISD	METTL21A	-0.2395438501176222	0.2395438501176222	0.6547051603311397	0.6621572424801855
ACHE	CNTNAP3	0.23947547960667792	0.23947547960667792	0.6547663663551391	0.6621572424801855
TRAF1	PIM3	0.2394677692739644	0.2394677692739644	0.6547740045453262	0.6621572424801855
ZNF429	GNPDA1	0.2394283256950258	0.2394283256950258	0.6548380246393946	0.6621572424801855
PISD	RUNDC3B	-0.23932083748172278	0.23932083748172278	0.6549845572879842	0.6621572424801855
ATP6V0B	TMEM38A	-0.23914493731689718	0.23914493731689718	0.6552528989695579	0.6621572424801855
TNFRSF25	NOTUM	0.23912249198670815	0.23912249198670815	0.6552950095180895	0.6621572424801855
RPGRIP1	LRTOMT	0.23910835206693665	0.23910835206693665	0.6553068688133801	0.6621572424801855
ZNF429	TMEM255B	-0.2390769335213377	0.2390769335213377	0.6553449592618131	0.6621572424801855
CSRNP1	PIP4P1	0.23883017393033942	0.23883017393033942	0.6556502858642929	0.6621572424801855
ANKS6	VCPKMT	-0.23875822004546177	0.23875822004546177	0.6557509893717599	0.6621572424801855
TNFSF14	RNF207	-0.23864397428613615	0.23864397428613615	0.6559510898541618	0.6621572424801855
SEMA4A	SRXN1	0.23862064620823165	0.23862064620823165	0.6559779240223192	0.6621572424801855
IRAK2	ZNF48	-0.23857731174042168	0.23857731174042168	0.6560306878361117	0.6621572424801855
MACROD2	SNED1	-0.2385532697263254	0.2385532697263254	0.656060537079343	0.6621572424801855
FTL	PARP12	-0.23854177704655166	0.23854177704655166	0.6560961149652146	0.6621572424801855
ZNF341	PLAU	0.23844129435022568	0.23844129435022568	0.6562277732434398	0.6621572424801855
ZMIZ1	CSF1	-0.23843617078461365	0.23843617078461365	0.6562413410812723	0.6621572424801855
IQCN	CPA3	0.23842299816981663	0.23842299816981663	0.6562552104266121	0.6621572424801855
PTPRN	SRCAP	-0.23842265669171395	0.23842265669171395	0.6562553109291145	0.6621572424801855
PIK3R5	CD1E	0.23826865473156844	0.23826865473156844	0.6564729993494473	0.6621572424801855
NUDT13	ZNF578	0.23816398358831337	0.23816398358831337	0.6566007380300766	0.6621572424801855
PTAFR	CHCHD6	0.23813576211453974	0.23813576211453974	0.6566328988308644	0.6621572424801855
KLHL21	METTL21A	0.23802580271519683	0.23802580271519683	0.6567727983142916	0.6621572424801855
ZNF263	PIP4P1	-0.23789951160871917	0.23789951160871917	0.6569552103562603	0.6621572424801855
BCL11A	DXO	0.23789705063871336	0.23789705063871336	0.6569584264363391	0.6621572424801855
CPA3	SLC15A2	-0.23787550996003431	0.23787550996003431	0.6569806374893832	0.6621572424801855
PTPRN	DGAT2	-0.23781882029007928	0.23781882029007928	0.6570554113512149	0.6621572424801855
ANGPT1	LRRK1	-0.23775655306597143	0.23775655306597143	0.6571208384803178	0.6621572424801855
ZNF578	GABARAP	-0.2377401547262104	0.2377401547262104	0.6571404364682979	0.6621572424801855
ZNF341	H3F3B	0.23770314258733438	0.23770314258733438	0.6571847580718836	0.6621572424801855
PPP1R11	MAP7D2	0.23769847611264006	0.23769847611264006	0.6571888786744845	0.6621572424801855
NFKBID	MCF2L2	0.2376631278177705	0.2376631278177705	0.6572249590728685	0.6621572424801855
ZNF865	ZNF48	0.23764477479618695	0.23764477479618695	0.6572482756534397	0.6621572424801855
TRAPPC3	TOX3	0.23761349943462134	0.23761349943462134	0.6572748083140896	0.6621572424801855
ZNF324	CCL4L2	0.2375992230614198	0.2375992230614198	0.6572905872069762	0.6621572424801855
IQCN	E2F7	-0.23759695438513453	0.23759695438513453	0.6572929992670352	0.6621572424801855
SEMA4A	CPA3	0.23758909114876056	0.23758909114876056	0.6572986274071732	0.6621572424801855
SEMA4A	PPP1R27	-0.2375823732114163	0.2375823732114163	0.6573057630848479	0.6621572424801855
PLCD4	RNF31	0.23753616997988947	0.23753616997988947	0.6573688786563942	0.6621572424801855
PTAFR	MVB12A	0.23751526833072684	0.23751526833072684	0.6573897831769062	0.6621572424801855
ATP6V0B	DXO	-0.23748310860985328	0.23748310860985328	0.657434104780492	0.6621572424801855
ZMIZ1	ELAC1	0.2374601395794611	0.2374601395794611	0.6574628484961962	0.6621572424801855
BLK	IRAK2	-0.23742658650838683	0.23742658650838683	0.6575033510046884	0.6621572424801855
PIK3R5	PARP12	-0.23737127015613158	0.23737127015613158	0.6575903861718205	0.6621572424801855
ARRDC2	INPP5K	0.23733384217122433	0.23733384217122433	0.657636818327958	0.6621572424801855
MMP24	CSF1	-0.23731681979642538	0.23731681979642538	0.6576831499815929	0.6621572424801855
DDIT3	SRRM5	-0.23731356127576814	0.23731356127576814	0.6576852605341447	0.6621572424801855
MELTF	DXO	0.23729078309350643	0.23729078309350643	0.6577066675671691	0.6621572424801855
SHMT1	CHD7	0.2372782432291849	0.2372782432291849	0.657719029374972	0.6621572424801855
ARRDC2	AOC2	-0.23720519442568355	0.23720519442568355	0.6578124967022616	0.6621572424801855
FAM241B	PIM3	-0.2371159991664558	0.2371159991664558	0.6579606373908907	0.6621572424801855
VILL	ZNF48	0.23710302258527133	0.23710302258527133	0.6579707881436394	0.6621572424801855
ARVCF	PPCDC	0.23709885541672115	0.23709885541672115	0.65797571276626	0.6621572424801855
KIAA0319	P2RX1	-0.23707343703743095	0.23707343703743095	0.658024858489964	0.6621572424801855
TNFSF14	TMEM25	0.23696157261947015	0.23696157261947015	0.658159933853273	0.6621572424801855
ANKRD33B	SLC15A2	-0.2369605334152699	0.2369605334152699	0.6581685770684848	0.6621572424801855
P2RX1	ATP6V0B	-0.23695698218095318	0.23695698218095318	0.6581805368662778	0.6621572424801855
SBK1	RNF31	0.2369329710929755	0.2369329710929755	0.6582142052046025	0.6621572424801855
NDUFAF6	SNN	0.23685525705720137	0.23685525705720137	0.6583025469042666	0.6621572424801855
PISD	SPRYD4	0.23685067800105414	0.23685067800105414	0.65830676800937	0.6621572424801855
SNED1	ZNF48	0.23682619999044496	0.23682619999044496	0.6583341046900397	0.6621572424801855
PTAFR	CNTD1	-0.23673559093603108	0.23673559093603108	0.6584483760353391	0.6621572424801855
FAM209A	GHRL	0.23667144052985056	0.23667144052985056	0.6585241549221955	0.6621572424801855
BNIP5	MELTF	0.23665186415932132	0.23665186415932132	0.658550788085348	0.6621572424801855
P2RY8	CARD19	0.2365951998416167	0.2365951998416167	0.6586261649621945	0.6621572424801855
IQCN	SIGLEC14	0.23655334684884796	0.23655334684884796	0.6586812403335437	0.6621572424801855
PPP1R11	KIAA0319	-0.23651801941043904	0.23651801941043904	0.6587372202274151	0.6621572424801855
TMEM255B	CCDC180	0.2365108180598123	0.2365108180598123	0.6587440543975824	0.6621572424801855
SLC45A4	ZMIZ1	-0.2364961939601184	0.2364961939601184	0.6587790292684392	0.6621572424801855
DCLK3	SH3BP4	-0.2364461707844584	0.2364461707844584	0.6588550091603006	0.6621572424801855
MAP7D2	ARVCF	-0.23640226831203814	0.23640226831203814	0.6589053609140341	0.6621572424801855
CCDC28B	VCPKMT	0.23635067217053962	0.23635067217053962	0.6589734011082009	0.6621572424801855
PIK3R5	DNHD1	-0.23628801604475735	0.23628801604475735	0.6590497830100721	0.6621572424801855
CSF1	GABARAP	0.2362580964582962	0.2362580964582962	0.659077622203254	0.6621572424801855
RSKR	RAPGEF1	0.23620140918185856	0.23620140918185856	0.6591775216907013	0.6621572424801855
ZNF341	PCDHGB4	-0.2361745025146305	0.2361745025146305	0.6592319940470358	0.6621572424801855
PTAFR	VILL	0.23617442869335104	0.23617442869335104	0.6592338030920801	0.6621572424801855
PLEKHO2	SIGLEC14	0.23598289141203957	0.23598289141203957	0.6594957126134963	0.6621572424801855
KY	RSKR	0.23591567239168185	0.23591567239168185	0.6595527980348946	0.6621572424801855
PIK3R5	MEGF10	0.2358893607586024	0.2358893607586024	0.6595777226555053	0.6621572424801855
AOC2	DNHD1	0.23583627074449443	0.23583627074449443	0.659632697524352	0.6621572424801855
AOC2	ZNHIT2	-0.2358174367878888	0.2358174367878888	0.6596568181249429	0.6621572424801855
ISG20L2	NSUN7	-0.23577282479877557	0.23577282479877557	0.6597128985213168	0.6621572424801855
ATP2A3	SEMA4A	-0.23574675595337047	0.23574675595337047	0.6597562150998779	0.6621572424801855
BNIP5	NOTUM	0.23573158351151347	0.23573158351151347	0.6597707879627349	0.6621572424801855
PISD	P2RY8	0.2356853751792261	0.2356853751792261	0.6598383256443894	0.6621572424801855
CBFA2T3	SRXN1	0.23566060318067059	0.23566060318067059	0.6598694814201527	0.6621572424801855
ANKRD33B	FAM241B	-0.23560817956634886	0.23560817956634886	0.6599511899546543	0.6621572424801855
VPS18	PILRA	0.23558071937498304	0.23558071937498304	0.6600037527634419	0.6621572424801855
TRIM25	MVB12A	0.2355356325703617	0.2355356325703617	0.660076416072722	0.6621572424801855
PILRA	MEGF10	-0.23552644611780443	0.23552644611780443	0.6600841547654116	0.6621572424801855
ANGPT1	INPP5K	-0.23548217526154475	0.23548217526154475	0.6601211396863176	0.6621572424801855
SPRYD4	DXO	0.23544763575540978	0.23544763575540978	0.6601833507353416	0.6621572424801855
RAPGEF1	BIN3	-0.23541181874588307	0.23541181874588307	0.6602360140466318	0.6621572424801855
NDUFAF6	DDX43	0.2353971353427755	0.2353971353427755	0.6602558130396168	0.6621572424801855
DDX43	TRAF1	0.23538093552383937	0.23538093552383937	0.6602700843949664	0.6621572424801855
NFKBIA	RNF31	-0.23535887985371545	0.23535887985371545	0.660294808010572	0.6621572424801855
SHMT1	GPR146	-0.2353381365029745	0.2353381365029745	0.6603233507212712	0.6621572424801855
DDX43	DXO	-0.2353064724311009	0.2353064724311009	0.6603565165470837	0.6621572424801855
ICAM2	SRCAP	0.23524632801572232	0.23524632801572232	0.6604205366411521	0.6621572424801855
SBK1	KIAA1257	-0.23520725483711624	0.23520725483711624	0.6604913909053879	0.6621572424801855
ZNF341	GPR75	0.23520245551342217	0.23520245551342217	0.6604964160305109	0.6621572424801855
SPRYD4	ZNF578	-0.23512763667678793	0.23512763667678793	0.6606192300885196	0.6621572424801855
RSKR	FTL	0.23511461778183468	0.23511461778183468	0.6606373205389627	0.6621572424801855
PRX	MACROD2	-0.23503456718210491	0.23503456718210491	0.6607653607270995	0.6621572424801855
CD1E	CHD7	-0.23500762749651724	0.23500762749651724	0.6607929989152765	0.6621572424801855
APOA2	C19orf47	-0.23499732457854366	0.23499732457854366	0.6608346069512958	0.678525913478483
NDUFAF6	PNPLA6	-0.23497742923514406	0.23497742923514406	0.6608507878541922	0.678525913478483
SPDYE1	TMEM255B	-0.2349738343351784	0.2349738343351784	0.6608570190093448	0.678525913478483
TMEM175	PLAU	-0.23490145511772872	0.23490145511772872	0.6609421446289302	0.678525913478483
BNIP5	C17orf107	0.23490129281143748	0.23490129281143748	0.6609421446289302	0.678525913478483
PIP4P1	MXRA5	-0.23487099223027005	0.23487099223027005	0.6609838531674519	0.678525913478483
RAPGEF1	RUNDC3B	-0.23480170599021416	0.23480170599021416	0.6610775214997466	0.678525913478483
KLHL21	KIAA0319	0.23479913669874658	0.23479913669874658	0.6610863657199633	0.678525913478483
PLEKHO2	LIAS	-0.2347927753294658	0.2347927753294658	0.6610943054176578	0.678525913478483
ZC3H12D	CNTD1	0.2347893839819441	0.2347893839819441	0.6610980240102489	0.678525913478483
CPA3	SH3BP4	-0.23476787612845984	0.23476787612845984	0.6611205365708004	0.678525913478483
ISG20L2	NFKBIA	-0.23469095462784906	0.23469095462784906	0.6612441546488287	0.678525913478483
LIAS	METTL21A	0.2346768376573678	0.2346768376573678	0.661268576756927	0.678525913478483
COMMD4	INPP5K	-0.23464552071382683	0.23464552071382683	0.6613045566528084	0.678525913478483
ISG20L2	PASK	-0.23464552071382683	0.23464552071382683	0.6613045566528084	0.678525913478483
RAPGEF1	PRDM11	0.2345985386581968	0.2345985386581968	0.6613722953394678	0.678525913478483
UPB1	TRIM25	-0.2345757023791203	0.2345757023791203	0.66142626518329	0.678525913478483
CCDC28B	DNHD1	0.2345031253497726	0.2345031253497726	0.6615329988409047	0.678525913478483
APOA2	CSF1	-0.2344928673482577	0.2344928673482577	0.6615441546186779	0.678525913478483
MMP24	ZNF263	0.23438986102924714	0.23438986102924714	0.6616531998338493	0.678525913478483
EPB41L3	H3F3B	0.23437729016654082	0.23437729016654082	0.6616673706866965	0.678525913478483
IRAK2	IQCN	0.2343506563756612	0.2343506563756612	0.6617022450550507	0.678525913478483
DDX43	RGS20	0.23433556768445082	0.23433556768445082	0.6617196319879767	0.678525913478483
PDLIM7	PRDM11	0.23430316335047913	0.23430316335047913	0.661770586756725	0.678525913478483
PLEKHO2	SNED1	-0.23427050645717465	0.23427050645717465	0.6618202349929412	0.678525913478483
MAP1LC3B2	WDFY4	-0.23425668902880842	0.23425668902880842	0.6618339033332761	0.678525913478483
DDIT3	CNTNAP3	-0.2342537717877216	0.2342537717877216	0.6618378229308721	0.678525913478483
THAP10	TRAF1	0.2342296947438956	0.2342296947438956	0.6618872701620834	0.678525913478483
CHCHD6	PCDHGB4	0.23422104761383505	0.23422104761383505	0.6619005364924084	0.678525913478483
ZNF596	INPP5K	-0.23418619525811452	0.23418619525811452	0.6619435515634622	0.678525913478483
RSKR	ASB16	-0.23417371684252475	0.23417371684252475	0.661955913371265	0.678525913478483
PLAU	TFE3	0.2341399560735864	0.2341399560735864	0.6619942048247031	0.678525913478483
DDX43	SHMT1	-0.2341234937019236	0.2341234937019236	0.662012898290161	0.678525913478483
NDUFAF6	IQCN	-0.23406386508254703	0.23406386508254703	0.6620982249147512	0.678525913478483
DXO	COX18	-0.2340581722948794	0.2340581722948794	0.6621110892350665	0.678525913478483
GPR75	ZNF324	0.23398354909938598	0.23398354909938598	0.6621880741519524	0.678525913478483
PPP1R11	SHANK1	0.23393379801508613	0.23393379801508613	0.6622427475132917	0.678525913478483
CNTNAP3	CCDC28B	-0.23390795092670746	0.23390795092670746	0.6622785264041682	0.678525913478483
P2RY8	GABARAP	-0.2338710188148395	0.2338710188148395	0.662331993735478	0.678525913478483
BRI3	FAM241B	-0.23375983934492545	0.23375983934492545	0.6624729987464323	0.678525913478483
KY	SLC2A6	0.23372615118188625	0.23372615118188625	0.6625353102979588	0.678525913478483
EIF4EBP3	TFE3	-0.2336935282089707	0.2336935282089707	0.6625749082839288	0.678525913478483
ANGPT1	H3F3B	-0.23367150664022518	0.23367150664022518	0.6626005364220566	0.678525913478483
TNFRSF25	GPR75	0.2336597031895254	0.2336597031895254	0.6626210389325589	0.678525913478483
FTL	PISD	-0.23365002881450725	0.23365002881450725	0.6626348077753962	0.678525913478483
ZNF572	COMMD4	0.23362539722361686	0.23362539722361686	0.6626666670686767	0.678525913478483
CNNM2	CCDC28B	0.23362311597517474	0.23362311597517474	0.6626688781237309	0.678525913478483
ZNF572	PLAU	-0.23355878751249992	0.23355878751249992	0.6627455615331094	0.678525913478483
SHANK1	CHD7	0.23351123067659113	0.23351123067659113	0.6628112901697196	0.678525913478483
SHMT1	TRAPPC3	-0.23348331615545825	0.23348331615545825	0.6628706871486747	0.678525913478483
MMP25	PPP1R27	0.23346244670509392	0.23346244670509392	0.6628918931766942	0.678525913478483
UPB1	CSF1	-0.23337662443374407	0.23337662443374407	0.6629957122617375	0.678525913478483
INPP5K	RNF31	0.2333287348692546	0.2333287348692546	0.6630556117532048	0.678525913478483
NDUFAF6	STARD8	0.2332699446774574	0.2332699446774574	0.6631287775749972	0.678525913478483
ANGPT1	SLC2A6	-0.23325564699344922	0.23325564699344922	0.663149380588002	0.678525913478483
BRI3	ACHE	-0.23322164995636865	0.23322164995636865	0.6631841544538538	0.678525913478483
SEMA4A	MVB12A	-0.23318957945684732	0.23318957945684732	0.6632289785699519	0.678525913478483
TMEM25	PLAU	-0.23317777823778393	0.23317777823778393	0.663244656960336	0.678525913478483
FAM241B	CCDC180	0.23314926429186497	0.23314926429186497	0.6632790288161781	0.678525913478483
PPP1R11	ISG20L2	-0.23314192407160172	0.23314192407160172	0.6633050589643157	0.678525913478483
IL1RL1	PRDM11	-0.23309962217404337	0.23309962217404337	0.6633540036830147	0.678525913478483
NUDT13	KIAA1257	-0.2330730472933289	0.2330730472933289	0.6633951092065217	0.678525913478483
SNED1	ARVCF	0.2329723467829653	0.2329723467829653	0.6635401343175744	0.678525913478483
HIRA	GABARAP	0.23296703365956486	0.23296703365956486	0.6635438529101655	0.678525913478483
SRXN1	TMEM38A	-0.23285220264225345	0.23285220264225345	0.6636759131984007	0.678525913478483
CBFA2T3	ALOX5AP	-0.23276543698804653	0.23276543698804653	0.6637915915787345	0.678525913478483
CDKN1A	RNASEK-C17orf49	0.23268159929335785	0.23268159929335785	0.6638993302613738	0.678525913478483
SNED1	GNA14	-0.23261861937489578	0.23261861937489578	0.663987671961038	0.678525913478483
TRAF1	GABARAP	-0.23258728264422734	0.23258728264422734	0.6640306870320918	0.678525913478483
ZNF341	EPB41L3	-0.23257795529137854	0.23257795529137854	0.6640406367798355	0.678525913478483
MRNIP	KIAA0319	0.23255516383532637	0.23255516383532637	0.6640686769780224	0.678525913478483
PPP1R11	PTAFR	0.23248366384034808	0.23248366384034808	0.6641458628999133	0.678525913478483
PLCD4	SBK1	0.23247640210191156	0.23247640210191156	0.6641512900350462	0.678525913478483
E2F7	SBK1	-0.23238337342833687	0.23238337342833687	0.6642527975625329	0.678525913478483
TMEM255B	SCARF1	0.2322895112346277	0.2322895112346277	0.6643731995604825	0.678525913478483
PTPRH	ZNF572	-0.2322826598035659	0.2322826598035659	0.664381139258177	0.678525913478483
NUDT13	PARP12	-0.23225419245565523	0.23225419245565523	0.6644177221690731	0.678525913478483
VPS18	SRCAP	-0.23223972167596454	0.23223972167596454	0.664445963372265	0.678525913478483
ICAM2	MYD88	0.23222550822400517	0.23222550822400517	0.6644788276905701	0.678525913478483
NFKBID	ITGAM	-0.23220591259354173	0.23220591259354173	0.6645135010539195	0.678525913478483
C19orf47	KIAA1257	0.23214945645472979	0.23214945645472979	0.6646066668737018	0.678525913478483
THAP10	E2F7	-0.232078114316222	0.232078114316222	0.6647008377185087	0.678525913478483
RPGRIP1	PIP4P1	-0.23202018862952725	0.23202018862952725	0.664763953290055	0.678525913478483
TNFSF14	SNED1	0.23193532401240088	0.23193532401240088	0.664874908052773	0.678525913478483
GHRL	KIAA1257	-0.23189446158369317	0.23189446158369317	0.6649174206113145	0.678525913478483
PILRA	MMP25	-0.23188423924166846	0.23188423924166846	0.6649278728715705	0.678525913478483
BNIP5	CYHR1	-0.2317419126887521	0.2317419126887521	0.6651010386833127	0.678525913478483
CNNM2	RNF31	0.23163266434715152	0.23163266434715152	0.6652507874119812	0.678525913478483
FTL	COMMD4	-0.2315987873883686	0.2315987873883686	0.6653030487132614	0.678525913478483
APOA2	PIP4P1	0.23147758813377456	0.23147758813377456	0.6654597321145997	0.678525913478483
PLEKHO2	ZNF429	-0.2314557043586536	0.2314557043586536	0.6654919934178901	0.678525913478483
ZNF396	BIN3	0.23144381304807024	0.23144381304807024	0.6655040537181856	0.678525913478483
DCLK3	ZNF543	-0.23142364799742426	0.23142364799742426	0.6655421441666187	0.678525913478483
RPGRIP1	KIAA0319	0.23137680363457994	0.23137680363457994	0.6656001341105393	0.678525913478483
NDUFAF6	TFE3	0.23136409229927973	0.23136409229927973	0.6656117924008249	0.678525913478483
SPRYD4	STARD8	-0.23121358671545483	0.23121358671545483	0.6658132999182613	0.678525913478483
MAP1LC3B2	MACROD2	0.23114150163446323	0.23114150163446323	0.665906968250556	0.678525913478483
PLCD4	KLHL30	-0.23108648401821066	0.23108648401821066	0.6660099833155796	0.678525913478483
PNPLA6	METTL21A	-0.23108518342401405	0.23108518342401405	0.6660123953756386	0.678525913478483
MVB12A	HIRA	-0.23099394142348567	0.23099394142348567	0.6661340034036177	0.6792345663290427
FTL	IL1RL1	-0.23098865918575337	0.23098865918575337	0.6661393300362483	0.6792345663290427
LRTOMT	SIGLEC14	0.23096490242812326	0.23096490242812326	0.6661577219941988	0.6792345663290427
MRNIP	RNF31	0.2309562354764332	0.2309562354764332	0.666164958174376	0.6792345663290427
IQCN	IL1RL1	-0.23094110858597222	0.23094110858597222	0.6661806365647601	0.6792345663290427
VPS18	PDLIM7	-0.2309348231669801	0.2309348231669801	0.6662129983705529	0.6792345663290427
BLK	FAM209A	-0.23091194115091404	0.23091194115091404	0.6662386265086807	0.6792345663290427
PIK3R5	VILL	-0.23090973909241774	0.23090973909241774	0.6662425461062768	0.6792345663290427
MYBPC3	PCDHGB4	-0.2309057269923112	0.2309057269923112	0.666248676758927	0.6792345663290427
TMEM255B	RNF31	0.2308554470213916	0.2308554470213916	0.66631329986801	0.6792345663290427
ADORA2A	VILL	0.2308541601213988	0.2308541601213988	0.6663162144405814	0.6792345663290427
CSRNP1	SPDYE1	-0.23080418912267453	0.23080418912267453	0.666394204382492	0.6792345663290427
COMMD4	GPR146	-0.23078033479553453	0.23078033479553453	0.6664226465906888	0.6792345663290427
KY	TNFSF14	-0.2307468255201376	0.2307468255201376	0.6664870686947669	0.6792345663290427
TMEM25	VCPKMT	0.23070458960989518	0.23070458960989518	0.6665230485906484	0.6792345663290427
PILRA	RGS20	-0.23069404188146453	0.23069404188146453	0.6665430485886383	0.6792345663290427
ANGPT1	CCL4	-0.23065736924354718	0.23065736924354718	0.6665978224524801	0.6792345663290427
ASB16	TNFRSF1B	0.230569941302994	0.230569941302994	0.6667269681681439	0.6792345663290427
APOA2	MCF2L2	0.23041197209848283	0.23041197209848283	0.6669696817115898	0.6792345663290427
PRX	PPP1R27	0.23037747803721864	0.23037747803721864	0.6670324957756286	0.6792345663290427
EPB41L3	COMMD4	-0.23034045907028622	0.23034045907028622	0.6670648575814213	0.6792345663290427
DDX43	ZNF578	-0.23029721595339428	0.23029721595339428	0.6671296816955093	0.6792345663290427
SHANK1	RALGDS	-0.2301650070703948	0.2301650070703948	0.6672982243921383	0.6792345663290427
CHCHD6	PTPRN	-0.2301610173288836	0.2301610173288836	0.6673215409727095	0.6792345663290427
SLC45A4	CDKN1A	-0.23015863138793033	0.23015863138793033	0.6673247570527883	0.6792345663290427
EPB41L3	COX18	-0.23014400451193734	0.23014400451193734	0.6673418424782068	0.6792345663290427
CSRNP1	PTPRN	0.23007418851251787	0.23007418851251787	0.6674183248825805	0.6792345663290427
ATP6V0D1	DGAT2	0.23005826111639693	0.23005826111639693	0.6674477721158018	0.6792345663290427
SLC15A2	DNHD1	-0.23005460901327307	0.23005460901327307	0.6674517922159002	0.6792345663290427
NUDT13	TMEM255B	-0.23000292456171764	0.23000292456171764	0.667508073617279	0.6792345663290427
GNG4	MAP7D2	0.22999393157183695	0.22999393157183695	0.667516113817476	0.6792345663290427
TRIB3	FAM241B	-0.2299937252932132	0.2299937252932132	0.6675162143199784	0.6792345663290427
CNTNAP3	IQCN	0.22989992446101082	0.22989992446101082	0.6676520937033071	0.6792345663290427
SLC45A4	SBK1	0.22986187845484926	0.22986187845484926	0.667710787164745	0.6792345663290427
ZC3H12D	BIN3	0.22979222826226814	0.22979222826226814	0.6678085760996406	0.6792345663290427
MMP24	MEGF10	0.2297781529061072	0.2297781529061072	0.6678342042377684	0.6792345663290427
MVB12A	SNAI3	-0.22977415924029207	0.22977415924029207	0.6678388273528817	0.6792345663290427
TNFSF14	ZNF572	-0.22971943015064195	0.22971943015064195	0.6679034504619648	0.6792345663290427
TLCD4-RWDD3	INPP5K	-0.22966564727475736	0.22966564727475736	0.6679698826160922	0.6792345663290427
APOA2	PTPRH	0.22965477658545963	0.22965477658545963	0.6679920936691364	0.6792345663290427
BRI3	CD1E	0.22963106208210798	0.22963106208210798	0.6680163147722297	0.6792345663290427
UQCC3	PIK3R5	-0.22960259495124302	0.22960259495124302	0.6680808373788103	0.6792345663290427
CSRNP1	ZNF543	-0.22954180362389648	0.22954180362389648	0.6681364152626719	0.6792345663290427
SH2B2	LRTOMT	0.22952894027003584	0.22952894027003584	0.6681497820954992	0.6792345663290427
ANKS6	PPIF	0.22952547090578063	0.22952547090578063	0.6681567167681691	0.6792345663290427
UQCC3	CHD7	0.2295004417345584	0.2295004417345584	0.6681885760614497	0.6792345663290427
SPDYE1	RHOG	-0.229457108296356	0.229457108296356	0.6682787268061581	0.6792345663290427
PILRA	SCARF1	0.22944435447299766	0.22944435447299766	0.6682928976590052	0.6792345663290427
FAM209A	SNED1	0.22944061866646712	0.22944061866646712	0.6682967167540989	0.6792345663290427
CDKN1A	CSF1	-0.22939700353121512	0.22939700353121512	0.6683461639853101	0.6792345663290427
TNFSF14	C19orf47	0.22934290215653705	0.22934290215653705	0.6684193298071025	0.6792345663290427
MYD88	P2RY8	0.22934290215653705	0.22934290215653705	0.6684193298071025	0.6792345663290427
MRNIP	PIWIL4	-0.22932707785969003	0.22932707785969003	0.668440535835122	0.6792345663290427
SPRYD4	GNA14	0.22931130504484487	0.22931130504484487	0.6684625458831612	0.6792345663290427
MAP1LC3B2	ZNF578	0.22928827706099064	0.22928827706099064	0.6684843549261955	0.6792345663290427
DCLK3	SPRYD4	0.22926292487262379	0.22926292487262379	0.6685858624536821	0.6792345663290427
BLK	TMEM175	0.22925174370622697	0.22925174370622697	0.6685987267739973	0.6792345663290427
RUNDC3B	DNHD1	-0.22925103947798695	0.22925103947798695	0.6685999328040269	0.6792345663290427
TAS2R3	TOX3	0.2292133396282664	0.2292133396282664	0.6686444554126175	0.6792345663290427
WDFY4	CCDC180	-0.22918008259364575	0.22918008259364575	0.6686833498810704	0.6792345663290427
KLHL21	CSF1	0.2290807904086271	0.2290807904086271	0.6688338021272561	0.6792345663290427
NSUN7	RNF31	0.22904686848368555	0.22904686848368555	0.6688946061412456	0.6792345663290427
ZNF396	ZNF572	0.2290295954333606	0.2290295954333606	0.668913400109206	0.6792345663290427
SLC2A6	PIM3	0.22891654681274032	0.22891654681274032	0.6690248573844364	0.6792345663290427
ZNF865	RUNDC3B	-0.22884773271471587	0.22884773271471587	0.6691259629019133	0.6792345663290427
MYD88	PPIF	-0.22879415853946816	0.22879415853946816	0.6692034503313116	0.6792345663290427
APOA2	PPP1R27	0.22877490868076722	0.22877490868076722	0.6692270684193901	0.6792345663290427
H3F3C	CD83	-0.22872374587586164	0.22872374587586164	0.6693043548437835	0.6792345663290427
PPP1R27	GABARAP	-0.22872084947282298	0.22872084947282298	0.6693069679088475	0.6792345663290427
ZNF341	RALGDS	0.22871909613656016	0.22871909613656016	0.6693090784613992	0.6792345663290427
ZNF596	PCDHGB4	0.22868865421336063	0.22868865421336063	0.6693514905174381	0.6792345663290427
ANKS6	TMEM255B	0.22859067079991868	0.22859067079991868	0.6694755106054763	0.6792345663290427
ZMIZ1	STARD8	-0.22858828476815363	0.22858828476815363	0.6694787266855551	0.6792345663290427
NOTUM	SIGLEC14	-0.2285342656870788	0.2285342656870788	0.6695408372320767	0.6792345663290427
ZNF865	METTL21A	0.22849098110464314	0.22849098110464314	0.6695920935083323	0.6792345663290427
PLEKHO2	LRTOMT	0.22848319772738504	0.22848319772738504	0.6695988271759973	0.6792345663290427
RILPL2	IL1RL1	-0.22847916269163374	0.22847916269163374	0.6696058623511696	0.6792345663290427
ANGPT1	GNPDA1	0.228465971224524	0.228465971224524	0.6696204352140266	0.6792345663290427
SNAI3	NEU1	0.2284652461159827	0.2284652461159827	0.669627470389199	0.6792345663290427
PCDHGB4	RNF31	0.22844873940065646	0.22844873940065646	0.6696514904872873	0.6792345663290427
FTL	AOC2	0.22844090595286629	0.22844090595286629	0.6696581236524499	0.6792345663290427
RGS20	VCPKMT	0.22837920124785754	0.22837920124785754	0.6697457618345968	0.6792345663290427
ADORA2A	CYHR1	0.22832576535405946	0.22832576535405946	0.6698186261488818	0.6814073725789904
PDLIM7	PASK	0.22828751700812117	0.22828751700812117	0.6698692794101226	0.6814073725789904
RILPL2	GHRL	0.2282724387495128	0.2282724387495128	0.669888274383088	0.6814073725789904
ZNF596	GHRL	0.22822939932931632	0.22822939932931632	0.6699409376943781	0.6814073725789904
BNIP5	ATP6V0B	-0.22821013583152827	0.22821013583152827	0.6699604351798557	0.6814073725789904
C17orf107	SH3BP4	0.22818835697543735	0.22818835697543735	0.6699815407053727	0.6814073725789904
MAP1LC3B2	NUDT13	0.22818835697543732	0.22818835697543732	0.6699817417103777	0.6814073725789904
CNNM2	KLHL30	-0.22814028477527526	0.22814028477527526	0.6700368170817269	0.6814073725789904
MMP24	HIRA	0.22809010034359045	0.22809010034359045	0.6701008371757953	0.6814073725789904
ICAM2	SH3BP4	-0.2279891662588665	0.2279891662588665	0.6702410381667299	0.6814073725789904
MRNIP	FAM241B	0.22796935794056275	0.22796935794056275	0.6702691788674192	0.6814073725789904
P2RX1	PRDM11	-0.22791190882036455	0.22791190882036455	0.6703392291116352	0.6814073725789904
MELTF	RGS20	-0.22791009009122382	0.22791009009122382	0.6703412391616845	0.6814073725789904
RNF207	CD83	-0.22787404059689972	0.22787404059689972	0.6703815406651717	0.6814073725789904
CNNM2	EIF4EBP3	0.22785117777608557	0.22785117777608557	0.6704016411656643	0.6814073725789904
ATP2A3	TRIB3	-0.2278089568154717	0.2278089568154717	0.6704837517101757	0.6814073725789904
SBK1	VCPKMT	-0.22780743091728295	0.22780743091728295	0.6704853597502151	0.6814073725789904
ZNF596	TAS2R3	0.22776208018330002	0.22776208018330002	0.6705455607491899	0.6814073725789904
CYHR1	GPR75	-0.22769931170002985	0.22769931170002985	0.6706210381285389	0.6814073725789904
GNPDA1	STX19	-0.22768421693328714	0.22768421693328714	0.6706410381265289	0.6814073725789904
ZNF596	E2F7	0.22767329767808564	0.22767329767808564	0.670659128576972	0.6814073725789904
SLC2A6	CARD19	-0.22767293258330623	0.22767293258330623	0.6706610381245188	0.6814073725789904
PCDHGB4	ALOX5AP	-0.227660897400111	0.227660897400111	0.6706922944027844	0.6814073725789904
TRIB3	VILL	-0.22764965791252817	0.22764965791252817	0.6707062642506267	0.6814073725789904
COX18	SH3BP4	-0.2276394069101919	0.2276394069101919	0.6707402340964589	0.6814073725789904
C19orf47	BIN3	-0.2276394069101919	0.2276394069101919	0.6707402340964589	0.6814073725789904
MACROD2	CD1E	-0.22761392626248797	0.22761392626248797	0.6707619426369907	0.6814073725789904
NDUFAF6	RUNDC3B	-0.22760159313837053	0.22760159313837053	0.6707754099723207	0.6814073725789904
GNG4	LRTOMT	0.22756465245230656	0.22756465245230656	0.6708626461444577	0.6814073725789904
SRXN1	PIP4P1	0.22754128039129465	0.22754128039129465	0.6708886762925953	0.6814073725789904
ZNF865	SRRM5	0.22745690489483603	0.22745690489483603	0.6709833496499146	0.6814073725789904
MMP24	ZMIZ1	0.22736807855747354	0.22736807855747354	0.6710858622024259	0.6814073725789904
SPRYD4	ATP6V0B	-0.22735584911734705	0.22735584911734705	0.6711046561703863	0.6814073725789904
MMP24	KIAA1257	0.2273538863079036	0.2273538863079036	0.6711065657179331	0.6814073725789904
EPB41L3	PPP1R27	0.2273371808380782	0.2273371808380782	0.671124153655864	0.6814073725789904
RSKR	ADORA2A	0.227262507553612	0.227262507553612	0.671259028014168	0.6814073725789904
SNAI3	PPP1R27	0.22725545337933484	0.22725545337933484	0.6712782239921383	0.6814073725789904
ADORA2A	ALOX5AP	0.22723327037686225	0.22723327037686225	0.6713066662003351	0.6814073725789904
RSKR	GPR75	0.2271951894317728	0.2271951894317728	0.6713591285066203	0.6814073725789904
PTPRH	MBOAT7	0.22712763613879822	0.22712763613879822	0.6714427465886686	0.6814073725789904
SEMA4A	TFE3	0.22712418530436607	0.22712418530436607	0.6714543043764518	0.6814073725789904
MYBPC3	PIM3	-0.22709780502928467	0.22709780502928467	0.6714794300020673	0.6814073725789904
SNED1	INPP5K	-0.2270899104015458	0.2270899104015458	0.6714902842723333	0.6814073725789904
C19orf47	MVB12A	0.22706724012071838	0.22706724012071838	0.6715136008529045	0.6814073725789904
TMEM175	HIRA	-0.22704623749616176	0.22704623749616176	0.6715425455736135	0.6814073725789904
SHANK1	E2F7	0.22704576796713358	0.22704576796713358	0.6715430480861259	0.6814073725789904
KLHL21	P2RY8	0.22697129994982668	0.22697129994982668	0.671630083253258	0.6814073725789904
CPA3	RUNDC3B	0.22680575667043418	0.22680575667043418	0.6718535003162311	0.6814073725789904
RPGRIP1	ZNF429	-0.22675355118338014	0.22675355118338014	0.6719089776975902	0.6814073725789904
MXRA5	GABARAP	0.22669260331270258	0.22669260331270258	0.6719810379918555	0.6814073725789904
HIRA	KIAA1257	-0.22659926221533666	0.22659926221533666	0.6720980229047213	0.6814073725789904
KIAA0319	MCF2L2	0.22657735053472838	0.22657735053472838	0.672126666117923	0.6814073725789904
ARVCF	METTL21A	0.22657111139419434	0.22657111139419434	0.6721319927505535	0.6814073725789904
CDKN1A	COX18	-0.22655300647316345	0.22655300647316345	0.6721704852089965	0.6814073725789904
ZNF396	ZNF324	-0.22652573207161408	0.22652573207161408	0.6722345053030648	0.6814073725789904
ACHE	SRCAP	-0.22651494569015207	0.22651494569015207	0.6722496811809365	0.6814073725789904
SNED1	MELTF	-0.22649184332987976	0.22649184332987976	0.6722733997715176	0.6814073725789904
TMEM255B	RALGDS	-0.22644674006077567	0.22644674006077567	0.6723156108225516	0.6814073725789904
GNPDA1	PCDHGB4	0.2263998630013855	0.2263998630013855	0.6723705856913984	0.6814073725789904
CDKN1A	SBK1	0.2263635186423897	0.2263635186423897	0.6724111887023931	0.6814073725789904
MACROD2	PLEKHO2	-0.22627779883033486	0.22627779883033486	0.6725153092949437	0.6814073725789904
PDLIM7	SH3BP4	0.22627342920871535	0.22627342920871535	0.6725236510026481	0.6814073725789904
ARRDC2	PIK3R5	-0.226257378359897	0.226257378359897	0.6725682741137413	0.6814073725789904
NDUFAF6	COX18	0.22623329805768727	0.22623329805768727	0.6725947062718888	0.6814073725789904
ARRDC2	CD1E	-0.22621212533761792	0.22621212533761792	0.6726217414450512	0.6814073725789904
NDUFAF6	P2RX1	-0.2261555305182608	0.2261555305182608	0.6726837514890702	0.6814073725789904
TNFSF14	TNFRSF25	-0.22614758624717	0.22614758624717	0.6727131987222916	0.6814073725789904
TRIB3	EIF4EBP3	0.22603083800861487	0.22603083800861487	0.6728328972027239	0.6814073725789904
COMMD4	LRTOMT	0.22595053819681948	0.22595053819681948	0.6729852589964563	0.6814073725789904
COMMD4	TOX3	-0.22590966440136004	0.22590966440136004	0.673031289142584	0.6814073725789904
C15orf39	PLAU	0.22590805878322615	0.22590805878322615	0.6730322941676087	0.6814073725789904
FAM209A	NEU1	-0.2258964483599193	0.2258964483599193	0.6730433494428795	0.6814073725789904
MELTF	TAS2R3	-0.22587922744342695	0.22587922744342695	0.6730588268282586	0.6814073725789904
ZC3H12D	UPB1	-0.22582197865930326	0.22582197865930326	0.673177017771154	0.6814073725789904
ZMIZ1	CDKN1A	0.22579757734432493	0.22579757734432493	0.6732086760594296	0.6814073725789904
MRNIP	NUDT13	0.2257899077765511	0.2257899077765511	0.6732192288221881	0.6814073725789904
E2F7	TFE3	-0.22577517755245954	0.22577517755245954	0.6732368167601189	0.6814073725789904
CCRL2	SRXN1	-0.22577220975968595	0.22577220975968595	0.6732421433927495	0.6814073725789904
RPGRIP1	RUNDC3B	0.22576367861819233	0.22576367861819233	0.6732583242956458	0.6814073725789904
ATP2A3	ZNF865	-0.22573833856762682	0.22573833856762682	0.6732890780613991	0.6814073725789904
SHMT1	ATP6V0B	0.22570558866054902	0.22570558866054902	0.6733231484097338	0.6814073725789904
TNFRSF1B	P2RY8	-0.225701101647595	0.225701101647595	0.673337319262581	0.6814073725789904
ISG20L2	EPB41L3	-0.2255959751821175	0.2255959751821175	0.6734933996489045	0.6814073725789904
SHANK1	ZNF543	0.22557682232847776	0.22557682232847776	0.673517419746993	0.6814073725789904
TNFRSF25	MMP25	-0.22552779431962977	0.22552779431962977	0.6735709875808052	0.6814073725789904
TNFSF14	STARD8	-0.22539568941196547	0.22539568941196547	0.6737925955987341	0.6814073725789904
ACHE	AOC2	0.22534380421095046	0.22534380421095046	0.6738711885556594	0.6814073725789904
ANKS6	ZNF324	0.22530604112991945	0.22530604112991945	0.6739160126717575	0.6814073725789904
SRCAP	TAS2R3	-0.22528022675063308	0.22528022675063308	0.6739444548799542	0.6814073725789904
CSF1	ADTRP	-0.2251176054427691	0.2251176054427691	0.6741206357667703	0.6814073725789904
FTL	CHD7	0.22509017028954315	0.22509017028954315	0.6741741030980801	0.6814073725789904
IL6R	NFKBIA	0.22509017028954315	0.22509017028954315	0.6741741030980801	0.6814073725789904
MMP25	DNHD1	0.2250698172929837	0.2250698172929837	0.6741942035985725	0.6814073725789904
EPB41L3	SLC2A6	-0.22499682525599635	0.22499682525599635	0.6743004347436748	0.6814073725789904
PPP1R11	SH2B2	-0.22494181493836896	0.22494181493836896	0.674374404585487	0.6814073725789904
GPR75	LRRK1	0.22492579902352797	0.22492579902352797	0.6743925955384326	0.6814073725789904
CBFA2T3	CYHR1	0.22481159704319506	0.22481159704319506	0.6745548065774064	0.6814073725789904
PLEKHO2	KIAA0319	-0.22474472448181912	0.22474472448181912	0.674641942247041	0.6814073725789904
H3F3C	ATP6V0B	-0.2247185400913819	0.2247185400913819	0.6746775201329126	0.6814073725789904
SPDYE1	IL1RL1	-0.22470634141104134	0.22470634141104134	0.6746912889757498	0.6814073725789904
ZNF341	ARRDC2	0.2246607665649889	0.2246607665649889	0.6747393291719267	0.6814073725789904
STARD8	SRRM5	0.22456343937361073	0.22456343937361073	0.6748783241328318	0.6814073725789904
KY	ELAC1	-0.22456302211209023	0.22456302211209023	0.6748787261428416	0.6814073725789904
KDM6B	RALGDS	0.22451495224876244	0.22451495224876244	0.6749389271418164	0.6814073725789904
RAPGEF1	EIF4EBP3	-0.22449536949730928	0.22449536949730928	0.6749557110597275	0.6814073725789904
SLC45A4	NSUN7	0.22448152474323252	0.22448152474323252	0.6749833492479046	0.6814073725789904
MMP25	TRAPPC3	0.22447535856121403	0.22447535856121403	0.6749932989956483	0.6814073725789904
C15orf39	ICAM2	0.22444503511910552	0.22444503511910552	0.675031288941579	0.6814073725789904
TRIM25	ALOX5AP	-0.22438146076888216	0.22438146076888216	0.6751130979785831	0.6814073725789904
PRX	ZNF396	0.22437712218516787	0.22437712218516787	0.6751180226012038	0.6814073725789904
PISD	KDM6B	0.22437231376769468	0.22437231376769468	0.6751249572738737	0.6814073725789904
ELAC1	LRTOMT	0.2243213449753208	0.2243213449753208	0.6752095803809467	0.6814073725789904
MYBPC3	PRDM11	-0.2243021245123321	0.2243021245123321	0.6752264648013603	0.6814073725789904
PTPRH	PILRA	0.22426956627293554	0.22426956627293554	0.6752741029875273	0.6814073725789904
CPA3	SNN	-0.22425617216169746	0.22425617216169746	0.6752978215781084	0.6814073725789904
NDUFAF6	ZNF578	0.22421966011568928	0.22421966011568928	0.6753465652918025	0.6814073725789904
TMEM255B	CARD19	-0.2242057877778551	0.2242057877778551	0.6753650577522555	0.6814073725789904
RPGRIP1	IQCN	0.22419168575895368	0.22419168575895368	0.675384957247743	0.6814073725789904
SCARF1	SNN	0.224176750989738	0.224176750989738	0.6754040527232108	0.6814073725789904
TMEM255B	COX18	0.2241567634796543	0.2241567634796543	0.6754218416661466	0.6814073725789904
CHCHD6	TRAF1	0.22415496124943757	0.22415496124943757	0.6754243542287082	0.6814073725789904
THAP10	ATP6V0B	0.2241408750111662	0.2241408750111662	0.675444555231703	0.6814073725789904
BLK	SHANK1	0.2240958002984782	0.2240958002984782	0.6754881733177716	0.6814073725789904
SNED1	ZNF572	0.22404593821445246	0.22404593821445246	0.6755931984328444	0.6814073725789904
P2RY8	CCDC28B	0.22402667594824524	0.22402667594824524	0.6756204346110116	0.6814073725789904
KLHL21	TRAPPC3	-0.22401206186429662	0.22401206186429662	0.6756376205389326	0.6814073725789904
ARVCF	NFKBIA	-0.224006242226125	0.224006242226125	0.6756458617441345	0.6814073725789904
SPDYE1	PLCD4	-0.2239935382631144	0.2239935382631144	0.6756610376220062	0.6814073725789904
PILRA	KIAA1257	-0.22395426965129428	0.22395426965129428	0.6757082737981635	0.6814073725789904
MRNIP	WDFY4	-0.22390831481730772	0.22390831481730772	0.6757761129873253	0.6814073725789904
THAP10	ADORA2A	0.22388798669971363	0.22388798669971363	0.6758371180063198	0.6814073725789904
NDUFAF6	PIP4P1	-0.22373942466196794	0.22373942466196794	0.6760171179882294	0.6814073725789904
SLC2A6	PIP4P1	-0.22367926408340386	0.22367926408340386	0.6760879722524651	0.6814073725789904
ZC3H12D	LIAS	0.2236761660996761	0.2236761660996761	0.6760901833075192	0.6814073725789904
ACHE	UQCC3	-0.22361731731267623	0.22361731731267623	0.6761689772694495	0.6814073725789904
FAM241B	HIRA	0.22354818447473757	0.22354818447473757	0.6762464646988477	0.6814073725789904
RNASEK-C17orf49	CD83	-0.22354285772279486	0.22354285772279486	0.6762745048970347	0.6814073725789904
NEU1	CHD7	-0.22353264193720906	0.22353264193720906	0.6762927963524827	0.6814073725789904
C19orf47	TMEM25	-0.22351054002290444	0.22351054002290444	0.6763367159460587	0.6814073725789904
STARD8	TMEM25	-0.22351054002290444	0.22351054002290444	0.6763367159460587	0.6814073725789904
KY	FTL	0.2234791917153793	0.2234791917153793	0.6763880727248168	0.6814073725789904
SLC15A2	CCL4L2	-0.2234791917153793	0.2234791917153793	0.6763880727248168	0.6814073725789904
DDIT3	SNED1	0.2234776559969175	0.2234776559969175	0.6763898817698611	0.6814073725789904
ISG20L2	ELAC1	-0.22347544099462574	0.22347544099462574	0.6763953089049941	0.6814073725789904
PTAFR	TMEM25	-0.223446784468069	0.223446784468069	0.6764463641762448	0.6814073725789904
TRIM25	TAS2R3	-0.22331987652365504	0.22331987652365504	0.676600635517524	0.6814073725789904
MAP1LC3B2	KLHL30	0.22327683188628822	0.22327683188628822	0.6766505852612477	0.6814073725789904
ZNF324	HIRA	0.2232674558161687	0.2232674558161687	0.6766626455615432	0.6814073725789904
H3F3C	TAS2R3	-0.22323923588812505	0.22323923588812505	0.6766945048548236	0.6814073725789904
TNFSF14	ZNF429	-0.2231875054261453	0.2231875054261453	0.6767500827386852	0.6814073725789904
PARP12	TRAPPC3	0.2231823317619248	0.2231823317619248	0.6767573189188624	0.6814073725789904
INPP5K	SIGLEC14	0.22318130014914717	0.22318130014914717	0.6767592284664092	0.6814073725789904
BLK	IQCN	-0.22316085507779662	0.22316085507779662	0.6767867661520838	0.6814073725789904
DDIT3	IL1RL1	0.22315261846792547	0.22315261846792547	0.6767959118798078	0.6814073725789904
GNPDA1	BCL11A	-0.22313528460340998	0.22313528460340998	0.676824655595512	0.6814073725789904
GPR75	IQCN	0.22311424274571842	0.22311424274571842	0.6768796304643587	0.6814073725789904
CBFA2T3	ANGPT1	-0.22310799934279563	0.22310799934279563	0.6768857611170089	0.6814073725789904
ADORA2A	IL6R	0.22304262079385734	0.22304262079385734	0.6769681731690278	0.6814073725789904
C19orf47	TRIM25	0.2229584636802213	0.2229584636802213	0.6770648565763964	0.6814073725789904
CSF1	SBK1	-0.22295741468995123	0.22295741468995123	0.677065660596416	0.6814073725789904
NDUFAF6	SLC2A6	-0.22287498342923176	0.22287498342923176	0.6771791279216957	0.6814073725789904
CPA3	PNPLA6	0.22285570662332677	0.22285570662332677	0.6772217409827396	0.6814073725789904
GNG4	COMMD4	-0.22284453156340836	0.22284453156340836	0.6772381228906409	0.6814073725789904
MVB12A	LIAS	-0.22282831118813623	0.22282831118813623	0.6772654595713106	0.6814073725789904
CDKN1A	ALOX5AP	0.22277836944518353	0.22277836944518353	0.6773473691108172	0.6814073725789904
ZC3H12D	TMEM255B	0.2227674069206534	0.2227674069206534	0.6773590274011028	0.6814073725789904
PARP12	SLC2A6	0.22264698692128151	0.22264698692128151	0.6774917912068552	0.6814073725789904
MMP24	ZNF543	0.2226408929583932	0.2226408929583932	0.6774999319095546	0.6814073725789904
DCLK3	PIWIL4	-0.22258726275084337	0.22258726275084337	0.6775655600436623	0.6814073725789904
CBFA2T3	DGAT2	0.2225821455278662	0.2225821455278662	0.6775732987363519	0.6814073725789904
TRAPPC3	GABARAP	-0.2225089299801299	0.2225089299801299	0.6776904846542227	0.6814073725789904
SNED1	TRAPPC3	-0.22249465745063368	0.22249465745063368	0.677716012289848	0.6814073725789904
RHOG	COX18	0.22246676497864382	0.22246676497864382	0.6777636504760151	0.6814073725789904
BNIP5	SLC2A6	0.22245840969632766	0.22245840969632766	0.6777721931887243	0.6814073725789904
RILPL2	ARVCF	-0.22241095803094346	0.22241095803094346	0.6778531982057088	0.6814073725789904
KLHL21	NOTUM	-0.22240663563207774	0.22240663563207774	0.6778623439334328	0.6814073725789904
NDUFAF6	PTPRN	-0.22228759392250458	0.22228759392250458	0.6780132986921308	0.6814073725789904
IRAK2	RHOG	-0.22220884006256986	0.22220884006256986	0.678130585112504	0.6814073725789904
PDLIM7	RNASEK-C17orf49	0.22219623343898784	0.22219623343898784	0.6781420423977846	0.6814073725789904
TNFSF14	CHCHD6	-0.22218010241663214	0.22218010241663214	0.6781548062155973	0.6814073725789904
GABARAP	ALOX5AP	-0.22210488288919544	0.22210488288919544	0.6782564142455865	0.6814073725789904
THAP10	ZC3H12D	0.22209206139087279	0.22209206139087279	0.6782743036910247	0.6814073725789904
PRDM11	ADTRP	-0.22207317647480446	0.22207317647480446	0.6782913891164433	0.6814073725789904
P2RX1	SBK1	0.22202986751164788	0.22202986751164788	0.6783441529302359	0.682225703747257
E2F7	CDKN1A	-0.22202292022141684	0.22202292022141684	0.6783514896129156	0.682225703747257
SRXN1	PILRA	0.22201599251305543	0.22201599251305543	0.6783647559432406	0.682225703747257
CSRNP1	KIAA1257	0.22199745679156152	0.22199745679156152	0.6784086755368165	0.682225703747257
MMP24	PNPLA6	0.22196372000707182	0.22196372000707182	0.6784567157329934	0.682225703747257
GPR75	GNPDA1	-0.22193942282185786	0.22193942282185786	0.6784883740212689	0.682225703747257
ZNF341	ISG20L2	0.22190855092694806	0.22190855092694806	0.6785213388420765	0.682225703747257
MAP1LC3B2	ZNF865	-0.2218434836511117	0.2218434836511117	0.6786087760192185	0.682225703747257
DCLK3	CARD19	-0.22181984953983838	0.22181984953983838	0.6786369167199079	0.682225703747257
C17orf107	METTL21A	0.22181983346942752	0.22181983346942752	0.6786372182274153	0.682225703747257
MACROD2	SNN	0.2217841271925576	0.2217841271925576	0.6786827458610306	0.682225703747257
FAM241B	METTL21A	-0.22176401124196382	0.22176401124196382	0.678711992089247	0.682225703747257
TNFRSF25	COMMD4	0.2217481338702505	0.2217481338702505	0.6787247559070597	0.682225703747257
ZNF865	ZNHIT2	0.22174505503168518	0.22174505503168518	0.6787285750021532	0.682225703747257
RSKR	PISD	0.22173616714649114	0.22173616714649114	0.6787428463575029	0.682225703747257
ICAM2	CSF1	-0.22173297562736055	0.22173297562736055	0.6787468664576014	0.682225703747257
CPA3	GPR146	-0.22173052257427656	0.22173052257427656	0.6787484744976408	0.682225703747257
ZNF596	PASK	-0.22167592036152428	0.22167592036152428	0.6788037508739949	0.682225703747257
ANKRD33B	GNG4	-0.221656077711256	0.221656077711256	0.6788258614245365	0.682225703747257
TNFRSF1B	CCL4	-0.221656077711256	0.221656077711256	0.6788258614245365	0.682225703747257
RAPGEF1	CHCHD6	-0.22165549303591947	0.22165549303591947	0.6788273689620735	0.682225703747257
ZC3H12D	NFKBIA	-0.22165030883358405	0.22165030883358405	0.678836414187295	0.682225703747257
THAP10	MAP1LC3B2	-0.22163697506897512	0.22163697506897512	0.6788490775026053	0.682225703747257
NUDT13	IL6R	-0.2215815234345635	0.2215815234345635	0.678918826239314	0.682225703747257
CCDC28B	PPCDC	-0.2215671816811848	0.2215671816811848	0.6789311880471168	0.682225703747257
BLK	TRIM25	-0.22155036187632376	0.22155036187632376	0.6789586252302889	0.682225703747257
MMP24	PIP4P1	0.22145653616968902	0.22145653616968902	0.6791036503413417	0.682225703747257
ATP6V0B	PPP1R27	-0.2214275562715634	0.2214275562715634	0.6791528965675481	0.682225703747257
C15orf39	RHOG	-0.22141859431870536	0.22141859431870536	0.6791725950580306	0.682225703747257
KLHL21	FTL	0.22132730692081737	0.22132730692081737	0.6793433488097137	0.682225703747257
MCF2L2	ATP6V0B	0.22130789999986988	0.22130789999986988	0.679362343782679	0.682225703747257
SPRYD4	PLAU	-0.2212736171304367	0.2212736171304367	0.6794013387536343	0.682225703747257
CNTNAP3	SBK1	-0.22127117568577803	0.22127117568577803	0.6794024442811614	0.682225703747257
SH2B2	PDLIM7	-0.22126261973409722	0.22126261973409722	0.6794115900088854	0.682225703747257
ZNF341	CUEDC1	-0.2212296985965989	0.2212296985965989	0.6794441528196832	0.682225703747257
RNF207	MBOAT7	-0.22119637288804278	0.22119637288804278	0.6794840523131606	0.682225703747257
THAP10	CHD7	-0.2211930921933248	0.2211930921933248	0.6794871678907369	0.682225703747257
ZNF341	EIF4EBP3	-0.2211882601266061	0.2211882601266061	0.6794900824633083	0.682225703747257
PTAFR	ARVCF	-0.22118483252180765	0.22118483252180765	0.6794990271860274	0.682225703747257
SEMA4A	VCPKMT	0.22117525012517703	0.22117525012517703	0.6795138010538894	0.682225703747257
RNF207	SHMT1	0.22116163689522572	0.22116163689522572	0.6795507859747953	0.682225703747257
ZNF572	PRDM11	0.2209839560747121	0.2209839560747121	0.67977671560033	0.682225703747257
KY	PLAU	-0.2209269828966335	0.2209269828966335	0.6798454593120141	0.682225703747257
ARRDC2	COMMD4	0.22091637613951953	0.22091637613951953	0.679893499508191	0.682225703747257
MYD88	CPA3	0.22090292550801152	0.22090292550801152	0.679910886441117	0.682225703747257
ZNF341	HIRA	0.2208790457378892	0.2208790457378892	0.6799295799065749	0.682225703747257
C15orf39	CD83	0.2208478675600949	0.2208478675600949	0.6799803336703182	0.682225703747257
DDX43	GNG4	-0.22075062951058264	0.22075062951058264	0.6800804341627704	0.682225703747257
ARRDC2	LRTOMT	0.22074135817957194	0.22074135817957194	0.680097318583184	0.682225703747257
TRIB3	SNN	0.22071681517099523	0.22071681517099523	0.6801500823969766	0.682225703747257
NDUFAF6	PLEKHO2	0.22070720202253782	0.22070720202253782	0.6801599316422179	0.682225703747257
ZNF572	DNHD1	-0.22063731931015218	0.22063731931015218	0.68024696680935	0.682225703747257
ZNF865	P2RY8	0.220637289918423	0.220637289918423	0.68024696680935	0.682225703747257
SIGLEC14	VCPKMT	-0.22061109382274216	0.22061109382274216	0.6802715899224533	0.682225703747257
HIRA	PPP1R27	-0.22060610467906225	0.22060610467906225	0.6802765145450739	0.6833667812014201
TRIM25	RGS20	0.22060022058045606	0.22060022058045606	0.6802821426852118	0.6833667812014201
RILPL2	NOTUM	-0.22048279020895006	0.22048279020895006	0.6804343034739393	0.6833667812014201
LRTOMT	SNAI3	0.2204675859738943	0.2204675859738943	0.6804546049794367	0.6833667812014201
IL6R	DNHD1	-0.2204576762731948	0.2204576762731948	0.6804695798523035	0.6833667812014201
ZC3H12D	TMEM25	-0.22034312511774118	0.22034312511774118	0.6806463637541343	0.6833667812014201
SHANK1	ZNF578	0.22027041923411544	0.22027041923411544	0.6807776200223498	0.6833667812014201
TMEM255B	RUNDC3B	0.22026984162449242	0.22026984162449242	0.6807779215298572	0.6833667812014201
PPIF	CCDC28B	0.22018030149522086	0.22018030149522086	0.6808867657400235	0.6833667812014201
KLHL21	PIK3R5	-0.22016279649423398	0.22016279649423398	0.6809200320683385	0.6833667812014201
MVB12A	MMP25	-0.22014655304672331	0.22014655304672331	0.6809441526689294	0.6833667812014201
ASB16	PDLIM7	0.22010653649712847	0.22010653649712847	0.6809801325648108	0.6833667812014201
KIAA1257	ZNF543	-0.2200948353894801	0.2200948353894801	0.6809973184927318	0.6833667812014201
PRX	CYHR1	-0.22005871367980878	0.22005871367980878	0.6810481727589777	0.6843672472585364
ATP2A3	TMEM38A	0.2200331421733182	0.2200331421733182	0.6810739013996079	0.6843672472585364
BRI3	UPB1	-0.22001289158681595	0.22001289158681595	0.6811158109431346	0.6843672472585364
C17orf107	SCARF1	0.21995907073060095	0.21995907073060095	0.6811766149571241	0.6843672472585364
FAM241B	TFE3	0.2199431029250157	0.2199431029250157	0.6811924943525132	0.6843672472585364
SLC45A4	PDLIM7	0.21992225367978233	0.21992225367978233	0.6812170169631139	0.6843672472585364
TMEM175	RNF207	0.2199016451070805	0.2199016451070805	0.6812433486187589	0.6843672472585364
C17orf107	TOX3	-0.21989297115670742	0.21989297115670742	0.6812515898239608	0.6843672472585364
ZNF572	ZNF543	-0.21980216811965975	0.21980216811965975	0.6813633486066987	0.6843672472585364
KLHL21	TNFRSF1B	-0.21979841351986698	0.21979841351986698	0.6813737003644522	0.6843672472585364
RNF31	KLHL30	0.21975973885242903	0.21975973885242903	0.6814096802603337	0.6843672472585364
H3F3C	ZNF543	0.2197275092270576	0.2197275092270576	0.6814555094014564	0.6886348578364604
KDM6B	SNN	-0.21968332989192288	0.21968332989192288	0.6815320923083324	0.6886348578364604
MXRA5	MBOAT7	0.21966195167838873	0.21966195167838873	0.681554403863879	0.6886348578364604
PLCD4	CNTD1	-0.2196242166958209	0.2196242166958209	0.6815960118998983	0.6886348578364604
TRAF1	MCF2L2	0.21955691542034733	0.21955691542034733	0.6817062631450992	0.6886348578364604
SHANK1	WDFY4	-0.21955353602800728	0.21955353602800728	0.6817081726926459	0.6886348578364604
EPB41L3	KLHL30	0.21954341988262155	0.21954341988262155	0.6817170169128626	0.6886348578364604
ZNF865	CCRL2	-0.2194697110228905	0.2194697110228905	0.6818473686585559	0.6886348578364604
ISG20L2	DGAT2	-0.2194565210878523	0.2194565210878523	0.681884353579462	0.6886348578364604
ZC3H12D	TOX3	0.2194316316524883	0.2194316316524883	0.681906765637511	0.6886348578364604
ITGAM	MXRA5	-0.21938622906805372	0.21938622906805372	0.6819584239237765	0.6886348578364604
TNFRSF1B	NFKBIA	0.21936001297803287	0.21936001297803287	0.6819979214072441	0.6886348578364604
ARVCF	ZNF543	0.21932600317539735	0.21932600317539735	0.6820550068286425	0.6886348578364604
P2RY8	VILL	-0.21931561960887408	0.21931561960887408	0.6820671676314405	0.6886348578364604
RSKR	BNIP5	0.21930269429791419	0.21930269429791419	0.682080333459263	0.6886348578364604
BCL11A	PLAU	0.21929935506903953	0.21929935506903953	0.6820843535593615	0.6886348578364604
ATP2A3	TOX3	0.2191567340206525	0.2191567340206525	0.682293499266985	0.6886348578364604
ATP6V0D1	GNG4	-0.2191317907438012	0.2191317907438012	0.6823244540377433	0.6886348578364604
ANKS6	SRCAP	-0.21912728163912226	0.21912728163912226	0.6823292781578615	0.6886348578364604
MXRA5	CD1E	-0.2191265855048715	0.2191265855048715	0.6823299816753787	0.6886348578364604
ZC3H12D	DNHD1	-0.2191181067241157	0.2191181067241157	0.6823371173530536	0.6886348578364604
ACHE	GNPDA1	0.2189844881613187	0.2189844881613187	0.6825391273830023	0.6886348578364604
TMEM175	RHOG	-0.2189700379004464	0.2189700379004464	0.6825538007483617	0.6886348578364604
ADORA2A	SIGLEC14	-0.2188058504000811	0.2188058504000811	0.6827749062537782	0.6886348578364604
CBFA2T3	MELTF	-0.2187913131964847	0.2187913131964847	0.6827888761016205	0.6886348578364604
ATP2A3	SLC2A6	-0.21878300857717514	0.21878300857717514	0.6827969163018175	0.6886348578364604
ELAC1	NEU1	-0.21876754384684596	0.21876754384684596	0.6828171173048123	0.6886348578364604
NSUN7	LRRK1	0.21871945454857816	0.21871945454857816	0.6828824439314126	0.6886348578364604
TMEM25	PRDM11	0.21861138808378777	0.21861138808378777	0.6830323936650861	0.6886348578364604
ATP6V0B	SCARF1	0.21854414826933816	0.21854414826933816	0.6831219413947798	0.6886348578364604
SCARF1	CCL4	-0.2185414382651299	0.2185414382651299	0.683123951444829	0.6886348578364604
GPR75	TMEM38A	0.21853232790115826	0.21853232790115826	0.6831352077251047	0.6886348578364604
NDUFAF6	ZNF596	-0.21853186278687917	0.21853186278687917	0.6831355092326121	0.6886348578364604
NUDT13	TMEM38A	0.21852911244554507	0.21852911244554507	0.6831563132506218	0.6886348578364604
THAP10	SHMT1	-0.2185020590675278	0.2185020590675278	0.6831824439012619	0.6886348578364604
STX19	ADTRP	-0.21845195967734612	0.21845195967734612	0.683232494147488	0.6886348578364604
RALGDS	TMEM25	-0.21838811014290885	0.21838811014290885	0.6833024438892016	0.6886348578364604
PIWIL4	RNF31	-0.21834789440618094	0.21834789440618094	0.6833581222755656	0.6886348578364604
PNPLA6	ZNF543	-0.21828928542293496	0.21828928542293496	0.6834332981474073	0.6886348578364604
EPB41L3	C17orf107	-0.21828866166987165	0.21828866166987165	0.6834334991524121	0.6886348578364604
PPIF	ALOX5AP	-0.21827483728970193	0.21827483728970193	0.6834467654827371	0.6886348578364604
ZMIZ1	ZNF396	-0.21823050500744395	0.21823050500744395	0.6835030468841159	0.6886348578364604
SPDYE1	GHRL	-0.21822388216798033	0.21822388216798033	0.6835088760292587	0.6886348578364604
THAP10	P2RY8	0.21818198370390515	0.21818198370390515	0.6835590267779873	0.6886348578364604
COMMD4	CNTD1	0.21811330785319943	0.21811330785319943	0.6836455594326071	0.6886348578364604
FTL	TAS2R3	-0.218093969938004	0.218093969938004	0.6836666649581241	0.6886348578364604
NFKBIA	PRDM11	0.2180712447642145	0.2180712447642145	0.683690785558715	0.6886348578364604
MAP7D2	CUEDC1	0.21801686948652518	0.21801686948652518	0.6837461624375716	0.6886348578364604
PLEKHO2	C17orf107	0.21800275130209396	0.21800275130209396	0.6837599312804089	0.6886348578364604
PDLIM7	SLC2A6	0.2179907449378694	0.2179907449378694	0.6837850569060244	0.6886348578364604
BRI3	H3F3B	-0.21787331977425958	0.21787331977425958	0.6839531975926435	0.6886348578364604
ACHE	EIF4EBP3	-0.21786641702941362	0.21786641702941362	0.6839606347778256	0.6886348578364604
PLEKHO2	CNTNAP3	-0.21786359735827707	0.21786359735827707	0.683971589550594	0.6886348578364604
TNFSF14	PCDHGB4	-0.2178535327047871	0.2178535327047871	0.6839849563834215	0.6886348578364604
SPDYE1	MAP7D2	-0.21782150516731408	0.21782150516731408	0.6840302830120318	0.6886348578364604
PLEKHO2	IL1RL1	0.2177750028385384	0.2177750028385384	0.6840865644134106	0.6886348578364604
KDM6B	RNF207	0.21776195371532353	0.21776195371532353	0.6841018407937849	0.6886348578364604
ELAC1	ATP6V0B	0.217735278506771	0.217735278506771	0.6841639513403064	0.6886348578364604
CCDC28B	KIAA1257	-0.21772843738795788	0.21772843738795788	0.6841744036005625	0.6886348578364604
SHMT1	CCL4	-0.217722532764885	0.217722532764885	0.6841848558608185	0.6886348578364604
SPDYE1	SCARF1	-0.2176981355191041	0.2176981355191041	0.6842059613863355	0.6886348578364604
ZNF341	MEGF10	-0.21768169133120957	0.21768169133120957	0.6842208357566999	0.6886348578364604
ANKRD33B	STX19	0.21767288955313752	0.21767288955313752	0.6842299814844239	0.6886348578364604
SNED1	RNF207	0.2176269821437821	0.2176269821437821	0.6843189261991028	0.6886348578364604
ATP6V0D1	FAM241B	0.21762299532860138	0.21762299532860138	0.6843230468017039	0.6886348578364604
ICAM2	GABARAP	-0.21760409725934915	0.21760409725934915	0.6843485744373292	0.6886348578364604
BLK	ZNF596	-0.217572892065465	0.217572892065465	0.6843923935284026	0.6886348578364604
MAP1LC3B2	SH2B2	-0.21755781349459102	0.21755781349459102	0.6844122930238902	0.6886348578364604
SRXN1	PPIF	0.21755338897916993	0.21755338897916993	0.6844177201590231	0.6886348578364604
SRXN1	PTPRN	0.21754665571669662	0.21754665571669662	0.6844228457866487	0.6886348578364604
PILRA	SIGLEC14	0.21752923330433577	0.21752923330433577	0.6844627452801261	0.6886348578364604
IL6R	EPB41L3	0.21751807789414407	0.21751807789414407	0.6844718910078501	0.6886348578364604
ASB16	APOA2	-0.21750409110116348	0.21750409110116348	0.6844992276885198	0.6886348578364604
IL6R	E2F7	0.2175008631655363	0.2175008631655363	0.684502946281111	0.6886348578364604
PISD	ITGAM	-0.2174911412554863	0.2174911412554863	0.6845144035663916	0.6886348578364604
RSKR	INPP5K	0.21748035662285325	0.21748035662285325	0.6845317904993176	0.6886348578364604
DCLK3	SRCAP	-0.21744245812842633	0.21744245812842633	0.6845755090878886	0.6886348578364604
BRI3	CPA3	-0.21741135868565323	0.21741135868565323	0.6846067653661543	0.6886348578364604
KIAA0319	SNAI3	0.21741067496538996	0.21741067496538996	0.6846070668736616	0.6886348578364604
TRAF1	TFE3	0.21737731976696312	0.21737731976696312	0.6846617402350009	0.6886348578364604
ASB16	SRCAP	-0.21733752162809147	0.21733752162809147	0.684715911083828	0.6886348578364604
TMEM25	RGS20	-0.2173362109201414	0.2173362109201414	0.6847172176163601	0.6886348578364604
ATP6V0D1	P2RX1	-0.21733213140021357	0.21733213140021357	0.6847262628415817	0.6886348578364604
COX18	GABARAP	-0.21727315870450314	0.21727315870450314	0.6847945040407534	0.6886348578364604
RALGDS	PLAU	0.21726247988910768	0.21726247988910768	0.6848066648435512	0.6886348578364604
VPS18	MMP25	-0.21711644286615456	0.21711644286615456	0.6850278708514702	0.6886348578364604
MRNIP	TMEM255B	0.21710119481895385	0.21710119481895385	0.6850487753719824	0.6886348578364604
PPP1R11	EPB41L3	0.21702675884271522	0.21702675884271522	0.6851625442047694	0.6886348578364604
MYD88	RNF31	0.21701868390267126	0.21701868390267126	0.6851699813899517	0.6886348578364604
DDX43	COX18	0.21698484859955455	0.21698484859955455	0.6852139009835275	0.6886348578364604
ANKRD33B	ATP6V0B	0.21693229131493103	0.21693229131493103	0.6852963130355464	0.6886348578364604
PRDM11	VCPKMT	-0.2168577759614752	0.2168577759614752	0.6854166145309936	0.6886348578364604
GPR75	PILRA	0.21683699349530483	0.21683699349530483	0.6854445542266779	0.6958683028204203
RPGRIP1	SRCAP	-0.21673008922688758	0.21673008922688758	0.6856076697881739	0.6958683028204203
CD83	RUNDC3B	-0.21667213242345423	0.21667213242345423	0.6857134989232664	0.6958683028204203
VILL	PPP1R27	-0.21666187889025207	0.21666187889025207	0.6857313883687047	0.6958683028204203
THAP10	TMEM38A	-0.21662895228035225	0.21662895228035225	0.6857660617320541	0.6958683028204203
ZNF341	NEU1	0.21655236072703044	0.21655236072703044	0.6858465642365262	0.6958683028204203
BRI3	RNF207	-0.21651911185577605	0.21651911185577605	0.6859146044306931	0.6958683028204203
RGS20	KLHL30	0.2164976179816639	0.2164976179816639	0.6859373179962495	0.6958683028204203
ANGPT1	FAM241B	0.21648231839157084	0.21648231839157084	0.6859552074416877	0.7062807166917404
TLCD4-RWDD3	ASB16	0.2164454978016554	0.2164454978016554	0.6859911873375691	0.7062807166917404
ZNF578	SNN	0.21643378305507102	0.21643378305507102	0.6860052576879138	0.7062807166917404
DXO	RNF31	-0.21640799494919244	0.21640799494919244	0.6860469662264356	0.7062807166917404
ZNF429	CCL4	-0.21635153951111402	0.21635153951111402	0.6861523933515182	0.7062807166917404
NFKBIA	MMP25	-0.21632589706603228	0.21632589706603228	0.6861850566648184	0.7062807166917404
ASB16	TNFSF14	0.21630819624278358	0.21630819624278358	0.6862027451052517	0.7062807166917404
NFKBIA	MELTF	-0.21628710282540786	0.21628710282540786	0.6862230466107491	0.7062807166917404
SCARF1	CUEDC1	-0.21624003981387352	0.21624003981387352	0.6862711873094284	0.7062807166917404
PPIF	MBOAT7	0.2162380936664752	0.2162380936664752	0.6862734988669851	0.7062807166917404
DDX43	PCDHGB4	0.2161873558615816	0.2161873558615816	0.6863268656957924	0.7062807166917404
RPGRIP1	EIF4EBP3	0.2161692267902798	0.2161692267902798	0.6863509862963832	0.7062807166917404
PILRA	CD1E	0.21608894729337458	0.21608894729337458	0.686464453621663	0.7062807166917404
ARRDC2	PIM3	0.21607011468853188	0.21607011468853188	0.6864902827647957	0.7062807166917404
DDIT3	GPR75	-0.21605406107862135	0.21605406107862135	0.6865046546226478	0.7062807166917404
ZNF324	TOX3	0.21588359477075875	0.21588359477075875	0.6867058606325768	0.7062807166917404
EPB41L3	ZNF48	-0.21583111987619513	0.21583111987619513	0.6867926947947041	0.7062807166917404
BLK	DNHD1	-0.2158151333421977	0.2158151333421977	0.6868138003202211	0.7062807166917404
NDUFAF6	SRRM5	-0.2158110297490757	0.2158110297490757	0.6868171169028023	0.7062807166917404
COMMD4	METTL21A	-0.215695106953254	0.215695106953254	0.6869885741720025	0.7062807166917404
BNIP5	GNA14	0.21565993283621623	0.21565993283621623	0.6870496796934995	0.7062807166917404
PILRA	RALGDS	0.2154879286408366	0.2154879286408366	0.6873056595672704	0.7062807166917404
VILL	SRRM5	0.2154829158693783	0.2154829158693783	0.6873128957474477	0.7062807166917404
AOC2	GNA14	-0.2154716356195167	0.2154716356195167	0.6873222424801766	0.7062807166917404
TNFRSF1B	RILPL2	-0.21544364738921085	0.21544364738921085	0.6873624434811615	0.7062807166917404
NDUFAF6	PRX	0.21542093549151384	0.21542093549151384	0.6873857600617327	0.7062807166917404
MMP25	KIAA1257	0.21535403801747233	0.21535403801747233	0.6874896796492784	0.7062807166917404
RPGRIP1	VCPKMT	-0.21533152497290883	0.21533152497290883	0.6875136997473669	0.7062807166917404
SLC45A4	ARRDC2	-0.21530244446927813	0.21530244446927813	0.6875525942158197	0.7062807166917404
EPB41L3	TRAPPC3	-0.21529782279581416	0.21529782279581416	0.6875566143159182	0.7062807166917404
RNF207	PDLIM7	0.21527494170518463	0.21527494170518463	0.6875974183319178	0.7062807166917404
ANGPT1	MMP25	-0.21517103011024924	0.21517103011024924	0.6877620414309507	0.7062807166917404
CDKN1A	CPA3	-0.21515417381048937	0.21515417381048937	0.6877799308763889	0.7062807166917404
CSF1	PTPRN	0.21503884660205302	0.21503884660205302	0.6879422424178651	0.7062807166917404
SLC45A4	SIGLEC14	0.21486154625744927	0.21486154625744927	0.6881868655088578	0.7062807166917404
TLCD4-RWDD3	CCL4L2	0.21485063445261499	0.21485063445261499	0.6881997298291729	0.7062807166917404
ADORA2A	CHCHD6	-0.21483619459025546	0.21483619459025546	0.6882209358571924	0.7062807166917404
DDX43	EIF4EBP3	0.21479246022910325	0.21479246022910325	0.6882749057010145	0.7062807166917404
ICAM2	CNTNAP3	-0.21470350611687938	0.21470350611687938	0.6883928956389049	0.7062807166917404
GNG4	IL6R	-0.21459908407354011	0.21459908407354011	0.6885196292945096	0.7062807166917404
H3F3C	VILL	0.2145844353505769	0.2145844353505769	0.6885424433625685	0.7062807166917404
ZC3H12D	CARD19	0.2145247488140381	0.2145247488140381	0.6886401317949616	0.7062807166917404
KY	GNPDA1	-0.2145236680106305	0.2145236680106305	0.688641739835001	0.7062807166917404
FAM209A	ADORA2A	0.2145178042137329	0.2145178042137329	0.6886494785276907	0.7062807166917404
DDIT3	LRTOMT	0.21450213292068693	0.21450213292068693	0.6886666644556116	0.7062807166917404
DCLK3	RNASEK-C17orf49	-0.21449676975298484	0.21449676975298484	0.6886718905857396	0.7062807166917404
SLC2A6	DNHD1	-0.21441957963555558	0.21441957963555558	0.6887600312803989	0.7062807166917404
ZNF572	TRAF1	-0.21433785134274647	0.21433785134274647	0.6888847548859542	0.7062807166917404
ATP6V0D1	PRDM11	-0.2143143226057289	0.2143143226057289	0.6889090764915501	0.7062807166917404
RNASEK-C17orf49	STX19	-0.21428933277515855	0.21428933277515855	0.6889505840250669	0.7062807166917404
NUDT13	CCDC28B	-0.2142123707258648	0.2142123707258648	0.6890287749719824	0.7062807166917404
C15orf39	KIAA1257	0.2141833317293757	0.2141833317293757	0.689066965922918	0.7062807166917404
C15orf39	PISD	0.2141515753824083	0.2141515753824083	0.689114604109085	0.7062807166917404
RHOG	PLAU	-0.21412460581267106	0.21412460581267106	0.6891429458147793	0.7062807166917404
BRI3	NSUN7	0.21409771016060458	0.21409771016060458	0.6891707850079613	0.7062807166917404
AOC2	PIP4P1	-0.21405935315276214	0.21405935315276214	0.6892343025895173	0.7062807166917404
DCLK3	KIAA1257	-0.2140381718871549	0.2140381718871549	0.6892606342451624	0.7062807166917404
CNNM2	PNPLA6	0.2139919858217571	0.2139919858217571	0.6893166141390338	0.7062807166917404
MYD88	CNNM2	0.2139919858217571	0.2139919858217571	0.6893166141390338	0.7062807166917404
PIK3R5	RNASEK-C17orf49	0.21389741831764236	0.21389741831764236	0.6894118905113678	0.7062807166917404
C17orf107	MMP25	0.21385926182295734	0.21385926182295734	0.6894495789497911	0.7062807166917404
MAP1LC3B2	ZNF396	0.2137935643842084	0.2137935643842084	0.6895128955263422	0.7062807166917404
ZNF396	NEU1	-0.2137935643842084	0.2137935643842084	0.6895128955263422	0.7062807166917404
MAP1LC3B2	COMMD4	-0.21373795663116202	0.21373795663116202	0.689582041248036	0.7062807166917404
SBK1	NSUN7	-0.213725171088263	0.213725171088263	0.6895958100908733	0.7062807166917404
CARD19	SRCAP	-0.21369414344480298	0.21369414344480298	0.6896708854602125	0.7062807166917404
ARRDC2	DDIT3	0.2136574025699246	0.2136574025699246	0.6897129960087441	0.7062807166917404
KY	GPR146	-0.21365246242551428	0.21365246242551428	0.6897182221388721	0.7062807166917404
TRAF1	ELAC1	-0.2136348690375086	0.2136348690375086	0.6897409357044286	0.7062807166917404
ANGPT1	SHMT1	0.2135168200888074	0.2135168200888074	0.6898876693580231	0.7062807166917404
FAM209A	KLHL30	0.2135041470964607	0.2135041470964607	0.6898982221207817	0.7062807166917404
ZNF596	GPR146	-0.21347460549359792	0.21347460549359792	0.6899434482468896	0.7062807166917404
TNFRSF1B	CDKN1A	-0.21347218516754163	0.21347218516754163	0.6899550060346727	0.7062807166917404
PIK3R5	PDLIM7	-0.2134706674701371	0.2134706674701371	0.6899627447273623	0.7062807166917404
ANKRD33B	WDFY4	-0.21345599061993847	0.21345599061993847	0.690014001003618	0.7062807166917404
BLK	ANGPT1	-0.21343149611914725	0.21343149611914725	0.6900399306492532	0.7062807166917404
TLCD4-RWDD3	RNF207	-0.21340592354895926	0.21340592354895926	0.6900875688354202	0.7062807166917404
C19orf47	ZNF596	-0.21340361733089103	0.21340361733089103	0.6900891768754596	0.7062807166917404
PTPRH	KIAA1257	-0.21338233342780105	0.21338233342780105	0.6901110864209964	0.7062807166917404
RSKR	PIK3R5	-0.21336222730256066	0.21336222730256066	0.6901448552618236	0.7062807166917404
PIK3R5	PTPRN	0.21334916608094226	0.21334916608094226	0.6901594281246806	0.7062807166917404
ARRDC2	PLAU	-0.21330846529111733	0.21330846529111733	0.6902126944509854	0.7062807166917404
TMEM38A	TOX3	0.21330724184276728	0.21330724184276728	0.6902146039985323	0.7062807166917404
SLC45A4	CCL4L2	-0.2132411973529441	0.2132411973529441	0.6902824431876942	0.7062807166917404
ATP6V0D1	MAP1LC3B2	-0.2131201862460108	0.2131201862460108	0.6904618401545889	0.7062807166917404
GPR75	INPP5K	-0.21309782065431376	0.21309782065431376	0.6904858602526773	0.7062807166917404
KLHL21	MVB12A	0.2130420366831346	0.2130420366831346	0.6905726944148046	0.7062807166917404
ZNF596	PLCD4	-0.21303877494190715	0.21303877494190715	0.6905767145149031	0.7062807166917404
TMEM255B	SH3BP4	-0.21303260030910082	0.21303260030910082	0.690583649187573	0.7062807166917404
ANGPT1	ZNF324	0.2130301665943599	0.2130301665943599	0.6905858602426271	0.7062807166917404
THAP10	PNPLA6	0.212953882007572	0.212953882007572	0.690698724552892	0.7062807166917404
CUEDC1	PASK	-0.21292675351645013	0.21292675351645013	0.6907328954037291	0.7062807166917404
ZMIZ1	FAM209A	-0.21280361788238591	0.21280361788238591	0.6908944029251857	0.7062807166917404
ISG20L2	STARD8	0.21271292533535113	0.21271292533535113	0.6910470662264255	0.7062807166917404
SPRYD4	CHD7	0.21264637548270293	0.21264637548270293	0.6911260611933607	0.7062807166917404
KLHL21	LRTOMT	-0.2125998413244099	0.2125998413244099	0.691228774750877	0.7062807166917404
ZNF396	CNNM2	0.21258604263769038	0.21258604263769038	0.6912419405786995	0.7062807166917404
MAP7D2	PNPLA6	0.21258514482371998	0.21258514482371998	0.6912430461062266	0.7062807166917404
PLEKHO2	SRXN1	-0.21249600140601493	0.21249600140601493	0.6913350058959793	0.7062807166917404
RPGRIP1	ISG20L2	-0.21249443910091195	0.21249443910091195	0.6913364129310138	0.7062807166917404
ADORA2A	CCDC180	-0.21248608322329432	0.21248608322329432	0.691345156648728	0.7062807166917404
C15orf39	ZNF396	0.21248538410425333	0.21248538410425333	0.6913457596637428	0.7062807166917404
KY	PILRA	-0.21244752322462523	0.21244752322462523	0.6913923928248852	0.7062807166917404
ITGAM	PCDHGB4	0.21242251186838512	0.21242251186838512	0.6914194279980475	0.7062807166917404
ZNF263	SLC15A2	0.21238381368768466	0.21238381368768466	0.6914652571391702	0.7062807166917404
FTL	MYBPC3	-0.21238242188344564	0.21238242188344564	0.6914686742242538	0.7062807166917404
RPGRIP1	IL1RL1	-0.21237892715792933	0.21237892715792933	0.6914714882943228	0.7062807166917404
MACROD2	MEGF10	-0.2123695604071628	0.2123695604071628	0.6914805335195444	0.7062807166917404
ZNF596	SHMT1	0.21236609171013482	0.21236609171013482	0.691485458142165	0.7062807166917404
ASB16	SCARF1	-0.21228225742004733	0.21228225742004733	0.6916134983303017	0.7062807166917404
SPRYD4	PPP1R27	-0.21227374325407772	0.21227374325407772	0.6916221415455134	0.7062807166917404
ASB16	ANKRD33B	0.2122486882659947	0.2122486882659947	0.6916582219438973	0.7062807166917404
MAP7D2	PDLIM7	0.21221408280053902	0.21221408280053902	0.6916953073673058	0.7062807166917404
ANKS6	RNASEK-C17orf49	0.21212364681511867	0.21212364681511867	0.6918306842381222	0.7062807166917404
DDIT3	TRIM25	0.21210164789705452	0.21210164789705452	0.6918599304663386	0.7062807166917404
NFKBIA	PARP12	-0.212048978195282	0.212048978195282	0.6919401314633034	0.7062807166917404
ACHE	PIM3	-0.21204470033317413	0.21204470033317413	0.691947669150988	0.7062807166917404
ICAM2	PPP1R27	-0.21201702057248556	0.21201702057248556	0.6919716892490765	0.7062807166917404
P2RY8	PPP1R27	0.21200625449083021	0.21200625449083021	0.6919835485443669	0.7062807166917404
ANKS6	PNPLA6	0.21197053318456963	0.21197053318456963	0.6920177193952041	0.7062807166917404
ZNF263	ARVCF	0.2119629486172313	0.2119629486172313	0.6920263626104158	0.7062807166917404
PILRA	ZNF48	0.21194949269927127	0.21194949269927127	0.6920416389907901	0.7062807166917404
MELTF	NSUN7	-0.21190609398648466	0.21190609398648466	0.6921226440077745	0.7062807166917404
FAM241B	DNHD1	0.2117657681099524	0.2117657681099524	0.6923171163500386	0.7062807166917404
SRCAP	GNA14	0.21175292272934815	0.21175292272934815	0.6923421414731517	0.7062807166917404
MCF2L2	IL1RL1	-0.21171626857634357	0.21171626857634357	0.6924083726222741	0.7062807166917404
TMEM175	RALGDS	-0.21169519173229054	0.21169519173229054	0.6924341012629044	0.7062807166917404
TMEM175	SNAI3	-0.2116516737035859	0.2116516737035859	0.6924913876893077	0.7062807166917404
IRAK2	SIGLEC14	0.2115967361645265	0.2115967361645265	0.6925865635591394	0.7062807166917404
ZMIZ1	VCPKMT	-0.21159156641967558	0.21159156641967558	0.6925948047643412	0.7062807166917404
BRI3	MMP24	-0.2115815993055727	0.2115815993055727	0.6926175183298977	0.7062807166917404
GPR75	CSF1	-0.21149755217351612	0.21149755217351612	0.6927150057572858	0.7062807166917404
C15orf39	ZNF263	0.2114964933651198	0.2114964933651198	0.6927159102798081	0.7062807166917404
IRAK2	SH2B2	0.2114868098790418	0.2114868098790418	0.6927285735951182	0.7062807166917404
BRI3	RGS20	0.21148572305919544	0.21148572305919544	0.6927307846501723	0.7062807166917404
ZMIZ1	TRAF1	0.21147681280011038	0.21147681280011038	0.6927421414329507	0.7062807166917404
E2F7	PIP4P1	0.21142682265371954	0.21142682265371954	0.6928099806221125	0.7062807166917404
CHCHD6	SHMT1	0.21138825838626343	0.21138825838626343	0.6928565132807525	0.7062807166917404
SLC45A4	AOC2	0.21138286379267843	0.21138286379267843	0.6928607343858558	0.7062807166917404
CSF1	PPP1R27	-0.21125529259607856	0.21125529259607856	0.6930351062276275	0.7062807166917404
PLEKHO2	WDFY4	-0.2112491483777641	0.2112491483777641	0.6930418398952924	0.7062807166917404
DXO	PASK	-0.21124191894333305	0.21124191894333305	0.6930596288382282	0.7062807166917404
MAP1LC3B2	RILPL2	0.21123134223836784	0.21123134223836784	0.6930827444137946	0.7062807166917404
KDM6B	IL1RL1	-0.21123134223836784	0.21123134223836784	0.6930827444137946	0.7062807166917404
ATP2A3	PDLIM7	-0.21119738944965727	0.21119738944965727	0.6931281715449074	0.7062807166917404
CARD19	ADTRP	-0.21112888127262475	0.21112888127262475	0.6932035484217539	0.7062807166917404
BNIP5	PPIF	-0.21106279590940724	0.21106279590940724	0.6932737996709749	0.7062807166917404
TNFRSF25	ZNF48	0.2110422669118277	0.2110422669118277	0.6933057594667579	0.7062807166917404
SLC45A4	ALOX5AP	0.2108840224981194	0.2108840224981194	0.6935114880892976	0.7062807166917404
SH2B2	TMEM25	0.21080080223586992	0.21080080223586992	0.6936308850622226	0.7062807166917404
GNG4	MVB12A	0.2107936316365005	0.2107936316365005	0.6936494780251781	0.7062807166917404
FTL	ISG20L2	0.21067873196228074	0.21067873196228074	0.6938457594124865	0.7062807166917404
TLCD4-RWDD3	SH3BP4	0.21066182679627354	0.21066182679627354	0.6938702820230872	0.7062807166917404
PPIF	SH3BP4	0.21065159568895303	0.21065159568895303	0.6938785232282891	0.7062807166917404
MCF2L2	LRTOMT	0.21064624296362636	0.21064624296362636	0.6938831463434024	0.7062807166917404
NDUFAF6	SNAI3	0.21056108116514005	0.21056108116514005	0.6939971161811943	0.7062807166917404
SLC2A6	MBOAT7	0.21047614966696493	0.21047614966696493	0.6940982216986712	0.7062807166917404
MAP7D2	MVB12A	0.2104605701572294	0.2104605701572294	0.6941122920490159	0.7062807166917404
CDKN1A	SIGLEC14	-0.2104091999404179	0.2104091999404179	0.6941822417907295	0.7062807166917404
PIK3R5	EIF4EBP3	0.21032323031173714	0.21032323031173714	0.6943197292140976	0.7062807166917404
TLCD4-RWDD3	ZNF48	0.21031450204285596	0.21031450204285596	0.6943286739368167	0.7062807166917404
ZNF572	SRRM5	0.21030526907085978	0.21030526907085978	0.6943412367496244	0.7062807166917404
ZNF865	ACHE	0.21030358408528183	0.21030358408528183	0.6943439503171909	0.7062807166917404
RNF207	ZNF572	-0.21027564503076746	0.21027564503076746	0.6943951060909441	0.7062807166917404
CHCHD6	SNN	-0.2102666225852594	0.2102666225852594	0.6944041513161657	0.7062807166917404
CHCHD6	CUEDC1	0.2102597137520038	0.2102597137520038	0.694411387496343	0.7062807166917404
CUEDC1	DGAT2	-0.2102504770530509	0.2102504770530509	0.6944191261890326	0.7062807166917404
MELTF	TMEM25	-0.21024312532517875	0.21024312532517875	0.6944261613642049	0.7062807166917404
MYBPC3	STARD8	-0.21019140308251671	0.21019140308251671	0.6944934980408545	0.7062807166917404
CBFA2T3	SNN	0.21011136894778815	0.21011136894778815	0.6946087744111784	0.7062807166917404
TNFRSF25	CNTD1	0.21007276018501742	0.21007276018501742	0.6946596286774243	0.7062807166917404
UPB1	PPIF	0.21003493948990604	0.21003493948990604	0.6947274678665861	0.7062807166917404
CSF1	PPCDC	0.2100140097636547	0.2100140097636547	0.6947535985172263	0.7062807166917404
FAM209A	MMP25	-0.2098578552916347	0.2098578552916347	0.6950079703509577	0.7062807166917404
LIAS	ZNF578	-0.20982133281726392	0.20982133281726392	0.6950711864250064	0.7062807166917404
TRIB3	ELAC1	-0.2098105057982367	0.2098105057982367	0.6950928949655382	0.7062807166917404
IL1RL1	LRTOMT	-0.2097259722692305	0.2097259722692305	0.6952067643008277	0.7062807166917404
MRNIP	KIAA1257	0.2095590567882335	0.2095590567882335	0.6954013371455943	0.7062807166917404
RSKR	CNTNAP3	-0.209422882868688	0.209422882868688	0.6955646537120951	0.7062807166917404
MAP1LC3B2	CBFA2T3	-0.20941970840389787	0.20941970840389787	0.6955672667771591	0.7062807166917404
RGS20	GPR146	-0.20934438014679674	0.20934438014679674	0.6957042516880149	0.7062807166917404
SPDYE1	EPB41L3	0.20927045387679233	0.20927045387679233	0.6957989250453341	0.710296024279859
MMP25	HIRA	-0.20914987768975246	0.20914987768975246	0.6959863622124259	0.710296024279859
SNED1	ZNF396	-0.20909767021350406	0.20909767021350406	0.6960823421022772	0.710296024279859
PILRA	KLHL30	0.20908612459147444	0.20908612459147444	0.6960940003925628	0.710296024279859
RPGRIP1	NUDT13	-0.20889204194644087	0.20889204194644087	0.6963334978559299	0.710296024279859
KIAA0319	ZNF578	0.20886760034998939	0.20886760034998939	0.6963625430791414	0.710296024279859
RSKR	ATP6V0B	0.20886760034998939	0.20886760034998939	0.6963625430791414	0.710296024279859
ZNF572	ZNF48	-0.20884714589084863	0.20884714589084863	0.6964031460901361	0.710296024279859
SH2B2	SH3BP4	-0.20882878166223748	0.20882878166223748	0.6964325933233575	0.710296024279859
ZNF324	TMEM38A	-0.20882525829258378	0.20882525829258378	0.6964358094034362	0.710296024279859
P2RY8	CDKN1A	-0.2088062261165366	0.2088062261165366	0.6964737993493669	0.710296024279859
H3F3C	TNFSF14	-0.20880554751120395	0.20880554751120395	0.6964755078919087	0.710296024279859
NOTUM	TMEM255B	-0.20874778196063357	0.20874778196063357	0.6965374174334253	0.710296024279859
ARRDC2	ZNF48	-0.20873630004191135	0.20873630004191135	0.696550382256243	0.710296024279859
VPS18	TRIM25	-0.20871222433879505	0.20871222433879505	0.6965878696896614	0.710296024279859
GPR75	RALGDS	-0.20870490738481126	0.20870490738481126	0.6965934978297992	0.710296024279859
KIAA0319	ATP6V0B	0.20869305625035234	0.20869305625035234	0.6966033470750405	0.710296024279859
GPR75	VCPKMT	-0.20867217017587103	0.20867217017587103	0.6966348043583112	0.710296024279859
ASB16	NFKBID	-0.2085990413283202	0.2085990413283202	0.6967143018377586	0.710296024279859
COMMD4	EIF4EBP3	-0.2085945312443736	0.2085945312443736	0.6967169149028226	0.710296024279859
PILRA	BIN3	-0.20853913611315034	0.20853913611315034	0.6967862616295214	0.710296024279859
ANKRD33B	C17orf107	-0.20852211137475404	0.20852211137475404	0.6968250555954718	0.710296024279859
TNFRSF25	CCDC180	0.2085124254646647	0.2085124254646647	0.6968503822260922	0.710296024279859
CHCHD6	CHD7	0.2085088907235011	0.2085088907235011	0.6968541008186834	0.710296024279859
MACROD2	PIP4P1	-0.20845953118455718	0.20845953118455718	0.6969169148827221	0.710296024279859
LIAS	DGAT2	-0.20841165219211785	0.20841165219211785	0.6969724927665837	0.710296024279859
ZC3H12D	CNNM2	-0.20826596185052637	0.20826596185052637	0.6972177188725911	0.710296024279859
THAP10	SCARF1	0.20822190269424584	0.20822190269424584	0.697284050524216	0.710296024279859
MACROD2	ZNF596	0.20822066352372492	0.20822066352372492	0.6972849550467382	0.710296024279859
IL1RL1	CNTD1	0.20820911368263562	0.20820911368263562	0.6972996284120977	0.710296024279859
RNF207	CSF1	0.20809634747479652	0.20809634747479652	0.6974385228705002	0.710296024279859
ZNF578	PPP1R27	-0.2080664983170703	0.2080664983170703	0.697470884676293	0.710296024279859
PPP1R27	SIGLEC14	-0.2080092351872121	0.2080092351872121	0.6975438494930805	0.710296024279859
AOC2	MEGF10	0.20800659050940845	0.20800659050940845	0.6975455580356223	0.710296024279859
RHOG	ZNF324	-0.207983765212644	0.207983765212644	0.6975817389365087	0.710296024279859
DCLK3	LRTOMT	-0.2079625964934504	0.2079625964934504	0.697616412299858	0.710296024279859
NEU1	PRDM11	-0.20795759648282847	0.20795759648282847	0.6976201308924491	0.710296024279859
PIK3R5	SHANK1	0.20793495796758588	0.20793495796758588	0.6976497791306755	0.710296024279859
KDM6B	GABARAP	-0.20783463914120306	0.20783463914120306	0.6978081710745556	0.710296024279859
C19orf47	VILL	0.20781024497155653	0.20781024497155653	0.6978499801155799	0.710296024279859
MMP25	CCL4L2	-0.2078094726278832	0.2078094726278832	0.6978508846381021	0.710296024279859
NOTUM	COX18	-0.2078004741009164	0.2078004741009164	0.697861738908368	0.710296024279859
ZNF865	CD1E	-0.20779883563291557	0.20779883563291557	0.6978631459434024	0.710296024279859
ZMIZ1	CD83	-0.20778508850063943	0.20778508850063943	0.6978790253387914	0.710296024279859
ZNF572	TMEM38A	0.20775839334250557	0.20775839334250557	0.6979150052346729	0.710296024279859
MCF2L2	CPA3	0.2077512090098862	0.2077512090098862	0.6979288745800126	0.710296024279859
PTAFR	GNG4	-0.20774046815506148	0.20774046815506148	0.6979393268402687	0.710296024279859
BLK	SRXN1	-0.20772407545140759	0.20772407545140759	0.697954402215638	0.710296024279859
ANKS6	SBK1	0.20770245794664471	0.20770245794664471	0.6979744022136279	0.710296024279859
KY	STARD8	-0.20770177637183412	0.20770177637183412	0.6979764122636771	0.710296024279859
CSRNP1	HIRA	0.20764475779082392	0.20764475779082392	0.6980516886380213	0.710296024279859
MVB12A	METTL21A	0.20760199496824036	0.20760199496824036	0.6981226434047595	0.710296024279859
PARP12	SRCAP	0.20757838140139218	0.20757838140139218	0.6981580202856261	0.710296024279859
ZNF596	SLC2A6	0.20747055719844074	0.20747055719844074	0.6982897790663538	0.710296024279859
TNFRSF1B	RNF207	-0.20746742339504382	0.20746742339504382	0.6982957087139992	0.710296024279859
KLHL21	TRIM25	-0.20744512428387377	0.20744512428387377	0.6983228443896639	0.710296024279859
ZNF48	MBOAT7	0.2073524909629979	0.2073524909629979	0.6984458594526775	0.710296024279859
SLC45A4	ZNF263	-0.20732116068463882	0.20732116068463882	0.6984898795487559	0.7192354156744759
LIAS	GNA14	0.2072326211537932	0.2072326211537932	0.698631085564715	0.7192354156744759
TRAF1	ZNHIT2	-0.20722856963950784	0.20722856963950784	0.6986342011422914	0.7192354156744759
ADORA2A	STX19	0.20715603461137072	0.20715603461137072	0.698742643342448	0.7192354156744759
MRNIP	P2RX1	-0.20713593799656746	0.20713593799656746	0.6987734976107037	0.7192354156744759
ADORA2A	ZNF396	0.20713071181278003	0.20713071181278003	0.6987778192183096	0.7192354156744759
SNAI3	LRRK1	0.20708127961860728	0.20708127961860728	0.6988281709720431	0.7192354156744759
ZNF396	GABARAP	0.20705892673193502	0.20705892673193502	0.6988466634324961	0.7192354156744759
PIK3R5	PIM3	0.2068507207090302	0.2068507207090302	0.6990918895385035	0.7192354156744759
MCF2L2	TMEM25	0.20673703634625687	0.20673703634625687	0.6992203317366501	0.7192354156744759
VPS18	SLC2A6	0.2067273725461623	0.2067273725461623	0.699230985001911	0.7192354156744759
MMP24	ARVCF	0.20671446447321734	0.20671446447321734	0.6992482714323345	0.7192354156744759
RSKR	SH3BP4	0.20666184736034293	0.20666184736034293	0.6993390251920578	0.7192354156744759
RPGRIP1	DNHD1	-0.20663149274718495	0.20663149274718495	0.6993895779507961	0.7192354156744759
ASB16	DCLK3	-0.2066298922311457	0.2066298922311457	0.6993994271960374	0.7192354156744759
KIAA0319	DNHD1	0.206610960532225	0.206610960532225	0.6994179196564905	0.7192354156744759
TRAF1	SBK1	-0.2065779590187386	0.2065779590187386	0.6994624422650811	0.7192354156744759
RSKR	SRXN1	-0.20655223727948818	0.20655223727948818	0.699485457338145	0.7192354156744759
ZNF341	PIM3	0.20654747886189362	0.20654747886189362	0.6994892764332385	0.7192354156744759
CSRNP1	ZNF596	0.20653840254545858	0.20653840254545858	0.6995184221589525	0.7192354156744759
TRIB3	MEGF10	-0.2065307293623834	0.2065307293623834	0.6995258593441347	0.7192354156744759
PILRA	VCPKMT	-0.20651824779902728	0.20651824779902728	0.6995432462770607	0.7192354156744759
PIK3R5	P2RX1	-0.2065003655481943	0.2065003655481943	0.6995697789377107	0.7192354156744759
SHANK1	ATP6V0B	-0.20643478163798384	0.20643478163798384	0.6996417387294734	0.7192354156744759
MMP24	RGS20	-0.20642986373563088	0.20642986373563088	0.6996494774221631	0.7192354156744759
RSKR	ADTRP	-0.20642655003359822	0.20642655003359822	0.6996518894822221	0.7192354156744759
NUDT13	CYHR1	-0.20640046022816952	0.20640046022816952	0.6996951055582808	0.7192354156744759
BRI3	PCDHGB4	-0.20629712619069018	0.20629712619069018	0.6998257588114816	0.7192354156744759
LRTOMT	HIRA	0.20613177011799097	0.20613177011799097	0.7000728944650357	0.7192354156744759
PPP1R11	ATP6V0B	0.20607704812948036	0.20607704812948036	0.7001749045050347	0.7192354156744759
RAPGEF1	CARD19	0.20607455542014508	0.20607455542014508	0.7001827437002268	0.7192354156744759
FAM241B	LRRK1	-0.20595824720105177	0.20595824720105177	0.7003527939343925	0.7192354156744759
RPGRIP1	RHOG	-0.2058615184608671	0.2058615184608671	0.7004917888952976	0.7192354156744759
VPS18	MXRA5	0.20584311220303117	0.20584311220303117	0.7005351054738588	0.7192354156744759
PPP1R11	PARP12	0.2057981675815504	0.2057981675815504	0.7006147034558087	0.7192354156744759
ATP2A3	MRNIP	0.20577584442265853	0.20577584442265853	0.7006352059663109	0.7192354156744759
ANGPT1	ANKS6	-0.20576459908951472	0.20576459908951472	0.7006526934017393	0.7192354156744759
ATP6V0D1	CDKN1A	-0.20575980850843545	0.20575980850843545	0.7006594270694043	0.7192354156744759
RPGRIP1	CARD19	-0.20572343424816628	0.20572343424816628	0.70071721600832	0.7192354156744759
PLCD4	GNA14	0.20569323113169646	0.20569323113169646	0.7007490753016005	0.7192354156744759
TNFSF14	RHOG	0.20568446399990867	0.20568446399990867	0.7007585225368319	0.7192354156744759
STARD8	GABARAP	0.20545735643786456	0.20545735643786456	0.701069376776947	0.7192354156744759
ADORA2A	EIF4EBP3	-0.2054372261371497	0.2054372261371497	0.7010950049150749	0.7192354156744759
ANKRD33B	RNASEK-C17orf49	0.20533388216340254	0.20533388216340254	0.7012082712353497	0.7192354156744759
ZNF341	PDLIM7	0.20532469192768737	0.20532469192768737	0.7012174169630737	0.7192354156744759
C17orf107	CPA3	0.20529952198972	0.20529952198972	0.7012455576637631	0.7192354156744759
KLHL21	RGS20	0.2052536924224797	0.2052536924224797	0.7013254571532204	0.7192354156744759
H3F3C	RHOG	-0.20521964278059543	0.20521964278059543	0.7013572159439984	0.7192354156744759
SRXN1	ANGPT1	0.20521078224661862	0.20521078224661862	0.7013732963443923	0.7192354156744759
SH2B2	HIRA	-0.20519388731345106	0.20519388731345106	0.7014010350350719	0.7192354156744759
MRNIP	HIRA	0.20515737085849498	0.20515737085849498	0.7014492762362536	0.7192354156744759
H3F3C	PPCDC	0.20512631632494555	0.20512631632494555	0.7014931958298296	0.7192354156744759
APOA2	PASK	-0.20507551269582885	0.20507551269582885	0.7015432460760557	0.7192354156744759
ANKRD33B	BCL11A	-0.20505120676834077	0.20505120676834077	0.701600532502459	0.7192354156744759
ZNF396	IL6R	0.20498012831333845	0.20498012831333845	0.7016963113873054	0.7192354156744759
COMMD4	SNAI3	0.20495125350315763	0.20495125350315763	0.7017235475654726	0.7192354156744759
CNTNAP3	C19orf47	-0.20489401298434362	0.20489401298434362	0.7017997284623388	0.7192354156744759
ATP6V0B	SRRM5	-0.2048546949404581	0.2048546949404581	0.7018425425283877	0.7192354156744759
RNF207	TMEM38A	-0.20482784892856887	0.20482784892856887	0.7018745023241706	0.7192354156744759
PISD	RHOG	0.20482519890917084	0.20482519890917084	0.7018840500619045	0.7192354156744759
PTPRH	VCPKMT	0.20481878795698252	0.20481878795698252	0.7019134972951259	0.7192354156744759
ITGAM	SNN	-0.20473899780065635	0.20473899780065635	0.7020451555733512	0.7192354156744759
RILPL2	WDFY4	-0.20472014514683368	0.20472014514683368	0.7020874671268877	0.7192354156744759
IL6R	GABARAP	0.20459648911108944	0.20459648911108944	0.7022725927364228	0.7192354156744759
PIK3R5	IL6R	-0.20459648911108944	0.20459648911108944	0.7022725927364228	0.7192354156744759
NFKBIA	ZNHIT2	-0.2045852705313979	0.2045852705313979	0.7022904821818611	0.7192354156744759
COX18	TRAPPC3	-0.20457976740488948	0.20457976740488948	0.7022984218795556	0.7192354156744759
C19orf47	AOC2	0.20454809973978444	0.20454809973978444	0.7023595274010526	0.7192354156744759
MRNIP	KDM6B	0.20452774503631196	0.20452774503631196	0.7023891756392788	0.7192354156744759
PCDHGB4	TOX3	0.20445515282444993	0.20445515282444993	0.702468170606214	0.7192354156744759
RSKR	MBOAT7	-0.2044478216024769	0.2044478216024769	0.7024805324140169	0.7192354156744759
ZNF341	TRAF1	0.20442465735840482	0.20442465735840482	0.702526261052637	0.7192354156744759
BLK	GNA14	0.20435871248903129	0.20435871248903129	0.7026151052648135	0.7192354156744759
SNN	SIGLEC14	-0.2043584062344814	0.2043584062344814	0.7026154067723209	0.7192354156744759
CCDC28B	RGS20	0.20435115222757344	0.20435115222757344	0.7026213364199662	0.7192354156744759
SPDYE1	ADTRP	-0.20432743094496866	0.20432743094496866	0.7026599293809116	0.7192354156744759
IL6R	STARD8	0.2043236214109036	0.2043236214109036	0.7026678690786061	0.7192354156744759
SPDYE1	BCL11A	-0.2043183088494469	0.2043183088494469	0.7026712861636898	0.7192354156744759
PILRA	PIWIL4	-0.2042636104157529	0.2042636104157529	0.7027548037432358	0.7192354156744759
C19orf47	WDFY4	-0.20423553197455785	0.20423553197455785	0.7027955072567329	0.7192354156744759
ZC3H12D	SLC2A6	-0.20422902930507314	0.20422902930507314	0.7028035474569299	0.7192354156744759
ANGPT1	KIAA1257	0.20420570750161085	0.20420570750161085	0.7028395273528113	0.7192354156744759
ZNF572	PPCDC	0.2041987224736807	0.2041987224736807	0.7028558087582102	0.7192354156744759
PISD	EIF4EBP3	-0.20417059561081002	0.20417059561081002	0.7028916881515891	0.7192354156744759
RAPGEF1	RNF207	-0.20415725052681422	0.20415725052681422	0.7029020399093427	0.7192354156744759
SEMA4A	MCF2L2	0.20399296455088115	0.20399296455088115	0.7031612358631923	0.7192354156744759
APOA2	PIM3	-0.20395055293893155	0.20395055293893155	0.7032241504297336	0.7192354156744759
ANGPT1	TRAPPC3	0.20392794901026323	0.20392794901026323	0.7032478690203147	0.7192354156744759
ASB16	SNN	0.2038637635335668	0.2038637635335668	0.7033479695127669	0.7192354156744759
SH2B2	KLHL30	0.20385657833990106	0.20385657833990106	0.7033552056929442	0.7192354156744759
ZMIZ1	SHANK1	0.20377524243187617	0.20377524243187617	0.7034770147259282	0.7192354156744759
ATP6V0D1	SRCAP	-0.20372414731273059	0.20372414731273059	0.7035312860772577	0.7192354156744759
MACROD2	TNFRSF25	0.20371787136466624	0.20371787136466624	0.7035375172324103	0.7192354156744759
ZNF429	SNAI3	-0.20370080305522165	0.20370080305522165	0.7035558086878584	0.7192354156744759
STX19	SRRM5	-0.20370042503982827	0.20370042503982827	0.7035564117028732	0.7192354156744759
P2RY8	LRTOMT	0.20367751476279986	0.20367751476279986	0.7035813363234837	0.7192354156744759
PLAU	GNA14	0.2036497703380691	0.2036497703380691	0.7036129946117593	0.7192354156744759
TNFSF14	PTPRN	-0.2036445588936747	0.2036445588936747	0.7036180197368824	0.7192354156744759
TRAPPC3	ZNF48	-0.20364245263650305	0.20364245263650305	0.7036204317969416	0.7192354156744759
FAM241B	COMMD4	0.2036162081922508	0.2036162081922508	0.7036497785276604	0.7192354156744759
TMEM175	PILRA	0.20361030517961576	0.20361030517961576	0.7036597282754042	0.7192354156744759
ZNF396	DGAT2	-0.20360114218006922	0.20360114218006922	0.7036661604355617	0.7192354156744759
NEU1	TOX3	0.20359543625827115	0.20359543625827115	0.7036728941032268	0.7192354156744759
MAP1LC3B2	PLAU	-0.20354507373306407	0.20354507373306407	0.7037334971122113	0.7192354156744759
ISG20L2	PARP12	0.20353913593572287	0.20353913593572287	0.7037544016327234	0.7192354156744759
LRTOMT	PPCDC	0.20348482162235237	0.20348482162235237	0.7038074669540234	0.7192354156744759
GNPDA1	PILRA	-0.20348419169160378	0.20348419169160378	0.7038080699690382	0.7192354156744759
ATP6V0D1	NUDT13	-0.2034744403107112	0.2034744403107112	0.7038148036367031	0.7192354156744759
APOA2	GHRL	0.20340035650215232	0.20340035650215232	0.7039208337768006	0.7192354156744759
PIK3R5	CDKN1A	-0.20336642249611347	0.20336642249611347	0.7039719895505538	0.7192354156744759
MYBPC3	ALOX5AP	-0.203338184360443	0.203338184360443	0.7039999292462382	0.7192354156744759
PLEKHO2	SNAI3	-0.20331727278018014	0.20331727278018014	0.7040222408017849	0.7192354156744759
ATP6V0D1	ANKRD33B	-0.2032999152157513	0.2032999152157513	0.7040463614023758	0.7192354156744759
ARRDC2	PLEKHO2	-0.20325372902621913	0.20325372902621913	0.7040994267236758	0.7192354156744759
NFKBIA	ZNF48	0.20323987106279498	0.20323987106279498	0.7041159091340795	0.7192354156744759
CSRNP1	PTPRH	0.20320455467830564	0.20320455467830564	0.7041801302331527	0.7192354156744759
ATP2A3	WDFY4	-0.2031333000612485	0.2031333000612485	0.7042852558507281	0.7192354156744759
ZNHIT2	TRAPPC3	-0.20312165096083912	0.20312165096083912	0.7043069643912598	0.7192354156744759
ZMIZ1	ZNF578	-0.2030706431830781	0.2030706431830781	0.704390079960796	0.7192354156744759
ZNF865	ISG20L2	0.20305756709369271	0.20305756709369271	0.7044105824712983	0.7192354156744759
UQCC3	STARD8	0.2029844650854509	0.2029844650854509	0.7045100799487357	0.7192354156744759
UPB1	RHOG	0.2029685269146518	0.2029685269146518	0.7045257583391198	0.7192354156744759
IL1RL1	RNASEK-C17orf49	0.2029510750864502	0.2029510750864502	0.7045467633621343	0.7192354156744759
CCRL2	PLAU	-0.20287005389600832	0.20287005389600832	0.7046476678746062	0.7192354156744759
SEMA4A	RNASEK-C17orf49	0.20278276828359726	0.20278276828359726	0.7047481703770683	0.7192354156744759
RPGRIP1	CPA3	-0.20277935032151104	0.20277935032151104	0.7047507834421323	0.7192354156744759
FTL	TRIB3	0.2027771749991834	0.2027771749991834	0.7047559090697579	0.7192354156744759
ISG20L2	DNHD1	0.20274971091050253	0.20274971091050253	0.7047905824331073	0.7192354156744759
TRIB3	SLC15A2	0.20273255405408225	0.20273255405408225	0.704843145241895	0.7192354156744759
ARRDC2	IL1RL1	-0.20273255405408225	0.20273255405408225	0.704843145241895	0.7192354156744759
CD83	DGAT2	-0.20273255405408222	0.20273255405408222	0.7048436477544072	0.7192354156744759
SHMT1	PASK	-0.20272777976293027	0.20272777976293027	0.7048956075481801	0.7192354156744759
RPGRIP1	TMEM25	0.2026654050011654	0.2026654050011654	0.7049722909575586	0.7192354156744759
ASB16	DDIT3	0.20263176548527256	0.20263176548527256	0.7050452557743462	0.7192354156744759
THAP10	RALGDS	-0.2025873782669063	0.2025873782669063	0.7050931954680205	0.7192354156744759
MAP1LC3B2	ADORA2A	-0.2025323098155039	0.2025323098155039	0.705170079882404	0.7192354156744759
ANGPT1	PNPLA6	-0.20246443764769023	0.20246443764769023	0.7052801301225999	0.7192354156744759
VPS18	IL1RL1	-0.20246293959621475	0.20246293959621475	0.7052841502226985	0.7192354156744759
PCDHGB4	PPP1R27	-0.20245019568815753	0.20245019568815753	0.7053016376581269	0.7192354156744759
UPB1	SHANK1	0.20243570388261348	0.20243570388261348	0.7053146024809445	0.7192354156744759
PPIF	TMEM25	-0.20236129813921516	0.20236129813921516	0.7054023411655939	0.7192354156744759
UPB1	TNFRSF1B	-0.20232743189623978	0.20232743189623978	0.7054537984468544	0.7192354156744759
ARRDC2	EIF4EBP3	-0.2022669120708454	0.2022669120708454	0.7055266627611394	0.7192354156744759
PTPRH	ZNF578	0.20221578889848396	0.20221578889848396	0.7055971150153654	0.7192354156744759
ATP6V0B	CNTD1	0.20219825537903707	0.20219825537903707	0.7056545019442712	0.7192354156744759
ZNHIT2	ATP6V0B	0.20218499672861	0.20218499672861	0.7056643511895124	0.7192354156744759
IL1RL1	PPP1R27	0.20211178037581018	0.20211178037581018	0.7057531954016889	0.7192354156744759
KLHL21	IRAK2	-0.20204958714008053	0.20204958714008053	0.7058501803165648	0.7192354156744759
VPS18	CHCHD6	0.20195928571451954	0.20195928571451954	0.7060051551753613	0.7192354156744759
ACHE	NEU1	0.20190049316495898	0.20190049316495898	0.7060924918500008	0.7192354156744759
ZMIZ1	GPR75	-0.2018932119672197	0.2018932119672197	0.7061010345627101	0.7192354156744759
SLC45A4	RGS20	0.20188716438253682	0.20188716438253682	0.7061180194856261	0.7192354156744759
PPIF	SIGLEC14	0.2018812802728358	0.2018812802728358	0.7061405320461777	0.7192354156744759
SCARF1	PLAU	0.20187558318186616	0.20187558318186616	0.7061454566687984	0.7192354156744759
TMEM38A	BIN3	-0.20185817735170744	0.20185817735170744	0.7061700797819015	0.7192354156744759
TNFRSF25	CD1E	0.20184735855029223	0.20184735855029223	0.7061800295296453	0.7192354156744759
TNFRSF25	TMEM175	0.20181002794513908	0.20181002794513908	0.7062255571632606	0.7192354156744759
SLC45A4	TMEM255B	-0.2017675476340391	0.2017675476340391	0.7063112857978607	0.7192354156744759
HIRA	SH3BP4	-0.20176736768743575	0.20176736768743575	0.7063123913253878	0.7192354156744759
CNNM2	GPR146	-0.2017063053403954	0.2017063053403954	0.7063832455896235	0.7192354156744759
FTL	HIRA	0.20170339563076162	0.20170339563076162	0.7063867631772097	0.7192354156744759
ARVCF	TRAPPC3	0.2016564636978817	0.2016564636978817	0.7064248536256429	0.7192354156744759
RNF207	PLAU	-0.20163522949692597	0.20163522949692597	0.7064459591511599	0.7192354156744759
UQCC3	WDFY4	-0.20159311861320833	0.20159311861320833	0.7064991249749624	0.7192354156744759
MAP1LC3B2	IL1RL1	-0.20155414200731703	0.20155414200731703	0.7065524918037697	0.7192354156744759
SRXN1	PIM3	0.20151468836294817	0.20151468836294817	0.7065919892872372	0.7192354156744759
ATP2A3	ANKS6	0.20150931153005308	0.20150931153005308	0.7065969139098579	0.7192354156744759
SEMA4A	MBOAT7	0.2015033188284696	0.2015033188284696	0.7066140998377789	0.7192354156744759
MMP24	ANGPT1	0.2014983464279591	0.2014983464279591	0.7066230445604981	0.7192354156744759
MRNIP	BLK	-0.20145966013242778	0.20145966013242778	0.7066663611390592	0.7192354156744759
CDKN1A	SH3BP4	-0.20144583338727728	0.20144583338727728	0.7066846525945073	0.7192354156744759
TNFSF14	GABARAP	0.20144555205649586	0.20144555205649586	0.7066897782221329	0.7192354156744759
SLC45A4	TNFRSF25	-0.20139863228346158	0.20139863228346158	0.7067419390209106	0.7192354156744759
ZNF341	PLEKHO2	0.2013439054262655	0.2013439054262655	0.7068154063502105	0.7192354156744759
MYBPC3	PPCDC	-0.20133473374194855	0.20133473374194855	0.7068318887606142	0.7192354156744759
SNED1	DGAT2	0.20128531181438736	0.20128531181438736	0.7068990244322588	0.7192354156744759
COMMD4	STARD8	-0.2012350296078385	0.2012350296078385	0.7069988234172037	0.7192354156744759
KIAA0319	IL6R	-0.20121972974173175	0.20121972974173175	0.7070173158776567	0.7192354156744759
CNNM2	CNTD1	0.20118957102146906	0.20118957102146906	0.7070516877334987	0.7192354156744759
PARP12	TMEM255B	-0.20108822646611274	0.20108822646611274	0.7071773158615763	0.7192354156744759
H3F3B	CCDC180	0.20105351705773009	0.20105351705773009	0.70721379826997	0.7192354156744759
SEMA4A	GABARAP	0.20105254855423088	0.20105254855423088	0.7072210344501473	0.7192354156744759
IRAK2	METTL21A	-0.20103935907332338	0.20103935907332338	0.7072506826883735	0.7192354156744759
ANKRD33B	COMMD4	-0.20103935907332338	0.20103935907332338	0.7072506826883735	0.7192354156744759
C19orf47	ANGPT1	-0.20103317382983146	0.20103317382983146	0.7072569138435263	0.7192354156744759
NFKBID	PIWIL4	-0.2009656950270653	0.2009656950270653	0.7073307831828358	0.7192354156744759
COX18	VCPKMT	-0.2009548959529437	0.2009548959529437	0.7073600294110524	0.7192354156744759
STARD8	ZNF543	-0.20091103309669506	0.20091103309669506	0.707415205284904	0.7192354156744759
PTPRH	ZNF48	0.20091001900796338	0.20091001900796338	0.7074158082999188	0.7192354156744759
ELAC1	EIF4EBP3	0.20088033775818026	0.20088033775818026	0.7074535972408444	0.7192354156744759
WDFY4	RALGDS	0.20073419961471356	0.20073419961471356	0.7076768132988127	0.7192354156744759
NDUFAF6	GNA14	-0.200712077740862	0.200712077740862	0.7077022404319356	0.7192354156744759
KY	CD83	-0.20062392372662735	0.20062392372662735	0.7078252554949492	0.7192354156744759
FAM209A	RALGDS	-0.2006204886702134	0.2006204886702134	0.7078292755950477	0.7192354156744759
EPB41L3	PIM3	0.200562815140283	0.200562815140283	0.7079104816170371	0.7192354156744759
CNTD1	CCDC180	0.20053970724853434	0.20053970724853434	0.7079392253327411	0.7192354156744759
PCDHGB4	NSUN7	-0.20051109972358228	0.20051109972358228	0.7079862605038935	0.7192354156744759
TRAF1	EPB41L3	0.2004767806634492	0.2004767806634492	0.7080463610003658	0.7192354156744759
HIRA	CPA3	-0.20043388938132403	0.20043388938132403	0.708131687624956	0.7192354156744759
SNED1	PRDM11	0.20042752392226187	0.20042752392226187	0.7081411348601875	0.7192354156744759
TRIB3	TMEM255B	-0.20039972585934046	0.20039972585934046	0.7082025418891917	0.7192354156744759
RNF207	NFKBIA	0.2003538470019161	0.2003538470019161	0.708248270527812	0.7192354156744759
ZNF341	ZNF429	-0.20031455834209666	0.20031455834209666	0.708291989116383	0.7192354156744759
KLHL21	ZNF578	0.20025957009134254	0.20025957009134254	0.7083523911203627	0.7192354156744759
PLEKHO2	TOX3	-0.20018217926479676	0.20018217926479676	0.7084620393505489	0.7192354156744759
DXO	TFE3	-0.20017652958795157	0.20017652958795157	0.7084815368360264	0.7192354156744759
ZNF324	GNA14	0.20010478940944987	0.20010478940944987	0.7085622403455035	0.7192354156744759
EIF4EBP3	SBK1	-0.20002137297976713	0.20002137297976713	0.7086567126978178	0.7192354156744759
KY	CYHR1	0.20000469477865726	0.20000469477865726	0.7086824413384482	0.7192354156744759
MVB12A	PIP4P1	-0.19999715043117966	0.19999715043117966	0.7086891750061131	0.7192354156744759
IRAK2	CBFA2T3	0.1999728801415085	0.1999728801415085	0.7087215368119059	0.7192354156744759
TRAF1	PCDHGB4	-0.19991666557945614	0.19991666557945614	0.7087858584134815	0.7192354156744759
MAP1LC3B2	LRTOMT	-0.19991355530085853	0.19991355530085853	0.708788571981048	0.7192354156744759
PPP1R11	PPP1R27	-0.19989856235687312	0.19989856235687312	0.7088052553964568	0.7192354156744759
SLC45A4	BLK	0.19988899684023279	0.19988899684023279	0.7088123910741315	0.7192354156744759
VPS18	PIM3	-0.19983636670376198	0.19983636670376198	0.7088792252382689	0.7192354156744759
RSKR	ZNHIT2	-0.19982378152879504	0.19982378152879504	0.7088919890560815	0.7192354156744759
CSRNP1	PTAFR	0.19982161624159644	0.19982161624159644	0.7088957076486726	0.7192354156744759
ARVCF	VILL	-0.19973823331569607	0.19973823331569607	0.7089902805034894	0.7192354156744759
PILRA	GABARAP	-0.19970663712530812	0.19970663712530812	0.7090425418047697	0.7192354156744759
IQCN	CCDC28B	-0.19965385718029932	0.19965385718029932	0.7091191247116457	0.7192354156744759
PPP1R11	MVB12A	0.19965084548778445	0.19965084548778445	0.7091301799869166	0.7192354156744759
MYBPC3	NFKBIA	-0.19959282631166064	0.19959282631166064	0.7092036473162163	0.7192354156744759
TNFRSF1B	METTL21A	-0.19959282631166064	0.19959282631166064	0.7092036473162163	0.7192354156744759
C15orf39	VILL	0.19958639299016367	0.19958639299016367	0.7092108834963936	0.7192354156744759
TMEM255B	PNPLA6	0.19953432772412877	0.19953432772412877	0.7092837478106786	0.7192354156744759
CNTD1	ZNF48	0.19952511761069872	0.19952511761069872	0.7092966121309937	0.7192354156744759
MACROD2	PTPRH	0.19941635883180886	0.19941635883180886	0.709432592016825	0.7192354156744759
MXRA5	NSUN7	-0.1993938981238863	0.1993938981238863	0.7094689739227162	0.7192354156744759
SEMA4A	ANKS6	0.19933958209565514	0.19933958209565514	0.7095368131118781	0.7192354156744759
ZNF324	TRAPPC3	-0.19924820756822392	0.19924820756822392	0.7096772151078176	0.7192354156744759
TMEM38A	RUNDC3B	-0.19922911510614194	0.19922911510614194	0.7096921899806844	0.7192354156744759
ISG20L2	TNFRSF25	0.19919815612238911	0.19919815612238911	0.7097274663590486	0.7192354156744759
PPP1R11	EIF4EBP3	-0.19910539854672904	0.19910539854672904	0.709839124639284	0.7192354156744759
ANKS6	ZNF596	0.19909562910455614	0.19909562910455614	0.7098476673519932	0.7192354156744759
FTL	INPP5K	-0.19906897217720104	0.19906897217720104	0.7098945015181406	0.7192354156744759
RUNDC3B	RNF31	0.19905333830644167	0.19905333830644167	0.7099190241287413	0.7192354156744759
PLEKHO2	ZNHIT2	0.19898287034060422	0.19898287034060422	0.7100325919565235	0.7192354156744759
C19orf47	DXO	0.19898172056731395	0.19898172056731395	0.7100434462267893	0.7192354156744759
VPS18	PPP1R27	-0.19895449291128642	0.19895449291128642	0.7100737979825329	0.7192354156744759
ZNF324	DXO	0.19887153100712696	0.19887153100712696	0.7101948029954972	0.7192354156744759
TNFRSF1B	LRRK1	0.1988269277108169	0.1988269277108169	0.7102838482126785	0.7192354156744759
MYBPC3	PARP12	0.1988186397439587	0.1988186397439587	0.7103201296160674	0.7192354156744759
CCDC28B	RNF31	-0.19877242280197682	0.19877242280197682	0.7103824411675939	0.7192354156744759
ARVCF	TMEM255B	0.1987593361684917	0.1987593361684917	0.7103914863928155	0.7192354156744759
BIN3	GABARAP	-0.19871366119578554	0.19871366119578554	0.7104505818642631	0.7192354156744759
FTL	PIWIL4	-0.19858763601143575	0.19858763601143575	0.7106316873736997	0.7192354156744759
ANGPT1	COMMD4	0.1985864304149255	0.1985864304149255	0.7106354059662908	0.7192354156744759
NDUFAF6	TRAF1	-0.1985217607602483	0.1985217607602483	0.7107516873616394	0.7192354156744759
ZNF572	C17orf107	-0.1984872266350124	0.1984872266350124	0.7107822401223879	0.7192354156744759
EPB41L3	DNHD1	0.1984799944804942	0.1984799944804942	0.710787265247511	0.7192354156744759
STARD8	SIGLEC14	-0.19844418785414378	0.19844418785414378	0.7108256572034516	0.7192354156744759
SCARF1	ADTRP	0.1984412144760262	0.1984412144760262	0.7108278682585057	0.7192354156744759
C19orf47	RILPL2	0.19836777465503475	0.19836777465503475	0.7109519888490463	0.7192354156744759
ZNF48	KLHL30	0.19831258656183814	0.19831258656183814	0.711032390851016	0.7192354156744759
ZNF572	HIRA	-0.19829861104675678	0.19829861104675678	0.7110735968770254	0.7192354156744759
H3F3C	ISG20L2	0.1982622228700736	0.1982622228700736	0.711119828028158	0.7192354156744759
ZNF324	VCPKMT	0.19825459172251925	0.19825459172251925	0.7111415365686898	0.7192354156744759
DXO	CPA3	-0.19815067145481668	0.19815067145481668	0.7112818380621269	0.7192354156744759
APOA2	DNHD1	-0.19813246127447354	0.19813246127447354	0.711303848110166	0.7192354156744759
COX18	CHD7	-0.19812422650162054	0.19812422650162054	0.7113307827808258	0.7192354156744759
SLC45A4	RPGRIP1	-0.19810776959069298	0.19810776959069298	0.7113510842863232	0.7192354156744759
PPP1R11	KLHL30	0.19809533555037634	0.19809533555037634	0.7113635465966285	0.7192354156744759
TMEM175	LRRK1	-0.19808243866669323	0.19808243866669323	0.7113768129269534	0.7192354156744759
APOA2	PRX	-0.19801913705708635	0.19801913705708635	0.7114573154314255	0.7192354156744759
TMEM25	PPCDC	-0.1977611501269193	0.1977611501269193	0.7117778179117771	0.7192354156744759
C17orf107	WDFY4	0.19772766983495277	0.19772766983495277	0.7118327927806238	0.7192354156744759
BNIP5	ZNF578	-0.19766579120933903	0.19766579120933903	0.7119084711649778	0.7192354156744759
THAP10	PPCDC	0.19762262177664552	0.19762262177664552	0.7119808329667504	0.7192354156744759
PTPRH	CNTD1	0.19760997691158746	0.19760997691158746	0.7119976168846616	0.7192354156744759
AOC2	SCARF1	-0.19753565109081866	0.19753565109081866	0.7120865615993406	0.7192354156744759
CDKN1A	RUNDC3B	0.19750744564735015	0.19750744564735015	0.7121326922479706	0.7192354156744759
RAPGEF1	METTL21A	-0.19744652750857355	0.19744652750857355	0.7122222399776643	0.7192354156744759
KLHL21	PTAFR	-0.19744652750857355	0.19744652750857355	0.7122222399776643	0.7192354156744759
MRNIP	DDIT3	0.19744162107256163	0.19744162107256163	0.7122277676152997	0.7192354156744759
ATP6V0D1	SLC2A6	-0.19743590249913534	0.19743590249913534	0.7122357073129942	0.7192354156744759
BLK	PDLIM7	-0.1974354320839138	0.1974354320839138	0.7122359083179992	0.7192354156744759
PPIF	INPP5K	0.19742187954709406	0.19742187954709406	0.7122600289185901	0.7192354156744759
ASB16	ATP6V0B	-0.1973892313076423	0.1973892313076423	0.7123247525301756	0.7192354156744759
BNIP5	PPCDC	0.19736886864012954	0.19736886864012954	0.7123439485081459	0.7192354156744759
ZNF396	PARP12	-0.1973645622988262	0.1973645622988262	0.7123479686082443	0.7192354156744759
MACROD2	EIF4EBP3	-0.1973541901308693	0.1973541901308693	0.7123632449886186	0.7192354156744759
THAP10	RAPGEF1	-0.19734052044950368	0.19734052044950368	0.7124024409645788	0.7192354156744759
RNASEK-C17orf49	H3F3B	-0.19732223036938445	0.19732223036938445	0.7124202299075146	0.7192354156744759
C15orf39	TMEM175	-0.19714456544092906	0.19714456544092906	0.7126590238533644	0.7192354156744759
PCDHGB4	SLC15A2	-0.1970233816526608	0.1970233816526608	0.7128051544919443	0.7192354156744759
DGAT2	ALOX5AP	-0.19695052980090277	0.19695052980090277	0.7129104811145245	0.7192354156744759
NFKBIA	TMEM38A	0.19693093899361652	0.19693093899361652	0.7129432449303271	0.7316610392914868
CNNM2	LRRK1	-0.19692940241044637	0.19692940241044637	0.712947767542938	0.7316610392914868
PPIF	PPP1R27	0.19690271964579564	0.19690271964579564	0.713000631859233	0.7316610392914868
ADORA2A	ATP6V0B	0.19687957994313654	0.19687957994313654	0.7130356067300898	0.7316610392914868
ZC3H12D	GPR75	0.19687132532375734	0.19687132532375734	0.7130457574828385	0.7316610392914868
GNG4	RALGDS	0.19675376586804014	0.19675376586804014	0.7132237474146987	0.7316610392914868
ATP6V0D1	ZNF396	-0.19672954567564432	0.19672954567564432	0.7132446519352109	0.7316610392914868
DDX43	PIWIL4	-0.1967212399700633	0.1967212399700633	0.7132557072104817	0.7316610392914868
NDUFAF6	NEU1	0.1966748115006301	0.1966748115006301	0.7132965112264813	0.7316610392914868
SLC2A6	GNA14	-0.1966731770786084	0.1966731770786084	0.7132976167540084	0.7316610392914868
PLEKHO2	C19orf47	0.1966125266068312	0.1966125266068312	0.713376913228451	0.7316610392914868
CNTNAP3	ARVCF	-0.1966125266068312	0.1966125266068312	0.713376913228451	0.7316610392914868
FAM241B	PTPRN	0.1966046703888611	0.1966046703888611	0.7133851544336528	0.7316610392914868
PRX	IRAK2	-0.19653117441199783	0.19653117441199783	0.7134803303034843	0.7316610392914868
DDX43	CCL4L2	0.19651325777839868	0.19651325777839868	0.713502641859031	0.7316610392914868
SNED1	PLCD4	0.19647891788463834	0.19647891788463834	0.7135462599450995	0.7316610392914868
CNTNAP3	PIM3	-0.19646426325372227	0.19646426325372227	0.7135639483855328	0.7316610392914868
ISG20L2	PPCDC	-0.19644810368652543	0.19644810368652543	0.7135957071763108	0.7316610392914868
ARRDC2	CUEDC1	-0.19642628107293525	0.19642628107293525	0.7136217373244486	0.7316610392914868
LRTOMT	TRAPPC3	0.19635583694708592	0.19635583694708592	0.713714501134221	0.7316610392914868
CCDC28B	CCL4L2	0.1963460154120701	0.1963460154120701	0.713726661937019	0.7316610392914868
CDKN1A	TMEM25	-0.1963297404632105	0.1963297404632105	0.7137440488699448	0.7316610392914868
PISD	PDLIM7	0.1963115726585335	0.1963115726585335	0.7137752046457081	0.7316610392914868
CHCHD6	PRDM11	-0.19627701037927778	0.19627701037927778	0.7138049533864368	0.7316610392914868
ASB16	UQCC3	-0.19619852223983703	0.19619852223983703	0.7139206317667707	0.7316610392914868
AOC2	LRRK1	-0.19618990924794363	0.19618990924794363	0.7139279684494504	0.7316610392914868
MVB12A	LRRK1	0.1961571795349073	0.1961571795349073	0.7139636468378244	0.7316610392914868
RHOG	EIF4EBP3	-0.19613211885839008	0.19613211885839008	0.7139831443233021	0.7316610392914868
BCL11A	PPCDC	0.1960864916677894	0.1960864916677894	0.7140472649198729	0.7316610392914868
SLC45A4	GPR75	0.1959363835311091	0.1959363835311091	0.7142830437906489	0.7316610392914868
E2F7	PASK	-0.19591222889847487	0.19591222889847487	0.7143112849938407	0.7316610392914868
CD83	SLC15A2	-0.1958551165724131	0.1958551165724131	0.7144084709137215	0.7316610392914868
GNG4	CNNM2	0.19582479060896493	0.19582479060896493	0.7144421392520464	0.7316610392914868
APOA2	MBOAT7	-0.19582444049946562	0.19582444049946562	0.7144434457845783	0.7316610392914868
PLEKHO2	TMEM25	0.19582011099821975	0.19582011099821975	0.714446862869662	0.7316610392914868
RHOG	ZNHIT2	0.19573697942353463	0.19573697942353463	0.7145507824572078	0.7316610392914868
PDLIM7	WDFY4	-0.19556413011373747	0.19556413011373747	0.7147683703750382	0.7316610392914868
NOTUM	SRCAP	-0.19553262699935972	0.19553262699935972	0.7148243502689096	0.7316610392914868
FTL	PTPRN	0.19552926467865103	0.19552926467865103	0.7148271643389784	0.7316610392914868
ZNF596	CCDC180	-0.19552551292506676	0.19552551292506676	0.7148396266492838	0.7316610392914868
GNG4	PIM3	0.19551260240808532	0.19551260240808532	0.7148502799145448	0.7316610392914868
RSKR	ZNF572	-0.1954870572095518	0.1954870572095518	0.7148938980006133	0.7316610392914868
LIAS	GPR146	-0.19548445067657344	0.19548445067657344	0.7148966115681797	0.7316610392914868
CCL4	DGAT2	0.19543322277740344	0.19543322277740344	0.7149688728674499	0.7316610392914868
RSKR	ZNF596	-0.19536431223901682	0.19536431223901682	0.7150758075300696	0.7358487007933998
PIWIL4	CARD19	0.1953406559619636	0.1953406559619636	0.7151067623008279	0.7358487007933998
EPB41L3	MBOAT7	0.19532019497144676	0.19532019497144676	0.7151329934539705	0.7358487007933998
SH2B2	TFE3	0.19530064175663153	0.19530064175663153	0.7151535964669752	0.7358487007933998
CDKN1A	VCPKMT	-0.19521926074990506	0.19521926074990506	0.7152797271075652	0.7358487007933998
PLEKHO2	SRRM5	-0.1951715142564603	0.1951715142564603	0.7153255562486878	0.7358487007933998
MACROD2	CCL4	0.1951591617785926	0.1951591617785926	0.7153379180564906	0.7358487007933998
MACROD2	LRRK1	-0.19515374568961646	0.19515374568961646	0.7153413351415744	0.7358487007933998
CSRNP1	MYBPC3	0.19514854467257386	0.19514854467257386	0.715347365291722	0.7358487007933998
ELAC1	CARD19	0.19513183919303045	0.19513183919303045	0.7153759080024213	0.7358487007933998
ZNF865	MACROD2	-0.1950829483047426	0.1950829483047426	0.7154463602566472	0.7358487007933998
PPP1R11	WDFY4	0.1950789927489044	0.1950789927489044	0.7154514858842728	0.7358487007933998
PPP1R11	CNTD1	-0.19507277924447036	0.19507277924447036	0.7154597270894747	0.7358487007933998
SPDYE1	NEU1	-0.19506444198242312	0.19506444198242312	0.7154776165349129	0.7358487007933998
FTL	ELAC1	0.19506198178734924	0.19506198178734924	0.7154889733176911	0.7358487007933998
FAM209A	ZNF572	-0.19499887981262243	0.19499887981262243	0.715604651698025	0.7358487007933998
PISD	SIGLEC14	-0.19494506772101586	0.19494506772101586	0.7156899783226153	0.7358487007933998
ARVCF	PIP4P1	0.19491747840606677	0.19491747840606677	0.7157521893716393	0.7358487007933998
SEMA4A	PASK	-0.19489667360534219	0.19489667360534219	0.7157717873596193	0.7358487007933998
RHOG	PPIF	0.1948965655402336	0.1948965655402336	0.7157717873596193	0.7358487007933998
APOA2	WDFY4	-0.19489566600739336	0.19489566600739336	0.7157732948971562	0.7358487007933998
PCDHGB4	CHD7	-0.19478880436066548	0.19478880436066548	0.7159126918680712	0.7358487007933998
ACHE	CHD7	0.19478836873963998	0.19478836873963998	0.7159128928730761	0.7358487007933998
ZC3H12D	TNFRSF1B	-0.19478099190495235	0.19478099190495235	0.7159179179981991	0.7358487007933998
P2RY8	PRDM11	0.19476938172690184	0.19476938172690184	0.7159277672434404	0.7358487007933998
BLK	EIF4EBP3	0.19474524765003473	0.19474524765003473	0.7159512848290166	0.7358487007933998
THAP10	PTPRH	-0.19467270952566001	0.19467270952566001	0.7160619380842274	0.7358487007933998
CBFA2T3	BCL11A	-0.19464916916773728	0.19464916916773728	0.7160952044125423	0.7358487007933998
KLHL21	EIF4EBP3	-0.1945539075546521	0.1945539075546521	0.7162612345466096	0.7358487007933998
MMP24	ZNF48	0.19444014226951667	0.19444014226951667	0.7164280687006966	0.7358487007933998
ICAM2	HIRA	-0.19439105598422757	0.19439105598422757	0.7164946013573265	0.7358487007933998
NFKBID	VILL	0.19420945463263728	0.19420945463263728	0.7167265611330089	0.7358487007933998
PCDHGB4	LIAS	-0.19418496838526045	0.19418496838526045	0.7167503802260924	0.7358487007933998
SRXN1	ELAC1	0.1941821572582878	0.1941821572582878	0.7167530937936589	0.7358487007933998
GNG4	PARP12	-0.19415053774643976	0.19415053774643976	0.7167949028346832	0.7358487007933998
THAP10	PPP1R27	-0.1941485950402428	0.1941485950402428	0.7167993249447915	0.7358487007933998
KIAA0319	ZNF572	-0.194132974445692	0.194132974445692	0.7168167118777174	0.7358487007933998
PIWIL4	BIN3	0.19413244507447525	0.19413244507447525	0.7168212344903282	0.7358487007933998
TMEM38A	VILL	-0.19408561303036737	0.19408561303036737	0.7168821390068202	0.7358487007933998
GPR75	TOX3	-0.19406764568888782	0.19406764568888782	0.7169035460398446	0.7358487007933998
ADORA2A	SRXN1	0.1940394362510206	0.1940394362510206	0.7169469631209082	0.7358487007933998
CHCHD6	CARD19	-0.1939779519577142	0.1939779519577142	0.7170254555753311	0.7358487007933998
KY	PPP1R27	-0.1938879067674686	0.1938879067674686	0.7171440485282363	0.7358487007933998
ZNF865	DGAT2	0.19385045331227804	0.19385045331227804	0.717225757062738	0.7358487007933998
CSRNP1	MEGF10	-0.1938483407472937	0.1938483407472937	0.717228370127802	0.7358487007933998
IQCN	SNAI3	0.1938361574844442	0.1938361574844442	0.7172384203780482	0.7358487007933998
RSKR	NUDT13	0.19375049842502237	0.19375049842502237	0.7173322897153478	0.7358487007933998
KLHL21	PPP1R11	0.19372330130274296	0.19372330130274296	0.7173757067964114	0.7358487007933998
EIF4EBP3	SIGLEC14	0.19371345965047326	0.19371345965047326	0.7173839480016133	0.7358487007933998
ZMIZ1	SRRM5	0.1937076531433295	0.1937076531433295	0.7173892746342437	0.7358487007933998
CCRL2	MACROD2	-0.19370677067983416	0.19370677067983416	0.7173911841817905	0.7358487007933998
RPGRIP1	ZNHIT2	0.19369376827473184	0.19369376827473184	0.7174092746322337	0.7358487007933998
KLHL21	SRRM5	0.19366545073203253	0.19366545073203253	0.7174798273889621	0.7358487007933998
PDLIM7	NFKBIA	-0.19366162504917206	0.19366162504917206	0.7174886716091787	0.7358487007933998
ATP6V0D1	ZNHIT2	-0.19366088453163982	0.19366088453163982	0.717489375126696	0.7358487007933998
CNTNAP3	SNN	-0.19365463565142388	0.19365463565142388	0.7174981188444102	0.7358487007933998
NDUFAF6	ZMIZ1	0.19364703584944445	0.19364703584944445	0.7175075660796416	0.7358487007933998
SHANK1	CD83	-0.19363597384658465	0.19363597384658465	0.7175393248704196	0.7358487007933998
MMP24	LIAS	0.19354101123361794	0.19354101123361794	0.7177014354068909	0.7358487007933998
SHANK1	GHRL	0.19346511429378666	0.19346511429378666	0.7178007318793235	0.7358487007933998
GNPDA1	RNF31	-0.19344137624153188	0.19344137624153188	0.7178329931826137	0.7358487007933998
MRNIP	PPCDC	-0.1934053392788343	0.1934053392788343	0.7178747017211355	0.7358487007933998
THAP10	PIK3R5	-0.19339270912029197	0.19339270912029197	0.7178989228242288	0.7358487007933998
TMEM25	ZNF48	0.19339019963686177	0.19339019963686177	0.7179016363917954	0.7358487007933998
PIM3	CCL4L2	-0.19338863955878657	0.19338863955878657	0.7179033449343372	0.7358487007933998
KIAA0319	SRCAP	-0.19325410548840039	0.19325410548840039	0.7181103800894091	0.7358487007933998
RSKR	PLCD4	0.19320092174504294	0.19320092174504294	0.7181745006859799	0.7358487007933998
KY	PTPRN	0.1931561525309496	0.1931561525309496	0.7182401288200876	0.7358487007933998
TLCD4-RWDD3	ZNF341	-0.19315379724581017	0.19315379724581017	0.7182418373626294	0.7358487007933998
IRAK2	VILL	-0.19313864931343908	0.19313864931343908	0.7182682695207769	0.7358487007933998
DDIT3	TMEM38A	0.19313854905984762	0.19313854905984762	0.7182683700232794	0.7358487007933998
ZNF865	BLK	0.1929253669364555	0.1929253669364555	0.7185428423575033	0.7358487007933998
ATP6V0B	ALOX5AP	0.19290874179981926	0.19290874179981926	0.7185571137128529	0.7358487007933998
MVB12A	RNF31	-0.19290451657693697	0.19290451657693697	0.7185601287879267	0.7358487007933998
IL6R	CNNM2	0.19289295440966384	0.19289295440966384	0.718575405168301	0.7358487007933998
SH3BP4	GABARAP	-0.19289295440966384	0.19289295440966384	0.718575405168301	0.7358487007933998
SLC15A2	DGAT2	-0.19289295440966384	0.19289295440966384	0.718575405168301	0.7358487007933998
KY	KLHL30	-0.19288206221128884	0.19288206221128884	0.7185960081813058	0.7358487007933998
SHMT1	COMMD4	0.1928492464887851	0.1928492464887851	0.7186413348099161	0.7358487007933998
SH2B2	CNNM2	0.19283124040599237	0.19283124040599237	0.7186791237508419	0.7358487007933998
NUDT13	METTL21A	-0.19274190852233822	0.19274190852233822	0.7188061589139538	0.7358487007933998
CSRNP1	STX19	0.19272561262165847	0.19272561262165847	0.7188348021271556	0.7358487007933998
ZNF396	GNPDA1	0.19271409831055192	0.19271409831055192	0.7188547016226431	0.7358487007933998
ZNF341	AOC2	-0.1926900663780099	0.1926900663780099	0.7188803297607709	0.7358487007933998
LRTOMT	PIM3	-0.19263628154129414	0.19263628154129414	0.7189572141751543	0.7358487007933998
IRAK2	PLCD4	0.19262767688362742	0.19262767688362742	0.7189655558828587	0.7358487007933998
MELTF	PLCD4	-0.19258160721152	0.19258160721152	0.7190231438167695	0.7358487007933998
RAPGEF1	MBOAT7	-0.1924705953509433	0.1924705953509433	0.719159626215113	0.7358487007933998
NOTUM	PCDHGB4	-0.19245620985052814	0.19245620985052814	0.7191755056105019	0.7358487007933998
ZNF572	NEU1	-0.1924414033554004	0.1924414033554004	0.7192036463111914	0.7358487007933998
RHOG	BIN3	-0.19242291045271442	0.19242291045271442	0.7192241488216936	0.7358487007933998
BNIP5	ZNF543	0.1924097446961788	0.1924097446961788	0.7192475659047672	0.7358487007933998
MELTF	STARD8	-0.19239992682000712	0.19239992682000712	0.7192576161550135	0.7358487007933998
SLC45A4	STX19	0.19237930461231956	0.19237930461231956	0.7192902794683136	0.7358487007933998
ZNF596	P2RX1	0.19230207272062705	0.19230207272062705	0.71937259101783	0.7358487007933998
UQCC3	SBK1	-0.19225531954196312	0.19225531954196312	0.7194327920168048	0.7358487007933998
ZNF396	CDKN1A	-0.1922317436465229	0.1922317436465229	0.7194762090978685	0.7358487007933998
P2RY8	NEU1	0.19213145022878067	0.19213145022878067	0.7195976161208426	0.7358487007933998
ANGPT1	CD1E	0.19206133958819363	0.19206133958819363	0.7196873648555412	0.7358487007933998
INPP5K	ATP6V0B	0.1920601306994124	0.1920601306994124	0.7196991236483293	0.7358487007933998
SEMA4A	ZNF578	0.1920568793419992	0.1920568793419992	0.7197014352058859	0.7358487007933998
PARP12	MVB12A	0.19200911748822602	0.19200911748822602	0.719767364847501	0.7358487007933998
FAM209A	GPR146	-0.1919918432605534	0.1919918432605534	0.7197999276582987	0.7358487007933998
CUEDC1	SRRM5	0.19197569889456745	0.19197569889456745	0.7198279678564856	0.7358487007933998
ANKS6	BIN3	-0.1919689311719657	0.1919689311719657	0.7198361085591851	0.7358487007933998
RSKR	IQCN	0.19192421689067307	0.19192421689067307	0.7198973145831845	0.7358487007933998
ATP6V0D1	ARRDC2	-0.1918822336844463	0.1918822336844463	0.7199546010095879	0.7358487007933998
CSRNP1	NFKBID	0.1918319319632351	0.1918319319632351	0.7200337969815279	0.7358487007933998
SRCAP	CCL4L2	0.19178711674929871	0.19178711674929871	0.7200940984830052	0.7358487007933998
DCLK3	ADTRP	0.1917191083225887	0.1917191083225887	0.7201971135480288	0.7358487007933998
PIWIL4	MXRA5	0.19163827831307706	0.19163827831307706	0.7203077668032395	0.7358487007933998
ARVCF	CDKN1A	0.19161452299442	0.19161452299442	0.7203297768512787	0.7358487007933998
DDIT3	SBK1	0.19160276131458526	0.19160276131458526	0.720342239161584	0.7358487007933998
ZNF572	SHMT1	0.19157587609364615	0.19157587609364615	0.7203673647871995	0.7358487007933998
E2F7	INPP5K	-0.19144291561247695	0.19144291561247695	0.7206238471734827	0.7358487007933998
INPP5K	ZNHIT2	0.1914419663351794	0.1914419663351794	0.7206249527010098	0.7358487007933998
ZNF865	WDFY4	0.1914319660547072	0.1914319660547072	0.72063761601632	0.7358487007933998
STARD8	MMP25	0.19141049816709876	0.19141049816709876	0.7206648521944872	0.7358487007933998
PRX	MMP25	0.19138550005562727	0.19138550005562727	0.7206975155077874	0.7358487007933998
MAP7D2	BIN3	0.19138013378553176	0.19138013378553176	0.7207040481704474	0.7358487007933998
ARVCF	ZNF324	0.19137832252900674	0.19137832252900674	0.7207051536979745	0.7358487007933998
ARRDC2	GHRL	0.1913477936253049	0.1913477936253049	0.7207507818340922	0.7358487007933998
CDKN1A	PRDM11	0.1912866832591309	0.1912866832591309	0.7208472642364558	0.7358487007933998
CUEDC1	GPR146	0.19127689791239028	0.19127689791239028	0.7208555054416578	0.7358487007933998
DCLK3	SRRM5	0.19117653149180958	0.19117653149180958	0.7209844501523166	0.7358487007933998
UPB1	SRRM5	0.19116068851544388	0.19116068851544388	0.7209960079400997	0.7358487007933998
HIRA	TFE3	-0.19103988509334097	0.19103988509334097	0.7211680682243148	0.7358487007933998
RNF207	CPA3	-0.19103717774551882	0.19103717774551882	0.721171183801891	0.7358487007933998
CSRNP1	C17orf107	0.19097433441288647	0.19097433441288647	0.7212665606767276	0.7358487007933998
MVB12A	NSUN7	0.19096936098179595	0.19096936098179595	0.7212727918318802	0.7358487007933998
IRAK2	SNN	-0.19093464375574104	0.19093464375574104	0.721310379767801	0.7358487007933998
UQCC3	TOX3	-0.1909155185901798	0.1909155185901798	0.7213390229810027	0.7358487007933998
H3F3C	TRAF1	0.19090907893929845	0.19090907893929845	0.7213469626786972	0.7358487007933998
CCL4	CCDC180	0.19088599856696137	0.19088599856696137	0.7213685707167266	0.7358487007933998
NFKBID	SBK1	-0.1908396306766142	0.1908396306766142	0.7214366109108934	0.7358487007933998
TLCD4-RWDD3	H3F3C	0.19079839967805776	0.19079839967805776	0.7215159073853359	0.7358487007933998
CYHR1	SRRM5	-0.1907597460189265	0.1907597460189265	0.7215514852712075	0.7358487007933998
PCDHGB4	METTL21A	0.1907044318293835	0.1907044318293835	0.7216190229528621	0.7358487007933998
NFKBIA	TRAF1	-0.19070387295311497	0.19070387295311497	0.721629676218123	0.7358487007933998
P2RY8	TMEM255B	-0.19070138811968684	0.19070138811968684	0.7216313847606648	0.7358487007933998
BRI3	ELAC1	-0.19066532210859444	0.19066532210859444	0.7216842490769599	0.7358487007933998
GHRL	CPA3	0.19058806272756199	0.19058806272756199	0.721772590776624	0.7358487007933998
FTL	P2RY8	-0.19058620776955998	0.19058620776955998	0.7217767113792249	0.7358487007933998
SHMT1	MBOAT7	-0.19053437711632507	0.19053437711632507	0.7218641485563669	0.7358487007933998
KLHL21	BLK	0.19052176435378967	0.19052176435378967	0.7218763093591649	0.7358487007933998
KY	ZNF324	0.19052001075598535	0.19052001075598535	0.7218779173992043	0.7358487007933998
RSKR	DCLK3	0.19048477562457639	0.19048477562457639	0.721923746540327	0.7358487007933998
CCRL2	MEGF10	0.19045494213438668	0.19045494213438668	0.7219664601038733	0.7358487007933998
PILRA	CPA3	-0.19032258178847786	0.19032258178847786	0.722156711341034	0.7358487007933998
PIWIL4	SIGLEC14	-0.19026831439574174	0.19026831439574174	0.7222170128425113	0.7358487007933998
TMEM175	VILL	0.19023085765223058	0.19023085765223058	0.7222864600717126	0.7358487007933998
RNF207	RGS20	0.19020420116319828	0.19020420116319828	0.7223150027824118	0.7358487007933998
PPP1R11	ADORA2A	0.19015797146377766	0.19015797146377766	0.7223675655911994	0.7358487007933998
KLHL21	PASK	0.1901474496835156	0.1901474496835156	0.7223805304140171	0.7358487007933998
IRAK2	SEMA4A	0.19014361657221596	0.19014361657221596	0.7223884701117116	0.7358487007933998
PPP1R27	PRDM11	0.19010329210094873	0.19010329210094873	0.7224486711106863	0.7358487007933998
DDIT3	DGAT2	-0.1900669307423396	0.1900669307423396	0.7225002288944493	0.7358487007933998
PDLIM7	EPB41L3	0.1900645068369753	0.1900645068369753	0.7225027414570109	0.7358487007933998
ISG20L2	ZNF324	0.19003907047783142	0.19003907047783142	0.7225461585380745	0.7358487007933998
AOC2	SIGLEC14	-0.18997022221570747	0.18997022221570747	0.7226388218453446	0.7358487007933998
ZNF429	PTPRH	0.18992465403114067	0.18992465403114067	0.7227044499794523	0.7358487007933998
RAPGEF1	NSUN7	0.18992465403114067	0.18992465403114067	0.7227044499794523	0.7358487007933998
STARD8	COX18	-0.1899079829188427	0.1899079829188427	0.7227546007281809	0.7358487007933998
TNFRSF25	E2F7	-0.18989167321744818	0.18989167321744818	0.7227750027361807	0.7358487007933998
PNPLA6	VCPKMT	-0.18987712849116523	0.18987712849116523	0.7227957062516878	0.7358487007933998
UPB1	CBFA2T3	-0.18978880299255124	0.18978880299255124	0.7228955052366326	0.7371162917544031
PPP1R11	SRXN1	-0.18976784666803276	0.18976784666803276	0.7229282690524352	0.7371162917544031
FAM209A	PNPLA6	-0.18970491264631845	0.18970491264631845	0.7230462589903257	0.7371162917544031
NFKBIA	LIAS	-0.18962877670478098	0.18962877670478098	0.723133093152453	0.7371162917544031
MYBPC3	TFE3	-0.18954426938781635	0.18954426938781635	0.7232514851003533	0.7371162917544031
MVB12A	MEGF10	0.18944235177758983	0.18944235177758983	0.7233947011663617	0.7371162917544031
C15orf39	TRIB3	0.18937786728830774	0.18937786728830774	0.7235047514065577	0.7371162917544031
MCF2L2	CDKN1A	0.189347747061723	0.189347747061723	0.7235512840651975	0.7371162917544031
FAM241B	CCDC28B	-0.18934493436385041	0.18934493436385041	0.7235529926077394	0.7371162917544031
MMP24	PILRA	-0.18932621584555678	0.18932621584555678	0.7235767111983205	0.7371162917544031
ZNF324	LIAS	0.189295658707901	0.189295658707901	0.7236145001392462	0.7371162917544031
SPRYD4	CPA3	-0.1892848847593484	0.1892848847593484	0.7236307815446451	0.7371162917544031
ZNF396	COX18	-0.1892729976226477	0.1892729976226477	0.7236417363174135	0.7371162917544031
GNG4	ALOX5AP	-0.18926942326436624	0.18926942326436624	0.7236459574225168	0.7371162917544031
MMP24	SNED1	-0.18924386864695364	0.18924386864695364	0.7236795252583391	0.7371162917544031
RALGDS	CCDC28B	-0.18923456149411572	0.18923456149411572	0.7236896760110878	0.7371162917544031
RPGRIP1	NOTUM	-0.18917141133754115	0.18917141133754115	0.7237825403233628	0.7371162917544031
ICAM2	TRAPPC3	-0.18915389215627743	0.18915389215627743	0.7238024398188503	0.7371162917544031
SBK1	ALOX5AP	0.18912528451763658	0.18912528451763658	0.7238396257447612	0.7371162917544031
BNIP5	NFKBIA	0.18896411750176975	0.18896411750176975	0.724090580493409	0.7371162917544031
H3F3C	MBOAT7	-0.18894199373038417	0.18894199373038417	0.7241139975764826	0.7371162917544031
TMEM25	CCL4L2	0.1889376047460217	0.1889376047460217	0.7241186206915959	0.7371162917544031
KLHL21	PIWIL4	0.18877409461846018	0.18877409461846018	0.7243647513201255	0.7371162917544031
MCF2L2	GABARAP	-0.18873061444417466	0.18873061444417466	0.7244212337265091	0.7371162917544031
NOTUM	RGS20	0.1885867473102809	0.1885867473102809	0.7246281683790785	0.7371162917544031
FTL	PRX	0.1884909368740814	0.1884909368740814	0.7247377161067622	0.7371162917544031
SPRYD4	LRTOMT	0.18844875506698625	0.18844875506698625	0.7247853542929292	0.7371162917544031
C15orf39	EPB41L3	-0.18842728703344933	0.18842728703344933	0.7248094748935201	0.7371162917544031
TLCD4-RWDD3	KDM6B	-0.1884273216472253	0.1884273216472253	0.7248094748935201	0.7371162917544031
ITGAM	RUNDC3B	-0.1883657386944517	0.1883657386944517	0.7248787211177165	0.7371162917544031
CDKN1A	SLC15A2	0.188248177856023	0.188248177856023	0.7250300778864244	0.7371162917544031
KIAA0319	CARD19	0.18819591661808416	0.18819591661808416	0.7250915854179311	0.7371162917544031
CHCHD6	RHOG	-0.18817348264283507	0.18817348264283507	0.7251192236061081	0.7371162917544031
CNTNAP3	MXRA5	0.1881445403727128	0.1881445403727128	0.7251640477222062	0.7371162917544031
CSF1	CCDC28B	-0.18814353675740184	0.18814353675740184	0.7251651532497333	0.7371162917544031
SEMA4A	ZNF543	-0.18814054855918397	0.18814054855918397	0.7251681683248072	0.7371162917544031
ZNF396	LIAS	-0.1881384210680095	0.1881384210680095	0.7251702788773589	0.7371162917544031
IL6R	SHMT1	-0.1880926437717252	0.1880926437717252	0.7252329924388953	0.7371162917544031
ASB16	PTPRN	-0.18806582990586185	0.18806582990586185	0.7252742989674071	0.7371162917544031
SPDYE1	MVB12A	-0.18806343223607838	0.18806343223607838	0.7252779170574958	0.7371162917544031
TMEM25	SH3BP4	0.18806281736330532	0.18806281736330532	0.7252785200725106	0.7371162917544031
ZNF578	PRDM11	-0.1880198695419856	0.1880198695419856	0.7253256557461653	0.7371162917544031
RAPGEF1	SRXN1	-0.18801659280035105	0.18801659280035105	0.7253292738362539	0.7371162917544031
CDKN1A	KIAA1257	-0.18790919753287558	0.18790919753287558	0.7254630426670309	0.7371162917544031
BLK	SCARF1	0.18788494346879464	0.18788494346879464	0.725490680855208	0.7371162917544031
PDLIM7	SHMT1	0.1878724567825798	0.1878724567825798	0.7255077662806265	0.7371162917544031
ZC3H12D	MMP24	-0.18768442135311658	0.18768442135311658	0.7257675652494909	0.7371162917544031
GNG4	ANGPT1	0.18767741141780053	0.18767741141780053	0.7257746004246632	0.7371162917544031
PTAFR	BIN3	-0.18761261145922314	0.18761261145922314	0.7258696757919924	0.7371162917544031
TMEM175	TRIM25	0.18757536326867477	0.18757536326867477	0.725914600410593	0.7371162917544031
ASB16	ISG20L2	0.18756959159340672	0.18756959159340672	0.7259192235257061	0.7371162917544031
C17orf107	CCL4L2	-0.18753876591413618	0.18753876591413618	0.7259738968870455	0.7371162917544031
NDUFAF6	ATP6V0B	0.18739448116150387	0.18739448116150387	0.726209575255319	0.7371162917544031
KLHL21	PRX	-0.18738144045778948	0.18738144045778948	0.7262246506306884	0.7371162917544031
PIP4P1	SLC15A2	-0.18736537472670217	0.18736537472670217	0.7262625400741166	0.7371162917544031
SEMA4A	LRRK1	-0.18734901357051348	0.18734901357051348	0.7262950023824118	0.7371162917544031
UQCC3	RNASEK-C17orf49	-0.1872497352317128	0.1872497352317128	0.7264621380440063	0.7371162917544031
RAPGEF1	KDM6B	-0.18721024321310226	0.18721024321310226	0.7265092737176609	0.7371162917544031
MRNIP	TRAPPC3	0.18719687350043698	0.18719687350043698	0.7265265601480844	0.7371162917544031
ATP2A3	PARP12	0.18718726051906662	0.18718726051906662	0.726548871703631	0.7371162917544031
KLHL21	ALOX5AP	0.18702568982874124	0.18702568982874124	0.7268212334853031	0.7371162917544031
MAP1LC3B2	CCL4	0.18702568982874124	0.18702568982874124	0.7268212334853031	0.7371162917544031
ACHE	KLHL21	0.1870240160675589	0.1870240160675589	0.726830982228042	0.7371162917544031
GNPDA1	PIM3	-0.18701476993238492	0.18701476993238492	0.7268385199157267	0.7371162917544031
IQCN	LIAS	0.18701244092236957	0.18701244092236957	0.7268413339857955	0.7371162917544031
TNFRSF25	TAS2R3	-0.18696928767057663	0.18696928767057663	0.7269009319697556	0.7371162917544031
ZNF596	SNN	-0.1869597339226194	0.1869597339226194	0.7269094746824648	0.7371162917544031
SLC2A6	CSF1	-0.1869277908725189	0.1869277908725189	0.726954097793558	0.7371162917544031
EIF4EBP3	ZNF578	-0.1868966338076104	0.1868966338076104	0.7269922887444936	0.7371162917544031
EPB41L3	IL1RL1	0.18688487157207362	0.18688487157207362	0.7270041480397841	0.7371162917544031
COMMD4	NEU1	-0.1868545249762784	0.1868545249762784	0.7270579168786013	0.7371162917544031
SH2B2	PARP12	0.18684895429650145	0.18684895429650145	0.7270690726563747	0.7371162917544031
MYBPC3	IL1RL1	-0.18681327521171892	0.18681327521171892	0.7271147007924924	0.7371162917544031
UPB1	MMP25	0.18681232444205403	0.18681232444205403	0.7271155048125121	0.7371162917544031
NSUN7	DGAT2	0.18678113190851967	0.18678113190851967	0.7271479671208073	0.7371162917544031
ANKRD33B	EPB41L3	0.18677201091432652	0.18677201091432652	0.7271608314411224	0.7371162917544031
ANKS6	RGS20	0.18675526398882575	0.18675526398882575	0.7271777158615361	0.7371162917544031
SLC45A4	ISG20L2	0.18674410495722782	0.18674410495722782	0.7271915852068759	0.7371162917544031
TMEM255B	SRCAP	-0.18673484909142687	0.18673484909142687	0.7272000274170827	0.7371162917544031
MRNIP	CHD7	-0.18670343924052524	0.18670343924052524	0.7272348012829345	0.7371162917544031
BCL11A	CUEDC1	0.1866960010558654	0.1866960010558654	0.727242941985634	0.7371162917544031
TNFSF14	EIF4EBP3	0.18662105020679115	0.18662105020679115	0.7273375148404507	0.7371162917544031
GNPDA1	AOC2	-0.18662030462600282	0.18662030462600282	0.7273384193629729	0.7371162917544031
ARRDC2	MMP25	-0.18646303204617276	0.18646303204617276	0.727555504768291	0.7371162917544031
DCLK3	PASK	-0.18646261156436228	0.18646261156436228	0.7275559067783008	0.7371162917544031
TRIB3	SCARF1	-0.18642842352733763	0.18642842352733763	0.7275918866741823	0.7371162917544031
TMEM255B	SIGLEC14	-0.1863503661357876	0.1863503661357876	0.7276784193288021	0.7371162917544031
PPIF	TOX3	0.18627264891143938	0.18627264891143938	0.7277997258492738	0.7371162917544031
ZNF865	TRIM25	-0.1861883172301944	0.1861883172301944	0.7279150022195978	0.7371162917544031
RALGDS	PIM3	0.18615747315489736	0.18615747315489736	0.7279640474407992	0.7371162917544031
C17orf107	ZNF543	-0.18609660227182917	0.18609660227182917	0.7280592233106308	0.7371162917544031
BCL11A	ADTRP	-0.18609282125178522	0.18609282125178522	0.728062740898217	0.7371162917544031
RPGRIP1	CBFA2T3	-0.18599479399101077	0.18599479399101077	0.7282133941494077	0.7371162917544031
NOTUM	LIAS	-0.18596078765588964	0.18596078765588964	0.7282557057029442	0.7371162917544031
COMMD4	ADTRP	-0.18593078858445272	0.18593078858445272	0.728290479568796	0.7371162917544031
GPR75	MBOAT7	-0.1858070638901662	0.1858070638901662	0.7285007308039466	0.7371162917544031
WDFY4	CCDC28B	0.1857890342489789	0.1857890342489789	0.7285215348219563	0.7371162917544031
C17orf107	ZNF48	-0.18571909265762337	0.18571909265762337	0.7286329920971867	0.7371162917544031
ICAM2	CCDC180	-0.18569324790244168	0.18569324790244168	0.7286840473684375	0.7371162917544031
MAP1LC3B2	CCRL2	0.18561247935376354	0.18561247935376354	0.7288094744915101	0.7371162917544031
SEMA4A	PPIF	0.185590372214676	0.185590372214676	0.7288369116746822	0.7371162917544031
RHOG	MVB12A	0.1854832322013506	0.1854832322013506	0.7289902784934393	0.7371162917544031
SNAI3	BIN3	0.1854630507997749	0.1854630507997749	0.7290262583893208	0.7371162917544031
PTPRH	CCDC28B	0.1854624163839333	0.1854624163839333	0.7290268614043356	0.7371162917544031
THAP10	TMEM255B	0.18543544246899082	0.18543544246899082	0.729056107632552	0.7371162917544031
ASB16	C19orf47	0.1853801044601417	0.1853801044601417	0.7291329920469355	0.7371162917544031
SH2B2	STARD8	0.18536471959866657	0.18536471959866657	0.7291650523452209	0.7371162917544031
ZNF263	P2RX1	0.18536167854624186	0.18536167854624186	0.7291678664152899	0.7371162917544031
IRAK2	PTPRN	0.18520813522766796	0.18520813522766796	0.7294024392560362	0.7371162917544031
FTL	C19orf47	0.18518689414844713	0.18518689414844713	0.7294399266894546	0.7371162917544031
TMEM175	CCL4	0.18511207408660185	0.18511207408660185	0.7295335950217492	0.7371162917544031
C19orf47	TRAPPC3	0.1851105331445672	0.1851105331445672	0.7295355045692961	0.7371162917544031
PPP1R11	IL6R	0.18505357585536206	0.18505357585536206	0.7296077658685662	0.7371162917544031
MYD88	TRIM25	0.18504080210942392	0.18504080210942392	0.7296273638565464	0.7371162917544031
PLCD4	VILL	0.18498666372229045	0.18498666372229045	0.7296877658605261	0.7371162917544031
TMEM255B	HIRA	-0.18494693449287714	0.18494693449287714	0.7297378161067521	0.7371162917544031
NFKBID	CPA3	-0.18494122894599696	0.18494122894599696	0.7297428412318753	0.7371162917544031
ICAM2	IL6R	0.18491049282564767	0.18491049282564767	0.7297684693700031	0.7371162917544031
UQCC3	LRTOMT	-0.1848587862964578	0.1848587862964578	0.7298208311737858	0.7371162917544031
ANKS6	SNN	0.1848150408218291	0.1848150408218291	0.7298837457403271	0.7371162917544031
ANKS6	SPRYD4	0.18478243798450655	0.18478243798450655	0.7299211326712429	0.7371162917544031
NUDT13	CHCHD6	0.18474691704659957	0.18474691704659957	0.7299676653298829	0.7371162917544031
PLCD4	DNHD1	0.1847444629883421	0.1847444629883421	0.7299691728674198	0.7371162917544031
ZNF596	TMEM255B	-0.18470438568868386	0.18470438568868386	0.7300120874359711	0.7371162917544031
E2F7	TRIM25	0.18470255087602794	0.18470255087602794	0.7300145999985327	0.7371162917544031
RPGRIP1	PDLIM7	-0.18460594441298456	0.18460594441298456	0.7301532934519303	0.7371162917544031
SHANK1	SRCAP	0.18457344220603406	0.18457344220603406	0.7301980170655259	0.7371162917544031
C15orf39	CCL4L2	0.18451436564075932	0.18451436564075932	0.7302610321345696	0.7371162917544031
MAP1LC3B2	ZNF429	-0.184415487464192	0.184415487464192	0.7304043487030806	0.7371162917544031
SHANK1	ADTRP	0.18441342526204196	0.18441342526204196	0.7304140974458193	0.7371162917544031
WDFY4	CHD7	-0.18438490195288681	0.18438490195288681	0.7304618361344888	0.7371162917544031
TMEM175	ATP6V0B	0.1843538685429802	0.1843538685429802	0.7304991225629023	0.7371162917544031
TNFRSF1B	FAM209A	-0.18434033734647698	0.18434033734647698	0.7305406300964191	0.7371162917544031
APOA2	RPGRIP1	0.1843210022316773	0.1843210022316773	0.7305617356219362	0.7371162917544031
BLK	MEGF10	-0.18416316569068375	0.18416316569068375	0.7307649516819144	0.7371162917544031
SHANK1	GNPDA1	-0.18413152246360093	0.18413152246360093	0.7308275647409482	0.7371162917544031
PILRA	RNASEK-C17orf49	0.18411900639464326	0.18411900639464326	0.7308438461463471	0.7371162917544031
NOTUM	ATP6V0B	0.18408246777842358	0.18408246777842358	0.7308855546848688	0.7371162917544031
ZNF865	ALOX5AP	0.18407477334012384	0.18407477334012384	0.7309119868430164	0.7371162917544031
MYD88	IL1RL1	0.18400748199920328	0.18400748199920328	0.7309888712573999	0.7371162917544031
CSRNP1	DXO	0.1839759097691579	0.1839759097691579	0.731025655173301	0.7371162917544031
ARRDC2	ELAC1	-0.1839448756885857	0.1839448756885857	0.7310584189891036	0.7371162917544031
RALGDS	TAS2R3	-0.1839242725760781	0.1839242725760781	0.7310851526547585	0.7371162917544031
BIN3	PRDM11	0.18386770730444835	0.18386770730444835	0.7311619365666395	0.7371162917544031
FTL	GNG4	0.183867323071501	0.183867323071501	0.7311621375716445	0.7371162917544031
RILPL2	RGS20	0.1838623900626588	0.1838623900626588	0.7311889717398018	0.7371162917544031
BCL11A	SH3BP4	0.18386239006265867	0.18386239006265867	0.7311961074174766	0.7371162917544031
MMP24	SPDYE1	-0.18385904040129916	0.18385904040129916	0.7312195245005503	0.7371162917544031
ZC3H12D	CDKN1A	-0.1838260459176928	0.1838260459176928	0.7312685697217518	0.7371162917544031
ZNF429	EIF4EBP3	0.18381587110304884	0.18381587110304884	0.7312913837898106	0.7371162917544031
NEU1	DGAT2	0.18378389096523706	0.18378389096523706	0.7313287707207266	0.7371162917544031
DCLK3	CD1E	-0.18373440067535546	0.18373440067535546	0.7314026400600362	0.7371162917544031
ZNF341	RAPGEF1	-0.18371068524787804	0.18371068524787804	0.7314302782482133	0.7371162917544031
NEU1	PPP1R27	0.18369757772537315	0.18369757772537315	0.731446961663622	0.7371162917544031
MVB12A	PASK	-0.18357417643385848	0.18357417643385848	0.7316423385284082	0.7371162917544031
NDUFAF6	CCDC28B	0.18354106326257708	0.18354106326257708	0.7317310822380821	0.7371162917544031
E2F7	CPA3	0.1834837284914403	0.1834837284914403	0.7317911827345545	0.7371162917544031
SRRM5	ALOX5AP	0.18348091196027602	0.18348091196027602	0.731793695297116	0.7371162917544031
NFKBID	CHCHD6	-0.18346623060236486	0.18346623060236486	0.7318096751950075	0.7371162917544031
ARRDC2	PASK	-0.18342307398001667	0.18342307398001667	0.7319042480498243	0.7371162917544031
TAS2R3	RNF31	-0.18338120216856985	0.18338120216856985	0.7319452530708288	0.7371162917544031
MMP25	PTPRN	-0.18337281102977065	0.18337281102977065	0.7319572128686218	0.7371162917544031
TNFRSF1B	MEGF10	-0.18335169375028706	0.18335169375028706	0.7319808309567004	0.7371162917544031
CHCHD6	KLHL30	0.18329105864905856	0.18329105864905856	0.7320813334591625	0.7371162917544031
PTPRN	TAS2R3	-0.1832907132601967	0.1832907132601967	0.7320814339616649	0.7371162917544031
CNNM2	SLC15A2	0.18327801735093036	0.18327801735093036	0.732103846019714	0.7371162917544031
RILPL2	CDKN1A	-0.18325301987003936	0.18325301987003936	0.7321364088305117	0.7371162917544031
ZNF572	CD1E	-0.18322308108712596	0.18322308108712596	0.7321840470166787	0.7371162917544031
LIAS	SBK1	-0.18316116233912771	0.18316116233912771	0.7322450520356731	0.7371162917544031
UQCC3	COMMD4	0.18310697925088454	0.18310697925088454	0.7323099766522636	0.7371162917544031
BRI3	SEMA4A	-0.18310265361123762	0.18310265361123762	0.7323141977573671	0.7371162917544031
SHANK1	ZNF324	-0.18310132822185468	0.18310132822185468	0.7323156047924015	0.7371162917544031
FAM209A	PILRA	0.18308857040111964	0.18308857040111964	0.7323356047903915	0.7371162917544031
ZNF572	PTPRN	-0.18303688640036142	0.18303688640036142	0.732399021869445	0.7371162917544031
NUDT13	PTPRH	-0.1830323928101708	0.1830323928101708	0.7324084691046765	0.7371162917544031
CSRNP1	ADTRP	-0.18295945147544967	0.18295945147544967	0.7325085695971287	0.7371162917544031
GNPDA1	LIAS	-0.1829282823215908	0.1829282823215908	0.7325553032607736	0.7371162917544031
BIN3	LRRK1	-0.1829238279483716	0.1829238279483716	0.7325612329084188	0.7371162917544031
ZNF429	GPR75	-0.18286538607984804	0.18286538607984804	0.732630881142625	0.7371162917544031
MVB12A	RUNDC3B	0.18284808341929237	0.18284808341929237	0.7326674640535212	0.7371162917544031
CSRNP1	PPP1R27	-0.18284378380396094	0.18284378380396094	0.7326707806361025	0.7371162917544031
ATP6V0B	TFE3	0.18278801614333362	0.18278801614333362	0.7327701776110375	0.7371162917544031
CHCHD6	MEGF10	0.18276370956456633	0.18276370956456633	0.7328001273567711	0.7371162917544031
ZNHIT2	ZNF578	0.18273854600120992	0.18273854600120992	0.732833594690091	0.7371162917544031
KDM6B	ALOX5AP	0.18272462822464774	0.18272462822464774	0.7328553032306228	0.7371162917544031
RPGRIP1	C17orf107	0.18268796656826733	0.18268796656826733	0.732911685134504	0.7371162917544031
ASB16	DDX43	0.18262687765919328	0.18262687765919328	0.7329809313587003	0.7371162917544031
H3F3C	RAPGEF1	0.18262311163474254	0.18262311163474254	0.7329846499512914	0.7371162917544031
NFKBIA	MEGF10	0.18245804341904648	0.18245804341904648	0.7332004288240775	0.7371162917544031
MXRA5	TOX3	0.18241941386348937	0.18241941386348937	0.7332674639932197	0.7371162917544031
PTAFR	TMEM38A	-0.1823789294896725	0.1823789294896725	0.7333070619791897	0.7371162917544031
GNG4	RGS20	-0.18234202151242407	0.18234202151242407	0.7333416348400367	0.7371162917544031
UQCC3	MELTF	0.18232152880322156	0.18232152880322156	0.7333604288079971	0.7371162917544031
SLC45A4	MELTF	0.18232070902513708	0.18232070902513708	0.7333615343355242	0.7371162917544031
PPIF	MEGF10	0.1822875610604816	0.1822875610604816	0.733393695136312	0.7371162917544031
ASB16	CCRL2	0.18225099939439382	0.18225099939439382	0.7334365092023609	0.7371162917544031
ISG20L2	METTL21A	-0.1822030874177341	0.1822030874177341	0.7335124890942222	0.7371162917544031
NFKBID	METTL21A	-0.1822030874177341	0.1822030874177341	0.7335124890942222	0.7371162917544031
CUEDC1	PTPRN	0.18197717255346235	0.18197717255346235	0.7338663584053912	0.7371162917544031
IL6R	CHD7	-0.1819660060856484	0.1819660060856484	0.7339031423212923	0.7371162917544031
ICAM2	GHRL	0.18191770177138497	0.18191770177138497	0.7339621372902374	0.7371162917544031
GPR75	SIGLEC14	0.18189276951010971	0.18189276951010971	0.7339972126635967	0.7371162917544031
CHCHD6	ZNF596	0.1818790137471802	0.1818790137471802	0.7340144990940202	0.7371162917544031
CCL4	GABARAP	0.18183825565567796	0.18183825565567796	0.7340955041110047	0.7371162917544031
MAP7D2	SIGLEC14	0.18183481153483844	0.18183481153483844	0.7340992227035957	0.7371162917544031
FAM209A	ZNF578	-0.18180167752274778	0.18180167752274778	0.7341563081249941	0.7371162917544031
H3F3C	FAM209A	-0.1817334281250348	0.1817334281250348	0.7342375141469835	0.7371162917544031
APOA2	SPRYD4	-0.18171330884487819	0.18171330884487819	0.7342556045974267	0.7371162917544031
KY	ACHE	0.181709829704539	0.181709829704539	0.7342676648977221	0.7371162917544031
ACHE	E2F7	0.1816963677758702	0.1816963677758702	0.7342829412780963	0.7371162917544031
CYHR1	SLC15A2	0.1816874860717687	0.1816874860717687	0.7342949010758894	0.7371162917544031
DCLK3	INPP5K	-0.18162722188243097	0.18162722188243097	0.73435942368247	0.7371162917544031
NFKBIA	RGS20	-0.18157024185168702	0.18157024185168702	0.7344578156323803	0.7371162917544031
PIWIL4	ZNF543	-0.18156968622050407	0.18156968622050407	0.734459926184932	0.7371162917544031
KY	LRRK1	-0.1815677068683825	0.1815677068683825	0.7344637452800256	0.7371162917544031
PILRA	HIRA	-0.18153303528521203	0.18153303528521203	0.7345239462790004	0.7371162917544031
ICAM2	KLHL21	0.18151632461485886	0.18151632461485886	0.7345558055722808	0.7371162917544031
KIAA1257	ADTRP	0.18143844677282706	0.18143844677282706	0.7346715844551172	0.7371162917544031
RNASEK-C17orf49	KIAA1257	-0.18141256739826778	0.18141256739826778	0.7346988206332844	0.7397297863457885
NFKBIA	PNPLA6	-0.18139916236441306	0.18139916236441306	0.7347174135962399	0.7397297863457885
CNTNAP3	DGAT2	0.18139640460744977	0.18139640460744977	0.7347205291738161	0.7397297863457885
ZNF341	SNED1	0.18137915903157134	0.18137915903157134	0.7347393231417766	0.7397297863457885
KY	TRIM25	-0.1813646649802686	0.1813646649802686	0.7347562075621902	0.7397297863457885
ICAM2	ADORA2A	0.1813379646163916	0.1813379646163916	0.7347852527854017	0.7397297863457885
ZNF865	ZNF263	0.18124350038768525	0.18124350038768525	0.7349033432257946	0.7397297863457885
E2F7	DNHD1	0.18123265980312353	0.18123265980312353	0.7349133934760409	0.7397297863457885
RAPGEF1	UQCC3	0.18119820215141907	0.18119820215141907	0.7349760065350747	0.7397297863457885
ZNF263	GNG4	0.18119177992162053	0.18119177992162053	0.7349823381927298	0.7397297863457885
ZNF429	RNF207	-0.18112448958246655	0.18112448958246655	0.7350597251196256	0.7397297863457885
PTAFR	KIAA1257	-0.18112200777875115	0.18112200777875115	0.7350620366771823	0.7397297863457885
ZNHIT2	SLC15A2	-0.1811063510901828	0.1811063510901828	0.735079825620118	0.7397297863457885
DCLK3	SNN	-0.18109460885491457	0.18109460885491457	0.7351148004909748	0.7397297863457885
ZNF596	CARD19	-0.18103800533286052	0.18103800533286052	0.7351988205830331	0.7397297863457885
ELAC1	PLAU	-0.18089893669927826	0.18089893669927826	0.735377815539918	0.7397297863457885
CCRL2	MXRA5	-0.1808876791940308	0.1808876791940308	0.735408468803169	0.7397297863457885
ATP6V0D1	SLC45A4	-0.18086113663298828	0.18086113663298828	0.7354359059863411	0.7397297863457885
MYD88	TMEM38A	-0.18083438590356404	0.18083438590356404	0.7354679662846265	0.7397297863457885
RSKR	TMEM38A	0.18083438590356404	0.18083438590356404	0.7354679662846265	0.7397297863457885
BIN3	CD1E	-0.18083099797917485	0.18083099797917485	0.7354722878922324	0.7397297863457885
TAS2R3	NSUN7	0.1808007680881247	0.1808007680881247	0.7355028406529809	0.7397297863457885
PPIF	PASK	0.18076441163138038	0.18076441163138038	0.7355631421544581	0.7397297863457885
NEU1	GPR146	0.18070685553048715	0.18070685553048715	0.7356304788311077	0.7397297863457885
PPP1R27	SLC15A2	-0.1806951507031651	0.1806951507031651	0.7356472627490188	0.7397297863457885
AOC2	EPB41L3	-0.18065751177425282	0.18065751177425282	0.7356925893776292	0.7397297863457885
DCLK3	ZNF578	0.18057369831142575	0.18057369831142575	0.7358235441383373	0.7397297863457885
ZC3H12D	NOTUM	0.18056822393848754	0.18056822393848754	0.7358290717759727	0.7397297863457885
STARD8	PNPLA6	-0.18050667276866544	0.18050667276866544	0.7359319863384939	0.7397297863457885
SPDYE1	RPGRIP1	0.18044731894252908	0.18044731894252908	0.7359880667348677	0.7397297863457885
RSKR	DNHD1	-0.18044151947916542	0.18044151947916542	0.7359912828149464	0.7397297863457885
ATP2A3	CSF1	-0.18043201491851812	0.18043201491851812	0.7360058556778034	0.7397297863457885
PPIF	DGAT2	0.18039942768872502	0.18039942768872502	0.7360565089390443	0.7397297863457885
SRCAP	CD1E	-0.18037642989695102	0.18037642989695102	0.736085152152246	0.7397297863457885
NUDT13	MVB12A	-0.18034505489030137	0.18034505489030137	0.7361210315456249	0.7397297863457885
MMP24	BLK	0.1803445611021049	0.1803445611021049	0.7361213330531323	0.7397297863457885
LIAS	RUNDC3B	-0.18024841805331332	0.18024841805331332	0.7362510817838108	0.7397297863457885
ICAM2	PRDM11	-0.18021244274505663	0.18021244274505663	0.7363012325325394	0.7397297863457885
PIK3R5	MCF2L2	0.18019580524796275	0.18019580524796275	0.7363329913233174	0.7397297863457885
PDLIM7	PIM3	0.1801847849403878	0.1801847849403878	0.7363563079038886	0.7397297863457885
CSRNP1	EIF4EBP3	0.18018399175600797	0.18018399175600797	0.7363574134314157	0.7397297863457885
RILPL2	E2F7	0.18016227733437948	0.18016227733437948	0.7363875641821543	0.7397297863457885
PDLIM7	TFE3	0.18012393354560968	0.18012393354560968	0.7364542978437891	0.7397297863457885
RNF31	CCL4L2	-0.18011949527254706	0.18011949527254706	0.736458619451395	0.7397297863457885
KIAA0319	ADTRP	0.18011646737082615	0.18011646737082615	0.7364622375414837	0.740992387839961
ZNF263	IQCN	0.18006249906090854	0.18006249906090854	0.7365200264803994	0.740992387839961
THAP10	ZNF324	-0.1800495997537588	0.1800495997537588	0.7365350013532662	0.740992387839961
PILRA	CARD19	-0.1800271298090831	0.1800271298090831	0.7365717852691673	0.740992387839961
TRAF1	GNA14	0.18000893038707413	0.18000893038707413	0.7366170113952752	0.740992387839961
PIK3R5	C17orf107	0.1798986794063258	0.1798986794063258	0.7367760063541702	0.740992387839961
ZNF263	C19orf47	-0.17987718746543357	0.17987718746543357	0.7367974133871946	0.740992387839961
SNED1	EPB41L3	-0.1798562052185917	0.1798562052185917	0.7368178153951944	0.740992387839961
AOC2	WDFY4	-0.17982980298067647	0.17982980298067647	0.7368450515733617	0.740992387839961
IQCN	SCARF1	0.1798211972324501	0.1798211972324501	0.7368597249387211	0.740992387839961
MEGF10	KIAA1257	0.17980013848167084	0.17980013848167084	0.736881433479253	0.740992387839961
PARP12	LRRK1	-0.17978421456109567	0.17978421456109567	0.7369232425202772	0.740992387839961
TFE3	TOX3	-0.17973803559903853	0.17973803559903853	0.7369730917614983	0.740992387839961
TMEM175	GNPDA1	0.1796676543613894	0.1796676543613894	0.7370933932569455	0.740992387839961
TMEM255B	CHD7	0.17962351407875177	0.17962351407875177	0.7371650515412008	0.740992387839961
INPP5K	PRDM11	0.1796101246371557	0.1796101246371557	0.7371781168665209	0.740992387839961
ZNF429	ELAC1	-0.17954420246012737	0.17954420246012737	0.7372759058014166	0.740992387839961
ZC3H12D	TRIB3	0.1795201745421286	0.1795201745421286	0.7373232424800761	0.740992387839961
DCLK3	TMEM255B	-0.17949991999227383	0.17949991999227383	0.7373399258954848	0.740992387839961
GPR75	GHRL	0.17948777175884445	0.17948777175884445	0.7373609309184994	0.740992387839961
TAS2R3	PRDM11	0.17944686848593355	0.17944686848593355	0.7374244485000554	0.740992387839961
THAP10	TOX3	-0.17941074617338404	0.17941074617338404	0.7374845489965277	0.740992387839961
CUEDC1	NEU1	-0.1793997369991588	0.1793997369991588	0.737502438441966	0.740992387839961
THAP10	TRIM25	0.17938044236197956	0.17938044236197956	0.737535704770281	0.740992387839961
CDKN1A	PPP1R27	0.17937617683165005	0.17937617683165005	0.7375406293929015	0.740992387839961
SBK1	CD1E	-0.17934132730748034	0.17934132730748034	0.737580528886379	0.740992387839961
KLHL21	CNTNAP3	-0.17931164692831947	0.17931164692831947	0.7376504786280926	0.740992387839961
ZNF596	DGAT2	-0.17929912035026518	0.17929912035026518	0.7376740967161712	0.740992387839961
INPP5K	SLC2A6	-0.1792859965027514	0.1792859965027514	0.737687966061511	0.740992387839961
TRAPPC3	GNA14	-0.1791867238825615	0.1791867238825615	0.7378137951945934	0.740992387839961
TMEM255B	MXRA5	0.1791536694832066	0.1791536694832066	0.7378703781034796	0.740992387839961
PIK3R5	GPR146	0.17911087458843422	0.17911087458843422	0.7379229409122673	0.740992387839961
NOTUM	MCF2L2	-0.17904996028769116	0.17904996028769116	0.7380043479392615	0.740992387839961
ARRDC2	TMEM255B	0.17903864778042933	0.17903864778042933	0.7380190213046209	0.740992387839961
VILL	VCPKMT	-0.1790000185034778	0.1790000185034778	0.7380645489382363	0.740992387839961
C17orf107	ADTRP	0.17894472037153353	0.17894472037153353	0.7381240464196939	0.740992387839961
H3F3C	CUEDC1	0.17892760801958785	0.17892760801958785	0.7381442474226887	0.740992387839961
SH2B2	SNN	0.17886313294970363	0.17886313294970363	0.7382151016869245	0.740992387839961
SRXN1	SPRYD4	0.17886210983173634	0.17886210983173634	0.7382157047019392	0.740992387839961
PIK3R5	ZNF324	0.1788431292860188	0.1788431292860188	0.738241533845072	0.740992387839961
TNFRSF25	CPA3	0.17880318786617688	0.17880318786617688	0.7382850514286381	0.740992387839961
SCARF1	PNPLA6	0.17868946072026326	0.17868946072026326	0.7384478654826265	0.740992387839961
RSKR	CCL4L2	-0.1785947999748948	0.1785947999748948	0.7385968101912753	0.740992387839961
CNTNAP3	GNA14	0.17854739708695694	0.17854739708695694	0.738665453400457	0.740992387839961
TNFRSF1B	IL6R	0.1785063623611088	0.1785063623611088	0.7387216342993332	0.740992387839961
PISD	GPR75	-0.1784030947370466	0.1784030947370466	0.738838820217204	0.740992387839961
TRIM25	RALGDS	-0.17833747196936617	0.17833747196936617	0.7389587197026413	0.740992387839961
ZNF263	ZNF578	0.17826529363821403	0.17826529363821403	0.7390679659228175	0.740992387839961
SRXN1	COMMD4	-0.17824263015539266	0.17824263015539266	0.7390930915484331	0.740992387839961
ATP2A3	ADORA2A	0.17820593844714222	0.17820593844714222	0.7391333930519203	0.740992387839961
IL6R	TAS2R3	0.17819495667160115	0.17819495667160115	0.7391444483271912	0.740992387839961
TMEM175	RNF31	-0.17810736764608176	0.17810736764608176	0.7392849508256331	0.740992387839961
COMMD4	DGAT2	0.17806749356107893	0.17806749356107893	0.7393551015723516	0.740992387839961
SNN	NSUN7	-0.17806749356107893	0.17806749356107893	0.7393551015723516	0.740992387839961
SPDYE1	P2RX1	-0.1780558572540002	0.1780558572540002	0.7393877648856517	0.740992387839961
PLEKHO2	CNTD1	0.17804768993980558	0.17804768993980558	0.7393937950357995	0.740992387839961
KIAA0319	MVB12A	0.17803610805012698	0.17803610805012698	0.7394034432760358	0.740992387839961
PDLIM7	DGAT2	0.1780183906829383	0.1780183906829383	0.739428066389139	0.740992387839961
UQCC3	ZNF324	0.17799799959211787	0.17799799959211787	0.7394477648796216	0.740992387839961
ZMIZ1	ZNF263	0.17796887254683635	0.17796887254683635	0.7394887699006262	0.740992387839961
MMP24	IL6R	0.17795510719695096	0.17795510719695096	0.739506156833552	0.740992387839961
TNFSF14	BLK	0.1779317214228063	0.1779317214228063	0.7395408301969015	0.740992387839961
ZNF865	DDX43	0.1779133709325142	0.1779133709325142	0.7395599256723693	0.740992387839961
SEMA4A	SBK1	0.17780292291624716	0.17780292291624716	0.7397278653539834	0.740992387839961
ANKRD33B	SHMT1	-0.17772271038038034	0.17772271038038034	0.739867865339913	0.740992387839961
SBK1	TOX3	-0.17771904510834075	0.17771904510834075	0.7398737949875583	0.740992387839961
C15orf39	TRAPPC3	0.17770247565789793	0.17770247565789793	0.7398860562928586	0.740992387839961
DDIT3	CCL4	-0.17769004073525196	0.17769004073525196	0.7399000261407009	0.740992387839961
IQCN	MMP25	0.1776793139921049	0.1776793139921049	0.739917011063617	0.740992387839961
CPA3	EIF4EBP3	0.1776268249109289	0.1776268249109289	0.7399708804049366	0.740992387839961
SEMA4A	DNHD1	0.1776045891574384	0.1776045891574384	0.7399970110555768	0.740992387839961
BNIP5	LRRK1	0.17760424622933474	0.17760424622933474	0.7399972120605817	0.740992387839961
KY	UQCC3	-0.17758118799576186	0.17758118799576186	0.7400371115540592	0.740992387839961
PLEKHO2	GNG4	0.1775743164377143	0.1775743164377143	0.7400437447192216	0.740992387839961
TNFSF14	IL6R	0.17739850455726613	0.17739850455726613	0.7402635436921061	0.740992387839961
TLCD4-RWDD3	STX19	-0.1773720656084741	0.1773720656084741	0.7403173125309234	0.740992387839961
SH2B2	VCPKMT	0.17728255733758164	0.17728255733758164	0.740416206993346	0.740992387839961
PPP1R11	C19orf47	0.17726249171116226	0.17726249171116226	0.7404684682946263	0.740992387839961
MCF2L2	CD83	0.1772486260578795	0.1772486260578795	0.7404946994477689	0.740992387839961
RAPGEF1	DNHD1	0.17724336134038624	0.17724336134038624	0.7405003275879067	0.740992387839961
C19orf47	PNPLA6	-0.17723977668764834	0.17723977668764834	0.7405351014537587	0.740992387839961
KLHL21	PPCDC	0.17723493569020912	0.17723493569020912	0.7405461567290295	0.740992387839961
EIF4EBP3	LRRK1	-0.17721503951675793	0.17721503951675793	0.7405711818521425	0.740992387839961
ISG20L2	PRDM11	-0.17720984007912144	0.17720984007912144	0.7405767094897779	0.740992387839961
VPS18	UQCC3	-0.1771255855373816	0.1771255855373816	0.7407097748030377	0.740992387839961
PIWIL4	TOX3	-0.1771232030915005	0.1771232030915005	0.7407107798280623	0.740992387839961
ATP2A3	ANKRD33B	-0.1770598767173956	0.1770598767173956	0.7407815335897956	0.740992387839961
TRIB3	MRNIP	0.17701633932704003	0.17701633932704003	0.7408571114716471	0.740992387839961
RILPL2	SPRYD4	-0.17701531275828658	0.17701531275828658	0.7408587195116865	0.740992387839961
PCDHGB4	GNA14	-0.1769985282153039	0.1769985282153039	0.7408778149871543	0.740992387839961
ZNF572	GABARAP	-0.17696981480495616	0.17696981480495616	0.7409152019180701	0.740992387839961
LRRK1	ADTRP	-0.17690087152436612	0.17690087152436612	0.740992387839961	0.740992387839961
TMEM38A	CARD19	-0.17684484664130704	0.17684484664130704	0.7410875637097926	0.7463387305102687
MACROD2	TRAPPC3	-0.17683091118417327	0.17683091118417327	0.7411031415976742	0.7463387305102687
RUNDC3B	CCL4	-0.17679962729916843	0.17679962729916843	0.7411431415936541	0.7463387305102687
ZNF865	NSUN7	0.17673842998961742	0.17673842998961742	0.7412136943503824	0.7463387305102687
ZNF396	SRRM5	0.17672590904096575	0.17672590904096575	0.7412302772632887	0.7463387305102687
INPP5K	MXRA5	0.17672066648781598	0.17672066648781598	0.7412380159559783	0.7463387305102687
FTL	DNHD1	0.17669171149412388	0.17669171149412388	0.7412808300220272	0.7463387305102687
H3F3C	TRAPPC3	0.17666461825223023	0.17666461825223023	0.7413274631831696	0.7463387305102687
IL6R	PILRA	0.1765733578496431	0.1765733578496431	0.7414551013612963	0.7463387305102687
EPB41L3	PTPRN	-0.1765296728009324	0.1765296728009324	0.7415159053752859	0.7463387305102687
NFKBID	ZNF341	0.1764718275555533	0.1764718275555533	0.741602940542418	0.7463387305102687
LIAS	CCL4L2	-0.17645453418387452	0.17645453418387452	0.7416235435554227	0.7463387305102687
KIAA0319	SNED1	0.17637166635790608	0.17637166635790608	0.741715804852683	0.7463387305102687
KLHL21	DXO	-0.17635837657547904	0.17635837657547904	0.7417317847505744	0.7463387305102687
PISD	PPP1R27	0.1762222794317596	0.1762222794317596	0.7419269606103557	0.7463387305102687
MACROD2	INPP5K	0.17618555224495736	0.17618555224495736	0.7419786188966212	0.7463387305102687
ZNF865	PDLIM7	0.17616935901824715	0.17616935901824715	0.7419960058295472	0.7463387305102687
PRX	SCARF1	0.1760384212055499	0.1760384212055499	0.7421762068164617	0.7463387305102687
NOTUM	CNNM2	-0.17602931182782633	0.17602931182782633	0.7421874630967373	0.7463387305102687
MAP1LC3B2	CNTNAP3	0.1759966577131448	0.1759966577131448	0.7422322872128354	0.7463387305102687
ZNF596	CCDC28B	-0.17598519892785197	0.17598519892785197	0.7422435434931112	0.7463387305102687
TMEM175	ANKS6	0.1758179163985922	0.1758179163985922	0.7424874630665866	0.7463387305102687
GPR75	IL1RL1	-0.17576790610243292	0.17576790610243292	0.7425771112987828	0.7463387305102687
RGS20	CHD7	0.17569894341894438	0.17569894341894438	0.7426881665640034	0.7463387305102687
ZNF865	IRAK2	-0.17569874583759051	0.17569874583759051	0.7427029404318652	0.7463387305102687
AOC2	CSF1	-0.1756760077508353	0.1756760077508353	0.7427336941976187	0.7463387305102687
PDLIM7	CNTD1	0.1755906446264739	0.1755906446264739	0.7428926891565136	0.7463387305102687
SRCAP	ZNF543	-0.17558964153608678	0.17558964153608678	0.7428949002115678	0.7463387305102687
ARRDC2	LIAS	-0.17557729882327577	0.17557729882327577	0.7429056539793313	0.7463387305102687
NOTUM	INPP5K	0.17549837552323932	0.17549837552323932	0.7429956037190348	0.7463387305102687
ANKS6	BCL11A	0.1754603926229219	0.1754603926229219	0.7430430409001969	0.7463387305102687
PTAFR	CCDC28B	0.17541927191412843	0.17541927191412843	0.7430902770763541	0.7463387305102687
RILPL2	TMEM38A	0.17540857815566302	0.17540857815566302	0.7431002268240978	0.7463387305102687
WDFY4	RUNDC3B	0.17535906977212612	0.17535906977212612	0.7431562067179692	0.7463387305102687
LIAS	TFE3	-0.1753369706994454	0.1753369706994454	0.7431793222935354	0.7463387305102687
MMP24	TAS2R3	0.17529614247362968	0.17529614247362968	0.743257513240451	0.7463387305102687
PIM3	TMEM25	0.17522713443483504	0.17522713443483504	0.7433422368500264	0.7463387305102687
LRTOMT	NSUN7	0.17522074883380423	0.17522074883380423	0.7433519855927653	0.7463387305102687
TRAF1	RUNDC3B	-0.17520003249296015	0.17520003249296015	0.7433868599611196	0.7463387305102687
ZNHIT2	SNN	-0.17516027419820868	0.17516027419820868	0.7434454529200549	0.7463387305102687
SNED1	SHMT1	0.17515872079804298	0.17515872079804298	0.7434462569400747	0.7463387305102687
UPB1	PISD	-0.1750163547229384	0.1750163547229384	0.7436597242553041	0.7463387305102687
ATP2A3	UPB1	-0.17501089272957338	0.17501089272957338	0.7436636438529001	0.7463387305102687
ATP2A3	CNNM2	-0.17500337769706537	0.17500337769706537	0.7436834428458852	0.7463387305102687
PPIF	C17orf107	0.1749391886363413	0.1749391886363413	0.743779322233234	0.7463387305102687
RSKR	P2RY8	-0.17493500966707853	0.17493500966707853	0.7437944981111058	0.7463387305102687
E2F7	FAM241B	-0.17486487482895294	0.17486487482895294	0.7438966086536072	0.7463387305102687
KLHL21	IL1RL1	-0.17480651509113562	0.17480651509113562	0.7439730910579808	0.7463387305102687
IQCN	KIAA1257	0.17471539010802056	0.17471539010802056	0.7440965081310043	0.7463387305102687
THAP10	GABARAP	-0.17469051966270704	0.17469051966270704	0.7441220357666296	0.7463387305102687
C15orf39	BLK	0.17468838927654867	0.17468838927654867	0.7441279654142748	0.7463387305102687
GHRL	RNASEK-C17orf49	-0.1746663861625441	0.1746663861625441	0.7441725885253679	0.7463387305102687
AOC2	IL1RL1	0.17465883128817566	0.17465883128817566	0.7441848498306683	0.7463387305102687
PLCD4	CCDC180	-0.1746241850680061	0.1746241850680061	0.7442266588716926	0.7463387305102687
ZNF396	CD1E	0.17460606884923816	0.17460606884923816	0.7442471613821948	0.7463387305102687
DCLK3	SCARF1	-0.1745673808691186	0.1745673808691186	0.7442947995683619	0.7463387305102687
BLK	ZNF543	-0.17433005154710066	0.17433005154710066	0.7446172115962602	0.7463387305102687
BNIP5	BRI3	-0.17430811783179165	0.17430811783179165	0.7446407291818362	0.7463387305102687
RSKR	STX19	0.17428819227669806	0.17428819227669806	0.7446751010376783	0.7463387305102687
ASB16	VILL	-0.17426525494469502	0.17426525494469502	0.7447031412358652	0.7463387305102687
CD1E	TOX3	-0.1742283017048447	0.1742283017048447	0.744763543239845	0.7463387305102687
ZNF865	PIWIL4	0.17420477368742832	0.17420477368742832	0.7447913824330269	0.7546059172762247
KY	BCL11A	0.1742041784827634	0.1742041784827634	0.7447932919805736	0.7546059172762247
CNTD1	ADTRP	-0.17420036702703606	0.17420036702703606	0.7447950005231155	0.7546059172762247
KIAA0319	ANKS6	0.17416621309588448	0.17416621309588448	0.7448436437343071	0.7546059172762247
BIN3	CHD7	-0.1741533471341079	0.1741533471341079	0.7448835432277846	0.7546059172762247
VPS18	PISD	-0.17406849870809293	0.17406849870809293	0.7449879653278427	0.7546059172762247
STX19	CD1E	-0.17402312390104588	0.17402312390104588	0.7450425381866795	0.7546059172762247
NDUFAF6	COMMD4	0.17402304137571423	0.17402304137571423	0.7450425381866795	0.7546059172762247
PPP1R11	RPGRIP1	-0.1740217835408876	0.1740217835408876	0.745046759291783	0.7546059172762247
GNG4	SRXN1	-0.17398539626482512	0.17398539626482512	0.7450980155680387	0.7546059172762247
PTAFR	MBOAT7	-0.17390190131538152	0.17390190131538152	0.7452660557521552	0.7546059172762247
MMP24	UQCC3	0.17389603518057756	0.17389603518057756	0.7452703773597611	0.7546059172762247
RSKR	ISG20L2	0.17388690800239792	0.17388690800239792	0.745295603487879	0.7546059172762247
ZNF865	RNASEK-C17orf49	-0.17388669401276582	0.17388669401276582	0.7452960054978889	0.7546059172762247
PRX	SPDYE1	0.17385384992198133	0.17385384992198133	0.745334095946322	0.7546059172762247
ATP6V0B	CSF1	-0.17378558467351418	0.17378558467351418	0.745422839655996	0.7546059172762247
BCL11A	COX18	-0.17377123018773005	0.17377123018773005	0.7454533924167445	0.7546059172762247
MACROD2	NUDT13	0.1737689228648091	0.1737689228648091	0.745454598446774	0.7546059172762247
PTAFR	MXRA5	-0.17369718600326273	0.17369718600326273	0.7455644476819651	0.7546059172762247
TRIB3	MBOAT7	-0.1736929226739639	0.1736929226739639	0.7455829401424181	0.7546059172762247
KY	VILL	0.17368094659419694	0.17368094659419694	0.7455959049652356	0.7546059172762247
PTAFR	ZNHIT2	0.17355991486117678	0.17355991486117678	0.74579650796015	0.7546059172762247
MCF2L2	RHOG	0.17352630259634166	0.17352630259634166	0.7458320858460216	0.7546059172762247
CBFA2T3	PARP12	0.17352254358117294	0.17352254358117294	0.7458356034336077	0.7546059172762247
PLEKHO2	ISG20L2	-0.17349996299178494	0.17349996299178494	0.7458581159941592	0.7546059172762247
KIAA0319	TRAPPC3	-0.17349233307262946	0.17349233307262946	0.7458797240321885	0.7546059172762247
ZNF324	COX18	0.17346947368777893	0.17346947368777893	0.7459058546828287	0.7546059172762247
FTL	CPA3	-0.1734342070654363	0.1734342070654363	0.7459467592013307	0.7546059172762247
APOA2	H3F3B	-0.17328224672462947	0.17328224672462947	0.7461357039059594	0.7546059172762247
PLEKHO2	TNFRSF1B	-0.17327577130929522	0.17327577130929522	0.7461649501341758	0.7546059172762247
PTPRH	NSUN7	-0.17326128623735723	0.17326128623735723	0.746183040584619	0.7546059172762247
SLC45A4	METTL21A	-0.17325055279713475	0.17325055279713475	0.7462036435976238	0.7546059172762247
PLEKHO2	DXO	-0.17321879730381423	0.17321879730381423	0.7462462566586676	0.7546059172762247
C17orf107	RNASEK-C17orf49	-0.17319765171906584	0.17319765171906584	0.7462708797717709	0.7546059172762247
CSRNP1	CNTNAP3	-0.1731582510888861	0.1731582510888861	0.7463247491130905	0.7546059172762247
KLHL21	NEU1	0.17312886815714662	0.17312886815714662	0.7463688697116714	0.7546059172762247
TMEM175	GPR75	0.17309223223453465	0.17309223223453465	0.7464073621701144	0.7546059172762247
VPS18	ELAC1	-0.17306804392208364	0.17306804392208364	0.7464376134233555	0.7546059172762247
BNIP5	CPA3	0.1730140707028904	0.1730140707028904	0.7464902767346455	0.7546059172762247
TMEM255B	DNHD1	-0.17300539556845485	0.17300539556845485	0.7464994224623696	0.7546059172762247
TLCD4-RWDD3	MYBPC3	0.17294931454929124	0.17294931454929124	0.7465854526044772	0.7546059172762247
ZMIZ1	VILL	0.17292334061593642	0.17292334061593642	0.7466314827506048	0.7546059172762247
TNFRSF25	PPP1R27	0.17291020181522473	0.17291020181522473	0.7466523872711168	0.7546059172762247
MYD88	RUNDC3B	0.1728622899020696	0.1728622899020696	0.7467267591229387	0.7546059172762247
DDX43	WDFY4	0.17285619076506403	0.17285619076506403	0.7467362063581702	0.7546059172762247
KLHL21	CPA3	-0.17283659076940175	0.17283659076940175	0.7467567088686725	0.7546059172762247
TMEM25	NSUN7	-0.1728182739423571	0.1728182739423571	0.7467794224342289	0.7546059172762247
UQCC3	ANGPT1	-0.17279251856995365	0.17279251856995365	0.7468035430348198	0.7546059172762247
DDIT3	STX19	0.17277205018014077	0.17277205018014077	0.7468208294652433	0.7546059172762247
TRIM25	PRDM11	0.17275537160393267	0.17275537160393267	0.7468439450408095	0.7546059172762247
C15orf39	STX19	-0.1727325280723443	0.1727325280723443	0.7468701761939521	0.7546059172762247
ZNF865	KLHL30	-0.17263567510488587	0.17263567510488587	0.7470205279376354	0.7546059172762247
KY	IL1RL1	-0.1726253550329841	0.1726253550329841	0.7470322867304234	0.7546059172762247
PIK3R5	ANGPT1	-0.1726203350104445	0.1726203350104445	0.7470417339656549	0.7546059172762247
ZMIZ1	SRCAP	0.1724369637083607	0.1724369637083607	0.747318417354933	0.7546059172762247
COMMD4	DNHD1	0.17241593201643868	0.17241593201643868	0.7473440454930608	0.7546059172762247
MACROD2	PIWIL4	0.17241118179603973	0.17241118179603973	0.7473469600656322	0.7546059172762247
FTL	SPDYE1	-0.17240403686551958	0.17240403686551958	0.7473596233809424	0.7546059172762247
PPIF	ADTRP	-0.17236278501766267	0.17236278501766267	0.7474090706121537	0.7546059172762247
SCARF1	SBK1	-0.17234888690090977	0.17234888690090977	0.7474209299074442	0.7546059172762247
ZNF396	SRXN1	-0.17231457356732674	0.17231457356732674	0.747481331911424	0.7546059172762247
BLK	INPP5K	0.17228511694816218	0.17228511694816218	0.7475496736130981	0.7546059172762247
RSKR	PIP4P1	0.17227246717316208	0.17227246717316208	0.7475699751185955	0.7546059172762247
ACHE	CUEDC1	0.1722639448947329	0.1722639448947329	0.7475861560214918	0.7546059172762247
TMEM255B	MMP25	-0.17218199461442063	0.17218199461442063	0.7476878645539835	0.7546059172762247
MAP7D2	ZNF596	0.1721629214664513	0.1721629214664513	0.7477124876670866	0.7546059172762247
RSKR	KDM6B	0.1721477921279111	0.1721477921279111	0.7477401258552637	0.7546059172762247
ZNF578	SLC15A2	0.17209001559592793	0.17209001559592793	0.7478203268522284	0.7546059172762247
TNFRSF1B	CNNM2	-0.17204808086593615	0.17204808086593615	0.7478923871464938	0.7546059172762247
PIM3	SIGLEC14	0.17196563830124673	0.17196563830124673	0.7479807288461578	0.7546059172762247
PISD	CD1E	0.17189791391155818	0.17189791391155818	0.7480808293386101	0.7546059172762247
RHOG	TRIM25	0.17188576955141224	0.17188576955141224	0.7481011308441075	0.7546059172762247
PPP1R11	MBOAT7	-0.17185495196072187	0.17185495196072187	0.7481790202835156	0.7546059172762247
TLCD4-RWDD3	NFKBID	0.17184945931362758	0.17184945931362758	0.7481847489261559	0.7546059172762247
C19orf47	RALGDS	-0.17181865095274781	0.17181865095274781	0.748236105704914	0.7546059172762247
TRIM25	CNTD1	0.17180510108040145	0.17180510108040145	0.748248065502707	0.7546059172762247
SHMT1	PRDM11	0.17171637374646498	0.17171637374646498	0.7483860554385874	0.7546059172762247
TNFSF14	PNPLA6	-0.17169344541877335	0.17169344541877335	0.7484332916147446	0.7546059172762247
ZNF341	NUDT13	0.17163664487344413	0.17163664487344413	0.7484937941212267	0.7546059172762247
MMP24	CUEDC1	0.1715729293042743	0.1715729293042743	0.7485557036627434	0.7546059172762247
CCDC28B	SRRM5	-0.17153222949940422	0.17153222949940422	0.7486239448619151	0.7546059172762247
IL1RL1	TMEM255B	-0.1714339376304403	0.1714339376304403	0.7487672614304259	0.7546059172762247
ICAM2	MAP1LC3B2	0.1713573442010527	0.1713573442010527	0.7488480654424055	0.7546059172762247
PCDHGB4	ATP6V0B	0.1713166069390996	0.1713166069390996	0.748906055386326	0.7546059172762247
ARRDC2	CHCHD6	0.17126291526355425	0.17126291526355425	0.7489786181931037	0.7546059172762247
GNPDA1	SNAI3	0.1711921126688817	0.1711921126688817	0.7490731910479205	0.7546059172762247
ZNHIT2	PIP4P1	-0.17118598249175718	0.17118598249175718	0.7490812312481174	0.7546059172762247
CD83	MXRA5	-0.17116894601007424	0.17116894601007424	0.7491132915464028	0.7546059172762247
FAM241B	SLC15A2	-0.17115105035287462	0.17115105035287462	0.7491289699367869	0.7546059172762247
DNHD1	KLHL30	0.17114310324331633	0.17114310324331633	0.7491454523471908	0.7546059172762247
ADORA2A	CD83	-0.17113849678838616	0.17113849678838616	0.7491515829998409	0.7590950823066998
ANGPT1	DGAT2	-0.1711378977185628	0.1711378977185628	0.7491522865173581	0.7590950823066998
ATP2A3	SH3BP4	-0.1711294900453203	0.1711294900453203	0.7491838443031312	0.7590950823066998
INPP5K	RALGDS	0.1711017961878864	0.1711017961878864	0.7492292714342441	0.7590950823066998
TMEM175	PIP4P1	-0.17108483936516583	0.17108483936516583	0.7492697739427363	0.7590950823066998
ISG20L2	GNA14	-0.17106264896234857	0.17106264896234857	0.7492950000708543	0.7590950823066998
GPR75	SH3BP4	-0.17102844375680515	0.17102844375680515	0.7493326885092776	0.7590950823066998
APOA2	CCL4L2	-0.17082577290505266	0.17082577290505266	0.7496119849636196	0.7590950823066998
ATP6V0D1	SLC15A2	-0.17072128671882417	0.17072128671882417	0.749779120625214	0.7590950823066998
STARD8	EIF4EBP3	0.17070914737118398	0.17070914737118398	0.749791080423007	0.7590950823066998
DDIT3	NOTUM	0.1706413082369407	0.1706413082369407	0.749895502523065	0.7590950823066998
ZMIZ1	ISG20L2	0.17062216449499912	0.17062216449499912	0.7499251507612914	0.7590950823066998
NDUFAF6	PPP1R27	-0.1706048759797531	0.1706048759797531	0.7499406281466705	0.7590950823066998
VPS18	ZNF341	0.17059857050040764	0.17059857050040764	0.749947462316838	0.7590950823066998
SRXN1	RALGDS	0.17054592096758836	0.17054592096758836	0.7500324874339208	0.7590950823066998
AOC2	TMEM38A	-0.17054094335561953	0.17054094335561953	0.7500382160765612	0.7590950823066998
MYD88	GHRL	0.17052452292273296	0.17052452292273296	0.7500611306471225	0.7590950823066998
SEMA4A	AOC2	-0.1704714770972604	0.1704714770972604	0.7501438442066488	0.7590950823066998
MEGF10	TAS2R3	-0.17046952902159906	0.17046952902159906	0.7501446482266685	0.7590950823066998
NFKBID	SH2B2	0.17045823568165858	0.17045823568165858	0.7501654522446781	0.7590950823066998
H3F3C	MELTF	0.1704570144401676	0.1704570144401676	0.7501674622947274	0.7590950823066998
TNFSF14	GNA14	0.17038843774008194	0.17038843774008194	0.7502688693197116	0.7590950823066998
MMP24	SHANK1	-0.17036437798978266	0.17036437798978266	0.7503041456980758	0.7590950823066998
ZNF396	IQCN	0.1703253535994318	0.1703253535994318	0.7503508793617206	0.7590950823066998
PPP1R11	P2RY8	0.17031780963857263	0.17031780963857263	0.7503571105168733	0.7590950823066998
MEGF10	GABARAP	-0.1701870172928096	0.1701870172928096	0.7505546984367137	0.7590950823066998
GPR75	RGS20	0.1701428954681967	0.1701428954681967	0.7506075627530088	0.7590950823066998
MYD88	PIP4P1	0.17013560368656583	0.17013560368656583	0.7506322863686145	0.7590950823066998
SH2B2	UQCC3	-0.17011225487971987	0.17011225487971987	0.7506707788270574	0.7590950823066998
ZNF324	LRTOMT	0.17007086500644059	0.17007086500644059	0.750727663243451	0.7590950823066998
TLCD4-RWDD3	TRIM25	-0.17001864959782792	0.17001864959782792	0.7507978139901694	0.7590950823066998
SBK1	CHD7	-0.16996892647947745	0.16996892647947745	0.7508523868490063	0.7590950823066998
ISG20L2	CPA3	-0.16993972183140393	0.16993972183140393	0.7508783164946415	0.7590950823066998
KLHL21	VILL	0.1698180314308846	0.1698180314308846	0.7510510802963738	0.7590950823066998
RPGRIP1	SPRYD4	-0.1698086778543153	0.1698086778543153	0.7510622360741471	0.7590950823066998
TNFSF14	SRRM5	-0.16972941981784787	0.16972941981784787	0.7511757033994267	0.7590950823066998
SEMA4A	PIWIL4	0.16972803103715578	0.16972803103715578	0.7511913817898109	0.7590950823066998
RSKR	SHANK1	0.16965948748247528	0.16965948748247528	0.7512675626866772	0.7590950823066998
CARD19	RUNDC3B	-0.16964637544007324	0.16964637544007324	0.7512839445945785	0.7590950823066998
MMP25	SRRM5	0.16963312448037787	0.16963312448037787	0.7513059546426176	0.7590950823066998
ASB16	KLHL30	0.16959733204140048	0.16959733204140048	0.7513644470990506	0.7590950823066998
C19orf47	SH2B2	0.16955514770184638	0.16955514770184638	0.7514181154353653	0.7590950823066998
AOC2	CPA3	-0.16953330412362277	0.16953330412362277	0.7514392209608823	0.7590950823066998
MMP24	DDX43	-0.16945126712010375	0.16945126712010375	0.7515499747185955	0.7590950823066998
ANGPT1	BIN3	-0.1694322627249243	0.1694322627249243	0.751572487279147	0.7590950823066998
SH2B2	CARD19	0.16941980550929603	0.16941980550929603	0.7515898742120729	0.7590950823066998
NFKBIA	CHD7	-0.16939258693199455	0.16939258693199455	0.7516359043582006	0.7590950823066998
GNG4	INPP5K	0.16937618826924267	0.16937618826924267	0.7516756028466731	0.7590950823066998
ARVCF	RNASEK-C17orf49	-0.16933849477563168	0.16933849477563168	0.7517119847525644	0.7590950823066998
IRAK2	TFE3	0.16931943565383206	0.16931943565383206	0.7517457535933916	0.7590950823066998
PCDHGB4	PIP4P1	0.1693194204393662	0.1693194204393662	0.7517457535933916	0.7590950823066998
BCL11A	P2RY8	-0.16931109856881077	0.16931109856881077	0.7517757033391252	0.7590950823066998
IQCN	LRTOMT	-0.16928986489017994	0.16928986489017994	0.7518144973050757	0.7590950823066998
UPB1	ZNF324	-0.1692674852737335	0.1692674852737335	0.7518476631308881	0.7590950823066998
ZMIZ1	IL1RL1	0.16924469152197644	0.16924469152197644	0.7519039445322668	0.7590950823066998
ANKS6	AOC2	-0.16921854244016493	0.16921854244016493	0.7519391204081286	0.7590950823066998
ZNF865	STX19	0.1691897221131916	0.1691897221131916	0.7519730902539608	0.7590950823066998
MAP1LC3B2	ZNF543	0.169187730520682	0.169187730520682	0.7519783163840889	0.7590950823066998
ZMIZ1	CCL4	-0.169187730520682	0.169187730520682	0.7519783163840889	0.7590950823066998
BNIP5	MAP7D2	0.1691619959103835	0.1691619959103835	0.7520102761798717	0.7590950823066998
SH2B2	H3F3B	-0.16915932645395937	0.16915932645395937	0.7520155023099998	0.7590950823066998
PIK3R5	GHRL	0.1691379683034152	0.1691379683034152	0.7520356028104922	0.7590950823066998
SHMT1	KIAA1257	-0.16912376834241288	0.16912376834241288	0.752047964618295	0.7590950823066998
TNFSF14	DNHD1	0.16912319675685994	0.16912319675685994	0.7520482661258024	0.7590950823066998
PISD	ATP6V0B	-0.16898676683747316	0.16898676683747316	0.7522224369625692	0.7590950823066998
PLEKHO2	DNHD1	0.16894706906697984	0.16894706906697984	0.7522670600736623	0.7590950823066998
NFKBID	SIGLEC14	-0.16887050528793357	0.16887050528793357	0.7523881655891291	0.7590950823066998
BCL11A	CNTD1	0.16886152740475313	0.16886152740475313	0.7523976128243606	0.7590950823066998
ADORA2A	CUEDC1	0.16871924333616922	0.16871924333616922	0.7525958037592158	0.7590950823066998
ANKRD33B	NFKBID	0.16870893158460998	0.16870893158460998	0.7526227384298755	0.7590950823066998
MRNIP	PRDM11	-0.1686897855020077	0.1686897855020077	0.7526504771205551	0.7590950823066998
GNPDA1	RUNDC3B	0.16868475172303632	0.16868475172303632	0.7526587183257569	0.7590950823066998
CBFA2T3	PIP4P1	0.16865206928074367	0.16865206928074367	0.7527163062596677	0.7590950823066998
PPP1R27	STX19	-0.16864627116580772	0.16864627116580772	0.7527205273647711	0.7590950823066998
FTL	SLC2A6	-0.16862305852083137	0.16862305852083137	0.7527681655509382	0.7590950823066998
BLK	RAPGEF1	-0.16852613060322	0.16852613060322	0.752872989661006	0.7590950823066998
COMMD4	SBK1	-0.16852443669590578	0.16852443669590578	0.7528802258411833	0.7590950823066998
TNFRSF1B	SCARF1	-0.16838710728955864	0.16838710728955864	0.7530922861213782	0.7590950823066998
AOC2	TMEM255B	0.16830435422288537	0.16830435422288537	0.753222738369574	0.7590950823066998
MAP7D2	PPP1R27	0.16829457078911556	0.16829457078911556	0.7532298740472488	0.7590950823066998
CCDC28B	MBOAT7	-0.16826240907744178	0.16826240907744178	0.7532733916308149	0.7590950823066998
PTPRN	CHD7	0.16824786917894669	0.16824786917894669	0.753284949418598	0.7590950823066998
BRI3	PILRA	-0.16823599285131285	0.16823599285131285	0.7533251504195829	0.7590950823066998
H3F3C	KDM6B	0.16822775489913303	0.16822775489913303	0.75333932127243	0.7590950823066998
GNG4	SNN	-0.16814264342781096	0.16814264342781096	0.7534558036727835	0.7590950823066998
SPDYE1	MELTF	0.16813878870352666	0.16813878870352666	0.7534580147278377	0.7590950823066998
RHOG	TMEM25	0.16811897184443536	0.16811897184443536	0.753481130303404	0.7590950823066998
C17orf107	KIAA1257	-0.16807017495664026	0.16807017495664026	0.7535395222573344	0.7590950823066998
ZNF396	P2RY8	-0.16804467083867558	0.16804467083867558	0.7535822358208808	0.7590950823066998
ELAC1	RUNDC3B	0.16799205804357942	0.16799205804357942	0.7536587182252544	0.7590950823066998
RILPL2	MEGF10	0.16796765317645762	0.16796765317645762	0.7536868589259438	0.7590950823066998
SPRYD4	SRCAP	-0.16795254725640604	0.16795254725640604	0.7537024368138254	0.7590950823066998
E2F7	SCARF1	0.16795120929011004	0.16795120929011004	0.7537034418388501	0.7590950823066998
SH2B2	RILPL2	0.1678825723814198	0.1678825723814198	0.7538431403172723	0.7590950823066998
NUDT13	IQCN	0.16775645428784286	0.16775645428784286	0.7540028387936846	0.7590950823066998
METTL21A	RNF31	0.16774987886051068	0.16774987886051068	0.7540217332641475	0.7590950823066998
ZNF396	PTPRN	0.16774071335575477	0.16774071335575477	0.7540328890419207	0.7627993765289894
PPP1R27	SH3BP4	-0.16767368113394798	0.16767368113394798	0.7541136930539002	0.7627993765289894
PPCDC	SBK1	0.16762752180109117	0.16762752180109117	0.7541748990778996	0.7627993765289894
ZNF396	MCF2L2	0.16756236664691626	0.16756236664691626	0.7542707784652484	0.7627993765289894
VPS18	RILPL2	0.1675336243418677	0.1675336243418677	0.7543210297164794	0.7627993765289894
EPB41L3	GHRL	0.16741626302813692	0.16741626302813692	0.7544668588475518	0.7627993765289894
PLEKHO2	ZNF396	-0.16739116408688742	0.16739116408688742	0.7544989191458372	0.7627993765289894
ACHE	TNFRSF1B	-0.1673714481814379	0.1673714481814379	0.7545228387414232	0.7627993765289894
C19orf47	SCARF1	0.16736309451717246	0.16736309451717246	0.7545389191418171	0.7627993765289894
GPR75	CD1E	-0.16727711119730534	0.16727711119730534	0.7546977130957072	0.7627993765289894
NFKBIA	SRRM5	0.16723550474575113	0.16723550474575113	0.754765753289874	0.7627993765289894
ANKS6	TRAPPC3	-0.16723064980965602	0.16723064980965602	0.754771180425007	0.7627993765289894
MYBPC3	GNA14	-0.16722938273768156	0.16722938273768156	0.7547759040426227	0.7627993765289894
GNG4	IQCN	0.16718823158530743	0.16718823158530743	0.7548179140886518	0.7627993765289894
BNIP5	SRCAP	-0.16718779849348145	0.16718779849348145	0.7548181150936568	0.7627993765289894
RNF207	SNN	0.1671773103468382	0.1671773103468382	0.7548315824289867	0.7627993765289894
SHANK1	CARD19	-0.16712270159238307	0.16712270159238307	0.7549090698583849	0.7627993765289894
ZNF578	TOX3	-0.1671196308912647	0.1671196308912647	0.7549118839284539	0.7627993765289894
HIRA	CARD19	-0.167118919789371	0.167118919789371	0.7549123864409661	0.7627993765289894
SPDYE1	PTPRN	0.16704902065663982	0.16704902065663982	0.754989572362857	0.7627993765289894
MYBPC3	LRTOMT	-0.16703415103905075	0.16703415103905075	0.7550115824108963	0.7627993765289894
CSRNP1	ISG20L2	0.16700426692170517	0.16700426692170517	0.7550476628092802	0.7627993765289894
SH2B2	CPA3	0.1669546963185998	0.1669546963185998	0.7551450497341659	0.7627993765289894
CHCHD6	HIRA	0.16689727834231502	0.16689727834231502	0.7552239441985986	0.7627993765289894
FTL	TNFRSF25	-0.16684708805548465	0.16684708805548465	0.7552946979603319	0.7627993765289894
TNFRSF1B	GNG4	-0.16676444650388655	0.16676444650388655	0.7554014316179466	0.7627993765289894
MAP1LC3B2	RNF207	-0.16666391330925945	0.16666391330925945	0.7555307783386153	0.7627993765289894
MACROD2	CDKN1A	-0.16663491044837084	0.16663491044837084	0.7555738939121714	0.7627993765289894
P2RX1	CNTD1	0.16659858329482702	0.16659858329482702	0.7556085672755208	0.7627993765289894
FAM209A	TMEM175	-0.16659722773395547	0.16659722773395547	0.7556096728030479	0.7627993765289894
IRAK2	PLEKHO2	-0.16657094375886486	0.16657094375886486	0.7556431401363678	0.7627993765289894
AOC2	GPR146	0.16655786487127733	0.16655786487127733	0.7556767079721901	0.7627993765289894
DDX43	INPP5K	0.16654778958444041	0.16654778958444041	0.7556968084726826	0.7627993765289894
GNG4	SRCAP	0.16645784956791912	0.16645784956791912	0.7557878637399132	0.7627993765289894
NFKBIA	CNTD1	0.16644621103692295	0.16644621103692295	0.7558198235356961	0.7627993765289894
ASB16	CD83	-0.16638983518291872	0.16638983518291872	0.7558937933775082	0.7627993765289894
PLAU	SLC15A2	0.1663380029285302	0.1663380029285302	0.7559755019120099	0.7627993765289894
COMMD4	PASK	0.16627275242210926	0.16627275242210926	0.75609429586992	0.7627993765289894
SPRYD4	SLC2A6	-0.1662290892930655	0.1662290892930655	0.7561437431011313	0.7627993765289894
ZNHIT2	TMEM25	-0.1662209055440672	0.1662209055440672	0.7561505772712988	0.7627993765289894
GNG4	ADTRP	0.16620888671558914	0.16620888671558914	0.756169773249269	0.7627993765289894
ZMIZ1	NEU1	0.16616964386919747	0.16616964386919747	0.7562237430930911	0.7627993765289894
BCL11A	ELAC1	-0.1661177632500373	0.1661177632500373	0.7562845471070807	0.7627993765289894
P2RX1	TOX3	-0.16611478879535854	0.16611478879535854	0.756286356152125	0.7627993765289894
STARD8	PTPRN	0.16607329011384026	0.16607329011384026	0.7563337933332871	0.7627993765289894
NOTUM	PPIF	0.16606085950645524	0.16606085950645524	0.756345954136085	0.7627993765289894
VPS18	UPB1	0.16605812738741488	0.16605812738741488	0.7563507782562032	0.7627993765289894
BRI3	ZNF396	-0.16604901225278387	0.16604901225278387	0.7563640445865282	0.7627993765289894
RSKR	ZNF396	0.1660470452883813	0.1660470452883813	0.7563663561440848	0.7627993765289894
CD83	SIGLEC14	-0.16603843580764627	0.16603843580764627	0.7563880646846166	0.7627993765289894
CYHR1	DCLK3	0.1660216311866136	0.1660216311866136	0.756412084782705	0.7627993765289894
CYHR1	GNA14	0.1660017181934622	0.1660017181934622	0.7564454516135225	0.7627993765289894
KLHL21	TNFSF14	-0.16594745747012274	0.16594745747012274	0.7565483661760436	0.7627993765289894
RPGRIP1	RALGDS	-0.16589082896399274	0.16589082896399274	0.7566198234552941	0.7627993765289894
ISG20L2	CCDC28B	-0.1658760889078567	0.1658760889078567	0.7566319842580921	0.7627993765289894
BRI3	SCARF1	-0.16581434530475875	0.16581434530475875	0.7567272606304261	0.7627993765289894
KIAA0319	SEMA4A	0.16578372874819253	0.16578372874819253	0.756764446556337	0.7627993765289894
TMEM25	NEU1	-0.16574112926630963	0.16574112926630963	0.7568414314732229	0.7627993765289894
ACHE	RILPL2	0.1657098219410758	0.1657098219410758	0.7568671601138532	0.7627993765289894
ITGAM	NOTUM	-0.16567000768286216	0.16567000768286216	0.7569302756853994	0.7627993765289894
P2RY8	LIAS	0.16564589740225527	0.16564589740225527	0.7569641450287291	0.7627993765289894
PILRA	ZNHIT2	-0.16564253562590606	0.16564253562590606	0.7569661550787784	0.7627993765289894
RAPGEF1	C17orf107	-0.16562232354941248	0.16562232354941248	0.7569876626143053	0.7627993765289894
IL6R	ZNF48	0.16562232354941248	0.16562232354941248	0.7569876626143053	0.7627993765289894
ZNF865	GNG4	0.16559450156968386	0.16559450156968386	0.7570210294451226	0.7627993765289894
RPGRIP1	AOC2	-0.16555450142492192	0.16555450142492192	0.7570754012989547	0.7627993765289894
DNHD1	RNF31	0.1655445575569184	0.1655445575569184	0.7570879641117624	0.7627993765289894
KLHL21	SRCAP	0.16551432034003483	0.16551432034003483	0.757118114862501	0.7654023769384517
TMEM175	ZNF578	-0.16542306066900092	0.16542306066900092	0.7572605269084898	0.7654023769384517
TAS2R3	PASK	0.16538637312810917	0.16538637312810917	0.757295602281849	0.7654023769384517
PILRA	PPIF	0.1653751553109561	0.1653751553109561	0.7573068585621248	0.7654023769384517
MYBPC3	ZNF324	0.16530563935742526	0.16530563935742526	0.7574109791546755	0.7654023769384517
FAM209A	TRIM25	-0.16530152748602578	0.16530152748602578	0.7574180143298478	0.7654023769384517
GNG4	SIGLEC14	0.1652818870761075	0.1652818870761075	0.7574517831706751	0.7654023769384517
ELAC1	FAM241B	-0.1652661385089375	0.1652661385089375	0.757475903771266	0.7654023769384517
FAM241B	GABARAP	-0.16519498741612534	0.16519498741612534	0.7575541952206839	0.7654023769384517
MYBPC3	TOX3	-0.16517594415176917	0.16517594415176917	0.7575871600414914	0.7654023769384517
CSRNP1	KIAA0319	-0.16516253277549986	0.16516253277549986	0.7575980143117573	0.7654023769384517
TNFSF14	INPP5K	-0.16506230569589272	0.16506230569589272	0.7577482655529382	0.7654023769384517
CBFA2T3	ADTRP	-0.1650515469394898	0.1650515469394898	0.7577618333907705	0.7654023769384517
PDLIM7	MVB12A	0.1650513941678664	0.1650513941678664	0.7577621348982779	0.7654023769384517
THAP10	AOC2	-0.1650450918189671	0.1650450918189671	0.7577827379112826	0.7654023769384517
COX18	CNTD1	-0.16496759084439613	0.16496759084439613	0.7579144966920104	0.7654023769384517
ATP6V0D1	RAPGEF1	0.16495372034300637	0.16495372034300637	0.7579340946799905	0.7654023769384517
PLCD4	PIM3	-0.16492088151054107	0.16492088151054107	0.7579983157790637	0.7654023769384517
COMMD4	SH3BP4	-0.1649098284500929	0.1649098284500929	0.7580342956749452	0.7654023769384517
GPR75	EIF4EBP3	0.16486408735558583	0.16486408735558583	0.7580846474286786	0.7654023769384517
SH2B2	FAM241B	-0.16485140758241476	0.16485140758241476	0.7581149991844222	0.7654023769384517
APOA2	SH2B2	-0.16478174910347082	0.16478174910347082	0.7582125871143128	0.7654023769384517
NUDT13	VCPKMT	-0.1647778023836024	0.1647778023836024	0.7582181147519482	0.7654023769384517
PLCD4	MBOAT7	-0.16475452019317757	0.16475452019317757	0.7582483660051893	0.7654023769384517
ZNF341	CSF1	0.16475240558805523	0.16475240558805523	0.7582499740452288	0.7654023769384517
PRX	BLK	0.1647261221011755	0.1647261221011755	0.7582784162534255	0.7654023769384517
SHMT1	WDFY4	0.16471524658267653	0.16471524658267653	0.7582885670061742	0.7654023769384517
SLC45A4	NUDT13	0.16467846281993204	0.16467846281993204	0.7583561046878287	0.7654023769384517
CCRL2	APOA2	-0.16460086910218127	0.16460086910218127	0.7584592202553547	0.7654023769384517
PCDHGB4	MBOAT7	0.16455866449789247	0.16455866449789247	0.7585196222593344	0.7654023769384517
ZC3H12D	ZMIZ1	-0.16455366476331867	0.16455366476331867	0.7585244463794526	0.7654023769384517
DGAT2	CHD7	-0.16448375548357275	0.16448375548357275	0.7586329890821116	0.7654023769384517
SPRYD4	MXRA5	0.164437013565014	0.164437013565014	0.7587468584174012	0.7709925262868988
FAM241B	CUEDC1	0.16442597127572256	0.16442597127572256	0.758757913692672	0.7709925262868988
CCRL2	RNASEK-C17orf49	-0.16440600491032142	0.16440600491032142	0.758781833288258	0.7709925262868988
ADORA2A	RILPL2	0.16439936630809937	0.16439936630809937	0.7587957026335977	0.7709925262868988
ACHE	CHCHD6	-0.1643843417939001	0.1643843417939001	0.7588228383092624	0.7709925262868988
PLEKHO2	SCARF1	0.1643558795155164	0.1643558795155164	0.7588687679528876	0.7709925262868988
MYD88	NSUN7	0.16428582754503532	0.16428582754503532	0.7589559036225223	0.7709925262868988
VPS18	MVB12A	-0.16427954376724607	0.16427954376724607	0.7589663558827783	0.7709925262868988
ZNF263	TRAPPC3	0.16424900393861697	0.16424900393861697	0.7590275619067777	0.7709925262868988
LRTOMT	CCL4L2	0.16417007255118757	0.16417007255118757	0.7591232402891216	0.7709925262868988
FAM241B	PRDM11	0.16414314459253604	0.16414314459253604	0.759155099582402	0.7709925262868988
KIAA0319	SH3BP4	-0.16412707025123843	0.16412707025123843	0.7591780141529634	0.7709925262868988
GPR75	GNA14	-0.1640922920063682	0.1640922920063682	0.7592192201789728	0.7709925262868988
DCLK3	MEGF10	0.16404294998530486	0.16404294998530486	0.7592965066033661	0.7709925262868988
ATP2A3	ITGAM	0.1639679138402994	0.1639679138402994	0.7594005266934144	0.7709925262868988
TLCD4-RWDD3	MXRA5	-0.16394440430688031	0.16394440430688031	0.759446757844547	0.7709925262868988
KY	GPR75	-0.16393784768262235	0.16393784768262235	0.7594539940247242	0.7709925262868988
BCL11A	SPRYD4	-0.16390862961088448	0.16390862961088448	0.759485049297985	0.7709925262868988
PDLIM7	PILRA	-0.16386611561418246	0.16386611561418246	0.7595317829616298	0.7709925262868988
ZC3H12D	RNASEK-C17orf49	0.16381485345232688	0.16381485345232688	0.7595952000406834	0.7709925262868988
ZNF341	SIGLEC14	0.16379552978286352	0.16379552978286352	0.7596247477764072	0.7709925262868988
ZNF324	CD83	-0.16378675272813964	0.16378675272813964	0.7596349990316584	0.7709925262868988
C17orf107	HIRA	0.16377985411941556	0.16377985411941556	0.7596460543069292	0.7709925262868988
THAP10	PRX	-0.163621929642772	0.163621929642772	0.7598527879544936	0.7709925262868988
ASB16	CSF1	0.1635587398795461	0.1635587398795461	0.7599390191016061	0.7709925262868988
PARP12	PASK	-0.1635329511506326	0.1635329511506326	0.7599766070375269	0.7709925262868988
PTPRN	CARD19	-0.1634497811708362	0.1634497811708362	0.7601209286310624	0.7709925262868988
THAP10	ASB16	-0.16344751895941623	0.16344751895941623	0.7601226371736043	0.7709925262868988
MYBPC3	PIK3R5	-0.16339366417649093	0.16339366417649093	0.7601938934478499	0.7709925262868988
ZNF865	NOTUM	-0.16328427982963434	0.16328427982963434	0.7603301748411885	0.7709925262868988
ACHE	TNFSF14	0.16324936313218122	0.16324936313218122	0.7603867577500746	0.7709925262868988
SHANK1	DGAT2	-0.1632059797673158	0.1632059797673158	0.7604374110113155	0.7709925262868988
MMP24	SEMA4A	0.16319604642049879	0.16319604642049879	0.7604535919142119	0.7709925262868988
PISD	RILPL2	-0.16311575240136164	0.16311575240136164	0.7605713808470974	0.7709925262868988
TRAF1	MVB12A	0.16306780014609476	0.16306780014609476	0.7606139939081413	0.7709925262868988
RSKR	PPP1R11	0.16302492124406226	0.16302492124406226	0.7606858531974017	0.7709925262868988
ZMIZ1	TMEM175	-0.1629365563140188	0.1629365563140188	0.7607994210251838	0.7709925262868988
CNNM2	RNASEK-C17orf49	-0.16293358553076825	0.16293358553076825	0.760801431075233	0.7709925262868988
PLCD4	RNASEK-C17orf49	0.16293094074958148	0.16293094074958148	0.7608049486628192	0.7709925262868988
MMP24	AOC2	0.16290964761907414	0.16290964761907414	0.760834697403548	0.7709925262868988
MELTF	SRCAP	0.16271849390206117	0.16271849390206117	0.7610982149650035	0.7709925262868988
SLC45A4	ZNF865	0.16269223083485906	0.16269223083485906	0.7611312802883136	0.7709925262868988
TMEM175	KIAA0319	0.1626414216595229	0.1626414216595229	0.7611973104324311	0.7709925262868988
BRI3	SIGLEC14	0.16263529842188568	0.16263529842188568	0.7612053506326281	0.7709925262868988
GPR75	SPRYD4	-0.16255920143213365	0.16255920143213365	0.7613319837857303	0.7709925262868988
H3F3C	CCL4	-0.16252768683475768	0.16252768683475768	0.7613781144343603	0.7709925262868988
PNPLA6	DGAT2	0.1625191630116377	0.1625191630116377	0.7614059536275424	0.7709925262868988
NFKBIA	RHOG	0.16244962553177716	0.16244962553177716	0.7615084661800536	0.7709925262868988
NFKBIA	RALGDS	0.16244962553177716	0.16244962553177716	0.7615084661800536	0.7709925262868988
IQCN	SBK1	-0.16244363747743587	0.16244363747743587	0.7615225365303984	0.7709925262868988
CNTNAP3	PILRA	-0.1623789150085077	0.1623789150085077	0.7616102752150478	0.7709925262868988
PISD	ZNF572	0.16233109645716864	0.16233109645716864	0.7616675616414511	0.7709925262868988
PIK3R5	FAM241B	-0.162327883713368	0.162327883713368	0.7616719837515594	0.7709925262868988
ZMIZ1	MMP25	-0.16231923669728643	0.16231923669728643	0.7616798229467515	0.7709925262868988
PRX	PPIF	0.16230403519575445	0.16230403519575445	0.7617309787205047	0.7709925262868988
ASB16	ZNF48	-0.16227851941448915	0.16227851941448915	0.761753893291066	0.7709925262868988
SPRYD4	DNHD1	-0.1622689205985134	0.1622689205985134	0.7617641445463171	0.7709925262868988
MRNIP	ARVCF	0.16225201576335868	0.16225201576335868	0.7617902751969573	0.7709925262868988
MMP24	GNG4	-0.162159132900692	0.162159132900692	0.7619160038275373	0.7709925262868988
TNFRSF25	KIAA1257	-0.162104169020732	0.162104169020732	0.7619871595992804	0.7709925262868988
BRI3	SH2B2	-0.16208342405476073	0.16208342405476073	0.7620146972849551	0.7709925262868988
FAM209A	DNHD1	-0.16199918000371707	0.16199918000371707	0.7621272600877126	0.7709925262868988
AOC2	CNNM2	0.16199179597805663	0.16199179597805663	0.7621378128504711	0.7709925262868988
DDX43	ZNF396	0.16194996561573133	0.16194996561573133	0.7621970088244212	0.7709925262868988
ICAM2	PPIF	0.16194375400551148	0.16194375400551148	0.7622025364620566	0.7709925262868988
PTPRH	SNAI3	0.16194055356175002	0.16194055356175002	0.7622060540496428	0.7709925262868988
ARVCF	ZNF578	0.16188894061657116	0.16188894061657116	0.7622825364540164	0.7709925262868988
RPGRIP1	SH3BP4	0.16184457464709456	0.16184457464709456	0.7623386168503903	0.7709925262868988
FTL	RNF31	-0.16183227842233244	0.16183227842233244	0.76235248619573	0.7709925262868988
UQCC3	CNTD1	-0.16182801127058116	0.16182801127058116	0.7623567073008335	0.7709925262868988
PDLIM7	COMMD4	-0.1618129492816458	0.1618129492816458	0.7623820339314539	0.7709925262868988
ACHE	STARD8	0.16180006914997141	0.16180006914997141	0.7623964057893059	0.7709925262868988
MRNIP	PDLIM7	0.16174930680714084	0.16174930680714084	0.762447762568064	0.7709925262868988
ZMIZ1	LIAS	0.161747057162839	0.161747057162839	0.7624494711106059	0.7709925262868988
ARRDC2	MYBPC3	-0.16171155897864586	0.16171155897864586	0.7625108781396103	0.7709925262868988
ZNHIT2	LRTOMT	-0.1617086963484245	0.1617086963484245	0.762512787687157	0.7709925262868988
E2F7	RNF31	-0.16169709362727847	0.16169709362727847	0.7625187173348023	0.7709925262868988
BCL11A	GNA14	-0.16167936604863703	0.16167936604863703	0.7625460540154719	0.7709925262868988
MMP24	ARRDC2	0.1616545405585671	0.1616545405585671	0.7625813303938361	0.7709925262868988
ZNF324	PASK	-0.16163584378944765	0.16163584378944765	0.7626048479794123	0.7709925262868988
KDM6B	MCF2L2	0.16162044570831846	0.16162044570831846	0.7626232399373628	0.7709925262868988
LIAS	VILL	0.16161781752262583	0.16161781752262583	0.762626556519944	0.7709925262868988
TRAF1	INPP5K	-0.16161350493559656	0.16161350493559656	0.7626348982276484	0.7709925262868988
TMEM175	SRCAP	0.16160049655403208	0.16160049655403208	0.7626494710905054	0.7709925262868988
KIAA0319	SH2B2	-0.16157430684928786	0.16157430684928786	0.7626804258612637	0.7709925262868988
UQCC3	SRCAP	-0.1615454946594112	0.1615454946594112	0.7627302751024849	0.7709925262868988
ZNF324	CSF1	0.1615291665698737	0.1615291665698737	0.7627467575128887	0.7709925262868988
PPP1R11	DDIT3	-0.16149264189669232	0.16149264189669232	0.7627987173066616	0.7709925262868988
ARRDC2	HIRA	0.16144751768251808	0.16144751768251808	0.7628575112706019	0.7709925262868988
RALGDS	DGAT2	-0.16142299245472397	0.16142299245472397	0.7629245464397441	0.7709925262868988
SNED1	FAM241B	0.16141317796951518	0.16141317796951518	0.7629363052325321	0.7709925262868988
BNIP5	BIN3	0.1614050045842621	0.1614050045842621	0.7629503755828768	0.7709925262868988
MELTF	METTL21A	-0.16139789881713007	0.16139789881713007	0.7629618328681576	0.7709925262868988
CNTNAP3	ADORA2A	0.16138817541580797	0.16138817541580797	0.7629707775908766	0.7709925262868988
PARP12	NEU1	-0.16132881962064288	0.16132881962064288	0.7630946971764123	0.7709925262868988
ANKS6	CUEDC1	0.16125960989524926	0.16125960989524926	0.7631860539511504	0.7709925262868988
ANKRD33B	PARP12	-0.16124707032776997	0.16124707032776997	0.7632223353545392	0.7709925262868988
PLEKHO2	MCF2L2	0.1611571910395631	0.1611571910395631	0.7633376117248631	0.7709925262868988
PPP1R11	ZNF596	0.16104255419629548	0.16104255419629548	0.7634967071862606	0.7709925262868988
ANGPT1	RGS20	-0.16100842304214524	0.16100842304214524	0.7635451493924473	0.7709925262868988
RSKR	STARD8	0.1609996992081809	0.1609996992081809	0.763565953410457	0.7709925262868988
TNFSF14	ZNF263	-0.1609547296548301	0.1609547296548301	0.7636159031541806	0.7709925262868988
C15orf39	KLHL30	-0.16093132559794568	0.16093132559794568	0.7636393202372542	0.7709925262868988
LIAS	RNF31	-0.16092875334279766	0.16092875334279766	0.7636429383273429	0.7709925262868988
ICAM2	SH2B2	-0.16090682234821468	0.16090682234821468	0.7636740941031062	0.7709925262868988
KLHL21	HIRA	0.16089545121353338	0.16089545121353338	0.7636876619409385	0.7709925262868988
PDLIM7	MBOAT7	-0.16080236693082506	0.16080236693082506	0.7638197222291736	0.7709925262868988
CCDC180	KIAA1257	-0.16079475620572353	0.16079475620572353	0.7638363051420799	0.7709925262868988
MAP7D2	TMEM25	0.16078287587963885	0.16078287587963885	0.7638573101650945	0.7709925262868988
VPS18	PLCD4	-0.16077253783867773	0.16077253783867773	0.7638670589078332	0.7709925262868988
ASB16	BCL11A	0.16070711025286857	0.16070711025286857	0.7639702749778619	0.7709925262868988
DDIT3	CHD7	0.160672994997768	0.160672994997768	0.7640498729598117	0.7709925262868988
ZNF341	CNTD1	0.1606494980827644	0.1606494980827644	0.7640852498406784	0.7709925262868988
CPA3	PPCDC	-0.16062991263840848	0.16062991263840848	0.764106053858688	0.7709925262868988
BLK	SH3BP4	0.16055699762195572	0.16055699762195572	0.7641892699307267	0.7709925262868988
CNNM2	PPP1R27	-0.16052682362846582	0.16052682362846582	0.764232184499278	0.7709925262868988
ZNF429	MEGF10	-0.160496552414836	0.160496552414836	0.7642664558526175	0.7709925262868988
PTPRH	RUNDC3B	0.1603303119720412	0.1603303119720412	0.7644887673880636	0.7709925262868988
ZNF341	GHRL	0.16026068828149614	0.16026068828149614	0.7646360035541705	0.7709925262868988
DDIT3	LIAS	-0.16024838268016878	0.16024838268016878	0.7646474608394511	0.7709925262868988
ZMIZ1	P2RY8	-0.16021403271112614	0.16021403271112614	0.7647104759084948	0.7709925262868988
LRTOMT	ADTRP	0.1602089704166252	0.1602089704166252	0.76471680756615	0.7709925262868988
C15orf39	CNTNAP3	0.16018529451111274	0.16018529451111274	0.7647553000245929	0.7709925262868988
MYBPC3	NSUN7	0.16017954923904063	0.16017954923904063	0.7647622346972629	0.7709925262868988
PIK3R5	ZNF596	-0.1601641486407001	0.1601641486407001	0.7647811291677257	0.7709925262868988
ATP2A3	FAM209A	-0.1601322452126294	0.1601322452126294	0.7648347975040405	0.7709925262868988
ZNF865	TRAF1	0.16011934100172087	0.16011934100172087	0.7648459532818137	0.7709925262868988
PPP1R27	VCPKMT	-0.1601187398739693	0.1601187398739693	0.7648462547893211	0.7709925262868988
BLK	TNFRSF25	-0.1600447214499786	0.1600447214499786	0.764938214579074	0.7709925262868988
TMEM25	RUNDC3B	0.16000831140406824	0.16000831140406824	0.764983038695172	0.7709925262868988
TRAF1	LRRK1	0.1599835054272432	0.1599835054272432	0.7650341944689252	0.7709925262868988
CNTNAP3	MELTF	-0.15995404558929743	0.15995404558929743	0.7650820336600971	0.7709925262868988
ARVCF	DNHD1	0.15991748762682356	0.15991748762682356	0.765125953253673	0.7709925262868988
ARVCF	SLC2A6	-0.15991685282133983	0.15991685282133983	0.7651260537561755	0.7709925262868988
SPDYE1	SRRM5	-0.15989470770898695	0.15989470770898695	0.7651484658142246	0.7709925262868988
NFKBID	IL6R	-0.15988867902452147	0.15988867902452147	0.7651542949593674	0.7709925262868988
ADORA2A	ANGPT1	-0.15982806216553497	0.15982806216553497	0.7652551994718393	0.7709925262868988
FAM209A	SPRYD4	-0.1598006615072332	0.1598006615072332	0.7653018326329817	0.7709925262868988
NDUFAF6	CARD19	-0.159790666703644	0.159790666703644	0.7653120838882328	0.7709925262868988
FTL	SNN	-0.15969350115076664	0.15969350115076664	0.7654561039742609	0.7709925262868988
SNN	MBOAT7	-0.15969350115076664	0.15969350115076664	0.7654561039742609	0.7709925262868988
SNAI3	MEGF10	-0.1596853494263023	0.1596853494263023	0.7654694708070884	0.7709925262868988
NUDT13	ZNF48	-0.15967793961266286	0.15967793961266286	0.7654763049772558	0.7709925262868988
RPGRIP1	CCDC180	-0.15961701413907223	0.15961701413907223	0.7655706768270677	0.7709925262868988
ZNF572	CYHR1	0.15957257451476897	0.15957257451476897	0.7656225361183381	0.7709925262868988
NUDT13	ANGPT1	0.15955708021078543	0.15955708021078543	0.7656408275737862	0.7709925262868988
SPRYD4	COX18	-0.15945325824596757	0.15945325824596757	0.765769772284445	0.7709925262868988
TMEM175	TMEM255B	0.15944701754397622	0.15944701754397622	0.7657879632373906	0.7709925262868988
EPB41L3	TFE3	0.15940586434392118	0.15940586434392118	0.7658473602163457	0.7709925262868988
SRXN1	SIGLEC14	0.15938703711533564	0.15938703711533564	0.7658832396097247	0.7709925262868988
ITGAM	GHRL	-0.15935112485594138	0.15935112485594138	0.7659407270411329	0.7709925262868988
ISG20L2	GPR146	-0.15931267558225365	0.15931267558225365	0.7660004255275954	0.7709925262868988
ZNF396	CD83	0.15926164686973465	0.15926164686973465	0.7660850486346685	0.7709925262868988
NUDT13	PLCD4	0.15911618733997823	0.15911618733997823	0.7662697722341938	0.7709925262868988
ARVCF	VCPKMT	0.15910758052058777	0.15910758052058777	0.7662845461020557	0.7709925262868988
PDLIM7	ZNF578	-0.15901513083380103	0.15901513083380103	0.7663982144323402	0.7709925262868988
ATP6V0D1	RILPL2	-0.15897373791977626	0.15897373791977626	0.7664757018617385	0.7709925262868988
ISG20L2	ANGPT1	0.15896196320744185	0.15896196320744185	0.7664928877896595	0.7709925262868988
C17orf107	CCDC180	-0.15894821821148414	0.15894821821148414	0.7665053500999648	0.7709925262868988
IL6R	SNN	-0.15891567299018178	0.15891567299018178	0.7665536918036491	0.7709925262868988
UPB1	ZMIZ1	0.1589090757779829	0.1589090757779829	0.7665650485864273	0.7709925262868988
PILRA	GHRL	0.15890187911056042	0.15890187911056042	0.766572586274112	0.7709925262868988
ISG20L2	RHOG	-0.15889616356416703	0.15889616356416703	0.7665819330068409	0.7709925262868988
TNFRSF25	RHOG	0.15879003724994956	0.15879003724994956	0.7667480636434106	0.7709925262868988
PLCD4	LRTOMT	0.1586989082374189	0.1586989082374189	0.7668689681538725	0.7709925262868988
WDFY4	SIGLEC14	-0.15861322384983656	0.15861322384983656	0.7669834405041769	0.7709925262868988
VPS18	TFE3	-0.15858901649577573	0.15858901649577573	0.7670220334651222	0.7709925262868988
DDIT3	TMEM175	0.1585682298050644	0.1585682298050644	0.767057410345989	0.7709925262868988
TRIM25	DGAT2	0.15854797882903718	0.15854797882903718	0.7670824354691019	0.7709925262868988
NOTUM	CD1E	-0.15851126928165712	0.15851126928165712	0.7671319832028157	0.7709925262868988
PLEKHO2	NEU1	-0.1584975698552475	0.1584975698552475	0.7671516816932983	0.7709925262868988
EPB41L3	PPIF	-0.15839586916859622	0.15839586916859622	0.7673001238894348	0.7709925262868988
PRX	CCDC180	0.15838400302976124	0.15838400302976124	0.7673138927322721	0.7709925262868988
MVB12A	TMEM38A	-0.15835496051001513	0.15835496051001513	0.7673387168503802	0.7709925262868988
PIK3R5	PPCDC	-0.15834175291885189	0.15834175291885189	0.7673767067963109	0.7709925262868988
FTL	APOA2	0.15824331299263422	0.15824331299263422	0.7674922846741422	0.7709925262868988
IRAK2	KLHL30	-0.15823833109815708	0.15823833109815708	0.7674999228643293	0.7709925262868988
LIAS	TMEM25	0.15823276234016137	0.15823276234016137	0.7675054505019647	0.7709925262868988
CNNM2	CCL4	-0.15820901449766786	0.15820901449766786	0.7675365057752256	0.7709925262868988
ACHE	CBFA2T3	0.1580946956075881	0.1580946956075881	0.767708666561943	0.7709925262868988
ARRDC2	RHOG	0.15809179129199774	0.15809179129199774	0.7677240434448197	0.7709925262868988
DDX43	RNF207	-0.15807536026553534	0.15807536026553534	0.7677492695729378	0.7709925262868988
CNTNAP3	SRXN1	-0.15800056731578443	0.15800056731578443	0.7678291690623951	0.7709925262868988
RPGRIP1	ZNF324	-0.15796641447194099	0.15796641447194099	0.7678789178011138	0.7709925262868988
PPP1R11	PASK	-0.15793405865535037	0.15793405865535037	0.7679237419172119	0.7709925262868988
RNASEK-C17orf49	DNHD1	0.15788701341007905	0.15788701341007905	0.7679952996989649	0.7709925262868988
NFKBID	SHMT1	0.15786198205776072	0.15786198205776072	0.7680525861253682	0.7709925262868988
NFKBIA	PCDHGB4	-0.15780645844168076	0.15780645844168076	0.7681302745597715	0.7709925262868988
ZNF429	GHRL	-0.15780283040438087	0.15780283040438087	0.7681335911423527	0.7709925262868988
MRNIP	ZNF572	-0.15779795510748923	0.15779795510748923	0.7681366062174265	0.7709925262868988
KIAA0319	C17orf107	-0.15773577798284893	0.15773577798284893	0.768228264499672	0.7709925262868988
PLEKHO2	MELTF	0.15769384717230356	0.15769384717230356	0.7682855509260753	0.7709925262868988
ICAM2	MMP25	-0.15764284910017262	0.15764284910017262	0.7683348976547841	0.7709925262868988
CHCHD6	LIAS	0.15763823057899323	0.15763823057899323	0.768337912729858	0.7709925262868988
PDLIM7	MEGF10	0.1576291053969769	0.1576291053969769	0.7683462544375623	0.7709925262868988
RHOG	RNF31	0.15760729564829	0.15760729564829	0.7683723850882025	0.7709925262868988
C15orf39	RGS20	0.1575758988266115	0.1575758988266115	0.7684282644795714	0.7709925262868988
EPB41L3	PNPLA6	0.15749644415660918	0.15749644415660918	0.7685625358228607	0.7709925262868988
CPA3	GNA14	0.15748272366692798	0.15748272366692798	0.7685742946156487	0.7709925262868988
KY	ADORA2A	0.1574768809738822	0.1574768809738822	0.7685798222532843	0.7709925262868988
RSKR	ZNF324	-0.15744830576233618	0.15744830576233618	0.7686128875765942	0.7709925262868988
STARD8	CNTD1	0.1574309352803634	0.1574309352803634	0.7686299730020127	0.7709925262868988
BCL11A	DGAT2	-0.1572520419602039	0.1572520419602039	0.7688984151860889	0.7709925262868988
IL6R	KLHL30	0.15721080372059185	0.15721080372059185	0.7689560031199997	0.7709925262868988
THAP10	SLC15A2	0.15716369805482008	0.15716369805482008	0.7690365056244718	0.7709925262868988
CCRL2	PTPRH	-0.15716369805482008	0.15716369805482008	0.7690365056244718	0.7709925262868988
ANGPT1	BCL11A	0.15714889997156842	0.15714889997156842	0.7690622342651021	0.7709925262868988
H3F3C	NFKBIA	0.1571048734804649	0.1571048734804649	0.769136606116924	0.7709925262868988
ASB16	MELTF	-0.1570928215478255	0.1570928215478255	0.7691477618946972	0.7709925262868988
PPP1R27	SRCAP	-0.15707901866543478	0.15707901866543478	0.7691625357625592	0.7709925262868988
WDFY4	MVB12A	-0.1570734747866885	0.1570734747866885	0.7691701739527463	0.7709925262868988
RNF207	PLCD4	0.1570077428609316	0.1570077428609316	0.7692652493200755	0.7709925262868988
C15orf39	ZNF48	0.15698136439155308	0.15698136439155308	0.7692915809757205	0.7709925262868988
ZNF865	MMP25	-0.15679408825375024	0.15679408825375024	0.7695494703970381	0.7709925262868988
ZNF263	COMMD4	-0.15678174853074323	0.15678174853074323	0.7695755005451759	0.7709925262868988
PDLIM7	IL1RL1	0.15676438049226618	0.15676438049226618	0.7695919829555796	0.7709925262868988
MYBPC3	ZNF543	-0.1567638597996368	0.1567638597996368	0.7695985156182397	0.7709925262868988
SNED1	ANKS6	-0.15675852181694336	0.15675852181694336	0.7696020332058258	0.7709925262868988
ITGAM	BCL11A	0.1567251426197095	0.1567251426197095	0.7696485658644657	0.7709925262868988
KDM6B	BIN3	0.15672310469395606	0.15672310469395606	0.7696671588274212	0.7709925262868988
SH3BP4	GPR146	-0.15671962306890863	0.15671962306890863	0.7696698723949877	0.7709925262868988
GPR75	RHOG	-0.15668627299858343	0.15668627299858343	0.769707560833411	0.7709925262868988
SH3BP4	ZNF543	0.15667918743686993	0.15667918743686993	0.7697212291737459	0.7709925262868988
CBFA2T3	CCL4L2	-0.156499963395118	0.156499963395118	0.7699530884469258	0.7709925262868988
MBOAT7	ALOX5AP	-0.15645093960480366	0.15645093960480366	0.7700239427111616	0.7709925262868988
ZNHIT2	ZNF324	-0.15644821075667564	0.15644821075667564	0.7700314803988462	0.7797989110168303
UQCC3	PIM3	-0.15644118841020216	0.15644118841020216	0.7700413296440874	0.7797989110168303
IL6R	CDKN1A	0.15642322750132387	0.15642322750132387	0.770062334667102	0.7797989110168303
TNFRSF25	TMEM25	0.1564164041862544	0.1564164041862544	0.7700678623047374	0.7797989110168303
SH3BP4	CD1E	0.15631561741790495	0.15631561741790495	0.7702185155559281	0.7797989110168303
IL6R	SRXN1	0.1562850019739494	0.1562850019739494	0.7702519828892479	0.7797989110168303
ICAM2	SRXN1	-0.1562215689656401	0.1562215689656401	0.7703410281064293	0.7797989110168303
IRAK2	TNFRSF1B	-0.15606658415797273	0.15606658415797273	0.7705690682845158	0.7797989110168303
E2F7	PPIF	0.15604469184040504	0.15604469184040504	0.7705909778300525	0.7797989110168303
GHRL	CCDC180	0.1560403197547624	0.1560403197547624	0.7705939929051263	0.7797989110168303
SLC45A4	MYD88	0.15599085857095799	0.15599085857095799	0.7706908773174997	0.7797989110168303
RAPGEF1	IL6R	-0.15594985897853875	0.15594985897853875	0.7707589175116666	0.7797989110168303
KDM6B	ZNF429	-0.1559187654111288	0.1559187654111288	0.7708098722804149	0.7797989110168303
SCARF1	TAS2R3	-0.15590913830751063	0.15590913830751063	0.7708198220281586	0.7797989110168303
LRTOMT	ZNF578	0.15587732792664794	0.15587732792664794	0.7708611285566705	0.7797989110168303
NFKBID	P2RX1	-0.15582218619100302	0.15582218619100302	0.770963239099172	0.7797989110168303
MRNIP	MMP25	0.1557577593383651	0.1557577593383651	0.77104806321125	0.7797989110168303
BRI3	ZMIZ1	-0.15575195534472241	0.15575195534472241	0.7710539928588952	0.7797989110168303
DDX43	FAM241B	0.15574833949115205	0.15574833949115205	0.771057208938974	0.7797989110168303
ATP6V0D1	TMEM175	0.15571914356598848	0.15571914356598848	0.7710877616997225	0.7797989110168303
ARVCF	LRRK1	-0.1557078864900729	0.1557078864900729	0.7711277616957023	0.7797989110168303
PILRA	MBOAT7	-0.15570135718594147	0.15570135718594147	0.7711456511411406	0.7797989110168303
THAP10	PIP4P1	0.15567746371209956	0.15567746371209956	0.7711697717417315	0.7797989110168303
ZNF578	DGAT2	0.15560472877213258	0.15560472877213258	0.7712569074113661	0.7797989110168303
TNFRSF25	RNASEK-C17orf49	0.15555909042515473	0.15555909042515473	0.7713067566525873	0.7797989110168303
ACHE	FAM241B	-0.15546849723250983	0.15546849723250983	0.771479821961827	0.7797989110168303
NOTUM	STX19	0.1554673773236936	0.1554673773236936	0.7714811284943589	0.7797989110168303
PILRA	PRDM11	0.15537955656386374	0.15537955656386374	0.7716176108927024	0.7797989110168303
STX19	ZNF543	-0.15534256577744932	0.15534256577744932	0.7716615304862784	0.7797989110168303
INPP5K	GABARAP	0.15533064721770384	0.15533064721770384	0.7716783144041895	0.7797989110168303
SH2B2	CDKN1A	0.15528794615881664	0.15528794615881664	0.771737811885647	0.7797989110168303
SNAI3	CD1E	-0.15526293856452764	0.15526293856452764	0.7717768068566023	0.7797989110168303
GNPDA1	RNASEK-C17orf49	0.15524114686943682	0.15524114686943682	0.77183590232805	0.7797989110168303
MAP1LC3B2	DNHD1	-0.15515575428476672	0.15515575428476672	0.7719450480457238	0.7797989110168303
MMP24	RNASEK-C17orf49	-0.15507940172342438	0.15507940172342438	0.7720461535632006	0.7797989110168303
PRX	NUDT13	-0.15507816760891846	0.15507816760891846	0.7720485656232597	0.7797989110168303
RSKR	SIGLEC14	-0.15505426925313098	0.15505426925313098	0.7721155002898995	0.7797989110168303
CHCHD6	SRCAP	-0.1550344558534686	0.1550344558534686	0.7721345957653672	0.7797989110168303
RAPGEF1	SH3BP4	-0.1550032126992394	0.1550032126992394	0.772184143499081	0.7797989110168303
VPS18	DDIT3	-0.15498501210985088	0.15498501210985088	0.7722019324420168	0.7797989110168303
ATP6V0D1	VILL	-0.15488759140424624	0.15488759140424624	0.7723277615750993	0.7797989110168303
MACROD2	KDM6B	-0.1548841125973731	0.1548841125973731	0.7723295706201436	0.7797989110168303
ARRDC2	TRAF1	0.15480114241671683	0.15480114241671683	0.7724448469904677	0.7797989110168303
BNIP5	UQCC3	0.1547940000636446	0.1547940000636446	0.7724539927181917	0.7797989110168303
NFKBID	P2RY8	-0.15476729044470236	0.15476729044470236	0.7725088670845359	0.7797989110168303
KLHL21	STX19	-0.15471525281609455	0.15471525281609455	0.7725675605459739	0.7797989110168303
ZMIZ1	TOX3	0.1546817663371751	0.1546817663371751	0.7726148972246334	0.7797989110168303
GNG4	RNF207	0.15465059064336956	0.15465059064336956	0.7726581133006921	0.7797989110168303
NOTUM	CUEDC1	0.154614988917182	0.154614988917182	0.7726891685739529	0.7797989110168303
IL6R	LRRK1	0.15461335558038417	0.15461335558038417	0.7726918821415194	0.7797989110168303
EPB41L3	MEGF10	-0.15460802305990579	0.15460802305990579	0.7727010278692434	0.7797989110168303
PLEKHO2	SEMA4A	-0.1545876878973297	0.1545876878973297	0.7727221333947605	0.7797989110168303
SBK1	DGAT2	-0.15456434997960256	0.15456434997960256	0.7727520831404942	0.7797989110168303
C15orf39	ADORA2A	0.1545250487989851	0.1545250487989851	0.7728116811244542	0.7797989110168303
SEMA4A	TRAF1	-0.15443465283561258	0.15443465283561258	0.7729655504557236	0.7797989110168303
PLEKHO2	CHCHD6	0.1544285230112346	0.1544285230112346	0.7729705755808467	0.7797989110168303
ZC3H12D	TNFSF14	-0.15440667552326726	0.15440667552326726	0.7730222338671122	0.7797989110168303
SH2B2	MAP7D2	0.15438114946321968	0.15438114946321968	0.7730560027079394	0.7797989110168303
MELTF	CCDC28B	-0.15436704964558906	0.15436704964558906	0.7730700730582841	0.7797989110168303
ANKRD33B	STARD8	-0.15434877808658498	0.15434877808658498	0.773118113254461	0.7797989110168303
ZNF572	CDKN1A	-0.15429011169767007	0.15429011169767007	0.7731877614886672	0.7797989110168303
DCLK3	MVB12A	-0.15428030578189794	0.15428030578189794	0.7731999222914651	0.7797989110168303
C15orf39	SBK1	-0.15426882745077825	0.15426882745077825	0.7732123846017704	0.7797989110168303
RALGDS	METTL21A	0.15426280002057483	0.15426280002057483	0.7732249474145781	0.7797989110168303
ACHE	ZNHIT2	-0.154161904416473	0.154161904416473	0.7733389172523701	0.7797989110168303
ATP6V0D1	AOC2	0.15415754091582573	0.15415754091582573	0.7733431383574735	0.7797989110168303
ZNF865	ATP6V0B	-0.15410460099152468	0.15410460099152468	0.7734047463914828	0.7797989110168303
VPS18	CNNM2	0.15409029700006097	0.15409029700006097	0.773424143374458	0.7797989110168303
HIRA	GNA14	0.1540369512439178	0.1540369512439178	0.7734917815586149	0.7797989110168303
RSKR	VCPKMT	0.15401005262903122	0.15401005262903122	0.7735487664775109	0.7797989110168303
ANKRD33B	GNA14	0.15397260436781712	0.15397260436781712	0.7735981132062197	0.7797989110168303
APOA2	PARP12	0.15396399668115723	0.15396399668115723	0.7736104750140226	0.7797989110168303
C19orf47	MAP7D2	0.1538947635243093	0.1538947635243093	0.7736837413383174	0.7797989110168303
SNAI3	CSF1	0.15372929731650722	0.15372929731650722	0.7739197212140984	0.7797989110168303
BLK	MACROD2	0.15371768894949067	0.15371768894949067	0.7739320830219012	0.7797989110168303
EIF4EBP3	CCDC180	-0.15371066129106942	0.15371066129106942	0.7739415302571326	0.7797989110168303
H3F3C	ZNF396	-0.15368863952332268	0.15368863952332268	0.7739639423151817	0.7797989110168303
GNG4	SEMA4A	-0.1536315588254438	0.1536315588254438	0.7740364046194568	0.7797989110168303
ZNF324	GABARAP	-0.1536048982319978	0.1536048982319978	0.7740833392881066	0.7797989110168303
UPB1	UQCC3	0.15353580207122575	0.15353580207122575	0.7741762036003815	0.7797989110168303
TNFRSF25	IL6R	0.15352784468427422	0.15352784468427422	0.7741853493281056	0.7797989110168303
FTL	CCDC28B	-0.15351299731040174	0.15351299731040174	0.774212183496263	0.7797989110168303
NOTUM	TRIM25	-0.15348189748499558	0.15348189748499558	0.7742514799747257	0.7797989110168303
ANGPT1	SCARF1	0.15345189755347727	0.15345189755347727	0.774300927205937	0.7797989110168303
PIM3	GNA14	0.15331549358673402	0.15331549358673402	0.7744794196503095	0.7797989110168303
SH2B2	RUNDC3B	-0.153304718133228	0.153304718133228	0.7744923844731272	0.7797989110168303
ICAM2	C19orf47	-0.15324782228882683	0.15324782228882683	0.7745689673800032	0.7797989110168303
CCRL2	KLHL21	0.15318710273196667	0.15318710273196667	0.7746761030476278	0.7797989110168303
PILRA	EPB41L3	0.15308390224087623	0.15308390224087623	0.7748090678583851	0.7797989110168303
RHOG	KLHL30	0.15307554897227826	0.15307554897227826	0.7748326859464637	0.7797989110168303
SNED1	GNG4	-0.15306393640884058	0.15306393640884058	0.7748454497642764	0.7797989110168303
TRIM25	ZNF48	-0.15304192833320407	0.15304192833320407	0.7748762035300298	0.7797989110168303
RGS20	TFE3	0.15301560555998886	0.15301560555998886	0.7749242437262066	0.7797989110168303
NFKBID	SCARF1	0.15297834634763108	0.15297834634763108	0.7749932889453981	0.7797989110168303
FAM209A	ANKS6	-0.15297632149202703	0.15297632149202703	0.7749946959804326	0.7797989110168303
BLK	DDIT3	-0.15297451441046583	0.15297451441046583	0.7749963040204719	0.7797989110168303
SRXN1	SNN	-0.1529719080948071	0.1529719080948071	0.7749987160805311	0.7797989110168303
AOC2	PASK	-0.1529475987869714	0.1529475987869714	0.775030474871309	0.7797989110168303
MVB12A	PPCDC	0.15288747525286564	0.15288747525286564	0.7751095703407467	0.7797989110168303
GNG4	PDLIM7	0.15287353992470992	0.15287353992470992	0.7751278617961948	0.7797989110168303
PISD	SEMA4A	-0.15285394222551535	0.15285394222551535	0.775159017571958	0.7797989110168303
WDFY4	BIN3	-0.15285382205732306	0.15285382205732306	0.7751593190794654	0.7797989110168303
PTPRH	ALOX5AP	-0.15285382205732306	0.15285382205732306	0.7751593190794654	0.7797989110168303
H3F3C	NFKBID	-0.15283129118238994	0.15283129118238994	0.7751854497301055	0.7797989110168303
HIRA	ZNF48	-0.15277818045772068	0.15277818045772068	0.7752493693216714	0.7797989110168303
GNG4	CPA3	0.15277450324770342	0.15277450324770342	0.7752524848992477	0.7797989110168303
ASB16	PPP1R11	-0.15268859771383647	0.15268859771383647	0.775371278857158	0.7797989110168303
PISD	PIWIL4	-0.15267304352058808	0.15267304352058808	0.7753874597600543	0.7797989110168303
ATP6V0B	NSUN7	0.15263981359482326	0.15263981359482326	0.775431982368645	0.7797989110168303
TFE3	CHD7	-0.15260221157199172	0.15260221157199172	0.7754884647750286	0.7797989110168303
TLCD4-RWDD3	PPP1R11	-0.1525356434217521	0.1525356434217521	0.7755710778320525	0.7873160157521271
NFKBID	C17orf107	-0.1525177202805593	0.1525177202805593	0.7755905753175302	0.7873160157521271
MELTF	LRRK1	0.1524549189521699	0.1524549189521699	0.7756651481743569	0.7873160157521271
CCRL2	LRRK1	-0.15242933842015027	0.15242933842015027	0.7757353994235779	0.7873160157521271
INPP5K	CCDC180	-0.1524103847555644	0.1524103847555644	0.7757631381142575	0.7873160157521271
SRXN1	PPCDC	0.15236548413860868	0.15236548413860868	0.7758294697658824	0.7873160157521271
STX19	METTL21A	-0.1523455813803192	0.1523455813803192	0.7758679622243254	0.7873160157521271
DDIT3	ZNF578	0.152334217910573	0.152334217910573	0.7758827360921873	0.7873160157521271
ASB16	TMEM175	-0.15233299869292052	0.15233299869292052	0.7758842436297243	0.7873160157521271
BCL11A	CCL4L2	0.1522470419640834	0.1522470419640834	0.7760093692452895	0.7873160157521271
SEMA4A	GPR146	0.15215417252684427	0.15215417252684427	0.7761362034033966	0.7873160157521271
ARRDC2	FAM209A	-0.15215109374471883	0.15215109374471883	0.7761394194834754	0.7873160157521271
TNFRSF1B	GNA14	0.1521404254708686	0.1521404254708686	0.7761490677237118	0.7873160157521271
RHOG	TRAPPC3	0.15211805777146487	0.15211805777146487	0.7761725853092879	0.7873160157521271
SRXN1	SRCAP	-0.1520902383869171	0.1520902383869171	0.7762152988728342	0.7873160157521271
CNTNAP3	TAS2R3	0.1520688576865838	0.1520688576865838	0.7762474596736222	0.7873160157521271
PTPRH	GHRL	-0.15205912090042562	0.15205912090042562	0.7762775099218583	0.7873160157521271
STARD8	ATP6V0B	-0.1519989526309069	0.1519989526309069	0.7763956003622512	0.7873160157521271
PPP1R11	SCARF1	-0.15195245397933455	0.15195245397933455	0.776487560152004	0.7873160157521271
SH2B2	ADTRP	0.15190020117635178	0.15190020117635178	0.7765531882861118	0.7873160157521271
TNFRSF1B	C17orf107	0.15187986955470117	0.15187986955470117	0.7765743943141312	0.7873160157521271
RHOG	NEU1	-0.15185470417940988	0.15185470417940988	0.7766248465703672	0.7873160157521271
DDIT3	BIN3	0.1518516379213885	0.1518516379213885	0.7766281631529485	0.7873160157521271
VPS18	TOX3	-0.1518024009156906	0.1518024009156906	0.7767250475653219	0.7873160157521271
RNASEK-C17orf49	PNPLA6	0.15177317554174896	0.15177317554174896	0.7767659520838239	0.7873160157521271
VPS18	CNTD1	0.1517499159587632	0.1517499159587632	0.7767939922820108	0.7873160157521271
IL6R	ADTRP	-0.15164157711215787	0.15164157711215787	0.7769225349826598	0.7873160157521271
KY	ISG20L2	-0.151614856695643	0.151614856695643	0.7769603239235855	0.7873160157521271
SLC45A4	TMEM175	0.1515698878226237	0.1515698878226237	0.7770162033149545	0.7873160157521271
ARRDC2	SH3BP4	0.1515409619316156	0.1515409619316156	0.7770817309465597	0.7873160157521271
MEGF10	CD83	0.15149485575406063	0.15149485575406063	0.7771580123459284	0.7873160157521271
TNFRSF1B	SNAI3	-0.15148402590724033	0.15148402590724033	0.777166856566145	0.7873160157521271
GABARAP	LRRK1	-0.15142340502642043	0.15142340502642043	0.7772668565560948	0.7873160157521271
MRNIP	METTL21A	-0.15137444444999787	0.15137444444999787	0.7773270575550696	0.7876977880132064
CNTNAP3	PPIF	0.15129796453805539	0.15129796453805539	0.7774436404579256	0.7876977880132064
ANGPT1	CHD7	-0.15126604599614046	0.15126604599614046	0.7774718816611175	0.7876977880132064
PNPLA6	ZNF48	-0.15122717453090329	0.15122717453090329	0.7775442434628901	0.7876977880132064
RPGRIP1	RILPL2	-0.15105708547126734	0.15105708547126734	0.7777670575108485	0.7876977880132064
PIM3	KIAA1257	-0.15105018493763173	0.15105018493763173	0.7777754997210553	0.7876977880132064
VPS18	LRRK1	0.15104766791044344	0.15104766791044344	0.7777810273586907	0.7876977880132064
CSRNP1	E2F7	0.1510160199777339	0.1510160199777339	0.7778190173046213	0.7876977880132064
CPA3	BIN3	-0.15095891477217027	0.15095891477217027	0.7778987157890738	0.7876977880132064
FTL	TMEM38A	0.15084538720749432	0.15084538720749432	0.778059921803023	0.7876977880132064
ZNF396	DNHD1	-0.15084513997074822	0.15084513997074822	0.7780600223055254	0.7876977880132064
ZC3H12D	E2F7	-0.15076010226980902	0.15076010226980902	0.7781592182754554	0.7876977880132064
PARP12	MELTF	0.15074414133250968	0.15074414133250968	0.7781851479210906	0.7876977880132064
TMEM175	CD1E	0.15073966754962376	0.15073966754962376	0.7781896705337015	0.7876977880132064
HIRA	CCDC28B	-0.15069383944702897	0.15069383944702897	0.7782346956548044	0.7876977880132064
KIAA0319	CCL4	-0.15065552480517316	0.15065552480517316	0.7782985147438679	0.7876977880132064
ADORA2A	MMP25	0.150592042113318	0.150592042113318	0.7783846453884778	0.7876977880132064
PIWIL4	PRDM11	-0.15058335817205237	0.15058335817205237	0.7784000222713545	0.7876977880132064
SRCAP	KLHL30	-0.15050193654324104	0.15050193654324104	0.7785460524074319	0.7876977880132064
GPR75	ATP6V0B	-0.15048966768770122	0.15048966768770122	0.7785610272802987	0.7876977880132064
PCDHGB4	LRRK1	0.15045781778776193	0.15045781778776193	0.7785971076786826	0.7876977880132064
NDUFAF6	ACHE	0.15040404114777456	0.15040404114777456	0.7786690674704455	0.7876977880132064
BCL11A	KLHL30	0.1503940830532519	0.1503940830532519	0.7786782131981695	0.7876977880132064
SBK1	MBOAT7	-0.15038657760430435	0.15038657760430435	0.7786863539008689	0.7876977880132064
NDUFAF6	PLAU	-0.15029758579294417	0.15029758579294417	0.7788434393122171	0.7876977880132064
MYBPC3	TMEM255B	0.15021135259142548	0.15021135259142548	0.7789409267396054	0.7876977880132064
TRIB3	GNG4	-0.15019478919550466	0.15019478919550466	0.7789800222130631	0.7876977880132064
PLCD4	ZNF543	0.1501911325410071	0.1501911325410071	0.778984343820669	0.7876977880132064
ZNF865	SHMT1	0.15013040013184625	0.15013040013184625	0.7790669568776928	0.7876977880132064
FTL	MBOAT7	-0.15008955543752672	0.15008955543752672	0.7791334895343227	0.7876977880132064
CYHR1	MXRA5	0.1500628101040502	0.1500628101040502	0.7791733890278001	0.7876977880132064
PIK3R5	CARD19	0.15001639764728425	0.15001639764728425	0.779239720679425	0.7876977880132064
PCDHGB4	PRDM11	-0.14999957283773316	0.14999957283773316	0.7792641427875233	0.7876977880132064
KLHL21	ZNF263	-0.14993446927927312	0.14993446927927312	0.7793587156423402	0.7876977880132064
DCLK3	NEU1	0.14991749635067242	0.14991749635067242	0.7793937910156994	0.7876977880132064
KLHL21	CD1E	-0.14983980825981863	0.14983980825981863	0.7794911779405851	0.7876977880132064
BRI3	CD83	-0.1497579089907895	0.1497579089907895	0.7796338914940812	0.7876977880132064
SH3BP4	DGAT2	0.14972345701568368	0.14972345701568368	0.7796788161126817	0.7876977880132064
TNFRSF1B	LRTOMT	-0.14968396156356992	0.14968396156356992	0.7797244442487996	0.7876977880132064
ELAC1	SRRM5	0.14966291364079942	0.14966291364079942	0.7797487658543953	0.7876977880132064
SNAI3	GHRL	0.14962806320009234	0.14962806320009234	0.7798231377062174	0.7876977880132064
COMMD4	CPA3	-0.14961772503458876	0.14961772503458876	0.7798342934839906	0.7876977880132064
GPR75	AOC2	-0.1495203849480139	0.1495203849480139	0.7799864542727182	0.7876977880132064
CCL4	KIAA1257	-0.1495116003300753	0.1495116003300753	0.7799970070354767	0.7876977880132064
BLK	DXO	-0.14940369877157128	0.14940369877157128	0.7801160019983917	0.7876977880132064
ZNF396	SCARF1	-0.14936324417877775	0.14936324417877775	0.7801653487271006	0.7876977880132064
ZC3H12D	ITGAM	-0.14928622110759793	0.14928622110759793	0.7802634391695036	0.7876977880132064
CDKN1A	MVB12A	0.1492685556158747	0.1492685556158747	0.7802845446950206	0.7876977880132064
BLK	CNNM2	-0.14924852155510426	0.14924852155510426	0.7803049467030204	0.7876977880132064
PPP1R11	SNAI3	0.1491946534909608	0.1491946534909608	0.7803970069952757	0.7876977880132064
RHOG	ZNF48	-0.14916306696245707	0.14916306696245707	0.7804508763365954	0.7876977880132064
CNTNAP3	SRRM5	0.14912008261001397	0.14912008261001397	0.7805174089932252	0.7876977880132064
TLCD4-RWDD3	RPGRIP1	-0.14911593311508245	0.14911593311508245	0.7805274592434714	0.7876977880132064
AOC2	SRRM5	-0.14909208531914847	0.14909208531914847	0.780549770799018	0.7876977880132064
RNF207	ATP6V0B	0.14904338959104876	0.14904338959104876	0.7806049466728697	0.7876977880132064
RSKR	RALGDS	-0.1490350945443838	0.1490350945443838	0.7806191175257168	0.7876977880132064
SRXN1	PIWIL4	0.14902397275110174	0.14902397275110174	0.7806314793335196	0.7876977880132064
ANKS6	DGAT2	0.1490014601243196	0.1490014601243196	0.7806531878740515	0.7876977880132064
IL1RL1	RGS20	0.14895743670466877	0.14895743670466877	0.7807069567128687	0.7876977880132064
RNASEK-C17orf49	CHD7	0.14894354571201934	0.14894354571201934	0.7807317808309768	0.7876977880132064
ATP6V0D1	CNTD1	-0.14891738731568582	0.14891738731568582	0.780772082334464	0.7876977880132064
MELTF	PPCDC	0.1488736762776408	0.1488736762776408	0.7808261526807887	0.7876977880132064
ATP6V0B	GPR146	0.1487736238564054	0.1487736238564054	0.7809832380921369	0.7876977880132064
GNG4	TRAPPC3	-0.14870665046346282	0.14870665046346282	0.7810575094414564	0.7876977880132064
PDLIM7	FAM241B	0.14858043003123167	0.14858043003123167	0.7812695697216513	0.7876977880132064
SLC2A6	CPA3	0.1485588784354629	0.1485588784354629	0.7813096702201336	0.7876977880132064
SHANK1	GNA14	-0.14853863330795755	0.14853863330795755	0.7813333888107147	0.7876977880132064
ZNF324	EIF4EBP3	0.14853605530801295	0.14853605530801295	0.7813381124283304	0.7876977880132064
ANGPT1	HIRA	0.14852916457653176	0.14852916457653176	0.7813448460959954	0.7876977880132064
ANKRD33B	TNFRSF1B	0.1485132219192598	0.1485132219192598	0.7813684641840739	0.7876977880132064
ASB16	TRIB3	-0.14848496949664172	0.14848496949664172	0.7814169063902606	0.7876977880132064
C15orf39	RUNDC3B	-0.14847752820241225	0.14847752820241225	0.7814243435754429	0.7876977880132064
SRXN1	CSF1	0.1484026534371933	0.1484026534371933	0.7815334892931166	0.7876977880132064
BRI3	SPRYD4	-0.14839145337935722	0.14839145337935722	0.7815432380358555	0.7876977880132064
RAPGEF1	VILL	-0.1483850842216502	0.1483850842216502	0.7815533887886041	0.7876977880132064
PLAU	ALOX5AP	0.1483837665091874	0.1483837665091874	0.7815548963261411	0.7876977880132064
PTPRH	P2RY8	0.14835687224106442	0.14835687224106442	0.781609268179973	0.7876977880132064
IRAK2	CHCHD6	-0.1482999646960926	0.1482999646960926	0.7816868561118737	0.7876977880132064
MRNIP	CHCHD6	0.14822207121374043	0.14822207121374043	0.7817964038395574	0.7876977880132064
STX19	PASK	-0.14818355078732293	0.14818355078732293	0.7818394189106112	0.7876977880132064
UPB1	PRDM11	0.14817729443959088	0.14817729443959088	0.7818473586083057	0.7876977880132064
SH2B2	PIWIL4	0.1481623373640409	0.1481623373640409	0.7818708761938817	0.7876977880132064
DDIT3	RGS20	0.14815793702912358	0.14815793702912358	0.7818744942839704	0.7876977880132064
UPB1	ARVCF	0.1481441421701613	0.1481441421701613	0.7818880621218028	0.7876977880132064
PRX	FAM241B	-0.14811148961006304	0.14811148961006304	0.7819642430186691	0.7876977880132064
THAP10	STX19	-0.1480556943793197	0.1480556943793197	0.7820263535651906	0.7876977880132064
PIWIL4	SBK1	-0.14790607485411356	0.14790607485411356	0.7822450470105481	0.7876977880132064
ZNF324	SRRM5	0.14788766514173277	0.14788766514173277	0.7822601223859174	0.7876977880132064
TAS2R3	TFE3	-0.14786202845258245	0.14786202845258245	0.782292685196715	0.7876977880132064
RPGRIP1	KIAA1257	-0.1478270316618291	0.1478270316618291	0.7823310771526556	0.7876977880132064
BCL11A	DNHD1	0.14771470706288883	0.14771470706288883	0.782560423863274	0.7876977880132064
C19orf47	TFE3	0.147672472598675	0.147672472598675	0.7826273585299137	0.7876977880132064
MAP1LC3B2	STARD8	-0.14764497332739882	0.14764497332739882	0.7826724841535192	0.7876977880132064
DDX43	RUNDC3B	0.14761705218207	0.14761705218207	0.7827063534968489	0.7876977880132064
SH3BP4	ZNF48	0.14745259175282366	0.14745259175282366	0.7829302730723343	0.7876977880132064
CPA3	TOX3	-0.14742577166326298	0.14742577166326298	0.7829624338731223	0.7876977880132064
ANKRD33B	SNN	0.14738789023957488	0.14738789023957488	0.7830199213045306	0.7876977880132064
MYBPC3	METTL21A	0.14738789023957488	0.14738789023957488	0.7830199213045306	0.7876977880132064
TFE3	CD1E	-0.14727558250421868	0.14727558250421868	0.7831853484235831	0.7876977880132064
SPDYE1	ANKS6	-0.1472663600216274	0.1472663600216274	0.7832004237989524	0.7952660372806216
ASB16	CCDC180	-0.14719896524357373	0.14719896524357373	0.7832625343454739	0.7952660372806216
RNASEK-C17orf49	PIP4P1	0.14718316818287053	0.14718316818287053	0.7832778107258481	0.7952660372806216
ZNHIT2	SBK1	0.1471829605912024	0.1471829605912024	0.7832793182633851	0.7952660372806216
SHANK1	CDKN1A	-0.14713784364445476	0.14713784364445476	0.7833511775526455	0.7952660372806216
BRI3	SNAI3	-0.14711243930225715	0.14711243930225715	0.7833863534285072	0.7952660372806216
CCDC28B	TOX3	-0.14707994345323824	0.14707994345323824	0.7834276599570191	0.7952660372806216
MYD88	CCL4	0.14707232386834013	0.14707232386834013	0.7834416298048613	0.7952660372806216
DDIT3	SRCAP	0.1470707175672995	0.1470707175672995	0.7834441423674229	0.7952660372806216
ICAM2	SHANK1	0.14704239048457945	0.14704239048457945	0.7834751976406836	0.7952660372806216
ZNF865	RHOG	0.14701979626840128	0.14701979626840128	0.7834978107037376	0.7952660372806216
MACROD2	ATP6V0B	0.14695297659782067	0.14695297659782067	0.7835836398408402	0.7952660372806216
GNPDA1	GABARAP	-0.1469009877812732	0.1469009877812732	0.7836521825475193	0.7952660372806216
KLHL21	CCL4L2	-0.1469009877812732	0.1469009877812732	0.7836521825475193	0.7952660372806216
ATP6V0D1	DCLK3	-0.14689659577517222	0.14689659577517222	0.7836604237527213	0.7952660372806216
PLEKHO2	BCL11A	0.14683245837408948	0.14683245837408948	0.7837537905775085	0.7952660372806216
E2F7	H3F3B	-0.14680138477221877	0.14680138477221877	0.7837881624333505	0.7952660372806216
ZNF596	TRAPPC3	0.14679759759865615	0.14679759759865615	0.7837951976085229	0.7952660372806216
RHOG	PTPRN	-0.14673275419005888	0.14673275419005888	0.7838976096585317	0.7952660372806216
RNF207	CNNM2	0.14658428292036352	0.14658428292036352	0.7840831372780767	0.7952660372806216
RPGRIP1	PIM3	-0.1465647599164776	0.1465647599164776	0.784108664913702	0.7952660372806216
SLC2A6	CUEDC1	-0.14655704553473303	0.14655704553473303	0.784116705113899	0.7952660372806216
APOA2	DGAT2	-0.14653498589915914	0.14653498589915914	0.7841476598846573	0.7952660372806216
APOA2	NOTUM	0.1465219805777242	0.1465219805777242	0.7841596196824503	0.7952660372806216
PISD	ZNF324	-0.1465204954657941	0.1465204954657941	0.7841614287274946	0.7952660372806216
RHOG	PIM3	0.14649927575666943	0.14649927575666943	0.7841848458105682	0.7952660372806216
ATP2A3	P2RX1	0.14639300311470815	0.14639300311470815	0.7843514789596504	0.7952660372806216
APOA2	GNPDA1	-0.146366279746666	0.146366279746666	0.7843928859906647	0.7952660372806216
ISG20L2	TFE3	0.1463509016610468	0.1463509016610468	0.7844309764390979	0.7952660372806216
PISD	DXO	-0.1462860288729868	0.1462860288729868	0.7845849462728697	0.7952660372806216
C15orf39	C17orf107	0.14617666286814363	0.14617666286814363	0.7847113784209669	0.7952660372806216
MVB12A	BIN3	-0.14617503395271825	0.14617503395271825	0.7847236397262674	0.7952660372806216
MMP25	MBOAT7	0.14617331787065457	0.14617331787065457	0.784733991484021	0.7952660372806216
TMEM25	DNHD1	-0.1461412911961718	0.1461412911961718	0.784782735197715	0.7952660372806216
IL1RL1	MXRA5	-0.1461111167797794	0.1461111167797794	0.7848166045410447	0.7952660372806216
RSKR	RILPL2	-0.14609161794559922	0.14609161794559922	0.7848385140865815	0.7952660372806216
TMEM175	PCDHGB4	-0.1460773856954834	0.1460773856954834	0.784853187451941	0.7952660372806216
IRAK2	LRRK1	0.14605190354397196	0.14605190354397196	0.7848825341826599	0.7952660372806216
C15orf39	TNFSF14	0.1460489634973543	0.1460489634973543	0.7848872578002756	0.7952660372806216
COMMD4	NSUN7	0.1460414275682269	0.1460414275682269	0.7849000216180883	0.7952660372806216
MYBPC3	SRRM5	0.14603633863065513	0.14603633863065513	0.784905850763231	0.7952660372806216
ATP6V0D1	DDX43	-0.1460025243254326	0.1460025243254326	0.7849459512617134	0.7952660372806216
PLEKHO2	ZNF572	-0.14587556750451383	0.14587556750451383	0.7851553984768443	0.7952660372806216
ANGPT1	CCL4L2	-0.1458551367975759	0.1458551367975759	0.7851818306349919	0.7952660372806216
LRTOMT	CCL4	-0.14581066371577242	0.14581066371577242	0.7852496698241538	0.7952660372806216
BRI3	COX18	-0.145668121530404	0.145668121530404	0.7854538909091567	0.7952660372806216
ASB16	TMEM255B	0.14556212967395632	0.14556212967395632	0.7856026346128006	0.7952660372806216
E2F7	GPR146	0.14552011822890754	0.14552011822890754	0.7856739913895486	0.7952660372806216
ZNF572	GNA14	-0.14549686275702203	0.14549686275702203	0.7856962024425928	0.7952660372806216
SNAI3	CARD19	0.14548356694010345	0.14548356694010345	0.7857121823404842	0.7952660372806216
DCLK3	WDFY4	0.14546760707522982	0.14546760707522982	0.7857424335937253	0.7952660372806216
DDIT3	PIP4P1	0.14542554307888694	0.14542554307888694	0.7857870567048184	0.7952660372806216
DDIT3	SH3BP4	0.1454152193870554	0.1454152193870554	0.7858040416277345	0.7952660372806216
ZNF429	COMMD4	-0.14538857186254123	0.14538857186254123	0.7858499712713597	0.7952660372806216
CCDC28B	GPR146	0.14523185770682887	0.14523185770682887	0.7860684637117122	0.7952660372806216
ATP2A3	TNFRSF25	-0.14518652472375204	0.14518652472375204	0.7861453481260957	0.7952660372806216
SLC45A4	ADTRP	-0.14516624696176844	0.14516624696176844	0.7861709762642235	0.7952660372806216
C15orf39	SLC2A6	0.14513490077592706	0.14513490077592706	0.7862036395775237	0.7952660372806216
MAP1LC3B2	VCPKMT	0.1451280382234769	0.1451280382234769	0.7862197199779176	0.7952660372806216
PLAU	CHD7	-0.14506355456594688	0.14506355456594688	0.7863215290129116	0.7952660372806216
IRAK2	SCARF1	0.14502042593047165	0.14502042593047165	0.7863836395594332	0.7952660372806216
GNG4	KIAA1257	0.14501179299817613	0.14501179299817613	0.7863956998597287	0.7952660372806216
SPRYD4	VILL	-0.1449173607360158	0.1449173607360158	0.7865317802480623	0.7952660372806216
VILL	PNPLA6	-0.1448938741483986	0.1448938741483986	0.7865599209487517	0.7952660372806216
MELTF	ALOX5AP	0.1448427380156339	0.1448427380156339	0.7866384134031745	0.7952660372806216
IL6R	PPIF	0.1448172640898785	0.1448172640898785	0.786666353098859	0.7952660372806216
KLHL21	ZMIZ1	0.1448010837847114	0.1448010837847114	0.7866980113871346	0.7952660372806216
TRIM25	SBK1	0.14477266716762968	0.14477266716762968	0.7867253480678043	0.7952660372806216
ZC3H12D	FAM209A	0.1447581470050891	0.1447581470050891	0.7867429360057351	0.7952660372806216
CCRL2	CHCHD6	0.14463180500969136	0.14463180500969136	0.7869324837253785	0.7952660372806216
NFKBID	RNF207	-0.1445655642281062	0.1445655642281062	0.7870256495451609	0.7952660372806216
ATP6V0D1	MXRA5	0.14456548775596084	0.14456548775596084	0.7870257500476633	0.7952660372806216
ZNF263	KDM6B	-0.14448610955593438	0.14448610955593438	0.7871411269204898	0.7952660372806216
ZNF341	IQCN	0.14444838612740551	0.14444838612740551	0.7871797198814352	0.7952660372806216
SLC2A6	TOX3	-0.14444598776355075	0.14444598776355075	0.7871810264139671	0.7952660372806216
C15orf39	GABARAP	0.14444228209703086	0.14444228209703086	0.787187961086637	0.7952660372806216
ACHE	TFE3	0.14442033647609134	0.14442033647609134	0.7872248455050407	0.7952660372806216
FAM241B	PPIF	0.1443746420521828	0.1443746420521828	0.7872983128343404	0.7952660372806216
SHANK1	METTL21A	-0.14435963578871952	0.14435963578871952	0.7873145942397393	0.7952660372806216
ATP6V0B	PIM3	-0.1443573406800016	0.1443573406800016	0.7873185138373353	0.7952660372806216
NDUFAF6	E2F7	-0.14435119357902312	0.14435119357902312	0.7873276595650593	0.7952660372806216
SNED1	PIP4P1	-0.14431199549408885	0.14431199549408885	0.7873706746361131	0.7952660372806216
ZNF572	INPP5K	0.1442455753865839	0.1442455753865839	0.7874738907061416	0.7952660372806216
PILRA	MXRA5	0.14419203659130542	0.14419203659130542	0.7875818303937859	0.7952660372806216
SRXN1	SBK1	-0.14416148144846408	0.14416148144846408	0.7876169057671452	0.7952660372806216
LIAS	CCL4	-0.14412985422144808	0.14412985422144808	0.7876595188281891	0.7952660372806216
FAM241B	CNTD1	0.14405992723367214	0.14405992723367214	0.7877526846479714	0.7952660372806216
PIWIL4	CCDC180	-0.1440490269514092	0.1440490269514092	0.7877621318832029	0.7952660372806216
SPDYE1	PPIF	0.144026752918942	0.144026752918942	0.7877986142915966	0.7952660372806216
FTL	SBK1	-0.14401683957883732	0.14401683957883732	0.7878044434367394	0.7952660372806216
DDIT3	KIAA0319	-0.14400802942829116	0.14400802942829116	0.7878148956969954	0.7952660372806216
ZC3H12D	RAPGEF1	-0.14399821586812828	0.14399821586812828	0.7878292675548475	0.7952660372806216
PIP4P1	GNA14	0.14397661000142187	0.14397661000142187	0.7878640414206993	0.7952660372806216
SLC45A4	MCF2L2	-0.14397421463891175	0.14397421463891175	0.7878668554907683	0.7952660372806216
SPDYE1	TMEM38A	0.1439135900755217	0.1439135900755217	0.787930071564817	0.7952660372806216
KY	GHRL	-0.14390862112112965	0.14390862112112965	0.7879342926699203	0.7952660372806216
MRNIP	C19orf47	-0.14384119438272885	0.14384119438272885	0.7880221318570722	0.7952660372806216
PIP4P1	PNPLA6	-0.1438410362258906	0.1438410362258906	0.7880275589922051	0.7952660372806216
TMEM255B	CPA3	-0.1438375996707067	0.1438375996707067	0.7881072574766576	0.7952660372806216
PISD	HIRA	-0.14383152956372297	0.14383152956372297	0.7881126846117905	0.7952660372806216
ITGAM	RNF207	-0.14381556672381343	0.14381556672381343	0.7881305740572287	0.7952660372806216
PISD	COMMD4	-0.14376531640966794	0.14376531640966794	0.7882124835967353	0.7952660372806216
SHANK1	SLC15A2	-0.14373553598250957	0.14373553598250957	0.7882494685176413	0.7952660372806216
RNF207	GPR75	-0.143724052771741	0.143724052771741	0.7882666544455623	0.7952660372806216
UPB1	RNASEK-C17orf49	0.14368759746370682	0.14368759746370682	0.7883094685116112	0.7952660372806216
ASB16	SLC2A6	-0.14357997262721856	0.14357997262721856	0.7884540916126541	0.7952660372806216
ELAC1	PRDM11	0.14356080198903903	0.14356080198903903	0.7884751971381712	0.7952660372806216
TAS2R3	KIAA1257	0.14352018458989446	0.14352018458989446	0.7885587147177171	0.7952660372806216
PNPLA6	NSUN7	-0.14346776259899824	0.14346776259899824	0.7886432373222877	0.7952660372806216
P2RX1	MBOAT7	-0.14344015716103775	0.14344015716103775	0.7886792172181691	0.7952660372806216
C19orf47	SRCAP	0.14341712779404403	0.14341712779404403	0.7887265538968288	0.7952660372806216
NFKBIA	FAM241B	-0.143401514307275	0.143401514307275	0.7887443428397646	0.7952660372806216
DDX43	GPR146	0.14335813814426077	0.14335813814426077	0.788792081528434	0.7952660372806216
PPCDC	KIAA1257	-0.14335579178146324	0.14335579178146324	0.788793589065971	0.7952660372806216
PRX	CNTNAP3	0.14331723634496568	0.14331723634496568	0.7888500714723546	0.7952660372806216
ISG20L2	CD1E	-0.14331592868369197	0.14331592868369197	0.788851880517399	0.7952660372806216
ZNF48	PRDM11	-0.14322100463763252	0.14322100463763252	0.7889733880428755	0.7952660372806216
MRNIP	INPP5K	-0.14321520259615556	0.14321520259615556	0.7889793176905209	0.7952660372806216
CSRNP1	PIWIL4	0.14317184764273297	0.14317184764273297	0.7890338905493577	0.7952660372806216
TMEM175	SEMA4A	-0.14316864249871974	0.14316864249871974	0.7890364031119192	0.7952660372806216
VPS18	STX19	-0.14313728922017743	0.14313728922017743	0.7891046443110911	0.7952660372806216
FTL	GPR75	0.14312456724618414	0.14312456724618414	0.7891156995863619	0.7952660372806216
GNA14	KLHL30	-0.14309848426865368	0.14309848426865368	0.7891446443070709	0.7952660372806216
ZNF263	ZNHIT2	-0.1430937148336882	0.1430937148336882	0.7891485639046669	0.7952660372806216
RPGRIP1	ZNF396	-0.14308970671198934	0.14308970671198934	0.7891505739547162	0.7952660372806216
ATP6V0D1	ATP2A3	-0.14306576613937685	0.14306576613937685	0.7891845438005484	0.7952660372806216
VPS18	KLHL21	-0.14304422330825167	0.14304422330825167	0.7892181116363707	0.7952660372806216
SLC45A4	ANGPT1	0.14298028579056477	0.14298028579056477	0.7892911769556606	0.7952660372806216
DCLK3	SNAI3	0.14297864210670502	0.14297864210670502	0.7892924834881926	0.7952660372806216
PTPRH	SBK1	-0.1429696718411923	0.1429696718411923	0.7893040412759758	0.7952660372806216
ANKRD33B	ARRDC2	0.14294578083899634	0.14294578083899634	0.789340423181867	0.7952660372806216
ZNHIT2	PPCDC	-0.14286060762014005	0.14286060762014005	0.7894401216643094	0.7952660372806216
ZNHIT2	CCL4L2	-0.14284961728738185	0.14284961728738185	0.7894529859846245	0.7952660372806216
AOC2	SPRYD4	0.1428307978659492	0.1428307978659492	0.7894701719125455	0.7952660372806216
DDIT3	TMEM255B	0.14281333888749054	0.14281333888749054	0.7894895688955207	0.7952660372806216
TRIB3	PPCDC	-0.1427895111275011	0.1427895111275011	0.7895219307013135	0.7952660372806216
H3F3C	DXO	0.14276961121195314	0.14276961121195314	0.7895469558244266	0.7952660372806216
KLHL21	BIN3	0.14275289651459266	0.14275289651459266	0.7895843427553424	0.7952660372806216
TRIM25	CARD19	-0.1427526135105936	0.1427526135105936	0.7895849457703572	0.7952660372806216
TMEM255B	EIF4EBP3	-0.14269988324072733	0.14269988324072733	0.7896799206351839	0.7952660372806216
RPGRIP1	BIN3	0.14268571627816976	0.14268571627816976	0.7896964030455876	0.7952660372806216
DCLK3	NSUN7	-0.14253694358468733	0.14253694358468733	0.7898917799103738	0.7952660372806216
KY	LRTOMT	0.14252346903363772	0.14252346903363772	0.7899058502607186	0.7952660372806216
DDX43	KLHL30	0.1425114799944855	0.1425114799944855	0.7899226341786297	0.7952660372806216
SLC2A6	SLC15A2	0.14249952331660645	0.14249952331660645	0.7899568050294669	0.7952660372806216
AOC2	METTL21A	-0.1423882073991959	0.1423882073991959	0.7900988150654458	0.7952660372806216
C17orf107	ATP6V0B	0.1423875033276977	0.1423875033276977	0.7900996190854654	0.7952660372806216
SPDYE1	ZNF263	-0.14234512886232958	0.14234512886232958	0.7901559004868441	0.7952660372806216
CBFA2T3	ZNF578	0.14233807796092152	0.14233807796092152	0.7901629356620166	0.7952660372806216
RPGRIP1	CHD7	-0.14231082711770854	0.14231082711770854	0.7902005235979374	0.7952660372806216
ANKRD33B	CNNM2	0.1422810260460582	0.1422810260460582	0.790267659269582	0.7952660372806216
MAP1LC3B2	PNPLA6	-0.14225624884525095	0.14225624884525095	0.7903210260983894	0.7952660372806216
ATP6V0D1	CCDC28B	0.142251812335529	0.142251812335529	0.7903309758461331	0.7952660372806216
METTL21A	ZNF543	0.14224038047436321	0.14224038047436321	0.7903505738341132	0.7952660372806216
CSF1	LRRK1	-0.14223942442789694	0.14223942442789694	0.7903565034817585	0.7995162680772576
PPP1R11	RHOG	-0.1422187701212651	0.1422187701212651	0.7903967044827432	0.7995162680772576
ATP2A3	KLHL21	-0.1422187701212651	0.1422187701212651	0.7903967044827432	0.7995162680772576
SCARF1	CNTD1	0.14220477743672777	0.14220477743672777	0.7904191165407923	0.7995162680772576
SNED1	CBFA2T3	0.14218480833382274	0.14218480833382274	0.7904386140262699	0.7995162680772576
ATP6V0B	BIN3	-0.14214898723377017	0.14214898723377017	0.790487357739964	0.7995162680772576
ANKS6	RUNDC3B	0.14206986720733464	0.14206986720733464	0.7905840411473325	0.7995162680772576
BRI3	PTAFR	-0.14199918541417444	0.14199918541417444	0.7906827346047502	0.7995162680772576
MMP24	TOX3	0.14199603576628647	0.14199603576628647	0.7906854481723168	0.7995162680772576
ARVCF	PCDHGB4	0.14185141561501602	0.14185141561501602	0.7909162019179696	0.7995162680772576
MAP1LC3B2	HIRA	0.14181764221916926	0.14181764221916926	0.790980222012038	0.7995162680772576
COX18	RUNDC3B	0.14178968458075042	0.14178968458075042	0.7910403225085103	0.7995162680772576
GNPDA1	EPB41L3	0.1417734273748508	0.1417734273748508	0.7910555988888845	0.7995162680772576
PTPRH	MAP7D2	-0.1417624903826618	0.1417624903826618	0.7910675586866776	0.7995162680772576
VPS18	RUNDC3B	0.14169517450572927	0.14169517450572927	0.7911676591791297	0.7995162680772576
KLHL21	SNN	-0.1416812056536323	0.1416812056536323	0.7911928853072477	0.7995162680772576
CD83	GABARAP	-0.1416812056536323	0.1416812056536323	0.7911928853072477	0.7995162680772576
DDX43	ISG20L2	-0.14161366173571574	0.14161366173571574	0.7912670561540647	0.7995162680772576
MAP1LC3B2	PCDHGB4	-0.14148855947822528	0.14148855947822528	0.7914538903061417	0.7995162680772576
KLHL21	FAM241B	-0.141474291380428	0.141474291380428	0.7914721817615897	0.7995162680772576
AOC2	RHOG	-0.1414714095053176	0.1414714095053176	0.7914772068867129	0.7995162680772576
E2F7	SNAI3	-0.1413804461875684	0.1413804461875684	0.7915850460718546	0.7995162680772576
ZNF865	TNFRSF1B	-0.14134752037085607	0.14134752037085607	0.7916326842580217	0.7995162680772576
SCARF1	RUNDC3B	-0.14133009388174017	0.14133009388174017	0.7916567043561101	0.7995162680772576
ARRDC2	PPCDC	-0.14128348589250528	0.14128348589250528	0.791720623947676	0.7995162680772576
ZNF263	ZNF572	0.14121056260898546	0.14121056260898546	0.7918195184100987	0.7995162680772576
NUDT13	TNFRSF25	-0.14118916555512234	0.14118916555512234	0.7918480611207979	0.7995162680772576
NOTUM	COMMD4	0.14116627218416533	0.14116627218416533	0.7918668550887583	0.7995162680772576
PIWIL4	CHD7	-0.1411029977485958	0.1411029977485958	0.7919535887483831	0.7995162680772576
DCLK3	EIF4EBP3	-0.14110023091825352	0.14110023091825352	0.7919583123659988	0.7995162680772576
TLCD4-RWDD3	EPB41L3	0.14108972612608744	0.14108972612608744	0.7919944932668851	0.7995162680772576
PILRA	SRCAP	-0.14101058422193882	0.14101058422193882	0.7920898701417216	0.7995162680772576
CDKN1A	TOX3	0.14098802888778794	0.14098802888778794	0.7921332872227852	0.7995162680772576
GPR75	SNN	0.14094780487204048	0.14094780487204048	0.7921740912387848	0.7995162680772576
GNG4	CARD19	-0.14092557607049389	0.14092557607049389	0.7921975083218584	0.7995162680772576
NOTUM	RUNDC3B	0.1408990963799584	0.1408990963799584	0.7922389153528728	0.7995162680772576
TMEM25	ZNF578	-0.1408983351706187	0.1408983351706187	0.7922393173628827	0.7995162680772576
MRNIP	LRRK1	-0.14087375855050788	0.14087375855050788	0.792284844996498	0.7995162680772576
ADORA2A	RGS20	-0.14080114468100546	0.14080114468100546	0.7923885635790389	0.7995162680772576
CSF1	RNASEK-C17orf49	-0.14078504415230503	0.14078504415230503	0.7924074580495017	0.7995162680772576
CSRNP1	WDFY4	-0.14076629787026715	0.14076629787026715	0.7924356992526935	0.7995162680772576
SEMA4A	MELTF	-0.14075776742479842	0.14075776742479842	0.7924441414629003	0.7995162680772576
DDIT3	PIM3	0.14071905096538836	0.14071905096538836	0.792486051006427	0.7995162680772576
EPB41L3	DXO	-0.1407062297190928	0.1407062297190928	0.7925033374368505	0.7995162680772576
KIAA0319	MEGF10	0.14069278597986906	0.14069278597986906	0.7925164027621706	0.7995162680772576
CNTNAP3	RNASEK-C17orf49	-0.1406813519162744	0.1406813519162744	0.792547156527924	0.7995162680772576
ZNF263	PNPLA6	-0.140666564646865	0.140666564646865	0.7925666540134017	0.7995162680772576
BRI3	SHMT1	-0.14066597861174762	0.14066597861174762	0.7925668550184065	0.7995162680772576
ACHE	TMEM175	-0.1406037378796424	0.1406037378796424	0.7926451464678245	0.7995162680772576
INPP5K	SNN	-0.14051730058322504	0.14051730058322504	0.7927665534907986	0.7995162680772576
UPB1	MRNIP	0.1404712325344758	0.1404712325344758	0.7928259504697537	0.7995162680772576
MRNIP	MVB12A	0.1404621071094505	0.1404621071094505	0.7928450459452215	0.7995162680772576
SEMA4A	ANGPT1	-0.14042812913382882	0.14042812913382882	0.7928746941834478	0.7995162680772576
PCDHGB4	SBK1	0.1404025684732394	0.1404025684732394	0.7929152971944425	0.7995162680772576
TRIB3	UQCC3	-0.14039690581304842	0.14039690581304842	0.7929204228220681	0.7995162680772576
HIRA	NEU1	-0.14039690581304842	0.14039690581304842	0.7929204228220681	0.7995162680772576
NFKBIA	CNNM2	-0.14034740764344367	0.14034740764344367	0.7930182117569636	0.7995162680772576
PPP1R11	SNED1	0.14031739180067873	0.14031739180067873	0.7930687645157021	0.7995162680772576
TNFSF14	CDKN1A	-0.1402759296816412	0.1402759296816412	0.7931718800832281	0.7995162680772576
ZNF324	NSUN7	0.14022115107303454	0.14022115107303454	0.7932436388699861	0.7995162680772576
ZNF429	GABARAP	-0.14020598951612478	0.14020598951612478	0.7932831363534536	0.7995162680772576
TMEM255B	BIN3	-0.14020227621735432	0.14020227621735432	0.7932880609760743	0.7995162680772576
PLEKHO2	AOC2	-0.14019935953033635	0.14019935953033635	0.7932907745436407	0.7995162680772576
TMEM175	EPB41L3	-0.1401704787387657	0.1401704787387657	0.7933307745396206	0.7995162680772576
HIRA	LRRK1	-0.14010460907349248	0.14010460907349248	0.7934114780490977	0.7995162680772576
DDX43	C19orf47	-0.14006809796300726	0.14006809796300726	0.7934566036727031	0.7995162680772576
CHCHD6	ARVCF	0.13999887567910485	0.13999887567910485	0.793560523260249	0.7995162680772576
ATP6V0B	TMEM25	0.13990220829074376	0.13990220829074376	0.7937031363112426	0.7995162680772576
TLCD4-RWDD3	ZNF429	-0.13987679250707835	0.13987679250707835	0.7937385131921092	0.7995162680772576
INPP5K	SBK1	0.1398634982842239	0.1398634982842239	0.7937524830399515	0.7995162680772576
BIN3	NSUN7	0.1398044379775098	0.1398044379775098	0.793853086044916	0.7995162680772576
CCL4	KLHL30	-0.1397396804936843	0.1397396804936843	0.793998613668481	0.7995162680772576
FAM209A	GNG4	-0.13972530002551875	0.13972530002551875	0.7940177091439489	0.7995162680772576
COX18	DGAT2	0.13967392195419379	0.13967392195419379	0.7940849453180959	0.7995162680772576
MRNIP	NEU1	-0.13962909929332284	0.13962909929332284	0.794132583504263	0.7995162680772576
ZNF596	COMMD4	0.13961588919570417	0.13961588919570417	0.7941720809877305	0.7995162680772576
CNNM2	HIRA	0.13959963932837666	0.13959963932837666	0.7941923824932279	0.7995162680772576
RNF207	KLHL30	-0.1395797008784761	0.1395797008784761	0.7942194176663901	0.7995162680772576
HIRA	RNASEK-C17orf49	0.13956538021281123	0.13956538021281123	0.7942363020868038	0.7995162680772576
SNN	SBK1	0.1395465425775484	0.1395465425775484	0.7942735885152172	0.7995162680772576
ZNF396	SIGLEC14	-0.1394889815516041	0.1394889815516041	0.7943420307193939	0.7995162680772576
RAPGEF1	RILPL2	-0.13947597401191664	0.13947597401191664	0.7943594176523199	0.7995162680772576
BLK	PIM3	0.1393885050181306	0.1393885050181306	0.7944874578404565	0.7995162680772576
PNPLA6	GABARAP	0.13938426782160834	0.13938426782160834	0.7944920809555698	0.7995162680772576
C15orf39	GNA14	-0.13930056636514698	0.13930056636514698	0.7946001211457164	0.7995162680772576
LIAS	SRRM5	0.13926119947182047	0.13926119947182047	0.7946535884770263	0.7995162680772576
CSRNP1	COMMD4	0.13924886387226565	0.13924886387226565	0.7946880608353708	0.7995162680772576
EIF4EBP3	BIN3	-0.13923992158559687	0.13923992158559687	0.7947012266631933	0.7995162680772576
ZNF341	VILL	0.13917837264180336	0.13917837264180336	0.79478966886536	0.7995162680772576
ZNF396	VILL	0.1391340146021667	0.1391340146021667	0.7948756990074675	0.7995162680772576
SEMA4A	CCL4	-0.1391316630717507	0.1391316630717507	0.7948779100625216	0.7995162680772576
PPP1R11	TRIM25	0.13912604200635723	0.13912604200635723	0.7948997191055559	0.7995162680772576
APOA2	PLEKHO2	-0.13910404554499958	0.13910404554499958	0.7949585130694962	0.7995162680772576
TNFSF14	SNN	-0.13908548275700727	0.13908548275700727	0.7949964025129244	0.7995162680772576
P2RY8	DGAT2	0.13902699466140261	0.13902699466140261	0.7950621311495346	0.7995162680772576
TNFRSF1B	VILL	-0.1390127504602915	0.1390127504602915	0.7950791160724506	0.7995162680772576
MMP25	SLC2A6	0.13899157423094055	0.13899157423094055	0.7951004226029726	0.7995162680772576
ELAC1	LIAS	-0.13894954735799375	0.13894954735799375	0.7951543924467948	0.7995162680772576
ANKRD33B	PNPLA6	0.1389376950924998	0.1389376950924998	0.7951713773697108	0.7995162680772576
ARRDC2	ZNF572	-0.1389145356364178	0.1389145356364178	0.7952146939482719	0.7995162680772576
ANKRD33B	TNFSF14	-0.13890872473754962	0.13890872473754962	0.7952380105288431	0.7995162680772576
BCL11A	TRIM25	-0.13890098192603695	0.13890098192603695	0.7952618296219267	0.7995162680772576
ZMIZ1	DCLK3	-0.13886980629425377	0.13886980629425377	0.7953053472054927	0.7995162680772576
SNED1	LIAS	0.13886584427270743	0.13886584427270743	0.7953135884106947	0.7995162680772576
WDFY4	ZNHIT2	-0.1388288410280797	0.1388288410280797	0.7953602215718371	0.7995162680772576
MAP7D2	SNAI3	0.1388022997791063	0.1388022997791063	0.7954253471934325	0.7995162680772576
APOA2	PPCDC	0.13880010328973824	0.13880010328973824	0.7954298698060432	0.7995162680772576
PTPRH	TRAF1	0.1387941993612016	0.1387941993612016	0.7954365029712057	0.7995162680772576
CARD19	SBK1	0.1387902197717929	0.1387902197717929	0.7954407240763092	0.7995162680772576
UPB1	ZNF572	-0.13873673444277324	0.13873673444277324	0.7955079602504562	0.7995162680772576
CYHR1	AOC2	0.13869837952416303	0.13869837952416303	0.7955747944145936	0.7995162680772576
ZNF396	TFE3	0.13867904972459266	0.13867904972459266	0.7955921813475194	0.7995162680772576
ACHE	NSUN7	0.13865887017664022	0.13865887017664022	0.7956194175256867	0.7995162680772576
ZNF596	DXO	0.13857068857828675	0.13857068857828675	0.7957280607308481	0.7995162680772576
EPB41L3	CCL4L2	-0.13847041531018411	0.13847041531018411	0.795854392376443	0.7995162680772576
TRIM25	MMP25	0.1384220414658162	0.1384220414658162	0.7959150958879301	0.7995162680772576
NOTUM	KIAA1257	0.1384199273690981	0.1384199273690981	0.7959173069429842	0.7995162680772576
CSF1	TAS2R3	-0.13836614364096872	0.13836614364096872	0.7959862516596732	0.7995162680772576
CNTNAP3	SCARF1	-0.13829674382387486	0.13829674382387486	0.7960751963743521	0.7995162680772576
ANGPT1	CARD19	0.13827554452894603	0.13827554452894603	0.7961120807927557	0.7995162680772576
ICAM2	P2RY8	0.1382534513221476	0.1382534513221476	0.7961338898357899	0.7995162680772576
PPCDC	PPP1R27	0.13813335084673978	0.13813335084673978	0.7963089651950789	0.7995162680772576
ELAC1	ALOX5AP	-0.13812668831407918	0.13812668831407918	0.7963180104203005	0.7995162680772576
SNN	ALOX5AP	-0.13812005215139989	0.13812005215139989	0.7963422315233938	0.7995162680772576
PTAFR	TAS2R3	-0.13810801106622744	0.13810801106622744	0.7963719802641226	0.7995162680772576
COMMD4	VCPKMT	0.13809714767106895	0.13809714767106895	0.7964059501099547	0.7995162680772576
MYD88	ZNF429	0.13807970687171428	0.13807970687171428	0.7964282616655013	0.7995162680772576
PDLIM7	GHRL	-0.13807396979126896	0.13807396979126896	0.7964335882981318	0.7995162680772576
ASB16	ZNHIT2	0.1380655259310144	0.1380655259310144	0.7964417290008312	0.7995162680772576
NFKBID	NSUN7	0.13805454344706117	0.13805454344706117	0.7964618295013237	0.7995162680772576
NDUFAF6	VILL	0.13804880859737528	0.13804880859737528	0.7964756988466635	0.7995162680772576
PIP4P1	GABARAP	-0.13804084600047511	0.13804084600047511	0.7964928847745845	0.7995162680772576
BNIP5	IRAK2	-0.1379724758392057	0.1379724758392057	0.7965868546143865	0.7995162680772576
ANKS6	CARD19	-0.13796234251625747	0.13796234251625747	0.796596100844613	0.7995162680772576
GNG4	FAM241B	0.13791255685618972	0.13791255685618972	0.7966513772209671	0.7995162680772576
SNAI3	RUNDC3B	0.13784082967191144	0.13784082967191144	0.7967517792209267	0.7995162680772576
STX19	DNHD1	0.13782644589881987	0.13782644589881987	0.7967677591188181	0.7995162680772576
P2RX1	DXO	0.13779909113125755	0.13779909113125755	0.7968085631348177	0.7995162680772576
C19orf47	MBOAT7	0.13776434320075032	0.13776434320075032	0.7968664525762359	0.7995162680772576
UQCC3	FAM241B	0.13775824736059517	0.13775824736059517	0.7968711761938516	0.7995162680772576
TNFRSF25	ANKS6	0.13775368366069074	0.13775368366069074	0.7968829349866396	0.7995162680772576
TRIB3	ADORA2A	-0.13771216928088115	0.13771216928088115	0.7969333872428757	0.7995162680772576
IRAK2	MXRA5	-0.13766933534092998	0.13766933534092998	0.7970136887423428	0.7995162680772576
WDFY4	LRRK1	-0.1376399391720785	0.1376399391720785	0.7970557992908744	0.7995162680772576
ZNF341	SHANK1	0.1375700744192454	0.1375700744192454	0.7971614274209621	0.7995162680772576
GNPDA1	ZNF324	0.13754670879972464	0.13754670879972464	0.7972036384719962	0.7995162680772576
GABARAP	GPR146	-0.1375419061313562	0.1375419061313562	0.7972078595770995	0.7995162680772576
SRCAP	METTL21A	0.13752928709073858	0.13752928709073858	0.7972260505300451	0.7995162680772576
ZNHIT2	METTL21A	-0.13745804927248323	0.13745804927248323	0.7973210253948718	0.7995162680772576
SCARF1	STX19	0.13743074334190375	0.13743074334190375	0.797343035442911	0.7995162680772576
H3F3C	NEU1	0.13739625848701081	0.13739625848701081	0.797402633426871	0.7995162680772576
LRTOMT	RALGDS	-0.13739055702011166	0.13739055702011166	0.7974133871946345	0.7995162680772576
TMEM175	PIWIL4	0.13738991874581793	0.13738991874581793	0.7974144927221616	0.7995162680772576
CSRNP1	CUEDC1	-0.1373736126500853	0.1373736126500853	0.7974363017651958	0.7995162680772576
MMP24	SIGLEC14	0.1373593867846246	0.1373593867846246	0.7974505731205455	0.7995162680772576
CCL4L2	TOX3	-0.13734209515854315	0.13734209515854315	0.7974672565359541	0.7995162680772576
CARD19	RNF31	-0.13730134318576642	0.13730134318576642	0.7975138896970965	0.811790144510587
NEU1	ZNF543	-0.13727672973066024	0.13727672973066024	0.7975430354228105	0.811790144510587
SLC2A6	SRRM5	0.13724048331613958	0.13724048331613958	0.7975962012466129	0.811790144510587
PLCD4	LRRK1	0.13720008620840388	0.13720008620840388	0.7976573067681099	0.811790144510587
GHRL	ZNF48	-0.13717604817396156	0.13717604817396156	0.7976812263636959	0.811790144510587
MEGF10	ALOX5AP	0.13711066526210625	0.13711066526210625	0.7977838394187096	0.811790144510587
ZNF865	COMMD4	-0.13708980262923998	0.13708980262923998	0.7978089650443251	0.811790144510587
NDUFAF6	BIN3	0.13704702973202373	0.13704702973202373	0.7978632363956546	0.811790144510587
LIAS	CCDC28B	-0.1370063820053644	0.1370063820053644	0.79791529669193	0.811790144510587
IRAK2	ADORA2A	0.13699692014821793	0.13699692014821793	0.7979261509621959	0.811790144510587
BLK	CBFA2T3	-0.13694339820925885	0.13694339820925885	0.797982934876087	0.811790144510587
SLC45A4	SLC2A6	-0.13690737479097778	0.13690737479097778	0.798030573062254	0.811790144510587
NOTUM	TAS2R3	-0.13689933669476237	0.13689933669476237	0.7980358996948844	0.811790144510587
SEMA4A	WDFY4	-0.13688376542572522	0.13688376542572522	0.7980582112504311	0.811790144510587
PLCD4	ZNF48	0.13686707156161654	0.13686707156161654	0.7980762011983717	0.811790144510587
SLC2A6	EIF4EBP3	-0.1368631844580959	0.1368631844580959	0.7980802212984702	0.811790144510587
TNFRSF1B	ATP6V0B	0.1368383598507148	0.1368383598507148	0.7981293670221742	0.811790144510587
IRAK2	GABARAP	0.13683365946136583	0.13683365946136583	0.7981411258149622	0.811790144510587
E2F7	IL1RL1	-0.13673777834322978	0.13673777834322978	0.79827288459569	0.811790144510587
IRAK2	SLC15A2	-0.1367296343962395	0.1367296343962395	0.7983015278088916	0.811790144510587
MELTF	CNNM2	0.136716767419236	0.136716767419236	0.7983181107217979	0.811790144510587
ZMIZ1	KIAA0319	-0.1367079761864211	0.1367079761864211	0.7983318795646352	0.811790144510587
PLEKHO2	SH2B2	-0.1366800431524895	0.1366800431524895	0.7983763016707235	0.811790144510587
CSRNP1	COX18	0.13662983661788142	0.13662983661788142	0.7984366031722007	0.811790144510587
ZNF396	VCPKMT	0.1366001132218585	0.1366001132218585	0.7984753971381511	0.811790144510587
P2RY8	SLC2A6	-0.13659513864503708	0.13659513864503708	0.7984818292983086	0.811790144510587
IL6R	FAM241B	0.1365910204291373	0.1365910204291373	0.7984851458808898	0.811790144510587
PISD	ZNHIT2	-0.13648283230241393	0.13648283230241393	0.7985985127036671	0.811790144510587
THAP10	COMMD4	0.13647782823358787	0.13647782823358787	0.7986139900890462	0.811790144510587
PISD	MELTF	0.1364636202905548	0.1364636202905548	0.7986361006395879	0.811790144510587
SPDYE1	MCF2L2	-0.1364001837090169	0.1364001837090169	0.7987475579148183	0.811790144510587
FTL	IRAK2	0.1363655247444133	0.1363655247444133	0.7987891659508376	0.811790144510587
SLC45A4	TLCD4-RWDD3	0.13632647099491746	0.13632647099491746	0.7988514775023641	0.811790144510587
VPS18	CPA3	-0.13626428542802083	0.13626428542802083	0.7989308744793091	0.811790144510587
ZNF865	ZNF572	-0.13625806153117903	0.13625806153117903	0.798937809151979	0.811790144510587
ACHE	CNNM2	0.1362580575034364	0.1362580575034364	0.798937809151979	0.811790144510587
NFKBIA	ANKS6	-0.13620852194953753	0.13620852194953753	0.7990099699487467	0.811790144510587
PLEKHO2	NSUN7	-0.13619069664670075	0.13619069664670075	0.799043738789574	0.811790144510587
SH3BP4	RNF31	0.1361586935343012	0.1361586935343012	0.7991062513461054	0.811790144510587
GPR75	NFKBIA	-0.13608962193882668	0.13608962193882668	0.7992117789736906	0.811790144510587
RILPL2	CNNM2	-0.13604761361698636	0.13604761361698636	0.7992667538425373	0.811790144510587
SRXN1	COX18	0.13604130857047161	0.13604130857047161	0.7992711759526456	0.811790144510587
ZNF429	PIWIL4	-0.13601032460805926	0.13601032460805926	0.7993130854961723	0.811790144510587
NFKBID	ZNF48	-0.13599311108995477	0.13599311108995477	0.7993396181568223	0.811790144510587
GNG4	PASK	-0.13591758684395833	0.13591758684395833	0.7994442412618853	0.811790144510587
BCL11A	SLC2A6	0.13589327140397547	0.13589327140397547	0.7994986131157172	0.811790144510587
CSRNP1	KLHL30	0.13589166847891943	0.13589166847891943	0.7995024322108109	0.811790144510587
NDUFAF6	NSUN7	-0.13587330274657114	0.13587330274657114	0.7995231357263181	0.811790144510587
ZNF341	TRAPPC3	-0.1358430293743736	0.1358430293743736	0.7995651457723472	0.811790144510587
CPA3	CCL4L2	-0.13582389702064834	0.13582389702064834	0.7995897688854504	0.811790144510587
ELAC1	RNF31	0.13580764267998266	0.13580764267998266	0.7996222311937456	0.811790144510587
TNFSF14	BIN3	0.13578692903055145	0.13578692903055145	0.7996658492798141	0.811790144510587
SRXN1	ADTRP	-0.13575865941846277	0.13575865941846277	0.7997046432457645	0.811790144510587
ARRDC2	VCPKMT	-0.13574289357234276	0.13574289357234276	0.7997358995240302	0.811790144510587
NEU1	GNA14	0.1357137805861245	0.1357137805861245	0.7997684623348279	0.811790144510587
MYD88	PLCD4	0.1356978952002864	0.1356978952002864	0.7998089648433201	0.811790144510587
RILPL2	SCARF1	-0.13564644760589623	0.13564644760589623	0.7998862512677134	0.811790144510587
ZNF341	VCPKMT	0.13563265749287412	0.13563265749287412	0.799912482420856	0.811790144510587
RHOG	SNAI3	0.13557337208793496	0.13557337208793496	0.8000156984908846	0.811790144510587
RAPGEF1	ZNF572	-0.13556256311504258	0.13556256311504258	0.8000288643187071	0.811790144510587
KY	ARVCF	-0.1355150045701537	0.1355150045701537	0.8000891658201843	0.811790144510587
MMP25	PIP4P1	-0.13546433846798864	0.13546433846798864	0.8001502713416813	0.811790144510587
PPP1R27	ZNF48	-0.13546149409168337	0.13546149409168337	0.8001534874217601	0.811790144510587
P2RY8	CSF1	-0.13543320987145874	0.13543320987145874	0.80021961806838	0.811790144510587
ANKS6	KIAA1257	0.1354204808778966	0.1354204808778966	0.8002320803786854	0.811790144510587
ZC3H12D	ZNF396	-0.13540297787656477	0.13540297787656477	0.8002531859042025	0.811790144510587
CHCHD6	PILRA	-0.13538680406117226	0.13538680406117226	0.8002707738421333	0.811790144510587
UPB1	PNPLA6	-0.13533048156145755	0.13533048156145755	0.8003634371494033	0.811790144510587
MELTF	INPP5K	0.13530442019664674	0.13530442019664674	0.8004123818681024	0.811790144510587
CCRL2	SIGLEC14	-0.1353003722120214	0.1353003722120214	0.8004176079982304	0.811790144510587
KY	BRI3	0.1352841715319753	0.1352841715319753	0.800434492418644	0.811790144510587
ACHE	RNF31	-0.1352690784607986	0.1352690784607986	0.8004892662824858	0.811790144510587
TNFRSF25	ZNF396	0.13520694604518166	0.13520694604518166	0.8005580099941698	0.811790144510587
CHCHD6	PLAU	0.1351646306733773	0.1351646306733773	0.8006045426528098	0.811790144510587
KLHL21	LIAS	0.13513829754062462	0.13513829754062462	0.8006347939060509	0.811790144510587
KY	ATP6V0D1	-0.1351232281123343	0.1351232281123343	0.8006504722964349	0.811790144510587
CSF1	VILL	-0.13505796346779878	0.13505796346779878	0.8007331858559612	0.811790144510587
TMEM175	COMMD4	0.13502207619671658	0.13502207619671658	0.8008045426327093	0.811790144510587
THAP10	TNFRSF1B	-0.13500582676181638	0.13500582676181638	0.8008269546907584	0.811790144510587
ZC3H12D	EIF4EBP3	-0.13494470461200564	0.13494470461200564	0.8009192159880185	0.811790144510587
CDKN1A	RNF31	-0.1348941699747821	0.1348941699747821	0.8010022310550522	0.811790144510587
ZNF263	HIRA	-0.13478953090829596	0.13478953090829596	0.8011482611911295	0.811790144510587
GNPDA1	CCDC180	0.13478446636476765	0.13478446636476765	0.8011597184764102	0.811790144510587
CCRL2	TMEM175	-0.13474659963485436	0.13474659963485436	0.8012023315374541	0.811790144510587
FAM241B	SCARF1	-0.1346845430050978	0.1346845430050978	0.8013041405724481	0.811790144510587
ZNF429	NSUN7	0.13466022745982992	0.13466022745982992	0.8013386129307927	0.811790144510587
UPB1	MCF2L2	0.13454481922977551	0.13454481922977551	0.8014928842720719	0.811790144510587
UQCC3	EIF4EBP3	-0.13454033253690215	0.13454033253690215	0.8015047435673625	0.811790144510587
ASB16	E2F7	-0.13453647769165938	0.13453647769165938	0.8015087636674609	0.811790144510587
ZC3H12D	TNFRSF25	-0.1345061087290792	0.1345061087290792	0.8015449445683472	0.811790144510587
SNED1	TAS2R3	0.13446621587901253	0.13446621587901253	0.8016178088826322	0.811790144510587
TMEM38A	PNPLA6	-0.13444755452330498	0.13444755452330498	0.8016448440557946	0.811790144510587
P2RX1	VILL	0.13444364095883188	0.13444364095883188	0.8016679596313608	0.811790144510587
ATP6V0D1	TAS2R3	-0.13435899232282933	0.13435899232282933	0.8017788138915765	0.811790144510587
H3F3C	SBK1	-0.13433621959079944	0.13433621959079944	0.8018051455472216	0.811790144510587
SLC45A4	H3F3B	0.13430456568777072	0.13430456568777072	0.8018514772008566	0.811790144510587
PISD	FAM241B	0.1342551268497585	0.1342551268497585	0.8019041405121466	0.811790144510587
TRAPPC3	GPR146	0.1342423373758495	0.1342423373758495	0.8019197184000283	0.811790144510587
GPR75	ELAC1	-0.134074586520535	0.134074586520535	0.8021698691286564	0.811790144510587
CSRNP1	ZNHIT2	0.13405951915955983	0.13405951915955983	0.8021874570665872	0.811790144510587
PPIF	CPA3	-0.13404642401422087	0.13404642401422087	0.8022093666121239	0.811790144510587
SH2B2	CD1E	-0.13401665817748934	0.13401665817748934	0.8022447434929906	0.811790144510587
COX18	LRRK1	0.13399823559464152	0.13399823559464152	0.8022677585660544	0.811790144510587
C15orf39	CUEDC1	-0.13397679294499237	0.13397679294499237	0.8022998188643398	0.811790144510587
RSKR	RNASEK-C17orf49	0.1339760927570397	0.1339760927570397	0.8023008238893644	0.811790144510587
ANKS6	STX19	-0.13395978778112871	0.13395978778112871	0.8023281605700341	0.811790144510587
PIK3R5	P2RY8	-0.133955768533419	0.133955768533419	0.8023516781556103	0.811790144510587
ZNF572	H3F3B	-0.13395123430009287	0.13395123430009287	0.8023554972507038	0.811790144510587
PPCDC	ZNF48	0.13387070682541827	0.13387070682541827	0.8024519796530674	0.811790144510587
RNASEK-C17orf49	GABARAP	0.13374768708637996	0.13374768708637996	0.8026248439573022	0.811790144510587
P2RY8	BIN3	0.13371973284043934	0.13371973284043934	0.8026719796309568	0.811790144510587
NFKBIA	SLC15A2	0.13371973284043934	0.13371973284043934	0.8026719796309568	0.811790144510587
TRAF1	STX19	0.13364047250175326	0.13364047250175326	0.8027833364036848	0.811790144510587
MYBPC3	ANKS6	-0.13358533410026147	0.13358533410026147	0.8028809243335755	0.811790144510587
EPB41L3	CNTD1	-0.13355135190971504	0.13355135190971504	0.8029195172945208	0.811790144510587
AOC2	PLCD4	-0.1335111442940355	0.1335111442940355	0.8029718790983036	0.811790144510587
WDFY4	CARD19	-0.13350511670989584	0.13350511670989584	0.8029807233185202	0.811790144510587
RILPL2	TFE3	-0.13349771692152962	0.13349771692152962	0.8029914770862837	0.811790144510587
MAP1LC3B2	BRI3	-0.1334852300171047	0.1334852300171047	0.8030057484416333	0.811790144510587
MRNIP	LIAS	0.13348102059777897	0.13348102059777897	0.8030136881393278	0.811790144510587
KIAA0319	SNN	0.1334436126175418	0.1334436126175418	0.8030800197909528	0.811790144510587
FTL	ZNF543	0.13342095358515632	0.13342095358515632	0.8031313765697109	0.811790144510587
DDIT3	PTAFR	0.1334169247237128	0.1334169247237128	0.8031343916447847	0.811790144510587
PIWIL4	SNN	-0.1334166505171563	0.1334166505171563	0.8031356981773168	0.811790144510587
CNNM2	SRRM5	0.13341450868244564	0.13341450868244564	0.8031443413925285	0.811790144510587
FAM209A	IL6R	-0.1333918316540234	0.1333918316540234	0.8031732861132376	0.811790144510587
GPR75	KIAA1257	0.13336777495867422	0.13336777495867422	0.8032085624916018	0.811790144510587
SH2B2	GNA14	0.13335293635542766	0.13335293635542766	0.8032253464095129	0.811790144510587
COMMD4	LIAS	-0.13331785225355836	0.13331785225355836	0.803269969520606	0.811790144510587
AOC2	FAM241B	-0.13327777204460406	0.13327777204460406	0.8033159996667337	0.811790144510587
SLC45A4	SPRYD4	-0.13327238253691287	0.13327238253691287	0.8033223313243888	0.811790144510587
RALGDS	GPR146	-0.13319793509127945	0.13319793509127945	0.803423939354378	0.811790144510587
VPS18	NFKBIA	-0.1331689424455485	0.1331689424455485	0.8035010247737664	0.811790144510587
PIK3R5	RGS20	0.1331689424455485	0.1331689424455485	0.8035010247737664	0.811790144510587
ADORA2A	KIAA1257	0.13309322664086504	0.13309322664086504	0.8036073564213713	0.811790144510587
RNF207	ALOX5AP	-0.1330641719956241	0.1330641719956241	0.8036455473723068	0.811790144510587
ZNF341	P2RY8	0.1330608290164235	0.1330608290164235	0.8036493664674004	0.811790144510587
ZNF263	CD1E	0.1329451830688911	0.1329451830688911	0.8037952961009752	0.811790144510587
DDX43	RHOG	-0.13289963832124463	0.13289963832124463	0.8038586126775263	0.811790144510587
TNFSF14	CCDC28B	-0.1328724851952519	0.1328724851952519	0.8038857483531912	0.811790144510587
DDIT3	ANGPT1	-0.1328236748385455	0.1328236748385455	0.8039523815123235	0.811790144510587
SEMA4A	KIAA1257	0.13277571817073602	0.13277571817073602	0.8040341905493276	0.811790144510587
BIN3	GPR146	-0.13272650090746796	0.13272650090746796	0.8040862508456029	0.811790144510587
CCRL2	ZMIZ1	-0.13264056788130735	0.13264056788130735	0.8042333865092074	0.811790144510587
NEU1	DNHD1	0.13263459540432687	0.13263459540432687	0.8042388136443404	0.811790144510587
SNED1	RGS20	-0.1326303474144609	0.1326303474144609	0.8042425322369314	0.811790144510587
SRXN1	SLC2A6	0.13260179180364484	0.13260179180364484	0.8042726829876701	0.811790144510587
CSRNP1	C19orf47	-0.13254491873719904	0.13254491873719904	0.8043582106172653	0.811790144510587
UQCC3	CD83	-0.1324745394834476	0.1324745394834476	0.8044654467873923	0.811790144510587
ZNF341	CPA3	0.13246302466590842	0.13246302466590842	0.8044800196502493	0.811790144510587
DGAT2	ZNF543	0.13234641698544997	0.13234641698544997	0.8046920799304442	0.811790144510587
CSRNP1	PRX	0.1322061045958211	0.1322061045958211	0.8049213261385602	0.8258704029314533
ANKS6	VILL	0.13219081386501133	0.13219081386501133	0.8049460497541658	0.8258704029314533
ANKS6	CNNM2	-0.13217595215096345	0.13217595215096345	0.8049582105569638	0.8258704029314533
NUDT13	LRRK1	-0.13212921343015355	0.13212921343015355	0.8050070547731604	0.8258704029314533
MMP24	PASK	0.1320364590632932	0.1320364590632932	0.8051162004908341	0.8258704029314533
ZNF572	GNPDA1	0.13196887358582907	0.13196887358582907	0.8052112758581632	0.8258704029314533
BIN3	METTL21A	0.13196644612005887	0.13196644612005887	0.8052268537460449	0.8258704029314533
VILL	SBK1	0.13195220128301116	0.13195220128301116	0.8052440396739659	0.8258704029314533
KY	ICAM2	0.1318962165918737	0.1318962165918737	0.805328260771029	0.8258704029314533
H3F3C	SRXN1	-0.13187930928652933	0.13187930928652933	0.8053489642865362	0.8258704029314533
SNAI3	H3F3B	-0.13182278006684833	0.13182278006684833	0.8054264517159345	0.8258704029314533
TRAPPC3	ADTRP	-0.13177213017526634	0.13177213017526634	0.8055104718079927	0.8258704029314533
MMP24	WDFY4	-0.13173365344143695	0.13173365344143695	0.8055557984366032	0.8258704029314533
MCF2L2	CCL4	0.13172835391579552	0.13172835391579552	0.8055593160241894	0.8258704029314533
MYBPC3	TRIM25	0.13161512148165175	0.13161512148165175	0.8057022305826904	0.8258704029314533
PLEKHO2	PCDHGB4	0.13159601132106058	0.13159601132106058	0.8057351954034979	0.8258704029314533
GNPDA1	CCL4	-0.1314151781480094	0.1314151781480094	0.8059951953773673	0.8258704029314533
BCL11A	MBOAT7	0.13138009323801414	0.13138009323801414	0.8060545923563224	0.8258704029314533
ATP6V0B	PRDM11	0.13134325883401823	0.13134325883401823	0.8060915772772285	0.8258704029314533
DDIT3	GPR146	-0.13134084702854906	0.13134084702854906	0.8061035370750214	0.8258704029314533
VPS18	ZNF324	0.1313354923759498	0.1313354923759498	0.8061173059178587	0.8258704029314533
TNFSF14	TMEM255B	-0.1313239380559481	0.1313239380559481	0.8061298687306665	0.8258704029314533
VPS18	PTPRN	0.1313163785379455	0.1313163785379455	0.8061373059158486	0.8258704029314533
VPS18	PRDM11	-0.13131218744166162	0.13131218744166162	0.8061406224984299	0.8258704029314533
NDUFAF6	DNHD1	0.13126292836242714	0.13126292836242714	0.8062135873152173	0.8258704029314533
TNFSF14	RUNDC3B	0.131241868341277	0.131241868341277	0.8062384114333255	0.8258704029314533
IRAK2	KDM6B	-0.13123320736530852	0.13123320736530852	0.8062689641940739	0.8258704029314533
TNFRSF1B	RALGDS	0.13118213223374553	0.13118213223374553	0.8063597179537972	0.8258704029314533
C17orf107	PIM3	-0.1311646919587643	0.1311646919587643	0.8063825320218561	0.8258704029314533
PLEKHO2	TMEM175	-0.13115374910943828	0.13115374910943828	0.8063972053872155	0.8258704029314533
NFKBID	ANGPT1	-0.1311370791707448	0.1311370791707448	0.8064179089027227	0.8258704029314533
SLC15A2	CHD7	0.1311220637556083	0.1311220637556083	0.8064513762360426	0.8258704029314533
ZNF572	MEGF10	-0.13110011498125024	0.13110011498125024	0.8064777078916876	0.8258704029314533
C17orf107	CNNM2	0.13103736809083752	0.13103736809083752	0.8065405219557265	0.8258704029314533
CYHR1	PLCD4	-0.13100653805431722	0.13100653805431722	0.8065757983340907	0.8258704029314533
ARVCF	CUEDC1	-0.1310066492155444	0.1310066492155444	0.8065757983340907	0.8258704029314533
CSRNP1	ZNF263	0.1308722938480802	0.1308722938480802	0.8067734867564335	0.8258704029314533
TRIM25	LRTOMT	-0.13086080961746926	0.13086080961746926	0.8067948937894579	0.8258704029314533
BLK	CNTNAP3	0.13083332960949515	0.13083332960949515	0.8068554967984425	0.8258704029314533
MAP7D2	NEU1	0.1308231685496592	0.1308231685496592	0.8068647430286691	0.8258704029314533
THAP10	SIGLEC14	0.13076250132111145	0.13076250132111145	0.8069692656312296	0.8258704029314533
ZNF263	MMP25	-0.1307421873854291	0.1307421873854291	0.8069904716592491	0.8258704029314533
MMP25	ZNF48	-0.1307208330197845	0.1307208330197845	0.8070114766822637	0.8258704029314533
CCRL2	TNFSF14	-0.13070027083484892	0.13070027083484892	0.8070663510486079	0.8258704029314533
UPB1	TMEM25	0.13065973397866507	0.13065973397866507	0.8071406223979274	0.8258704029314533
BRI3	ALOX5AP	-0.1306354946506531	0.1306354946506531	0.8071692656111291	0.8258704029314533
MAP1LC3B2	PPIF	-0.13058545907432953	0.13058545907432953	0.8072226324399364	0.8258704029314533
APOA2	TFE3	-0.13057475857463802	0.13057475857463802	0.8072331852026949	0.8258704029314533
TNFRSF25	NEU1	-0.13056649849986535	0.13056649849986535	0.807244943995483	0.8258704029314533
KY	VPS18	0.1305538422649311	0.1305538422649311	0.8072663510285074	0.8258704029314533
GNPDA1	BIN3	0.13046500677696182	0.13046500677696182	0.8074081600594814	0.8258704029314533
ISG20L2	PNPLA6	0.13034864278254144	0.13034864278254144	0.8075793158211743	0.8258704029314533
PIM3	CCL4	-0.13028536271499	0.13028536271499	0.8076699690783951	0.8258704029314533
GNPDA1	SIGLEC14	0.13027506028888716	0.13027506028888716	0.8076807228461585	0.8258704029314533
ADORA2A	ZNF48	0.13025212928685398	0.13025212928685398	0.8077226323896852	0.8258704029314533
BNIP5	PIWIL4	0.13015425467174857	0.13015425467174857	0.8078779087559891	0.8258704029314533
ATP6V0D1	PNPLA6	0.13012587299336026	0.13012587299336026	0.8079154966919099	0.8258704029314533
BNIP5	CSRNP1	0.13000942315061917	0.13000942315061917	0.8080894665236718	0.8258704029314533
C15orf39	DDX43	0.12999855601059612	0.12999855601059612	0.8081004212964401	0.8258704029314533
BRI3	ATP6V0B	-0.1299851410700258	0.1299851410700258	0.808119315766903	0.8258704029314533
MAP1LC3B2	SPDYE1	-0.1299628921123357	0.1299628921123357	0.8081451449100356	0.8258704029314533
RHOG	CSF1	0.12995398882218573	0.12995398882218573	0.8081587127478681	0.8258704029314533
PTAFR	CARD19	0.12992189745489918	0.12992189745489918	0.8081858484235328	0.8258704029314533
SLC45A4	DDX43	0.12986121634630074	0.12986121634630074	0.8082689639930689	0.8258704029314533
CDKN1A	SRRM5	0.12984828597467662	0.12984828597467662	0.8082987127337977	0.8258704029314533
ITGAM	CCDC180	0.12982412442853944	0.12982412442853944	0.8083320795646152	0.8258704029314533
PTAFR	PLCD4	0.12968796475028038	0.12968796475028038	0.8085321800470171	0.8258704029314533
LIAS	RNASEK-C17orf49	0.12968390779068117	0.12968390779068117	0.8085359991421106	0.8258704029314533
RSKR	PNPLA6	0.12966767792518896	0.12966767792518896	0.8085741900930462	0.8258704029314533
PTAFR	RGS20	-0.12966767792518896	0.12966767792518896	0.8085741900930462	0.8258704029314533
ZNF865	TMEM255B	0.12965309091898286	0.12965309091898286	0.8085864513983466	0.8258704029314533
INPP5K	TFE3	0.12965146563437502	0.12965146563437502	0.8085954966235682	0.8258704029314533
IL6R	SRCAP	-0.12963627558478424	0.12963627558478424	0.8086120795364744	0.8258704029314533
NOTUM	GNA14	0.12952679008917392	0.12952679008917392	0.8087654463552315	0.8258704029314533
FTL	LIAS	0.1294948798945318	0.1294948798945318	0.8088015267536154	0.8258704029314533
TMEM38A	CUEDC1	0.12948820091784283	0.12948820091784283	0.8088208232340881	0.8258704029314533
DCLK3	MCF2L2	0.12946774596633534	0.12946774596633534	0.8088496674522947	0.8258704029314533
GNPDA1	TOX3	-0.1294633536796598	0.1294633536796598	0.8088550945874277	0.8258704029314533
RAPGEF1	PPCDC	0.12940924869922343	0.12940924869922343	0.8089303709617718	0.8258704029314533
C17orf107	H3F3B	-0.12938978617941493	0.12938978617941493	0.8089495669397421	0.8258704029314533
RAPGEF1	ZNF324	0.12934984530117571	0.12934984530117571	0.8090060493461257	0.8258704029314533
HIRA	PNPLA6	0.1292687677673658	0.1292687677673658	0.8091087629036419	0.8258704029314533
IQCN	NOTUM	0.1292351990876343	0.1292351990876343	0.8091527829997203	0.8258704029314533
PIM3	NEU1	-0.12923270957862798	0.12923270957862798	0.8091556975722917	0.8258704029314533
ZNF865	SNN	0.12920251646750605	0.12920251646750605	0.8091944915382421	0.8258704029314533
TNFSF14	DDX43	0.1291540144227697	0.1291540144227697	0.8092717779626354	0.8258704029314533
SNN	SLC15A2	0.12913409362274383	0.12913409362274383	0.8093054463009601	0.8258704029314533
NDUFAF6	MEGF10	0.1291313574244553	0.1291313574244553	0.8093084613760341	0.8258704029314533
PLEKHO2	CARD19	-0.12908756802242893	0.12908756802242893	0.8094053457884075	0.8258704029314533
KY	CHCHD6	0.12907263921047085	0.12907263921047085	0.809430270409018	0.8258704029314533
RNASEK-C17orf49	SBK1	0.12905820295681436	0.12905820295681436	0.809462029199796	0.8258704029314533
UPB1	RUNDC3B	0.12898049016036744	0.12898049016036744	0.8095615266772335	0.8258704029314533
ZC3H12D	ICAM2	0.1289466694071566	0.1289466694071566	0.8096060492858242	0.8258704029314533
TNFSF14	RALGDS	-0.12894115629149067	0.12894115629149067	0.809634089484011	0.8258704029314533
ACHE	LIAS	0.1289025626801318	0.1289025626801318	0.8096982100805818	0.8258704029314533
MACROD2	NFKBIA	0.12890011484345698	0.12890011484345698	0.8097018281706705	0.8258704029314533
ZC3H12D	BRI3	0.1288914905163846	0.1288914905163846	0.8097127829434388	0.8258704029314533
ASB16	CBFA2T3	-0.128891393549073	0.128891393549073	0.8097127829434388	0.8258704029314533
ZNF341	MBOAT7	0.1288448051693937	0.1288448051693937	0.8097862502727387	0.8258704029314533
TLCD4-RWDD3	MAP7D2	0.1287122349040039	0.1287122349040039	0.8099862502526382	0.8258704029314533
ITGAM	ARVCF	-0.12867906987188427	0.12867906987188427	0.8100326824087757	0.8258704029314533
ATP6V0B	SNAI3	0.12867678721341652	0.12867678721341652	0.8100424311515144	0.8258704029314533
MVB12A	VILL	-0.12863661636115073	0.12863661636115073	0.8100846422025485	0.8258704029314533
MMP25	CARD19	-0.1285476719147649	0.1285476719147649	0.8102144914357295	0.8258704029314533
ZMIZ1	ANGPT1	0.12852723727331444	0.12852723727331444	0.8102507728391183	0.8258704029314533
PLEKHO2	RILPL2	0.12848032879971524	0.12848032879971524	0.8103062502204774	0.8258704029314533
ZNF865	NFKBID	0.12847277260963536	0.12847277260963536	0.8103238381584082	0.8258704029314533
BRI3	GNG4	0.12841976205420153	0.12841976205420153	0.8103848431774027	0.8258704029314533
DDX43	VCPKMT	0.12833859130646785	0.12833859130646785	0.810506953717894	0.8258704029314533
IL6R	WDFY4	-0.12830843298591743	0.12830843298591743	0.8105458481863469	0.8258704029314533
PLEKHO2	VCPKMT	-0.12829596505612806	0.12829596505612806	0.810564139641795	0.8258704029314533
MACROD2	CCL4L2	0.12818324880646695	0.12818324880646695	0.8107133858579512	0.8258704029314533
IQCN	BIN3	0.12816757467750262	0.12816757467750262	0.810731174800887	0.8258704029314533
ZNF429	SHMT1	-0.1281628544343814	0.1281628544343814	0.8107358984185027	0.8258704029314533
RPGRIP1	DDIT3	0.12814641547543307	0.12814641547543307	0.8107569034415173	0.8258704029314533
TNFSF14	ELAC1	0.12811158014513319	0.12811158014513319	0.810803838110167	0.8258704029314533
RPGRIP1	ZNF596	0.12805509488911243	0.12805509488911243	0.8108784109669939	0.8258704029314533
CNNM2	BIN3	-0.12803482588319526	0.12803482588319526	0.8108996169950133	0.8258704029314533
APOA2	ZNF596	-0.12797854119729168	0.12797854119729168	0.8109707727667566	0.8258704029314533
TNFSF14	MEGF10	0.12791087888013153	0.12791087888013153	0.8110478581861449	0.8258704029314533
PLEKHO2	PRDM11	0.1278740790316655	0.1278740790316655	0.8110922802922331	0.8258704029314533
TMEM175	SBK1	-0.127851176860035	0.127851176860035	0.8111145918477797	0.8258704029314533
C19orf47	CHCHD6	0.1278286909722522	0.1278286909722522	0.8111592149588729	0.8258704029314533
ICAM2	CCDC28B	0.12778147087882957	0.12778147087882957	0.8112226320379264	0.8258704029314533
SRXN1	MELTF	0.12771348590947657	0.12771348590947657	0.8113300692130584	0.8258704029314533
ZNF48	NSUN7	0.12769633422041227	0.12769633422041227	0.8113450440859252	0.8258704029314533
TLCD4-RWDD3	TMEM255B	-0.12769553695152713	0.12769553695152713	0.8113460491109499	0.8296071062306988
MCF2L2	P2RX1	-0.12767107732921998	0.12767107732921998	0.8114011244822991	0.8296071062306988
ZNHIT2	PIM3	-0.12766547528769495	0.12766547528769495	0.8114049435773926	0.8296071062306988
TRIB3	CNNM2	0.1276482838758964	0.1276482838758964	0.8114481596534513	0.8296071062306988
SLC45A4	C19orf47	0.12764479019015526	0.12764479019015526	0.8114529837735694	0.8296071062306988
TRAF1	MXRA5	0.12763932419856083	0.12763932419856083	0.8114663506063969	0.8296071062306988
SHMT1	DGAT2	0.12763016409313238	0.12763016409313238	0.8114816269867712	0.8296071062306988
MMP24	MMP25	0.12761287378682848	0.12761287378682848	0.8115175063801501	0.8296071062306988
MRNIP	CCL4L2	-0.12754938580425945	0.12754938580425945	0.8115956973270656	0.8296071062306988
DDX43	ALOX5AP	-0.12754806613084702	0.12754806613084702	0.8115985113971346	0.8296071062306988
ISG20L2	SLC15A2	0.12749105449946818	0.12749105449946818	0.8116750943040106	0.8296071062306988
MAP7D2	RNF31	0.1274694147158064	0.1274694147158064	0.8117003204321286	0.8296071062306988
DXO	DGAT2	-0.12745537541468566	0.12745537541468566	0.8117216269626506	0.8296071062306988
GPR75	MXRA5	0.12744899206043528	0.12744899206043528	0.8117298681678524	0.8296071062306988
NFKBID	HIRA	-0.1274447514662308	0.1274447514662308	0.8117342902779607	0.8296071062306988
SPRYD4	PIWIL4	-0.12744095614557616	0.12744095614557616	0.8117413254531332	0.8296071062306988
VPS18	TLCD4-RWDD3	0.12739030934596585	0.12739030934596585	0.8118559988084423	0.8296071062306988
ZNF396	TAS2R3	-0.12730998915574465	0.12730998915574465	0.8119622299535447	0.8296071062306988
FTL	ANGPT1	0.12729628778418425	0.12729628778418425	0.8119804209064904	0.8296071062306988
PISD	RALGDS	-0.12729324539165124	0.12729324539165124	0.8119831344740568	0.8296071062306988
ATP6V0B	PTPRN	-0.12728495464264838	0.12728495464264838	0.8119983103519286	0.8296071062306988
GNG4	P2RX1	0.12727438239828856	0.12727438239828856	0.8120111746722437	0.8296071062306988
SEMA4A	CHD7	-0.12721940161463363	0.12721940161463363	0.8120904711466863	0.8296071062306988
ARVCF	TMEM38A	-0.12719039128295995	0.12719039128295995	0.8121255465200455	0.8296071062306988
GPR75	ZNF596	0.1271294470702808	0.1271294470702808	0.8121924811866853	0.8296071062306988
SCARF1	H3F3B	-0.1271043931536353	0.1271043931536353	0.8122509736431183	0.8296071062306988
IL6R	RNF31	-0.1270883826322628	0.1270883826322628	0.8122738882136796	0.8296071062306988
PDLIM7	ALOX5AP	0.12698294738432958	0.12698294738432958	0.812427556539944	0.8296071062306988
MRNIP	TNFRSF1B	0.12697556166861085	0.12697556166861085	0.8124473555329291	0.8296071062306988
PIWIL4	PNPLA6	-0.12697333106547457	0.12697333106547457	0.8124506721155104	0.8296071062306988
TAS2R3	CCL4L2	0.1269671731465653	0.1269671731465653	0.8124614258832737	0.8296071062306988
TMEM175	ADORA2A	-0.1269321769489627	0.1269321769489627	0.8125174057771452	0.8296071062306988
SEMA4A	DCLK3	-0.1269096566343852	0.1269096566343852	0.8125515766279823	0.8296071062306988
ASB16	PLEKHO2	-0.1268625086436315	0.1268625086436315	0.8126116771244546	0.8296071062306988
NDUFAF6	RGS20	0.12685312596039422	0.12685312596039422	0.8126219283797057	0.8296071062306988
SHMT1	SLC2A6	0.12683732826334498	0.12683732826334498	0.8126572047580699	0.8296071062306988
ATP6V0D1	PPP1R27	-0.12682123342807905	0.12682123342807905	0.8126720791284343	0.8296071062306988
SRXN1	ZNHIT2	0.12678193458525405	0.12678193458525405	0.8127138881694584	0.8296071062306988
INPP5K	STX19	0.1267266226535595	0.1267266226535595	0.812797305246502	0.8296071062306988
MMP25	PPCDC	-0.1266334084611237	0.1266334084611237	0.8129130841293383	0.8296071062306988
ACHE	SBK1	0.12661952788773168	0.12661952788773168	0.8129353956848848	0.8296071062306988
SHMT1	SRRM5	0.12659368075150007	0.12659368075150007	0.812980018795978	0.8296071062306988
NUDT13	ZNF596	0.1265623468043897	0.1265623468043897	0.8130218278370023	0.8296071062306988
C19orf47	SNED1	-0.126553482661578	0.126553482661578	0.8130300690422041	0.8296071062306988
PARP12	CUEDC1	0.12654709051331292	0.12654709051331292	0.8130431343675242	0.8296071062306988
ANKS6	PIM3	0.1265452201565857	0.1265452201565857	0.8130458479350907	0.8296071062306988
DDIT3	KIAA1257	-0.12643598618691032	0.12643598618691032	0.8131998177688625	0.8296071062306988
ZNF341	SH2B2	-0.1264286276358813	0.1264286276358813	0.8132121795766654	0.8296071062306988
FAM241B	ZNF578	0.12642231029090234	0.12642231029090234	0.8132220288219066	0.8296071062306988
RAPGEF1	ANGPT1	0.1264141409261712	0.1264141409261712	0.8132324810821627	0.8296071062306988
SCARF1	CD83	-0.1264080200242801	0.1264080200242801	0.8132518780651379	0.8296071062306988
FAM241B	ZNF324	0.1263791058357237	0.1263791058357237	0.8132826318308912	0.8296071062306988
TMEM25	EIF4EBP3	0.12633037169259403	0.12633037169259403	0.813373285088112	0.8296071062306988
ITGAM	MMP25	0.12626370433029238	0.12626370433029238	0.8134480589499439	0.8296071062306988
ACHE	CCRL2	-0.1262381653078086	0.1262381653078086	0.8135011242712438	0.8296071062306988
PIK3R5	MMP25	0.12623489349718797	0.12623489349718797	0.8135103705014703	0.8296071062306988
GNG4	CD1E	0.12621309434450867	0.12621309434450867	0.8135328830620218	0.8296071062306988
SCARF1	TRAPPC3	0.12615727156040402	0.12615727156040402	0.8136133855664939	0.8296071062306988
GNG4	CNTD1	-0.12615636234145042	0.12615636234145042	0.8136142900890161	0.8296071062306988
PIK3R5	PLCD4	-0.12611683045104521	0.12611683045104521	0.8136607222451535	0.8296071062306988
TMEM255B	STX19	0.12602429638549117	0.12602429638549117	0.8138243403191617	0.8296071062306988
SNN	ZNF48	0.12600161055372147	0.12600161055372147	0.8138505714723043	0.8296071062306988
TRAF1	CNNM2	0.12594858120062963	0.12594858120062963	0.8139493654322246	0.8296071062306988
MRNIP	SEMA4A	0.12593798986255386	0.12593798986255386	0.8139740890478302	0.8296071062306988
TLCD4-RWDD3	FAM241B	-0.1259301132268779	0.1259301132268779	0.8139815262330125	0.8296071062306988
ZMIZ1	TNFSF14	-0.12592321404032691	0.12592321404032691	0.8140113754762437	0.8296071062306988
TLCD4-RWDD3	KIAA1257	0.12591819320440928	0.12591819320440928	0.8140179081389037	0.8296071062306988
DXO	RNASEK-C17orf49	0.1259034817927187	0.1259034817927187	0.8140392146694256	0.8296071062306988
UPB1	PLEKHO2	-0.12590308294935307	0.12590308294935307	0.814039516176933	0.8296071062306988
RALGDS	HIRA	-0.12584684450173778	0.12584684450173778	0.8141218277264495	0.8296071062306988
RHOG	GABARAP	-0.12584277732684718	0.12584277732684718	0.8141367020968139	0.8296071062306988
IL6R	MVB12A	0.12583254056967258	0.12583254056967258	0.814148259884597	0.8296071062306988
PRX	MYD88	0.12579103028615649	0.12579103028615649	0.814205244803493	0.8296071062306988
CBFA2T3	NSUN7	-0.12578830959227372	0.12578830959227372	0.8142110739486358	0.8296071062306988
VILL	PTPRN	0.1257377441316167	0.1257377441316167	0.8142598176623299	0.8296071062306988
FAM209A	CHCHD6	-0.1257341736369105	0.1257341736369105	0.8142622297223889	0.8296071062306988
IL6R	CCL4	0.12569386221986073	0.12569386221986073	0.814313787506152	0.8296071062306988
NDUFAF6	LRRK1	0.12568120244686448	0.12568120244686448	0.8143238377563982	0.8296071062306988
ATP2A3	NEU1	-0.12565721414045328	0.12565721414045328	0.8143874558404567	0.8296071062306988
ICAM2	RUNDC3B	0.12563152284416268	0.12563152284416268	0.8144604206572441	0.8296071062306988
P2RY8	COMMD4	-0.12559392300112798	0.12559392300112798	0.8145348930115686	0.8296071062306988
SH2B2	PIK3R5	-0.12557973590597765	0.12557973590597765	0.8145598176321791	0.8296071062306988
ZNF865	GABARAP	0.12555619952255115	0.12555619952255115	0.8145894658704055	0.8296071062306988
SH2B2	SRXN1	0.12555301142631375	0.12555301142631375	0.8145918779304645	0.8296071062306988
EPB41L3	GPR146	0.12554358325732545	0.12554358325732545	0.8146009231556861	0.8296071062306988
ZNF596	MXRA5	0.12551793813149392	0.12551793813149392	0.8146447422467595	0.8296071062306988
PLCD4	NEU1	-0.12549729988014596	0.12549729988014596	0.8146619281746806	0.8296071062306988
CCRL2	ANGPT1	-0.12540565774165796	0.12540565774165796	0.8148096668532998	0.8296071062306988
CDKN1A	EIF4EBP3	-0.12538929430531043	0.12538929430531043	0.8148281593137529	0.8296071062306988
RSKR	NFKBID	-0.1253887577581651	0.1253887577581651	0.8148344909714079	0.8296071062306988
KLHL21	SHMT1	0.1253199293027616	0.1253199293027616	0.8149240387011016	0.8296071062306988
MRNIP	STARD8	-0.12531606819833008	0.12531606819833008	0.8149311743787765	0.8296071062306988
P2RY8	DXO	-0.125303436014242	0.125303436014242	0.8149553954818698	0.8296071062306988
RSKR	CSRNP1	-0.125150553365	0.125150553365	0.8151842396799759	0.8296071062306988
KY	SBK1	-0.12513581644289737	0.12513581644289737	0.8151964004827739	0.8296071062306988
DDX43	GPR75	0.1251238524459254	0.1251238524459254	0.8152063502305176	0.8296071062306988
EIF4EBP3	STX19	0.12511868115245478	0.12511868115245478	0.8152116768631481	0.8296071062306988
TMEM255B	SLC15A2	-0.12511712439486422	0.12511712439486422	0.8152141894257096	0.8296071062306988
ZNF263	GNA14	-0.12507558590646564	0.12507558590646564	0.8152586115317978	0.8296071062306988
UPB1	KLHL30	0.12506235595142418	0.12506235595142418	0.8152758979622213	0.8296071062306988
PIP4P1	CARD19	-0.12504732493948778	0.12504732493948778	0.8153120788631076	0.8296071062306988
TNFSF14	MXRA5	-0.12503819584944398	0.12503819584944398	0.8153267522284671	0.8296071062306988
ATP6V0D1	C19orf47	0.12503819584944398	0.12503819584944398	0.8153267522284671	0.8296071062306988
ITGAM	ZNF572	-0.12501963333627708	0.12501963333627708	0.8153448426789103	0.8296071062306988
WDFY4	PNPLA6	-0.12496953733075954	0.12496953733075954	0.8154047421703776	0.8296071062306988
FTL	PILRA	0.1249040499056373	0.1249040499056373	0.8154889632674409	0.8296071062306988
RAPGEF1	STARD8	0.12481986405503409	0.12481986405503409	0.8156426315937053	0.8296071062306988
UPB1	BCL11A	-0.12481676753560889	0.12481676753560889	0.8156489632513605	0.8296071062306988
SBK1	TFE3	0.12478134823176563	0.12478134823176563	0.8156918778199118	0.8296071062306988
DDIT3	P2RY8	0.12473943951134576	0.12473943951134576	0.8157371039460197	0.8296071062306988
MMP24	C19orf47	0.12468198219750692	0.12468198219750692	0.815807656702748	0.8296071062306988
P2RY8	HIRA	-0.12462647741022875	0.12462647741022875	0.815871375289309	0.8296071062306988
BCL11A	CSF1	0.1245802221840141	0.1245802221840141	0.8159419280460374	0.8296071062306988
C19orf47	PIP4P1	0.12455951885873524	0.12455951885873524	0.8159812245245001	0.8296071062306988
MACROD2	CD83	0.1244845047374878	0.1244845047374878	0.8160973049148438	0.8296071062306988
RHOG	ZNF543	0.1244138632353391	0.1244138632353391	0.8162001189748624	0.8296071062306988
RILPL2	FAM241B	-0.12436634022012351	0.12436634022012351	0.816267455651512	0.8296071062306988
ATP6V0D1	GPR75	0.12431293603341656	0.12431293603341656	0.8163423300158462	0.8296071062306988
ARRDC2	ARVCF	0.12426689222058052	0.12426689222058052	0.8164179078976977	0.8296071062306988
MAP7D2	SRRM5	0.1242394542670725	0.1242394542670725	0.8164578073911751	0.8296071062306988
C15orf39	APOA2	-0.12421522788462819	0.12421522788462819	0.8164835360318055	0.8296071062306988
IL6R	CHCHD6	-0.12419854781211248	0.12419854781211248	0.8165002194472141	0.8296071062306988
ICAM2	CNNM2	-0.1241847798351664	0.1241847798351664	0.816516500852613	0.8296071062306988
BNIP5	PPP1R11	0.1241805997684102	0.1241805997684102	0.8165214254752337	0.8296071062306988
C17orf107	BIN3	0.12416893705236837	0.12416893705236837	0.8165348928105636	0.8296071062306988
VPS18	KIAA1257	-0.12416492873968507	0.12416492873968507	0.816538912910662	0.8296071062306988
KDM6B	SLC15A2	0.1241493722257029	0.1241493722257029	0.8165705711989376	0.8296071062306988
MAP7D2	PPIF	0.1240580118325875	0.1240580118325875	0.816696601337025	0.8296071062306988
ASB16	PIK3R5	0.12404272139070548	0.12404272139070548	0.8167154958074878	0.8296071062306988
ATP2A3	ZNF48	-0.1240000269958762	0.1240000269958762	0.8167639380136745	0.8296071062306988
SPRYD4	PASK	-0.12399902542421493	0.12399902542421493	0.8167643400236844	0.8296071062306988
ASB16	PNPLA6	0.12393814243205417	0.12393814243205417	0.8168531842358608	0.8296071062306988
RNF207	ZNF396	0.12389073271583928	0.12389073271583928	0.816941525935525	0.8296071062306988
DDIT3	TRAF1	0.12385493806964487	0.12385493806964487	0.8170046415070712	0.8296071062306988
MMP24	CCL4L2	-0.12384120925561398	0.12384120925561398	0.8170298676351891	0.8296071062306988
ZNF429	MELTF	-0.12381961764827054	0.12381961764827054	0.817057003310854	0.8296071062306988
ARVCF	NSUN7	0.12380620934121342	0.12380620934121342	0.8170812244139473	0.8296071062306988
ANKS6	WDFY4	-0.12375589047502875	0.12375589047502875	0.8171399178753851	0.8296071062306988
H3F3C	ARRDC2	0.12366444857751002	0.12366444857751002	0.8172859480114625	0.8296071062306988
UPB1	ATP6V0B	-0.12351728262303167	0.12351728262303167	0.8174878575389087	0.8296071062306988
ARRDC2	KIAA0319	0.12350576706469757	0.12350576706469757	0.81749810879416	0.8296071062306988
SEMA4A	CCL4L2	-0.12350551636042667	0.12350551636042667	0.8174988123116772	0.8296071062306988
PIP4P1	PPP1R27	-0.12350089496432709	0.12350089496432709	0.8175051439693323	0.8296071062306988
MACROD2	DNHD1	-0.12349802103032265	0.12349802103032265	0.8175080585419037	0.8296071062306988
LIAS	MMP25	-0.12347371004131813	0.12347371004131813	0.8175393148201694	0.8296071062306988
SEMA4A	SCARF1	0.1234734681466488	0.1234734681466488	0.8175405208501989	0.8296071062306988
TNFSF14	NFKBIA	0.12347094043414836	0.12347094043414836	0.8175596163256666	0.8296071062306988
ASB16	NFKBIA	0.12346455268053602	0.12346455268053602	0.817565545973312	0.8296071062306988
KY	PPCDC	-0.12345988524390938	0.12345988524390938	0.8175772042635976	0.8296071062306988
ZMIZ1	MCF2L2	0.12330622945207248	0.12330622945207248	0.8177862494687187	0.8296071062306988
CCRL2	MCF2L2	0.12327192952228214	0.12327192952228214	0.8178332846398709	0.8296071062306988
VPS18	IL6R	-0.12324989124268282	0.12324989124268282	0.8178598173005208	0.8296071062306988
PIWIL4	PCDHGB4	-0.12322732772744016	0.12322732772744016	0.8178867519711807	0.8296071062306988
KIAA0319	COMMD4	0.12312370394059124	0.12312370394059124	0.8180283599971497	0.8296071062306988
ACHE	SH2B2	0.12311488498028411	0.12311488498028411	0.818043837382529	0.8296071062306988
RNASEK-C17orf49	SNN	0.12301852965415098	0.12301852965415098	0.8181820283234142	0.8296071062306988
GNG4	PPCDC	-0.12292561087250171	0.12292561087250171	0.8182953951461914	0.8296071062306988
RSKR	CSF1	0.12291597861152062	0.12291597861152062	0.8183076564514918	0.8296071062306988
H3F3C	UQCC3	0.12283093503373721	0.12283093503373721	0.8184533850800618	0.8296071062306988
MAP7D2	SHANK1	0.12282296644054871	0.12282296644054871	0.818460822265244	0.8296071062306988
ANKS6	NOTUM	0.12276250003447947	0.12276250003447947	0.8185515760249672	0.8296071062306988
ACHE	IRAK2	0.12264972560963071	0.12264972560963071	0.818705947868749	0.8296071062306988
C15orf39	SH2B2	-0.1226151693585269	0.1226151693585269	0.8187466513822461	0.8296071062306988
ZC3H12D	EPB41L3	-0.12245655471767264	0.12245655471767264	0.818958711662441	0.8296071062306988
ISG20L2	GNG4	-0.12244947706341569	0.12244947706341569	0.8189727820127858	0.8296071062306988
RILPL2	COMMD4	-0.12240017248425772	0.12240017248425772	0.8190668523550902	0.8296071062306988
CNTNAP3	RUNDC3B	-0.1223178459129743	0.1223178459129743	0.8191449427995032	0.8296071062306988
C15orf39	TOX3	-0.12229284474924458	0.12229284474924458	0.8192304704290985	0.8296071062306988
ZNF572	PIP4P1	0.12227010836366178	0.12227010836366178	0.8192593146473051	0.8296071062306988
NOTUM	ALOX5AP	0.12217359447789972	0.12217359447789972	0.8194060483008997	0.8296071062306988
CCRL2	ZNF429	-0.1221049552205708	0.1221049552205708	0.8195162995461005	0.8296071062306988
EIF4EBP3	KIAA1257	0.12209303426021853	0.12209303426021853	0.8195431337142579	0.8296071062306988
PTAFR	PDLIM7	-0.12207319255834276	0.12207319255834276	0.8195738874800113	0.8296071062306988
IL6R	GPR75	-0.1220148224509077	0.1220148224509077	0.8196566010395376	0.8296071062306988
SRXN1	ZNF578	0.12191489179358302	0.12191489179358302	0.8198036362006396	0.8296071062306988
PLCD4	PPCDC	0.1218049507584594	0.1218049507584594	0.8199564000043819	0.8296071062306988
H3F3C	PTAFR	0.12179646882486125	0.12179646882486125	0.8199738874398103	0.8296071062306988
PISD	PLCD4	0.12178375926006138	0.12178375926006138	0.8200227316560069	0.8296071062306988
PILRA	COMMD4	-0.12172781922843035	0.12172781922843035	0.8200879577801048	0.8296071062306988
GNG4	DNHD1	0.12169491424975379	0.12169491424975379	0.820122832148459	0.8296071062306988
MAP1LC3B2	BLK	-0.12166434570350593	0.12166434570350593	0.8201743899322221	0.8296071062306988
ADORA2A	LIAS	0.12158772323246547	0.12158772323246547	0.8203012240903292	0.8296071062306988
NEU1	VCPKMT	-0.12157600702284317	0.12157600702284317	0.8203198170532847	0.8296071062306988
MAP7D2	MELTF	0.12147660502449927	0.12147660502449927	0.8204497667889682	0.8296071062306988
PISD	ANGPT1	0.1214622774893837	0.1214622774893837	0.8204686612594311	0.8296071062306988
ZNF865	ARVCF	-0.12136271828390499	0.12136271828390499	0.8206044401402572	0.8296071062306988
PIK3R5	GNA14	-0.12132869512548905	0.12132869512548905	0.8206548923964933	0.8296071062306988
DDX43	PILRA	-0.12131293877362283	0.12131293877362283	0.8206710732993896	0.8296071062306988
TMEM175	DCLK3	-0.12129792302329867	0.12129792302329867	0.8206902692773599	0.8296071062306988
CBFA2T3	MEGF10	0.12129076659221823	0.12129076659221823	0.8206965004325125	0.8296071062306988
FTL	PTAFR	0.12126254506763601	0.12126254506763601	0.8207454451512115	0.8296071062306988
PCDHGB4	STX19	-0.12124319437133668	0.12124319437133668	0.8207672541942458	0.8296071062306988
ANKRD33B	DGAT2	0.12121363234529647	0.12121363234529647	0.8208154953954276	0.8296071062306988
SPRYD4	CSF1	-0.12121327323379025	0.12121327323379025	0.8208156964004325	0.8296071062306988
NFKBIA	MVB12A	0.12121022952562288	0.12121022952562288	0.8208293647407674	0.8296071062306988
KIAA0319	VCPKMT	0.12112891148136862	0.12112891148136862	0.8209625305565296	0.8296071062306988
ACHE	CYHR1	-0.12112738245092114	0.12112738245092114	0.8209636360840566	0.8296071062306988
THAP10	KY	0.12096979973539224	0.12096979973539224	0.8211579074213159	0.8296071062306988
ZNF596	GNA14	0.1209019771421053	0.1209019771421053	0.8212568018837385	0.8296071062306988
E2F7	TMEM255B	-0.12071327966080117	0.12071327966080117	0.8215299676854304	0.8296071062306988
PPP1R11	RAPGEF1	-0.1207127980758298	0.1207127980758298	0.8215510732109474	0.8296071062306988
PRX	FAM209A	-0.12069037553065662	0.12069037553065662	0.8215778068766023	0.8296071062306988
DCLK3	HIRA	0.12069020957441612	0.12069020957441612	0.8215778068766023	0.8296071062306988
IL1RL1	CSF1	-0.12065033101050149	0.12065033101050149	0.8216310732029072	0.8296071062306988
MCF2L2	CNTD1	0.12061799972727832	0.12061799972727832	0.8216889626443253	0.8296071062306988
MVB12A	GNA14	0.12060333199880824	0.12060333199880824	0.8217224299776452	0.8296071062306988
NUDT13	FAM241B	0.12060187134949193	0.12060187134949193	0.8217240380176846	0.8296071062306988
SNED1	DXO	0.12059257991255079	0.12059257991255079	0.8217320782178816	0.8296071062306988
IRAK2	DGAT2	-0.12049854057521242	0.12049854057521242	0.8219065505621557	0.8296071062306988
CCDC28B	KLHL30	0.12048886965001049	0.12048886965001049	0.8219185103599487	0.8296071062306988
ASB16	PPP1R27	0.12044584604544956	0.12044584604544956	0.8219808219114751	0.8296071062306988
ICAM2	FAM209A	-0.12044483154648432	0.12044483154648432	0.8219818269364998	0.8296071062306988
PARP12	DCLK3	-0.12033139337361382	0.12033139337361382	0.8221192138573654	0.8296071062306988
BLK	CCL4L2	-0.12031800418770416	0.12031800418770416	0.822137605815316	0.8296071062306988
P2RY8	ATP6V0B	-0.1203072807968976	0.1203072807968976	0.822153485210705	0.8296071062306988
ZNF429	RGS20	0.1202936996006136	0.1202936996006136	0.8221686610885768	0.8296071062306988
SHANK1	CCDC28B	0.12028496947842679	0.12028496947842679	0.8221760982737589	0.8296071062306988
PIM3	SH3BP4	0.12018075053864996	0.12018075053864996	0.8223256459974225	0.8296071062306988
H3F3C	DNHD1	0.12008018038880525	0.12008018038880525	0.8224551937230961	0.8296071062306988
GPR75	SLC15A2	-0.12006708693974466	0.12006708693974466	0.822472580656022	0.8296071062306988
TRIB3	SPRYD4	-0.12006708693974466	0.12006708693974466	0.822472580656022	0.8296071062306988
TMEM175	CD83	0.12004021276492814	0.12004021276492814	0.8225281585398836	0.8296071062306988
PILRA	LIAS	-0.120012366221365	0.120012366221365	0.8225739876810063	0.8296071062306988
PTPRH	SHANK1	0.11994716286990581	0.11994716286990581	0.822680721338621	0.8296071062306988
ASB16	PILRA	0.11990835197929384	0.11990835197929384	0.8227349926899504	0.8296071062306988
PPP1R27	KIAA1257	0.11987549271958967	0.11987549271958967	0.8227872539912308	0.8296071062306988
PLEKHO2	CDKN1A	-0.11987406019902114	0.11987406019902114	0.8227890630362751	0.8296071062306988
PLEKHO2	ARVCF	-0.11984599005679755	0.11984599005679755	0.8228289625297525	0.8296071062306988
NDUFAF6	CD83	0.11979741590955917	0.11979741590955917	0.8229102690542444	0.8296071062306988
NUDT13	BCL11A	0.11977666050083421	0.11977666050083421	0.8229311735747564	0.8296071062306988
ATP6V0D1	MACROD2	0.1197761725348526	0.1197761725348526	0.8229313745797614	0.8296071062306988
NFKBIA	NSUN7	-0.11975526438920758	0.11975526438920758	0.8229832338710318	0.8296071062306988
H3F3B	TOX3	-0.11974188390597548	0.11974188390597548	0.8230050429140661	0.8296071062306988
VILL	CARD19	-0.11973763630043421	0.11973763630043421	0.8230124800992482	0.8296071062306988
KIAA0319	FAM241B	-0.1197318877487703	0.1197318877487703	0.8230233343695141	0.8296071062306988
NUDT13	VILL	-0.11964434522081782	0.11964434522081782	0.8231166006917989	0.8296071062306988
IL6R	PPP1R27	0.1196312980251248	0.1196312980251248	0.8231447413924883	0.8296071062306988
ATP6V0D1	LRRK1	-0.11960274248858582	0.11960274248858582	0.8231760981732564	0.8296071062306988
NUDT13	MCF2L2	0.11956095847291387	0.11956095847291387	0.8232550931401916	0.8296071062306988
ASB16	MMP24	0.11955026723861034	0.11955026723861034	0.8232698670080536	0.8296071062306988
TMEM175	SIGLEC14	-0.11954723084030734	0.11954723084030734	0.8232742891181619	0.8296071062306988
BLK	MMP25	0.11949689759053583	0.11949689759053583	0.8233403192622795	0.8296071062306988
ADORA2A	RNASEK-C17orf49	0.11948244526062995	0.11948244526062995	0.8233580077027128	0.8296071062306988
PTAFR	UQCC3	0.11948185404294207	0.11948185404294207	0.8233585102152251	0.8296071062306988
ACHE	LRTOMT	-0.11942892088131346	0.11942892088131346	0.82341177654153	0.8296071062306988
TMEM25	RNASEK-C17orf49	0.11940758532230245	0.11940758532230245	0.8234326810620421	0.8296071062306988
DDX43	IL6R	0.1193949527742067	0.1193949527742067	0.823447454929904	0.8296071062306988
MYD88	FAM241B	0.11924104602224352	0.11924104602224352	0.8236644398327196	0.8296071062306988
RGS20	DNHD1	-0.11920612011029613	0.11920612011029613	0.8236987111860592	0.8296071062306988
GABARAP	VCPKMT	-0.11916888302756315	0.11916888302756315	0.823760017712561	0.8296071062306988
VPS18	C19orf47	-0.11916888302756315	0.11916888302756315	0.823760017712561	0.8296071062306988
ARRDC2	CHD7	-0.1191540608066275	0.1191540608066275	0.8238019272560877	0.8296071062306988
VILL	NSUN7	-0.11913454935517609	0.11913454935517609	0.8238264498666884	0.8296071062306988
C15orf39	MVB12A	0.11912505472658963	0.11912505472658963	0.82383549509191	0.8296071062306988
CSRNP1	CPA3	-0.11908565794469449	0.11908565794469449	0.8238809222230229	0.8296071062306988
MAP1LC3B2	RUNDC3B	-0.11904204393511841	0.11904204393511841	0.8239314749817613	0.8296071062306988
PDLIM7	PARP12	0.119030899721869	0.119030899721869	0.8239488619146872	0.8296071062306988
THAP10	GNPDA1	-0.11900596746553654	0.11900596746553654	0.8239791131679284	0.8296071062306988
STARD8	VCPKMT	-0.11898373305397048	0.11898373305397048	0.8240592136623905	0.8296071062306988
ACHE	MYD88	-0.11896111654473945	0.11896111654473945	0.8240944900407547	0.8296071062306988
MCF2L2	DGAT2	0.11888480874383843	0.11888480874383843	0.824197203598271	0.8296071062306988
PTPRH	MEGF10	-0.11885657910204556	0.11885657910204556	0.8242376056042607	0.8296071062306988
ACHE	ITGAM	0.11880355081995013	0.11880355081995013	0.8243072538384669	0.8296071062306988
NFKBID	SEMA4A	-0.1187959882016798	0.1187959882016798	0.8243248417763979	0.8296071062306988
RNF207	DXO	0.11878251395630085	0.11878251395630085	0.8243621282048113	0.8296071062306988
ZMIZ1	AOC2	0.11870148547494161	0.11870148547494161	0.8244612236722388	0.8296071062306988
ITGAM	GPR75	-0.11868507036669712	0.11868507036669712	0.8245038367332828	0.8296071062306988
PDLIM7	PCDHGB4	-0.1186801048807441	0.1186801048807441	0.824506952310859	0.8296071062306988
PIWIL4	SLC2A6	-0.11859867871027327	0.11859867871027327	0.824635696016513	0.8296071062306988
ZNF429	TRIM25	-0.11859034684026508	0.11859034684026508	0.8246576055620497	0.8296071062306988
PPP1R11	SH3BP4	-0.11858995867300073	0.11858995867300073	0.8246627311896753	0.8296071062306988
RHOG	COMMD4	-0.11858995867300073	0.11858995867300073	0.8246627311896753	0.8296071062306988
THAP10	LRRK1	0.11851823473252127	0.11851823473252127	0.8247551934919404	0.8296071062306988
EPB41L3	STX19	0.1185080905752344	0.1185080905752344	0.8247696658522949	0.8296071062306988
ZNF865	SH3BP4	0.11838091592336891	0.11838091592336891	0.8249510728692389	0.8296071062306988
NFKBIA	EIF4EBP3	0.11828207469580379	0.11828207469580379	0.8250762989873066	0.8296071062306988
FAM209A	MEGF10	0.11826097406258508	0.11826097406258508	0.8251216256159171	0.8296071062306988
DDIT3	WDFY4	-0.11820144180591068	0.11820144180591068	0.8251795150573352	0.8296071062306988
VILL	METTL21A	-0.1181971675672836	0.1181971675672836	0.8251848416899656	0.8296071062306988
COMMD4	ZNF543	-0.11815749141520775	0.11815749141520775	0.8252541884166645	0.8296071062306988
ACHE	ZNF48	-0.11814137590541857	0.11814137590541857	0.8252748919321716	0.8296071062306988
FAM241B	SIGLEC14	-0.11812842869517057	0.11812842869517057	0.8252874547449794	0.8296071062306988
UQCC3	IQCN	-0.11802220777006922	0.11802220777006922	0.8254637361342979	0.8296071062306988
RNF207	IL1RL1	0.1180077724242948	0.1180077724242948	0.8254837361322879	0.8296071062306988
SRXN1	STARD8	0.11799624406768533	0.11799624406768533	0.8255009220602089	0.8296071062306988
BCL11A	DCLK3	0.11796937638595065	0.11796937638595065	0.8255326808509869	0.8296071062306988
ATP6V0B	LIAS	-0.11796483110654213	0.11796483110654213	0.8255459471813118	0.8296071062306988
NDUFAF6	MAP1LC3B2	0.11794550202040296	0.11794550202040296	0.8255760979320504	0.8296071062306988
ATP6V0D1	PLEKHO2	0.11790264287706112	0.11790264287706112	0.8256336858659612	0.8296071062306988
MAP1LC3B2	PPP1R27	-0.11789488085965076	0.11789488085965076	0.8256464496837739	0.8296071062306988
INPP5K	BIN3	0.11786029353396965	0.11786029353396965	0.82568343460468	0.8296071062306988
KLHL21	ARVCF	-0.11774997028425954	0.11774997028425954	0.8258242386106293	0.8296071062306988
MELTF	EPB41L3	-0.1177052414360455	0.1177052414360455	0.8258829320720671	0.8296071062306988
NDUFAF6	ARVCF	-0.11765552063448875	0.11765552063448875	0.8259397159859582	0.8296071062306988
THAP10	GHRL	0.1175329566968156	0.1175329566968156	0.8261220275254244	0.8296071062306988
PPP1R11	ADTRP	0.11746993167094195	0.11746993167094195	0.8261996154573251	0.8296071062306988
TNFRSF1B	TRIM25	-0.11736426281320837	0.11736426281320837	0.8263288616754912	0.8296071062306988
TLCD4-RWDD3	PCDHGB4	-0.11730503389348768	0.11730503389348768	0.8264617259837461	0.8296071062306988
ZMIZ1	CHCHD6	0.11725333740202348	0.11725333740202348	0.8265292636654006	0.8296071062306988
IRAK2	ZNF324	0.11724121664484484	0.11724121664484484	0.8265416254732034	0.8296071062306988
PRX	NFKBID	-0.1172208967070156	0.1172208967070156	0.8265761983340504	0.8296071062306988
IL6R	TRAPPC3	-0.1170215756504069	0.1170215756504069	0.8268525802158211	0.8296071062306988
IL6R	CD1E	-0.11696131894086002	0.11696131894086002	0.8269246405100864	0.8296071062306988
KIAA0319	RNASEK-C17orf49	0.11695572144378572	0.11695572144378572	0.8269305701577316	0.8296071062306988
SNED1	SH3BP4	-0.11691770849741911	0.11691770849741911	0.8269806204039577	0.8296071062306988
ATP6V0D1	SRRM5	0.11689715765208901	0.11689715765208901	0.8270132837172579	0.8296071062306988
SHMT1	STX19	-0.11680962117837962	0.11680962117837962	0.8271303691326262	0.8296071062306988
E2F7	MVB12A	-0.11678378140929768	0.11678378140929768	0.8271590123458279	0.8296071062306988
ZNHIT2	DXO	-0.1167807477270909	0.1167807477270909	0.8271621279234043	0.8296071062306988
SHMT1	ALOX5AP	-0.11676819082792161	0.11676819082792161	0.8271776053087834	0.8296071062306988
PASK	TOX3	0.11671402861807001	0.11671402861807001	0.8272450424879354	0.8296071062306988
PPP1R11	CHD7	0.11670960694620691	0.11670960694620691	0.827265846505945	0.8296071062306988
ISG20L2	PILRA	-0.11667149454470327	0.11667149454470327	0.8273139872046245	0.8296071062306988
IL6R	ZNF324	-0.11667149454470327	0.11667149454470327	0.8273139872046245	0.8296071062306988
SRXN1	BIN3	-0.11666046552187187	0.11666046552187187	0.8273273540374518	0.8296071062306988
P2RY8	LRRK1	-0.11655855533041398	0.11655855533041398	0.8274945902015487	0.8296071062306988
PDLIM7	CARD19	0.1165582915822192	0.1165582915822192	0.8274950927140611	0.8296071062306988
C15orf39	ZNF429	-0.11648348021290633	0.11648348021290633	0.8276323791324242	0.8296071062306988
TNFSF14	GHRL	0.11640532927879485	0.11640532927879485	0.8277370022374873	0.8296071062306988
ZNF865	ITGAM	-0.11638770279012209	0.11638770279012209	0.8277604193205609	0.8296071062306988
MAP1LC3B2	SIGLEC14	-0.11636383832760616	0.11636383832760616	0.8277831328861173	0.8296071062306988
MMP24	PLEKHO2	-0.11635944994608662	0.11635944994608662	0.827793283638866	0.8296071062306988
DDX43	GABARAP	0.11632437625769387	0.11632437625769387	0.8278464494626684	0.8296071062306988
CNTNAP3	EPB41L3	0.11631924736010736	0.11631924736010736	0.8278512735827865	0.8296071062306988
RSKR	FAM209A	-0.11630731029633112	0.11630731029633112	0.8278692635307273	0.8296071062306988
H3F3C	CCDC180	0.11624412151264095	0.11624412151264095	0.8279471529701353	0.8296071062306988
BCL11A	LRTOMT	-0.11621094336292817	0.11621094336292817	0.828004941909051	0.8296071062306988
CD1E	VCPKMT	0.11619585107415409	0.11619585107415409	0.8280229318569918	0.8296071062306988
KY	ZNF48	0.11619304435092273	0.11619304435092273	0.8280250424095434	0.8400457309968079
PISD	SH2B2	-0.1161910293754364	0.1161910293754364	0.8280375047198488	0.8400457309968079
PTPRH	TAS2R3	0.1161810361626687	0.1161810361626687	0.828047554970095	0.8400457309968079
NUDT13	WDFY4	-0.11617962542560537	0.11617962542560537	0.8280719770781932	0.8400457309968079
KLHL21	TMEM38A	0.11614841513421803	0.11614841513421803	0.8281343891322221	0.8400457309968079
TNFSF14	SLC15A2	0.11610749546945431	0.11610749546945431	0.8281968011862512	0.8400457309968079
PPP1R11	IRAK2	-0.11610749546945431	0.11610749546945431	0.8281968011862512	0.8400457309968079
KLHL21	KDM6B	-0.11597709049818228	0.11597709049818228	0.8283835348358256	0.8400457309968079
MMP24	ITGAM	0.11596824488228782	0.11596824488228782	0.8283923790560423	0.8400457309968079
CCRL2	C17orf107	0.11592515251224364	0.11592515251224364	0.8284401177447118	0.8400457309968079
PLEKHO2	CHD7	-0.11589367372997458	0.11589367372997458	0.8285232333142479	0.8400457309968079
CDKN1A	ZNHIT2	-0.11586793850683885	0.11586793850683885	0.8285497659748979	0.8400457309968079
P2RY8	STX19	0.11581418380438377	0.11581418380438377	0.828634188076966	0.8400457309968079
MRNIP	CNTNAP3	-0.11580343292992858	0.11580343292992858	0.8286456453622467	0.8400457309968079
H3F3C	MAP7D2	-0.11579965088177033	0.11579965088177033	0.8286491629498328	0.8400457309968079
GNG4	CCL4L2	0.11576182673435541	0.11576182673435541	0.8287185096765317	0.8400457309968079
UQCC3	SCARF1	-0.11575128488038477	0.11575128488038477	0.8287305699768271	0.8400457309968079
PIP4P1	SBK1	-0.11574813144230234	0.11574813144230234	0.8287329820368863	0.8400457309968079
ADORA2A	DGAT2	-0.11574792839699749	0.11574792839699749	0.8287331830418911	0.8400457309968079
SEMA4A	SRCAP	0.1156731415387715	0.1156731415387715	0.8288253438366489	0.8400457309968079
CNNM2	CSF1	0.11566548050777095	0.11566548050777095	0.8288318764993089	0.8400457309968079
CCRL2	RUNDC3B	-0.11566143653111502	0.11566143653111502	0.8288362986094172	0.8400457309968079
PLCD4	SRRM5	0.1156388938577092	0.1156388938577092	0.8288697659427371	0.8400457309968079
SLC15A2	MBOAT7	-0.1156203807734145	0.1156203807734145	0.8288995146834659	0.8400457309968079
CNTNAP3	BCL11A	-0.11556095016441598	0.11556095016441598	0.8290057458285682	0.8400457309968079
NFKBID	KIAA0319	-0.11556095016441598	0.11556095016441598	0.8290057458285682	0.8400457309968079
ZNF572	CCDC180	0.11554604188005957	0.11554604188005957	0.8290269518565877	0.8400457309968079
GPR75	CCL4L2	-0.11554332142459561	0.11554332142459561	0.829028961906637	0.8400457309968079
NFKBID	ATP6V0B	0.11553797171404834	0.11553797171404834	0.8290559970797993	0.8400457309968079
PLCD4	TAS2R3	-0.11551140234918017	0.11551140234918017	0.8290942885332373	0.8400457309968079
ZNF341	ZNF396	-0.11550853212767481	0.11550853212767481	0.8290974041108137	0.8400457309968079
NFKBID	FAM241B	-0.11544217980746019	0.11544217980746019	0.82923931364429	0.8400457309968079
TNFRSF25	VCPKMT	-0.11543700801052392	0.11543700801052392	0.8292438362569009	0.8400457309968079
BNIP5	CD83	-0.11543336296247644	0.11543336296247644	0.8292471528394821	0.8400457309968079
ARRDC2	RAPGEF1	-0.11542220873699455	0.11542220873699455	0.8292855447954226	0.8400457309968079
MAP1LC3B2	IRAK2	0.11540562009594751	0.11540562009594751	0.8293031327333535	0.8400457309968079
ZC3H12D	PISD	-0.11540289370605994	0.11540289370605994	0.8293047407733929	0.8400457309968079
UPB1	CSRNP1	0.11532625974630556	0.11532625974630556	0.8293912734280127	0.8400457309968079
TRIB3	LRRK1	-0.11522276984815566	0.11522276984815566	0.8295524794419619	0.8400457309968079
THAP10	SNN	0.1152129701667753	0.1152129701667753	0.8295630322047204	0.8400457309968079
ANGPT1	PPP1R27	0.11520243009528759	0.11520243009528759	0.8295762985350453	0.8400457309968079
MYD88	CCL4L2	0.1151998036134959	0.1151998036134959	0.8295782080825922	0.8400457309968079
SH2B2	ZNF429	-0.1151998036134959	0.1151998036134959	0.8295782080825922	0.8400457309968079
DDX43	NFKBIA	0.11517646067553247	0.11517646067553247	0.8296114744109071	0.8400457309968079
VPS18	E2F7	-0.11516451629198488	0.11516451629198488	0.8296452432517344	0.8400457309968079
TMEM255B	ADTRP	-0.11502392831775665	0.11502392831775665	0.8298360975039099	0.8400457309968079
ELAC1	ZNF543	-0.11497945310272431	0.11497945310272431	0.8299043387030816	0.8400457309968079
NDUFAF6	ZNF429	-0.11492965083618242	0.11492965083618242	0.8299911728652087	0.8400457309968079
PLAU	NSUN7	-0.11492596077516226	0.11492596077516226	0.8299950924628048	0.8400457309968079
RNF207	MMP25	-0.11481460142871722	0.11481460142871722	0.8301401175738575	0.8400457309968079
PRX	ZNF429	-0.11481096155420886	0.11481096155420886	0.830146951744025	0.8400457309968079
ARRDC2	KDM6B	0.11478722082224996	0.11478722082224996	0.8301948914376993	0.8400457309968079
PIK3R5	GABARAP	0.11478722082224996	0.11478722082224996	0.8301948914376993	0.8400457309968079
PISD	TMEM255B	-0.11476236550022662	0.11476236550022662	0.8302355949511965	0.8400457309968079
ASB16	RNASEK-C17orf49	-0.11470925670959137	0.11470925670959137	0.8302958964526738	0.8400457309968079
PCDHGB4	CCDC180	-0.11468526859057038	0.11468526859057038	0.8303294642884961	0.8400457309968079
GPR75	STX19	-0.11463616394486215	0.11463616394486215	0.8303933838800619	0.8400457309968079
TRAPPC3	PRDM11	-0.1146316036106011	0.1146316036106011	0.8304250421683375	0.8400457309968079
UPB1	GNA14	0.11457403925628168	0.11457403925628168	0.8305113738179524	0.8400457309968079
ZNF396	WDFY4	0.11454213047083567	0.11454213047083567	0.8305638361242376	0.8400457309968079
DDIT3	MBOAT7	-0.11445877108567054	0.11445877108567054	0.830678107469537	0.8400457309968079
CNTNAP3	CHCHD6	0.11445798835418475	0.11445798835418475	0.8306785094795468	0.8400457309968079
PPP1R11	ZNF578	-0.11445777264187164	0.11445777264187164	0.8306787104845517	0.8400457309968079
SLC45A4	ATP6V0B	-0.1143991172764856	0.1143991172764856	0.830757504446482	0.8400457309968079
UQCC3	VILL	-0.11436727166330153	0.11436727166330153	0.8307996149950135	0.8400457309968079
KLHL21	ZNF572	-0.11435424589007938	0.11435424589007938	0.8308138863503631	0.8400457309968079
DDX43	METTL21A	0.11429999342103325	0.11429999342103325	0.8308727808168059	0.8400457309968079
ASB16	PLAU	0.1142997947292579	0.1142997947292579	0.8308730823243133	0.8400457309968079
PRX	SNAI3	0.11426360724508622	0.11426360724508622	0.8309171024203917	0.8400457309968079
CNNM2	TMEM255B	0.11423007787409384	0.11423007787409384	0.8309647406065588	0.8400457309968079
RSKR	PCDHGB4	-0.11421661240188336	0.11421661240188336	0.8309814240219674	0.8400457309968079
KLHL21	UPB1	-0.11419856471968609	0.11419856471968609	0.8310036350750115	0.8400457309968079
PLAU	SIGLEC14	-0.11418584115801328	0.11418584115801328	0.831017202912844	0.8400457309968079
ZNF341	NOTUM	0.11415929205935692	0.11415929205935692	0.831055293361277	0.8400457309968079
RUNDC3B	SRRM5	-0.11408994304315656	0.11408994304315656	0.8311696652090789	0.8400457309968079
CBFA2T3	TMEM255B	0.11403257855179205	0.11403257855179205	0.83123951444829	0.8400457309968079
MAP1LC3B2	PIK3R5	-0.11400167470622952	0.11400167470622952	0.8313012229848017	0.8400457309968079
CBFA2T3	C17orf107	0.1139781747881718	0.1139781747881718	0.8313224290128212	0.8400457309968079
H3F3C	IL6R	-0.11386796426318796	0.11386796426318796	0.8314824289967409	0.8400457309968079
SRXN1	KIAA1257	0.11384016350779	0.11384016350779	0.8315063485923267	0.8400457309968079
C17orf107	PLAU	-0.11381874058027053	0.11381874058027053	0.8315438360257451	0.8400457309968079
MAP1LC3B2	PDLIM7	-0.11380746500925708	0.11380746500925708	0.8315552933110258	0.8400457309968079
SPDYE1	IQCN	-0.11378609316504255	0.11378609316504255	0.8315845395392423	0.8400457309968079
PISD	TRAF1	-0.11377928476166332	0.11377928476166332	0.8315922782319318	0.8400457309968079
TAS2R3	CNTD1	-0.11374297509430208	0.11374297509430208	0.8316476551107884	0.8400457309968079
TAS2R3	CD1E	-0.1134866305619869	0.1134866305619869	0.831986449046588	0.8400457309968079
PARP12	EIF4EBP3	0.1134704294943071	0.1134704294943071	0.8320375043178387	0.8400457309968079
RSKR	CUEDC1	0.11344899141391313	0.11344899141391313	0.8320658460235331	0.8400457309968079
FAM209A	TMEM255B	-0.11343739508878334	0.11343739508878334	0.8320770018013064	0.8400457309968079
ICAM2	ADTRP	0.11334433086508744	0.11334433086508744	0.8322073535469996	0.8400457309968079
CCRL2	C19orf47	0.11325191164878383	0.11325191164878383	0.8323517756430376	0.8400457309968079
RNF207	SLC2A6	-0.11324060369417177	0.11324060369417177	0.8323649414708602	0.8400457309968079
CHCHD6	TOX3	-0.11323544625040227	0.11323544625040227	0.8323772027761606	0.8400457309968079
RILPL2	VILL	0.11322827095016491	0.11322827095016491	0.832389062071451	0.8400457309968079
MYD88	TMEM255B	0.1131840432624334	0.1131840432624334	0.8324420268902486	0.8400457309968079
RILPL2	PTPRH	-0.11317650942186655	0.11317650942186655	0.832470167590938	0.8400457309968079
ITGAM	PIM3	-0.11316315468070198	0.11316315468070198	0.8324834339212629	0.8400457309968079
C15orf39	GHRL	0.11312813920830989	0.11312813920830989	0.8325271525098339	0.8400457309968079
CCRL2	MELTF	0.1130795983628664	0.1130795983628664	0.8325907705938924	0.8400457309968079
ACHE	PLAU	0.11299735030024426	0.11299735030024426	0.8327141876669159	0.8400457309968079
DCLK3	DNHD1	0.11285042291192943	0.11285042291192943	0.8329126801092784	0.8400457309968079
NDUFAF6	CCRL2	0.11278655196319448	0.11278655196319448	0.8329877554786176	0.8400457309968079
TMEM38A	STX19	-0.11278166294070519	0.11278166294070519	0.8329919765837209	0.8400457309968079
ELAC1	ZNHIT2	-0.11277733777797158	0.11277733777797158	0.8330145896467749	0.8400457309968079
MACROD2	PILRA	0.11277086133579584	0.11277086133579584	0.8330259464295531	0.8400457309968079
PISD	C17orf107	0.11276299143778656	0.11276299143778656	0.833039413764883	0.8400457309968079
UPB1	IQCN	0.11272619262912054	0.11272619262912054	0.8331029313464391	0.8400457309968079
TRIB3	RPGRIP1	-0.11269111833402384	0.11269111833402384	0.8331471524475224	0.8400457309968079
BCL11A	SHMT1	0.11267589919291315	0.11267589919291315	0.833165142395463	0.8400457309968079
ZMIZ1	MBOAT7	0.11266947093882268	0.11266947093882268	0.8331964991762313	0.8400457309968079
SHANK1	ALOX5AP	-0.11263779098581891	0.11263779098581891	0.833239514247285	0.8400457309968079
FAM241B	INPP5K	0.1126327896929899	0.1126327896929899	0.8332431323373737	0.8400457309968079
ZMIZ1	SLC2A6	0.11258145802769065	0.11258145802769065	0.8333378056946928	0.8400457309968079
SNAI3	ZNF48	0.11257092067657337	0.11257092067657337	0.8333507705175105	0.8400457309968079
ELAC1	CSF1	-0.11255441599958182	0.11255441599958182	0.8333685594604463	0.8400457309968079
RILPL2	SLC15A2	-0.11252445933687819	0.11252445933687819	0.8334089614664361	0.8400457309968079
PTPRH	PNPLA6	0.11252445933687819	0.11252445933687819	0.8334089614664361	0.8400457309968079
FTL	COX18	-0.11251850970845781	0.11251850970845781	0.8334297654844457	0.8400457309968079
AOC2	CCL4L2	-0.11249541387862641	0.11249541387862641	0.8334578056826326	0.8400457309968079
CCDC180	DNHD1	0.11240845553774613	0.11240845553774613	0.8335641373302375	0.8400457309968079
ISG20L2	MMP25	-0.1123992608103051	0.1123992608103051	0.8335790117006019	0.8400457309968079
COMMD4	CARD19	0.11226216109527831	0.11226216109527831	0.8337910719807968	0.8400457309968079
SCARF1	VCPKMT	0.11223358912235903	0.11223358912235903	0.8338290619267275	0.8400457309968079
SHMT1	CNTD1	-0.11221253317719038	0.11221253317719038	0.8338512729797716	0.8400457309968079
E2F7	MEGF10	0.11218859569853068	0.11218859569853068	0.8338728810178009	0.8400457309968079
VPS18	PNPLA6	0.11216267586375495	0.11216267586375495	0.8339149915663325	0.8400457309968079
ANGPT1	NOTUM	-0.11215265148340567	0.11215265148340567	0.833937504126884	0.8400457309968079
FAM241B	IL1RL1	0.1121336019021133	0.1121336019021133	0.8339612227174651	0.8400457309968079
ZNF572	SBK1	0.1121223068750874	0.1121223068750874	0.8339813232179575	0.8400457309968079
DDIT3	EPB41L3	-0.11202070245009117	0.11202070245009117	0.8341440367694435	0.8400457309968079
ADORA2A	C17orf107	0.11195127635197966	0.11195127635197966	0.8342320769616003	0.8400457309968079
ARVCF	MEGF10	0.11193440192091575	0.11193440192091575	0.8342501674120435	0.8400457309968079
CSF1	CD83	-0.11182417197208305	0.11182417197208305	0.8344277553338939	0.8400457309968079
KY	AOC2	0.11179377486175845	0.11179377486175845	0.8344557955320808	0.8400457309968079
STARD8	RGS20	0.11178404481758458	0.11178404481758458	0.83448474025279	0.8400457309968079
GNG4	DCLK3	0.11172233497800582	0.11172233497800582	0.8345546899945036	0.8400457309968079
E2F7	ELAC1	-0.11170071034408226	0.11170071034408226	0.8345827301926905	0.8400457309968079
RSKR	PPP1R27	-0.11166255148985574	0.11166255148985574	0.8346419261666406	0.8400457309968079
ZNF596	ZNHIT2	0.11161059279705793	0.11161059279705793	0.8346995141005513	0.8400457309968079
CNTD1	RNF31	-0.1115931664314257	0.1115931664314257	0.8347223281686103	0.8400457309968079
PLEKHO2	KIAA1257	-0.11158848286741388	0.11158848286741388	0.8347256447511915	0.8400457309968079
ZNF341	GABARAP	0.11157243549335596	0.11157243549335596	0.8347444387191519	0.8400457309968079
METTL21A	CHD7	-0.1115717756571053	0.1115717756571053	0.8347690618322551	0.8400457309968079
C19orf47	PDLIM7	0.11153442164841743	0.11153442164841743	0.834881725137515	0.8408348033185422
SNAI3	TAS2R3	-0.11151141112713442	0.11151141112713442	0.8349280567911501	0.8408348033185422
H3F3C	TFE3	-0.11147871435174178	0.11147871435174178	0.8349836346750116	0.8408348033185422
UPB1	RGS20	0.11142906677540469	0.11142906677540469	0.8350416246189322	0.8408348033185422
MYD88	CCDC180	0.11141383815706762	0.11141383815706762	0.8350553934617695	0.8408348033185422
ZNF596	KIAA1257	-0.11139229164942757	0.11139229164942757	0.835085946222518	0.8408348033185422
KDM6B	ZNF48	0.11138454601856525	0.11138454601856525	0.8350942879302223	0.8408348033185422
RSKR	MRNIP	0.11130637806332971	0.11130637806332971	0.8351996145528026	0.8408348033185422
TRAF1	DGAT2	0.11128880500511396	0.11128880500511396	0.8352237351533934	0.8408348033185422
UQCC3	NEU1	-0.11128562250244634	0.11128562250244634	0.8352287602785166	0.8408348033185422
THAP10	MAP7D2	0.11122093141030098	0.11122093141030098	0.8353072527329394	0.8408348033185422
KIAA0319	CCDC28B	0.11110100129483591	0.11110100129483591	0.8354786094996373	0.8408348033185422
E2F7	SHMT1	-0.11099901492866576	0.11099901492866576	0.8356467501862562	0.8408348033185422
SEMA4A	SLC2A6	0.11099721046721295	0.11099721046721295	0.8356493632513202	0.8408348033185422
PISD	COX18	-0.1109928126284834	0.1109928126284834	0.835658006466532	0.8408348033185422
PTAFR	TFE3	0.11096534744450026	0.11096534744450026	0.8357490617337626	0.8408348033185422
NOTUM	CNTD1	0.11094503468656569	0.11094503468656569	0.8357708707767969	0.8408348033185422
PISD	ZNF48	-0.11091729123457728	0.11091729123457728	0.8358132828328358	0.8408348033185422
UQCC3	MBOAT7	-0.1108328179336097	0.1108328179336097	0.8359236345805392	0.8408348033185422
SLC45A4	RAPGEF1	0.11077781062970116	0.11077781062970116	0.8360052426125384	0.8408348033185422
C15orf39	SPDYE1	-0.11076511059273965	0.11076511059273965	0.8360152928627846	0.8408348033185422
CSF1	ALOX5AP	-0.11075335399965341	0.11075335399965341	0.8360381069308436	0.8408348033185422
UPB1	C19orf47	0.11075318046646962	0.11075318046646962	0.8360385089408534	0.8408348033185422
ATP2A3	H3F3C	-0.11066485140192683	0.11066485140192683	0.8361617250088719	0.8408348033185422
C19orf47	STX19	-0.11065281211709715	0.11065281211709715	0.8361895642020538	0.8408348033185422
FTL	ZNF396	0.11064874015534601	0.11064874015534601	0.8361946898296794	0.8408348033185422
MVB12A	PIM3	-0.11053629321617564	0.11053629321617564	0.8363243380578554	0.8408348033185422
ASB16	CHCHD6	0.11050505338379923	0.11050505338379923	0.8363763983541308	0.8408348033185422
CBFA2T3	GABARAP	-0.11048397606233457	0.11048397606233457	0.8364044385523177	0.8408348033185422
CCDC28B	TFE3	0.11042889114136406	0.11042889114136406	0.8364677551288688	0.8408348033185422
H3F3C	LRRK1	-0.11040123962154713	0.11040123962154713	0.8365088606523758	0.8408348033185422
PRX	DCLK3	-0.11039230362642458	0.11039230362642458	0.8365269511028189	0.8408348033185422
SLC45A4	TOX3	-0.11036925047829643	0.11036925047829643	0.8365535842659715	0.8408348033185422
NUDT13	GNA14	-0.11033958327735784	0.11033958327735784	0.8365871521017938	0.8408348033185422
IL6R	METTL21A	-0.11029136522626806	0.11029136522626806	0.8366769008364924	0.8408348033185422
COMMD4	PPCDC	-0.11026164950980866	0.11026164950980866	0.8367234334951323	0.8408348033185422
EPB41L3	SBK1	-0.1102425330274171	0.1102425330274171	0.836745343040669	0.8408348033185422
LRTOMT	SH3BP4	-0.11017998248397468	0.11017998248397468	0.8368539862458305	0.8408348033185422
CARD19	VCPKMT	-0.11013279485734584	0.11013279485734584	0.8369101671447068	0.8408348033185422
BLK	SRCAP	-0.11011942056534268	0.11011942056534268	0.8369253430225786	0.8408348033185422
ATP6V0D1	RNASEK-C17orf49	0.11011154591412647	0.11011154591412647	0.8369351922678199	0.8408348033185422
CSRNP1	BLK	-0.11009761433153054	0.11009761433153054	0.8369544887482926	0.8408348033185422
C17orf107	CNTD1	-0.11008235646953823	0.11008235646953823	0.8370042374870114	0.8408348033185422
GNPDA1	LRTOMT	0.11007890318052907	0.11007890318052907	0.8370117751746959	0.8408348033185422
CDKN1A	LIAS	-0.11003289330276064	0.11003289330276064	0.8371046394869709	0.8408348033185422
PCDHGB4	KIAA1257	-0.11002649713644802	0.11002649713644802	0.837112478682163	0.8408348033185422
MYD88	KLHL30	-0.10996606973686668	0.10996606973686668	0.8372037349543985	0.8408348033185422
METTL21A	PRDM11	0.10995798377805699	0.10995798377805699	0.8372243379674033	0.8408348033185422
BNIP5	PLEKHO2	0.1099510234540598	0.1099510234540598	0.8372312726400731	0.8408348033185422
MVB12A	CD1E	-0.10992108828278133	0.10992108828278133	0.8372717751485653	0.8408348033185422
RPGRIP1	CCDC28B	-0.10991131398113316	0.10991131398113316	0.837281925901314	0.8408348033185422
TFE3	PRDM11	-0.10990333990908696	0.10990333990908696	0.8372957952466538	0.8408348033185422
PISD	PIM3	-0.10990301402100722	0.10990301402100722	0.8372990113267326	0.8408348033185422
MYBPC3	PLCD4	-0.10989214685152893	0.10989214685152893	0.8373177047921905	0.8408348033185422
VILL	SRCAP	0.10988069947773016	0.10988069947773016	0.8373315741375302	0.8408348033185422
ANKS6	PPP1R27	0.10978420262974405	0.10978420262974405	0.8374460464878345	0.8408348033185422
DXO	CD1E	0.10977632135524784	0.10977632135524784	0.8374515741254699	0.8408348033185422
PTPRH	PLCD4	-0.10974348964394191	0.10974348964394191	0.8374822273887209	0.8408348033185422
PIK3R5	LRRK1	0.1097342148752618	0.1097342148752618	0.8374955942215483	0.8408348033185422
BNIP5	LRTOMT	0.10969967003538567	0.10969967003538567	0.8375459459752818	0.8408348033185422
MYD88	ADTRP	0.10966684802022679	0.10966684802022679	0.8375990112965818	0.8408348033185422
UPB1	LRRK1	0.10965003418544073	0.10965003418544073	0.8376412223476158	0.8408348033185422
CCDC28B	PRDM11	-0.1096278455276313	0.1096278455276313	0.837675393198453	0.8408348033185422
MRNIP	H3F3B	-0.10953630910636256	0.10953630910636256	0.837800920824028	0.8408348033185422
TNFSF14	SPRYD4	0.10951799000105072	0.10951799000105072	0.837827453484678	0.8408348033185422
NEU1	RNF31	-0.10945035668471725	0.10945035668471725	0.8379292625196721	0.8408348033185422
BCL11A	EPB41L3	-0.10941912865427304	0.10941912865427304	0.8379718755807161	0.8408348033185422
RSKR	DXO	0.10938485568038081	0.10938485568038081	0.8380292625096218	0.8408348033185422
RSKR	SPRYD4	0.10938467842338362	0.10938467842338362	0.8380295640171292	0.8408348033185422
ACHE	BLK	0.10938017267517836	0.10938017267517836	0.8380325790922031	0.8408348033185422
RALGDS	CSF1	0.10937631072667503	0.10937631072667503	0.8380388102473557	0.8408348033185422
SIGLEC14	CCL4L2	-0.1093528286217631	0.1093528286217631	0.8380883579810695	0.8408348033185422
PPCDC	CCDC180	0.10929697926898402	0.10929697926898402	0.8381879559610095	0.8495660074383883
SHMT1	NSUN7	0.10929535086364894	0.10929535086364894	0.8381910715385857	0.8495660074383883
SRXN1	TRIM25	-0.10927236018253467	0.10927236018253467	0.8382423278148414	0.8495660074383883
PILRA	NSUN7	0.10924893537921387	0.10924893537921387	0.8382813227857967	0.8495660074383883
SH2B2	TRAF1	-0.10924345400878355	0.10924345400878355	0.8382872524334419	0.8495660074383883
LIAS	PIM3	-0.10919803894481611	0.10919803894481611	0.8383357951421312	0.8495660074383883
IQCN	SRCAP	0.10917339685255761	0.10917339685255761	0.8383632323253033	0.8495660074383883
NFKBIA	LRTOMT	0.10906646819190643	0.10906646819190643	0.8385093629638831	0.8495660074383883
ZNF341	GNG4	-0.10906517489381307	0.10906517489381307	0.8385112725114299	0.8495660074383883
RILPL2	PIM3	-0.10904101864959234	0.10904101864959234	0.8385450413522572	0.8495660074383883
BLK	RNF207	-0.10901889328064648	0.10901889328064648	0.8385649408477447	0.8495660074383883
FAM241B	SRRM5	0.10891738626854675	0.10891738626854675	0.8387086594262654	0.8495660074383883
TAS2R3	VCPKMT	0.10891638744315013	0.10891638744315013	0.8387091619387776	0.8495660074383883
BLK	RHOG	0.10886653566005217	0.10886653566005217	0.838764237310127	0.8495660074383883
TMEM175	C19orf47	0.10885877978604552	0.10885877978604552	0.8387739860528657	0.8495660074383883
TLCD4-RWDD3	LIAS	0.10877902974180614	0.10877902974180614	0.8388916744832488	0.8495660074383883
BRI3	PRX	-0.10872385777943341	0.10872385777943341	0.8389776041228538	0.8495660074383883
ZNF596	PRDM11	0.10865580333649283	0.10865580333649283	0.8390605186873851	0.8495660074383883
MMP24	CCRL2	0.10863241170507948	0.10863241170507948	0.8390871518505375	0.8495660074383883
SH3BP4	RUNDC3B	0.10862981475701944	0.10862981475701944	0.8390936845131975	0.8495660074383883
ZC3H12D	CCDC180	-0.10862619856129507	0.10862619856129507	0.8391011216983797	0.8495660074383883
MMP24	APOA2	-0.10861303559634228	0.10861303559634228	0.8391184081288032	0.8495660074383883
VPS18	FTL	-0.10859330081654162	0.10859330081654162	0.8391644382749308	0.8495660074383883
DXO	TOX3	-0.10857667350070596	0.10857667350070596	0.8391934834981424	0.8495660074383883
KY	TRAPPC3	0.10852929070117268	0.10852929070117268	0.8392443377643881	0.8495660074383883
DDX43	TRAPPC3	0.10852313954589948	0.10852313954589948	0.8392516744470679	0.8495660074383883
KIAA0319	ZNF48	-0.10849639636931768	0.10849639636931768	0.8392878553479542	0.8495660074383883
ATP2A3	MELTF	0.10848584056881805	0.10848584056881805	0.8393041367533531	0.8495660074383883
BCL11A	CCL4	0.10844058493106584	0.10844058493106584	0.8393733829775495	0.8495660074383883
NFKBID	PRDM11	-0.10840042608737196	0.10840042608737196	0.8394545889995388	0.8495660074383883
ACHE	SEMA4A	0.1083706092090713	0.1083706092090713	0.8394866492978242	0.8495660074383883
PTPRN	RUNDC3B	-0.108355367305766	0.108355367305766	0.8395071518083265	0.8495660074383883
KY	ZNF572	-0.10828155432588232	0.10828155432588232	0.8396155940084831	0.8495660074383883
DXO	CNTD1	-0.10826096537761887	0.10826096537761887	0.839652578929389	0.8495660074383883
RNASEK-C17orf49	NEU1	0.10820403586078373	0.10820403586078373	0.8397384080664917	0.8495660074383883
TMEM175	GNA14	-0.10817842954826612	0.10817842954826612	0.8397702673597721	0.8495660074383883
C19orf47	CCDC28B	-0.10816222396313013	0.10816222396313013	0.8397855437401464	0.8495660074383883
CCDC28B	CNTD1	0.10809190625226209	0.10809190625226209	0.8399053427230811	0.8495660074383883
INPP5K	SRCAP	0.10805595755847958	0.10805595755847958	0.8399516743767161	0.8495660074383883
TLCD4-RWDD3	CCDC28B	0.10804586673185465	0.10804586673185465	0.8399582070393762	0.8495660074383883
KIAA0319	DGAT2	-0.1080258370907447	0.1080258370907447	0.8399779055298587	0.8495660074383883
STARD8	RALGDS	-0.10797280529444722	0.10797280529444722	0.8400607195918874	0.8495660074383883
MRNIP	CDKN1A	0.10795061966492933	0.10795061966492933	0.8400974030052861	0.8495660074383883
PARP12	SH3BP4	-0.10791961312175191	0.10791961312175191	0.8401499658140738	0.8495660074383883
MMP24	TMEM38A	0.10780185588113556	0.10780185588113556	0.8403569004666431	0.8495660074383883
LRTOMT	VILL	0.10774348223116803	0.10774348223116803	0.840425141665815	0.8495660074383883
ANGPT1	CNNM2	0.10767583680080792	0.10767583680080792	0.840518709495607	0.8495660074383883
CPA3	TFE3	-0.10759986377801634	0.10759986377801634	0.8406318753133794	0.8495660074383883
MMP24	SRCAP	0.10759324728687603	0.10759324728687603	0.8406389104885517	0.8495660074383883
P2RX1	STX19	0.10756743046910144	0.10756743046910144	0.8406697647568075	0.8495660074383883
IL1RL1	CPA3	0.10753549815460603	0.10753549815460603	0.8407156944004327	0.8495660074383883
CNNM2	ZNHIT2	-0.10739384931049663	0.10739384931049663	0.8409338853332778	0.8495660074383883
ZNF263	C17orf107	0.10729439036824429	0.10729439036824429	0.8410523777836806	0.8495660074383883
PDLIM7	SBK1	0.1072718050982393	0.1072718050982393	0.8410900662221039	0.8495660074383883
IRAK2	CDKN1A	-0.10726612849639312	0.10726612849639312	0.8410976039097886	0.8495660074383883
DDIT3	PIK3R5	0.10724949690720786	0.10724949690720786	0.8411360963682315	0.8495660074383883
H3F3B	SRRM5	0.10723502272931784	0.10723502272931784	0.841151875261118	0.8495660074383883
PTPRH	ATP6V0B	0.10720493567272753	0.10720493567272753	0.8411889606845265	0.8495660074383883
NUDT13	PASK	-0.10718840721176887	0.10718840721176887	0.8412110712350682	0.8495660074383883
RNASEK-C17orf49	BIN3	-0.10716821298261174	0.10716821298261174	0.8412302672130385	0.8495660074383883
FTL	SRXN1	0.10712095162161472	0.10712095162161472	0.8412959958496486	0.8495660074383883
ISG20L2	KIAA1257	0.1071122080606155	0.1071122080606155	0.8413047395673628	0.8495660074383883
ZNF865	UPB1	-0.10706676247913029	0.10706676247913029	0.8413569003661406	0.8495660074383883
ZNF341	SLC2A6	-0.10702675690697783	0.10702675690697783	0.8414192119176671	0.8495660074383883
CHCHD6	E2F7	0.1069936578180534	0.1069936578180534	0.8414680561338637	0.8495660074383883
GNG4	CCL4	-0.1069812135982589	0.1069812135982589	0.8415042370347501	0.8495660074383883
P2RY8	PASK	-0.10688915323167969	0.10688915323167969	0.8416737847564035	0.8495660074383883
GNG4	CUEDC1	-0.10688096059481583	0.10688096059481583	0.8416831314891325	0.8495660074383883
H3F3C	H3F3B	-0.1066319985654195	0.1066319985654195	0.8419895636191393	0.8495660074383883
PPP1R11	PLEKHO2	0.10655173947396807	0.10655173947396807	0.8421091615970692	0.8495660074383883
KLHL21	ZNF48	-0.10652074308162196	0.10652074308162196	0.8421498651105663	0.8495660074383883
TNFSF14	RNASEK-C17orf49	0.10643273449117563	0.10643273449117563	0.8422566992706835	0.8495660074383883
INPP5K	LIAS	0.10642818938867293	0.10642818938867293	0.8422599153507623	0.8495660074383883
KY	NEU1	-0.10641493441945875	0.10641493441945875	0.8422814228862892	0.8495660074383883
SLC45A4	VILL	0.10640695130176421	0.10640695130176421	0.8422915736390378	0.8495660074383883
FTL	ZNF429	-0.10635389967435162	0.10635389967435162	0.8423634329282982	0.8495660074383883
TRIB3	MVB12A	-0.10634269140815725	0.10634269140815725	0.8423801163437069	0.8495660074383883
GNG4	ZNF543	0.1062991355702918	0.1062991355702918	0.8424655434707996	0.8495660074383883
CCRL2	CCDC180	0.10622331297556822	0.10622331297556822	0.8425776037610448	0.8495660074383883
ACHE	ZNF341	-0.1062121834319672	0.1062121834319672	0.842615493204473	0.8495660074383883
PPP1R11	HIRA	-0.1062109600274409	0.1062109600274409	0.8426171012445124	0.8495660074383883
ASB16	NUDT13	-0.10619374394255322	0.10619374394255322	0.842635493202463	0.8495660074383883
MEGF10	STX19	0.10613401475597992	0.10613401475597992	0.8427053424416742	0.8495660074383883
ATP6V0D1	ISG20L2	-0.10604546260888026	0.10604546260888026	0.8428494630302047	0.8495660074383883
DGAT2	PASK	-0.10599725679767846	0.10599725679767846	0.8429248399070512	0.8495660074383883
ACHE	RNASEK-C17orf49	-0.10595672971958661	0.10595672971958661	0.8429729806057306	0.8495660074383883
C19orf47	TMEM38A	0.10592257700194813	0.10592257700194813	0.8430174027118188	0.8495660074383883
BNIP5	H3F3B	-0.10581107214198751	0.10581107214198751	0.8432056438989303	0.8495660074383883
MRNIP	ADORA2A	0.10580936354835527	0.10580936354835527	0.8432068499289598	0.8495660074383883
CARD19	GABARAP	0.10580527785817523	0.10580527785817523	0.8432132820891174	0.8495660074383883
MYBPC3	CPA3	0.10578753009454622	0.10578753009454622	0.8432389102272452	0.8495660074383883
IRAK2	MVB12A	0.1057834680572207	0.1057834680572207	0.8432455433924076	0.8495660074383883
CARD19	CHD7	-0.10576569041958656	0.10576569041958656	0.8432664479129198	0.8495660074383883
FAM241B	CCL4L2	0.10575010895399126	0.10575010895399126	0.8432859453983974	0.8495660074383883
APOA2	TMEM255B	-0.10572076844196268	0.10572076844196268	0.8433390107196974	0.8495660074383883
NOTUM	ZNF578	-0.10561624540555271	0.10561624540555271	0.843473784575499	0.8495660074383883
DDIT3	STARD8	0.10560652531797107	0.10560652531797107	0.8434839353282477	0.8495660074383883
TMEM175	PPCDC	0.1055965343648789	0.1055965343648789	0.8434997142211342	0.8495660074383883
ATP6V0D1	SIGLEC14	-0.10555439770467212	0.10555439770467212	0.8435591112000893	0.8495660074383883
SCARF1	DGAT2	0.10547898503404685	0.10547898503404685	0.8437033322911224	0.8495660074383883
KIAA0319	PIM3	-0.10545921836131333	0.10545921836131333	0.843721724249073	0.8495660074383883
BNIP5	GABARAP	-0.10541303021719706	0.10541303021719706	0.843777000625427	0.8495660074383883
ANKRD33B	KIAA1257	0.1053604222373119	0.1053604222373119	0.8438828297605196	0.8495660074383883
ARVCF	CCDC180	-0.10527600899659262	0.10527600899659262	0.8439886588956121	0.8495660074383883
NDUFAF6	SEMA4A	-0.1052600858476872	0.1052600858476872	0.8440100659286366	0.8495660074383883
RSKR	SPDYE1	-0.10525174324454062	0.10525174324454062	0.8440282568815822	0.8495660074383883
ZNF263	MYD88	0.10523582622238076	0.10523582622238076	0.8440467493420353	0.8495660074383883
SNED1	SEMA4A	-0.10522718826191046	0.10522718826191046	0.8440647392899759	0.8495660074383883
PIM3	HIRA	0.10517835792290764	0.10517835792290764	0.8441298649115714	0.8495660074383883
RNF207	PTPRN	0.105173685366452	0.105173685366452	0.8441356940567142	0.8495660074383883
ZNF263	PISD	0.1051639726792033	0.1051639726792033	0.8441457443069603	0.8495660074383883
MRNIP	MYBPC3	0.10515584874669727	0.10515584874669727	0.8441522769696204	0.8495660074383883
CBFA2T3	TMEM25	0.10513532491435694	0.10513532491435694	0.844207653848477	0.8495660074383883
TLCD4-RWDD3	BRI3	-0.10512071859119218	0.10512071859119218	0.8442310709315507	0.8495660074383883
SLC45A4	NFKBIA	0.1051042434528533	0.1051042434528533	0.8442489603769889	0.8495660074383883
VPS18	VILL	0.10508083031459736	0.10508083031459736	0.844276397560161	0.8495660074383883
H3F3C	PIK3R5	0.10508083031459736	0.10508083031459736	0.844276397560161	0.8495660074383883
GHRL	SRCAP	0.10506284226071638	0.10506284226071638	0.8443263473038847	0.8495660074383883
VPS18	PTAFR	-0.10500049320366356	0.10500049320366356	0.8444005181507017	0.8495660074383883
ANKRD33B	RAPGEF1	-0.10500049320366356	0.10500049320366356	0.8444005181507017	0.8495660074383883
VPS18	ZNF263	-0.10499124557373415	0.10499124557373415	0.8444261462888295	0.8495660074383883
RNF207	TRAF1	-0.10498889780652187	0.10498889780652187	0.8444283573438837	0.8495660074383883
IQCN	TMEM25	0.10496048842671588	0.10496048842671588	0.844456699049578	0.8495660074383883
MMP25	COX18	0.10493337957642379	0.10493337957642379	0.8444979050755874	0.8495660074383883
RSKR	LRRK1	-0.10491812495411357	0.10491812495411357	0.8445175030635675	0.8495660074383883
PTPRH	RNASEK-C17orf49	0.10491535254325855	0.10491535254325855	0.8445203171336365	0.8495660074383883
AOC2	PTPRN	0.10489524320542981	0.10489524320542981	0.8445508698943849	0.8495660074383883
ZNF396	CARD19	-0.10488993326998348	0.10488993326998348	0.8445583070795671	0.8495660074383883
SLC45A4	FAM241B	-0.10487109666701988	0.10487109666701988	0.8445879553177934	0.8495660074383883
TMEM175	RILPL2	-0.10486757162281854	0.10486757162281854	0.8445912719003746	0.8495660074383883
RILPL2	RUNDC3B	-0.1048366397457638	0.1048366397457638	0.8446538849594085	0.8495660074383883
UPB1	PPP1R11	-0.10470923074553767	0.10470923074553767	0.8448008196180081	0.8495660074383883
PISD	CUEDC1	-0.1047014981045985	0.1047014981045985	0.8448079552956829	0.8495660074383883
BLK	ZNF341	-0.10469204595734856	0.10469204595734856	0.8448171010234069	0.8495660074383883
ISG20L2	SCARF1	0.10465950258932098	0.10465950258932098	0.8448526789092785	0.8495660074383883
PRX	EIF4EBP3	-0.10461360444758583	0.10461360444758583	0.8449132819182631	0.8495660074383883
TRIB3	NEU1	0.10456191558660455	0.10456191558660455	0.8449953924627747	0.8495660074383883
PNPLA6	TFE3	-0.10455018415382555	0.10455018415382555	0.8450586085368232	0.8495660074383883
CCRL2	PILRA	-0.10451765386606682	0.10451765386606682	0.845118809535798	0.8495660074383883
SHANK1	EIF4EBP3	-0.10442883021455049	0.10442883021455049	0.8452470507289396	0.8495660074383883
RPGRIP1	UQCC3	-0.104423496899541	0.104423496899541	0.845251472839048	0.8495660074383883
BCL11A	PCDHGB4	-0.10441808089332794	0.10441808089332794	0.8452591110292351	0.8495660074383883
TNFSF14	SCARF1	0.10440987551770875	0.10440987551770875	0.8452859451973924	0.8495660074383883
TLCD4-RWDD3	DNHD1	0.10437069366964172	0.10437069366964172	0.8453379049911653	0.8495660074383883
TRIB3	IL6R	-0.10435137678814374	0.10435137678814374	0.8453637341342981	0.8495660074383883
ZNF865	PTAFR	0.10429584680837145	0.10429584680837145	0.845431774328465	0.8495660074383883
MAP7D2	CYHR1	-0.10427599254228886	0.10427599254228886	0.8454630306067306	0.8495660074383883
KDM6B	PCDHGB4	0.1041966839300083	0.1041966839300083	0.8456328798358915	0.8495660074383883
H3F3C	MRNIP	0.10416449397481255	0.10416449397481255	0.8456695632492901	0.8495660074383883
SLC45A4	CARD19	0.1041235783445055	0.1041235783445055	0.8457593119839888	0.8495660074383883
PPP1R11	ALOX5AP	-0.10410265304111316	0.10410265304111316	0.845790668764757	0.8495660074383883
ZNF596	BCL11A	-0.10407077137862097	0.10407077137862097	0.845840719010983	0.8495660074383883
ZNF572	CNTD1	-0.10406269722802292	0.10406269722802292	0.845849864738707	0.8495660074383883
NDUFAF6	ATP2A3	-0.10398167308467655	0.10398167308467655	0.8459765983943117	0.8495660074383883
MAP1LC3B2	ALOX5AP	-0.10398082845323053	0.10398082845323053	0.8459832315594742	0.8495660074383883
PDLIM7	SRRM5	-0.10391109881115929	0.10391109881115929	0.8460754928567343	0.8495660074383883
DDIT3	H3F3B	0.10389493318183676	0.10389493318183676	0.8460907692371086	0.8495660074383883
MRNIP	DDX43	0.1038665544013041	0.1038665544013041	0.8461361963682215	0.8495660074383883
RAPGEF1	TFE3	0.10380935170388744	0.10380935170388744	0.8462291611829988	0.8495660074383883
LRTOMT	SLC2A6	0.10378052540417632	0.10378052540417632	0.8462622265063089	0.8495660074383883
PLAU	GABARAP	-0.10376694560637957	0.10376694560637957	0.8462801159517471	0.8495660074383883
PARP12	SHMT1	0.10364615712624403	0.10364615712624403	0.8464524777434695	0.8495660074383883
MAP1LC3B2	MVB12A	-0.10363698687868637	0.10363698687868637	0.8464664475913118	0.8495660074383883
TMEM38A	EIF4EBP3	-0.10363603075727448	0.10363603075727448	0.8464670506063265	0.8495660074383883
BCL11A	SNN	0.10362786588449321	0.10362786588449321	0.8464907691969076	0.8495660074383883
ARRDC2	TMEM25	-0.1036125354731593	0.1036125354731593	0.8465196134151143	0.8495660074383883
GPR75	ZNHIT2	0.10357729038800652	0.10357729038800652	0.8465616234611434	0.8495660074383883
ASB16	SBK1	0.10353656925139965	0.10353656925139965	0.8466384073730244	0.8495660074383883
TRIB3	ZNF543	-0.10352412622093926	0.10352412622093926	0.8466525782258716	0.8495660074383883
TNFRSF1B	ELAC1	0.10350117624943944	0.10350117624943944	0.8466948897794081	0.8495660074383883
SRCAP	GPR146	-0.10345947510998213	0.10345947510998213	0.8467699651487473	0.8495660074383883
ZNF865	SLC2A6	0.10344508946480646	0.10344508946480646	0.8467889601217126	0.8495660074383883
ARVCF	CSF1	-0.10343239972246547	0.10343239972246547	0.84680232695454	0.8495660074383883
MAP1LC3B2	INPP5K	-0.10342505199546698	0.10342505199546698	0.84681539227986	0.8495660074383883
C15orf39	ZNHIT2	0.10340172267350362	0.10340172267350362	0.8468453420255938	0.8495660074383883
SPDYE1	TRIM25	-0.10333837419598454	0.10333837419598454	0.8469330807102431	0.8495660074383883
KY	PIM3	-0.10332169721917678	0.10332169721917678	0.8469508696531789	0.8495660074383883
ATP2A3	GPR75	0.10331031016807948	0.10331031016807948	0.8469689601036221	0.8495660074383883
ANKRD33B	PTPRH	0.10330712468149959	0.10330712468149959	0.8469757942737896	0.8495660074383883
THAP10	PPP1R11	-0.10330521418205815	0.10330521418205815	0.8469770003038191	0.8495660074383883
SLC45A4	TNFRSF1B	0.10328365723667472	0.10328365723667472	0.8470085580895922	0.8495660074383883
NDUFAF6	INPP5K	-0.10326542872291783	0.10326542872291783	0.8470320756751683	0.8495660074383883
PPP1R27	MBOAT7	-0.1032060068070298	0.1032060068070298	0.8471106686320936	0.8495660074383883
GHRL	NEU1	-0.10320019287052268	0.10320019287052268	0.8471187088322906	0.8495660074383883
DDIT3	GABARAP	0.10320019287052268	0.10320019287052268	0.8471187088322906	0.8495660074383883
RHOG	GHRL	-0.10320019287052262	0.10320019287052262	0.847119010339798	0.8495660074383883
FAM209A	CARD19	0.10315156328311312	0.10315156328311312	0.8471661460134526	0.8495660074383883
SLC45A4	TNFSF14	0.10313557218450567	0.10313557218450567	0.84718644751895	0.8495660074383883
MYBPC3	RNF207	-0.10310729242251532	0.10310729242251532	0.8472154927421616	0.8495660074383883
ISG20L2	ZNF572	0.10309349591134637	0.10309349591134637	0.8472406183677771	0.8495660074383883
MACROD2	VILL	0.10307999266978343	0.10307999266978343	0.8472503671105158	0.8495660074383883
PIP4P1	STX19	-0.10296837899875655	0.10296837899875655	0.8474137841795192	0.8495660074383883
APOA2	CARD19	-0.10293057016147944	0.10293057016147944	0.8474649399532723	0.8495660074383883
ATP2A3	PRDM11	-0.10292550899992411	0.10292550899992411	0.8474819248761885	0.8495660074383883
ASB16	FAM241B	-0.10289851719908333	0.10289851719908333	0.8475171007520502	0.8495660074383883
NDUFAF6	ASB16	0.10283767521117657	0.10283767521117657	0.8475897640613302	0.8495660074383883
KDM6B	SBK1	-0.1027944091889294	0.1027944091889294	0.8476505680753198	0.8495660074383883
ASB16	ZNF396	0.10277955136352637	0.10277955136352637	0.8476679550082458	0.8495660074383883
THAP10	KLHL30	0.10276898469685453	0.10276898469685453	0.8476840354086397	0.8495660074383883
NDUFAF6	MVB12A	-0.1027655470475077	0.1027655470475077	0.8476861459611914	0.8495660074383883
PDLIM7	COX18	0.10276324001321348	0.10276324001321348	0.8476908695788071	0.8495660074383883
ATP6V0D1	CD1E	0.10274259772757921	0.10274259772757921	0.8477335831423535	0.8495660074383883
PCDHGB4	CCL4L2	-0.10273664024908769	0.10273664024908769	0.8477394122874963	0.8495660074383883
NFKBID	CNNM2	0.10271714610996519	0.10271714610996519	0.8477893620312199	0.8495660074383883
NUDT13	SNAI3	0.10265896971200633	0.10265896971200633	0.8478606183054656	0.8495660074383883
MACROD2	GPR75	-0.10264784780679666	0.10264784780679666	0.8478713720732289	0.8495660074383883
RNF207	MEGF10	-0.10261613055719448	0.10261613055719448	0.8479172012143517	0.8495660074383883
SNED1	GPR75	0.10257631753648151	0.10257631753648151	0.8479687589981146	0.8495660074383883
UQCC3	IL1RL1	-0.10254788999388709	0.10254788999388709	0.848010166029129	0.8495660074383883
GPR146	DNHD1	0.10248775307271829	0.10248775307271829	0.8480827288359066	0.8495660074383883
KLHL30	TOX3	0.10246416505605044	0.10246416505605044	0.8481144876266846	0.8495660074383883
CCDC180	METTL21A	-0.10246106814428245	0.10246106814428245	0.8481193117468029	0.8525223624772025
KLHL21	MYBPC3	-0.10244505550242977	0.10244505550242977	0.8481417238048519	0.8525223624772025
TNFSF14	ARRDC2	-0.10244505550242977	0.10244505550242977	0.8481417238048519	0.8525223624772025
C17orf107	ZNHIT2	0.10243690830403585	0.10243690830403585	0.8481606182753147	0.8525223624772025
PLEKHO2	GPR146	0.10239708234536501	0.10239708234536501	0.8482404172622696	0.8525223624772025
C19orf47	CD83	-0.10218182833130668	0.10218182833130668	0.8485589096925719	0.8525223624772025
MMP24	GNPDA1	-0.1021114506176469	0.1021114506176469	0.8486630302851226	0.8525223624772025
MMP24	ZNF596	-0.10208631811352664	0.10208631811352664	0.8486927790258514	0.8525223624772025
TRAF1	ALOX5AP	-0.10208294656423933	0.10208294656423933	0.8486991106835065	0.8525223624772025
PRX	PTPRH	-0.10205882439661867	0.10205882439661867	0.8487232312840973	0.8525223624772025
ZMIZ1	ADTRP	-0.10203427966203972	0.10203427966203972	0.8487581056524517	0.8525223624772025
RILPL2	PARP12	-0.10199013539223395	0.10199013539223395	0.8488207187114856	0.8525223624772025
ATP2A3	GNA14	-0.1019433724062749	0.1019433724062749	0.8488992111659084	0.8525223624772025
TRIB3	PILRA	0.10193666452862131	0.10193666452862131	0.8489116734762138	0.8525223624772025
SLC45A4	COMMD4	0.10193666452862131	0.10193666452862131	0.8489116734762138	0.8525223624772025
CSF1	PNPLA6	-0.10192433453880542	0.10192433453880542	0.8489322764892184	0.8525223624772025
IL6R	CARD19	0.10191386299955267	0.10191386299955267	0.8489500654321542	0.8525223624772025
CUEDC1	EIF4EBP3	-0.10181720319426743	0.10181720319426743	0.8490861458204878	0.8525223624772025
UPB1	PILRA	-0.10181187329701885	0.10181187329701885	0.8490921759706356	0.8525223624772025
TRAF1	BIN3	-0.10181073373853755	0.10181073373853755	0.8491036332559162	0.8525223624772025
CNNM2	PRDM11	0.1017514596229925	0.1017514596229925	0.8491782061127431	0.8525223624772025
C17orf107	SLC15A2	-0.10174496110739412	0.10174496110739412	0.8491844372678957	0.8525223624772025
SNN	SRRM5	-0.10173431433370163	0.10173431433370163	0.8492003166632848	0.8525223624772025
IRAK2	CD1E	-0.10164896336358839	0.10164896336358839	0.8493393116241897	0.8525223624772025
ZC3H12D	CHD7	0.10161617961470115	0.10161617961470115	0.849399613125667	0.8525223624772025
TRIM25	PPP1R27	-0.10156695431566354	0.10156695431566354	0.8494783065850948	0.8525223624772025
PRX	PLEKHO2	-0.10154412154530584	0.10154412154530584	0.8495071508033014	0.8525223624772025
SEMA4A	ZNF324	0.10149740191989387	0.10149740191989387	0.849577100545015	0.8525223624772025
SCARF1	LRTOMT	-0.10144630294208357	0.10144630294208357	0.8496731809373688	0.8525223624772025
IRAK2	CNNM2	-0.10138038939064026	0.10138038939064026	0.8497659447471412	0.8525223624772025
MRNIP	NFKBID	-0.10126533985117256	0.10126533985117256	0.8499101658381742	0.8525223624772025
CCRL2	DDX43	0.1011876802101489	0.1011876802101489	0.8500076532655625	0.8525223624772025
CPA3	SBK1	0.10112443360490642	0.10112443360490642	0.8500824271273942	0.8525223624772025
IQCN	ALOX5AP	-0.10110304196085504	0.10110304196085504	0.850105442200458	0.8525223624772025
DXO	GHRL	0.10108836645280078	0.10108836645280078	0.8501216231033545	0.8525223624772025
IL6R	SLC2A6	-0.10103773117751047	0.10103773117751047	0.8501828291273539	0.8525223624772025
H3F3C	ZNF578	-0.10088908122891121	0.10088908122891121	0.8503818240822287	0.8525223624772025
ZNF396	SEMA4A	-0.10079386913272464	0.10079386913272464	0.8505536833614389	0.8525223624772025
TNFSF14	TFE3	0.10072204535282542	0.10072204535282542	0.8506488592312704	0.8525223624772025
SH3BP4	GNA14	0.10066125734213688	0.10066125734213688	0.8507212210330432	0.8525223624772025
VPS18	CARD19	0.10066096614463627	0.10066096614463627	0.8507287587207277	0.8525223624772025
PCDHGB4	STARD8	0.10056973933709737	0.10056973933709737	0.8508704672491992	0.8525223624772025
C17orf107	CHD7	-0.10049537450046624	0.10049537450046624	0.8510073516575526	0.8525223624772025
PLEKHO2	ZNF543	0.10048451475844317	0.10048451475844317	0.8510575024062812	0.8525223624772025
STARD8	SLC15A2	0.10047781816942378	0.10047781816942378	0.8510736833091775	0.8525223624772025
MAP1LC3B2	ANKRD33B	-0.10047781816942378	0.10047781816942378	0.8510736833091775	0.8525223624772025
WDFY4	PPP1R27	-0.10042531711301389	0.10042531711301389	0.8511355928506942	0.8525223624772025
SH2B2	MBOAT7	0.1004218935395339	0.1004218935395339	0.8511502662160536	0.8525223624772025
KLHL30	ALOX5AP	0.10042096362560696	0.10042096362560696	0.8511514722460832	0.8525223624772025
GNG4	P2RY8	-0.10036222163282754	0.10036222163282754	0.8512436330408409	0.8563163702706994
TMEM255B	DGAT2	0.10034799617720212	0.10034799617720212	0.8512596129387323	0.8563163702706994
TNFRSF25	PRDM11	0.10033626150593572	0.10033626150593572	0.8512726782640524	0.8563163702706994
MMP24	CCL4	-0.10033038940183614	0.10033038940183614	0.851341321473234	0.8563163702706994
TLCD4-RWDD3	CYHR1	-0.10025364496044625	0.10025364496044625	0.8514466480958143	0.8563163702706994
ATP6V0B	CCDC28B	-0.10023531973128451	0.10023531973128451	0.851468557641351	0.8563163702706994
PRX	ATP6V0B	-0.10022086111659066	0.10022086111659066	0.8514860450767794	0.8563163702706994
SH2B2	TRIM25	-0.10021040062651354	0.10021040062651354	0.8514972008545527	0.8563163702706994
MVB12A	CHD7	0.10019372674928308	0.10019372674928308	0.8515200149226115	0.8563163702706994
MYBPC3	PPP1R27	-0.10014672391202162	0.10014672391202162	0.8515817234591233	0.8563163702706994
ZNF396	KIAA1257	-0.1001394551348741	0.1001394551348741	0.8515996129045615	0.8563163702706994
APOA2	CDKN1A	0.10012281074006102	0.10012281074006102	0.8516359948104528	0.8563163702706994
FTL	ARVCF	0.0999978938538818	0.0999978938538818	0.8518069495671408	0.8563163702706994
RILPL2	MCF2L2	0.09995841943460684	0.09995841943460684	0.851857904335889	0.8563163702706994
TMEM175	SHMT1	0.099953161838087	0.099953161838087	0.8518717736812288	0.8563163702706994
ADORA2A	LRTOMT	0.09980346150393749	0.09980346150393749	0.8521144872246746	0.8563163702706994
ASB16	MRNIP	0.0997871822259706	0.0997871822259706	0.8521327786801227	0.8563163702706994
SNED1	ZNHIT2	-0.09978132237969611	0.09978132237969611	0.852140215865305	0.8563163702706994
SPRYD4	TMEM255B	-0.09972498568817811	0.09972498568817811	0.8522114721395505	0.8563163702706994
SH3BP4	TOX3	0.09967417219324504	0.09967417219324504	0.8522824269062887	0.8563163702706994
DXO	GNA14	-0.09966372595703611	0.09966372595703611	0.8522954922316088	0.8563163702706994
P2RX1	SLC15A2	-0.09966219400520643	0.09966219400520643	0.8522980047941704	0.8563163702706994
EIF4EBP3	SH3BP4	-0.09965296402575513	0.09965296402575513	0.8523123766520224	0.8563163702706994
CBFA2T3	SPRYD4	0.09964117938178918	0.09964117938178918	0.8523239344398056	0.8563163702706994
TMEM25	METTL21A	-0.09960419455201466	0.09960419455201466	0.8523628289082584	0.8563163702706994
IL6R	PTPRN	0.09954489286789153	0.09954489286789153	0.8524293615648882	0.8563163702706994
SLC2A6	CD1E	0.09949802486749953	0.09949802486749953	0.8524965977390354	0.8563163702706994
ZNF324	SNAI3	0.09944826544491076	0.09944826544491076	0.8525588087880595	0.8563163702706994
SH2B2	ANKS6	-0.09942739815019458	0.09942739815019458	0.852587653006266	0.8563163702706994
TMEM25	SLC15A2	0.09941305392273442	0.09941305392273442	0.8526166982294776	0.8563163702706994
CNNM2	GABARAP	-0.09938955622003459	0.09938955622003459	0.8526543866679008	0.8563163702706994
TLCD4-RWDD3	MBOAT7	0.09931745427137284	0.09931745427137284	0.8527415223375354	0.8563163702706994
GNG4	SLC15A2	0.09924727645367537	0.09924727645367537	0.8528518740852388	0.8563163702706994
SH2B2	SEMA4A	0.09924341896887173	0.09924341896887173	0.8528585072504012	0.8563163702706994
KY	P2RY8	-0.09910219570913464	0.09910219570913464	0.8530376027097887	0.8563163702706994
SH2B2	PLCD4	0.09908853320771321	0.09908853320771321	0.8530571001952663	0.8563163702706994
GNPDA1	RALGDS	0.09908454546496659	0.09908454546496659	0.8530780047157784	0.8563163702706994
BRI3	ANKRD33B	0.09908050329252294	0.09908050329252294	0.8530843363734335	0.8563163702706994
AOC2	PPCDC	-0.09907485440253841	0.09907485440253841	0.8530903665235813	0.8563163702706994
IRAK2	PIM3	0.09905996610499362	0.09905996610499362	0.8531195122492953	0.8563163702706994
ANGPT1	NSUN7	-0.0990388644120952	0.0990388644120952	0.8531491604875215	0.8563163702706994
PLEKHO2	ADORA2A	0.09903811374662505	0.09903811374662505	0.8531499645075412	0.8563163702706994
CCRL2	SCARF1	-0.0990236995497094	0.0990236995497094	0.8531796127457676	0.8563163702706994
H3F3C	DDIT3	-0.09900646861245176	0.09900646861245176	0.8532021253063191	0.8563163702706994
APOA2	MMP25	-0.0990049383717449	0.0990049383717449	0.8532034318388511	0.8563163702706994
RILPL2	CCDC28B	-0.09895627861166433	0.09895627861166433	0.8532601152502397	0.8563163702706994
NDUFAF6	CNNM2	0.09894883907505928	0.09894883907505928	0.853269763490476	0.8563163702706994
RALGDS	MXRA5	-0.09892336423644091	0.09892336423644091	0.8533100649939633	0.8563163702706994
TRIB3	COX18	-0.09890766301151141	0.09890766301151141	0.8533505675024555	0.8563163702706994
ZNF396	CCDC28B	-0.09885963336456505	0.09885963336456505	0.8534101654864156	0.8563163702706994
SRXN1	ATP6V0B	-0.09885268725051921	0.09885268725051921	0.8534173011640903	0.8563163702706994
FAM209A	SRRM5	-0.09880117575915827	0.09880117575915827	0.8535056428637545	0.8563163702706994
KLHL21	SNED1	0.0987670977035433	0.0987670977035433	0.8535439343171926	0.8563163702706994
RNF207	EIF4EBP3	0.09876326531188698	0.09876326531188698	0.8535491604473205	0.8563163702706994
TNFRSF25	PIM3	0.09872991391554287	0.09872991391554287	0.8536003162210738	0.8563163702706994
BRI3	C17orf107	0.09865697763900087	0.09865697763900087	0.853690868975792	0.8563163702706994
TRIM25	LIAS	0.09865283674676201	0.09865283674676201	0.8536947885733881	0.8563163702706994
MMP25	SH3BP4	0.09865031276113824	0.09865031276113824	0.853698909175989	0.8563163702706994
ANKS6	DNHD1	-0.09864605036078156	0.09864605036078156	0.8537024267635752	0.8563163702706994
ZNF341	PIP4P1	0.09848561292352806	0.09848561292352806	0.8539648387975036	0.8563163702706994
RSKR	NEU1	0.09848462274747453	0.09848462274747453	0.8539704669376416	0.8563163702706994
PLCD4	CCL4	0.09841787300587237	0.09841787300587237	0.8540613211998672	0.8563163702706994
ATP2A3	ISG20L2	0.09837870036513507	0.09837870036513507	0.8541222257163592	0.8563163702706994
ZNF865	IL1RL1	0.09833039379787278	0.09833039379787278	0.8541904669155309	0.8563163702706994
STARD8	PRDM11	-0.09829107053193697	0.09829107053193697	0.8542393111317276	0.8563163702706994
AOC2	INPP5K	-0.09822503355640583	0.09822503355640583	0.8543250397663277	0.8563163702706994
CHCHD6	FAM241B	0.09816847187541256	0.09816847187541256	0.8543979040806127	0.8563163702706994
THAP10	PLCD4	-0.09811216989086524	0.09811216989086524	0.8544742859824839	0.8563163702706994
MMP25	CNTD1	-0.09801889962301746	0.09801889962301746	0.8546356930014379	0.8563163702706994
GNPDA1	CHD7	-0.09801501944462987	0.09801501944462987	0.8546483563167481	0.8563163702706994
IL6R	KIAA1257	-0.09799728248067624	0.09799728248067624	0.854664637722147	0.8563163702706994
C15orf39	CHCHD6	-0.09797255066073886	0.09797255066073886	0.8546936829453585	0.8563163702706994
E2F7	COX18	-0.09794134552613604	0.09794134552613604	0.8547461452516437	0.8563163702706994
H3F3C	MMP25	-0.09792274268667078	0.09792274268667078	0.854761421632018	0.8563163702706994
RSKR	MAP1LC3B2	-0.09789355339527134	0.09789355339527134	0.854849763331682	0.8563163702706994
E2F7	RALGDS	0.09785676971648576	0.09785676971648576	0.8549224266409622	0.8563163702706994
MACROD2	ZNF543	-0.09782086481771818	0.09782086481771818	0.8549687582945972	0.8563163702706994
GNG4	TMEM38A	0.09779997226806915	0.09779997226806915	0.8549890598000945	0.8563163702706994
PIM3	GHRL	-0.09778805186328965	0.09778805186328965	0.855003532160449	0.8563163702706994
DDX43	MEGF10	0.09771181539306223	0.09771181539306223	0.8550880547650196	0.8563163702706994
MMP24	ZNF578	0.09768002554008895	0.09768002554008895	0.8551228286308715	0.8563163702706994
RSKR	MCF2L2	0.09766867467507108	0.09766867467507108	0.8551541854116397	0.8563163702706994
SPDYE1	MMP25	-0.09762453178013752	0.09762453178013752	0.8552117733455504	0.8563163702706994
KIAA0319	RHOG	-0.09761946490277093	0.09761946490277093	0.8552196125407424	0.8563163702706994
PRX	GHRL	-0.09759881046182517	0.09759881046182517	0.8552384065087029	0.8563163702706994
TRIB3	IQCN	-0.09751507645755272	0.09751507645755272	0.8554136828729967	0.8563163702706994
COX18	STX19	-0.09748797319461687	0.09748797319461687	0.8554400145286417	0.8563163702706994
GNPDA1	LRRK1	-0.09747095014103671	0.09747095014103671	0.8554717733194198	0.8563163702706994
MAP1LC3B2	PLCD4	0.09744052451392266	0.09744052451392266	0.855505743165252	0.8563163702706994
EPB41L3	KIAA1257	0.09743795138011574	0.09743795138011574	0.8555077532153011	0.8563163702706994
RILPL2	NSUN7	-0.09742554320444369	0.09742554320444369	0.8555332808509265	0.8563163702706994
SLC2A6	TMEM25	-0.09728164853682536	0.09728164853682536	0.8557473511811707	0.8563163702706994
GNG4	BCL11A	-0.09723445045943177	0.09723445045943177	0.8558216225304902	0.8563163702706994
PLEKHO2	SLC2A6	-0.09722786972726549	0.09722786972726549	0.8558276526806379	0.8563163702706994
MYBPC3	SBK1	0.09722405851641147	0.09722405851641147	0.8558360948908448	0.8563163702706994
CHD7	LRRK1	0.09721595442258646	0.09721595442258646	0.8558430295635147	0.8563163702706994
NFKBID	ADORA2A	0.09707708671706061	0.09707708671706061	0.8560186074353159	0.8653968882588935
MACROD2	P2RX1	0.09706178073848618	0.09706178073848618	0.8560357933632369	0.8653968882588935
ZC3H12D	MYBPC3	0.09705712554423604	0.09705712554423604	0.8560401149708428	0.8653968882588935
ZNF865	RILPL2	0.09704521726069609	0.09704521726069609	0.856057803411276	0.8653968882588935
TNFRSF25	RUNDC3B	0.09700166908045893	0.09700166908045893	0.8561390094332654	0.8653968882588935
ARVCF	RUNDC3B	-0.09692823204329992	0.09692823204329992	0.8562512707285155	0.8653968882588935
LRTOMT	SRRM5	-0.09691525629999925	0.09691525629999925	0.8562623260037864	0.8653968882588935
NDUFAF6	ZNF572	-0.09689254383201232	0.09689254383201232	0.8562862455993723	0.8653968882588935
ATP6V0D1	PPIF	0.09680612640576297	0.09680612640576297	0.8564246375452625	0.8653968882588935
CUEDC1	CNTD1	0.09680546099611242	0.09680546099611242	0.8564252405602774	0.8653968882588935
FAM209A	UQCC3	0.09677875179889084	0.09677875179889084	0.8564590094011045	0.8653968882588935
KY	DNHD1	0.09673666286248817	0.09673666286248817	0.8565311701978724	0.8653968882588935
RALGDS	RGS20	-0.0966468988297492	0.0966468988297492	0.8566797128965112	0.8653968882588935
TNFSF14	GPR146	-0.0966376484646333	0.0966376484646333	0.856692275709319	0.8653968882588935
MCF2L2	PPIF	0.09656480615504864	0.09656480615504864	0.8568382053428939	0.8653968882588935
CHCHD6	NEU1	0.09655223218901253	0.09655223218901253	0.8568598133809233	0.8653968882588935
CHCHD6	CCDC28B	-0.09655035381888533	0.09655035381888533	0.8568639339835242	0.8653968882588935
SRRM5	TOX3	0.09654084866345447	0.09654084866345447	0.8568733812187557	0.8653968882588935
ZNHIT2	RGS20	0.09653879485633013	0.09653879485633013	0.856877803328864	0.8693176833352438
BLK	ADTRP	-0.09651604806480751	0.09651604806480751	0.8569009189044302	0.8693176833352438
KY	DXO	-0.09650189998768571	0.09650189998768571	0.8569143862397601	0.8693176833352438
DDX43	RNASEK-C17orf49	-0.09647995400878186	0.09647995400878186	0.8569455420155234	0.8693176833352438
ANGPT1	GABARAP	0.09646512673049662	0.09646512673049662	0.8569638334709715	0.8693176833352438
DDX43	GNA14	0.09643012028786398	0.09643012028786398	0.8570432304479165	0.8693176833352438
ACHE	RNF207	-0.09634655795040697	0.09634655795040697	0.857190165106516	0.8693176833352438
SHANK1	MBOAT7	-0.09630873339532417	0.09630873339532417	0.8572262455048999	0.8693176833352438
E2F7	TOX3	-0.09627266907951025	0.09627266907951025	0.8572764967561309	0.8693176833352438
SRXN1	NFKBIA	-0.09621220313020323	0.09621220313020323	0.8573580042856277	0.8693176833352438
ZMIZ1	PTAFR	-0.09608108910392418	0.09608108910392418	0.8575515721053696	0.8693176833352438
MMP24	CCDC28B	-0.09600806186897293	0.09600806186897293	0.857685642443654	0.8693176833352438
RNF207	NSUN7	0.09596140871658135	0.09596140871658135	0.8577473509801657	0.8693176833352438
KLHL21	ZNF429	-0.0959455039050526	0.0959455039050526	0.8577741851483232	0.8693176833352438
MAP7D2	MMP25	-0.09590476207173398	0.09590476207173398	0.8578268484596132	0.8693176833352438
RHOG	CCL4	0.0958938498965512	0.0958938498965512	0.8578428283575047	0.8693176833352438
RAPGEF1	P2RX1	-0.0958938498965512	0.0958938498965512	0.8578428283575047	0.8693176833352438
ATP2A3	ASB16	0.09589340062800931	0.09589340062800931	0.8578432303675145	0.8693176833352438
SNED1	TMEM255B	-0.0958553642643758	0.0958553642643758	0.8578986072463711	0.8693176833352438
NFKBIA	PLAU	-0.09577928579207251	0.09577928579207251	0.8579937831162027	0.8693176833352438
UPB1	DDX43	0.09577167714884235	0.09577167714884235	0.858003632361444	0.8693176833352438
SNN	TOX3	0.09575858399026604	0.09575858399026604	0.8580232303494241	0.8693176833352438
C17orf107	ZNF578	0.09566271835360649	0.09566271835360649	0.8581701650080236	0.8693176833352438
ZNF865	APOA2	-0.09563756498411075	0.09563756498411075	0.8582036323413434	0.8693176833352438
SLC2A6	MEGF10	0.0955888622997561	0.0955888622997561	0.8582649388678454	0.8693176833352438
CHCHD6	AOC2	0.09557549935194626	0.09557549935194626	0.858290969015983	0.8693176833352438
ZNF341	UQCC3	0.09556327849792395	0.09556327849792395	0.8583112705214804	0.8693176833352438
H3F3C	VCPKMT	-0.09547428867455304	0.09547428867455304	0.8584269489018141	0.8693176833352438
RPGRIP1	MAP7D2	0.09543075878897758	0.09543075878897758	0.8584813207556462	0.8693176833352438
MMP25	ADTRP	0.09540227609787504	0.09540227609787504	0.8585403157245913	0.8693176833352438
SPDYE1	BLK	-0.09538440466651657	0.09538440466651657	0.858559813210069	0.8693176833352438
STARD8	SBK1	0.09538012117478696	0.09538012117478696	0.8585653408477044	0.8693176833352438
PIP4P1	CCDC28B	-0.09537248176045547	0.09537248176045547	0.8585739840629162	0.8693176833352438
SHANK1	RHOG	0.09536677228745424	0.09536677228745424	0.8585785066755269	0.8693176833352438
SHANK1	ZNF596	0.09532435327957522	0.09532435327957522	0.8586449388296544	0.8693176833352438
ACHE	GPR75	0.09529055680112185	0.09529055680112185	0.8586859438506589	0.8693176833352438
SRCAP	PRDM11	-0.09528433661321656	0.09528433661321656	0.858691169980787	0.8693176833352438
SPRYD4	CD1E	-0.09528428311948828	0.09528428311948828	0.858691169980787	0.8693176833352438
GNPDA1	ZNF48	-0.09520558325948542	0.09520558325948542	0.8588056423310912	0.8693176833352438
VILL	CCDC28B	0.09517029508002395	0.09517029508002395	0.858866044335071	0.8693176833352438
ATP6V0D1	RSKR	-0.09514574697868822	0.09514574697868822	0.8588963960908145	0.8693176833352438
H3F3C	GPR75	0.09508707301857566	0.09508707301857566	0.8590197126613354	0.8693176833352438
H3F3C	PLEKHO2	-0.09505184861800478	0.09505184861800478	0.8590734815001526	0.8693176833352438
ZC3H12D	KIAA1257	0.09493513483365706	0.09493513483365706	0.8591993106332351	0.8693176833352438
KLHL21	CD83	-0.09488257450480109	0.09488257450480109	0.8592679538424167	0.8693176833352438
ISG20L2	ARVCF	-0.09486616769121314	0.09486616769121314	0.8592829287152836	0.8693176833352438
DDIT3	IL6R	-0.09484732415493563	0.09484732415493563	0.8593088583609187	0.8693176833352438
NOTUM	SBK1	-0.09480658990849355	0.09480658990849355	0.8593541849895292	0.8693176833352438
CNNM2	LRTOMT	0.09480270591288076	0.09480270591288076	0.8593622251897262	0.8693176833352438
GPR75	PNPLA6	0.09479330363834074	0.09479330363834074	0.8593723759424747	0.8693176833352438
ADORA2A	SH2B2	0.0947813421722945	0.0947813421722945	0.8593907679004253	0.8693176833352438
NFKBID	TFE3	-0.09468191970968409	0.09468191970968409	0.859553179944404	0.8693176833352438
CSRNP1	ARVCF	0.0946300846252808	0.0946300846252808	0.8596513708893094	0.8693176833352438
ZNF341	ZNF263	0.09459831249773953	0.09459831249773953	0.8597264462586486	0.8693176833352438
ZNF263	GPR146	0.09458507594047105	0.09458507594047105	0.8597501648492296	0.8693176833352438
TRAF1	SLC15A2	-0.09457671457020037	0.09457671457020037	0.8597588080644414	0.8693176833352438
SLC45A4	CSF1	-0.09457235121960467	0.09457235121960467	0.8597667477621359	0.8693176833352438
NFKBID	LRTOMT	0.0945318240559512	0.0945318240559512	0.8598200140884408	0.8693176833352438
RNF207	CHCHD6	0.094503946416238	0.094503946416238	0.8598527779042434	0.8693176833352438
RAPGEF1	CNNM2	0.09447067877533341	0.09447067877533341	0.8598871497600854	0.8693176833352438
TLCD4-RWDD3	ITGAM	0.09444131383021065	0.09444131383021065	0.8599191095558684	0.8693176833352438
C15orf39	SNN	0.09443577762648314	0.09443577762648314	0.8599272502585679	0.8693176833352438
STARD8	CCDC180	-0.0944150908989014	0.0944150908989014	0.8599477527690701	0.8693176833352438
CNTNAP3	SLC15A2	-0.09438135093729894	0.09438135093729894	0.860007551758035	0.8693176833352438
SH3BP4	SLC15A2	0.09438036453748788	0.09438036453748788	0.8600088582905671	0.8693176833352438
RHOG	SRRM5	-0.09428453846713447	0.09428453846713447	0.860117400993226	0.8693176833352438
RSKR	TNFSF14	0.09422263732224195	0.09422263732224195	0.860203330632831	0.8693176833352438
RAPGEF1	GABARAP	0.0942126698659862	0.0942126698659862	0.8602217225907817	0.8693176833352438
STARD8	ZNF48	0.09420850038298909	0.09420850038298909	0.8602251396758653	0.8693176833352438
P2RY8	MELTF	0.0941296412934233	0.0941296412934233	0.8603423255937361	0.8693176833352438
C15orf39	BRI3	0.0940792379004769	0.0940792379004769	0.8604085567428587	0.8693176833352438
TLCD4-RWDD3	ANKS6	-0.09398969082796071	0.09398969082796071	0.8605352903984633	0.8693176833352438
ADORA2A	H3F3B	-0.09397128385947073	0.09397128385947073	0.8605543858739311	0.8693176833352438
NFKBIA	PLCD4	0.09396735403979337	0.09396735403979337	0.860557199944	0.8693176833352438
IQCN	TAS2R3	-0.09390497807041859	0.09390497807041859	0.8606396119960189	0.8693176833352438
MRNIP	TNFRSF25	0.09390056767177923	0.09390056767177923	0.8606441346086297	0.8693176833352438
CBFA2T3	FAM241B	0.09386447900822815	0.09386447900822815	0.8607144863603531	0.8693176833352438
CNNM2	CARD19	0.0938224523761636	0.0938224523761636	0.8607748883643328	0.8693176833352438
ZNF341	PTAFR	0.09382006584348922	0.09382006584348922	0.8607870491671308	0.8693176833352438
PTAFR	PNPLA6	-0.09379930694739924	0.09379930694739924	0.8608294612231697	0.8693176833352438
RAPGEF1	SNED1	0.0937535814811073	0.0937535814811073	0.8608848381020263	0.8693176833352438
SLC45A4	MRNIP	-0.09371373667365973	0.09371373667365973	0.8609818230169022	0.8693176833352438
VPS18	PIK3R5	-0.0936748175124561	0.0936748175124561	0.8610468481359952	0.8693176833352438
C17orf107	PTPRN	0.09358423423847967	0.09358423423847967	0.8611626270188315	0.8693176833352438
DCLK3	CNNM2	0.09350428290477791	0.09350428290477791	0.8612501646984759	0.8693176833352438
RNASEK-C17orf49	CARD19	-0.09350009748215932	0.09350009748215932	0.8612583054011753	0.8693176833352438
FTL	MELTF	0.09349471404226373	0.09349471404226373	0.8612849385643278	0.8693176833352438
HIRA	CNTD1	-0.09348629252342328	0.09348629252342328	0.8612951898195789	0.8693176833352438
DDIT3	ZNF48	0.09347096408400753	0.09347096408400753	0.8613153908225738	0.8693176833352438
KDM6B	LRTOMT	0.09346460147242465	0.09346460147242465	0.8613208179577068	0.8693176833352438
PTPRN	KIAA1257	-0.09344624403066731	0.09344624403066731	0.8613430290107509	0.8693176833352438
TRAF1	KIAA1257	-0.09333039405589189	0.09333039405589189	0.8615057425622369	0.8693176833352438
MMP24	SNAI3	0.09331216763258254	0.09331216763258254	0.8615235315051727	0.8693176833352438
TMEM25	KIAA1257	0.09326220309649846	0.09326220309649846	0.8615856420516943	0.8693176833352438
PIM3	RNASEK-C17orf49	-0.09322707674046815	0.09322707674046815	0.861619310390019	0.8693176833352438
CSRNP1	LIAS	0.09319686801997239	0.09319686801997239	0.8616626269685802	0.8693176833352438
ADORA2A	SBK1	-0.09319627846481549	0.09319627846481549	0.8616627274710826	0.8693176833352438
RSKR	NDUFAF6	-0.09317781662724003	0.09317781662724003	0.8617153907823728	0.8693176833352438
ARRDC2	RNF31	0.0931085793007711	0.0931085793007711	0.8618135817272782	0.8693176833352438
SLC45A4	PLEKHO2	-0.09308391494834473	0.09308391494834473	0.8618457425280661	0.8693176833352438
ANKRD33B	LRTOMT	-0.09307736141635703	0.09307736141635703	0.8618553907683024	0.8693176833352438
ZNF263	PASK	0.093017356212449	0.093017356212449	0.8619204158873954	0.8693176833352438
NFKBID	ZNF543	-0.09300577008035224	0.09300577008035224	0.8619371998053066	0.8693176833352438
RPGRIP1	MYBPC3	-0.09288089563489468	0.09288089563489468	0.8621354912426642	0.8693176833352438
FAM241B	TMEM38A	0.09286687290498408	0.09286687290498408	0.8621511696330483	0.8693176833352438
ANKRD33B	PPIF	0.09285107639956736	0.09285107639956736	0.8621683555609693	0.8693176833352438
PLEKHO2	LRRK1	0.09268394308190261	0.09268394308190261	0.8624535816629566	0.8693176833352438
RPGRIP1	TMEM175	-0.09262219879902332	0.09262219879902332	0.8625278530122761	0.8693176833352438
H3F3C	CNTNAP3	0.09260778685146667	0.09260778685146667	0.8625428278851429	0.8693176833352438
MYBPC3	SHMT1	-0.09254175717112467	0.09254175717112467	0.8626430288800976	0.8693176833352438
UQCC3	H3F3B	-0.09252027850732691	0.09252027850732691	0.8626743856608657	0.8693176833352438
PLEKHO2	CSF1	0.09242830966664906	0.09242830966664906	0.8628188077569038	0.8693176833352438
ZNF596	VILL	-0.0923506984414379	0.0923506984414379	0.8629094610141245	0.8693176833352438
PDLIM7	ANGPT1	-0.09235055956071421	0.09235055956071421	0.862909561516627	0.8693176833352438
TRIM25	LRRK1	-0.09232037259623915	0.09232037259623915	0.8629748881432273	0.8693176833352438
MMP24	PISD	-0.09211815221609698	0.09211815221609698	0.8632518730400127	0.8693176833352438
NDUFAF6	CSF1	-0.09207692242071008	0.09207692242071008	0.8633167976566033	0.8693176833352438
DDX43	SH3BP4	-0.09204050422429347	0.09204050422429347	0.8633833303132331	0.8693176833352438
GPR75	KLHL30	-0.09203262758535716	0.09203262758535716	0.8633929785534695	0.8693176833352438
RNF207	CCL4L2	-0.09203056979055844	0.09203056979055844	0.8633955916185335	0.8693176833352438
SNN	TFE3	0.09201914770650421	0.09201914770650421	0.8634203152341392	0.8693176833352438
KLHL21	ZNHIT2	-0.0920151090180316	0.0920151090180316	0.8634234308117155	0.8693176833352438
TMEM175	SRXN1	0.09200424212122632	0.09200424212122632	0.8634400137246218	0.8693176833352438
RSKR	ZNF341	0.0919780288727633	0.0919780288727633	0.8634639333202077	0.8693176833352438
NFKBIA	CARD19	-0.09196058343156999	0.09196058343156999	0.8634906669858626	0.8693176833352438
ZNHIT2	CUEDC1	-0.09192078755727229	0.09192078755727229	0.8635867473782164	0.8693176833352438
NOTUM	P2RX1	0.09187451148757514	0.09187451148757514	0.8636466468696837	0.8693176833352438
FTL	TRAF1	-0.0918357745921834	0.0918357745921834	0.8637141845513382	0.8693176833352438
GABARAP	MBOAT7	0.0918063562787872	0.0918063562787872	0.8637565966073772	0.8693176833352438
MXRA5	ZNF543	0.09177560752862368	0.09177560752862368	0.8638055413260762	0.8693176833352438
MMP24	SH2B2	-0.09171626475112171	0.09171626475112171	0.8639114709636713	0.8693176833352438
VPS18	ANKRD33B	-0.091653632059357	0.091653632059357	0.8639893604030794	0.8693176833352438
SLC45A4	PTAFR	-0.09164580958968377	0.09164580958968377	0.8640083553760447	0.8693176833352438
FAM241B	ZNF48	0.0916279920913925	0.0916279920913925	0.864032576479138	0.8693176833352438
TRIB3	C19orf47	-0.09161594456405006	0.09161594456405006	0.8640453402969507	0.8693176833352438
LRTOMT	ZNF543	-0.09157275912812807	0.09157275912812807	0.8640964960707039	0.8693176833352438
STARD8	RNASEK-C17orf49	0.09150538820188638	0.09150538820188638	0.864200918170762	0.8693176833352438
PRX	SEMA4A	0.09141340061495014	0.09141340061495014	0.864338606599135	0.8693176833352438
DXO	PIM3	-0.09137829647905704	0.09137829647905704	0.8643889583528686	0.8693176833352438
ZNF572	P2RX1	0.0913135260727993	0.0913135260727993	0.8644690588473307	0.8693176833352438
TFE3	ALOX5AP	0.09124562682299225	0.09124562682299225	0.8645560940144629	0.8693176833352438
MYBPC3	C19orf47	0.09116077839697728	0.09116077839697728	0.8647181040484317	0.8752017226391532
DDIT3	MAP7D2	0.09115991911337926	0.09115991911337926	0.8647321743987765	0.8752017226391532
GPR146	MBOAT7	-0.09115781863934702	0.09115781863934702	0.8647344859563331	0.8752017226391532
TMEM25	CD1E	0.09114922505759662	0.09114922505759662	0.864745340226599	0.8761157612729693
MACROD2	STARD8	0.0910811943123575	0.0910811943123575	0.8648350889612976	0.8761157612729693
ATP6V0B	RUNDC3B	-0.09107541947490577	0.09107541947490577	0.8648433301664995	0.8761157612729693
CNTD1	KIAA1257	-0.09106197748542472	0.09106197748542472	0.864859310064391	0.8761157612729693
RAPGEF1	PARP12	0.09102525867802863	0.09102525867802863	0.8649018226229324	0.8761157612729693
CYHR1	RNASEK-C17orf49	-0.09096519618274829	0.09096519618274829	0.8649778025147937	0.8761157612729693
BLK	MBOAT7	-0.09090451889952705	0.09090451889952705	0.8650757924546942	0.8761157612729693
ELAC1	CCDC28B	0.09087563215445019	0.09087563215445019	0.8651332798861026	0.8761157612729693
CUEDC1	DNHD1	-0.0908226762987806	0.0908226762987806	0.8651877522424369	0.8761157612729693
MYD88	CHCHD6	0.09079026886790076	0.09079026886790076	0.8652395110312049	0.8761157612729693
MCF2L2	PPP1R27	-0.09078778498289071	0.09078778498289071	0.8652420235937665	0.8761157612729693
NSUN7	SRRM5	0.09072456529999426	0.09072456529999426	0.8653247371532927	0.8761157612729693
SPDYE1	CYHR1	-0.09067527230230421	0.09067527230230421	0.8653800135296469	0.8761157612729693
ZNHIT2	PPP1R27	0.09065254679841073	0.09065254679841073	0.8654223250831834	0.8761157612729693
PIK3R5	CHCHD6	0.09060599324911232	0.09060599324911232	0.8654667471892716	0.8761157612729693
PLCD4	TFE3	0.09059127259533063	0.09059127259533063	0.8654917723123847	0.8761157612729693
ANGPT1	CD83	0.09052206062472024	0.09052206062472024	0.86557729994198	0.8761157612729693
BNIP5	NUDT13	0.09052195292712889	0.09052195292712889	0.8655774004444824	0.8761157612729693
UPB1	TNFSF14	0.09050959573573814	0.09050959573573814	0.8655953903924231	0.8761157612729693
BRI3	GNA14	-0.09050157956645544	0.09050157956645544	0.8656055411451717	0.8761157612729693
HIRA	EIF4EBP3	0.09050054247597392	0.09050054247597392	0.8656067471752013	0.8761157612729693
SRXN1	RNASEK-C17orf49	0.09045091545194273	0.09045091545194273	0.8656956918898802	0.8761157612729693
RAPGEF1	TNFRSF1B	-0.09042370339775108	0.09042370339775108	0.8657525763062738	0.8761157612729693
CSRNP1	SNN	-0.0903967527448657	0.0903967527448657	0.8658162948928347	0.8761157612729693
IRAK2	ATP6V0B	0.09031642131481041	0.09031642131481041	0.8659276516655626	0.8761157612729693
RHOG	CHD7	-0.09031642131481041	0.09031642131481041	0.8659276516655626	0.8761157612729693
MEGF10	CARD19	0.09026466213629834	0.09026466213629834	0.865982526031907	0.8761157612729693
SEMA4A	SHANK1	-0.09021086955129407	0.09021086955129407	0.8660456416034531	0.8761157612729693
PLEKHO2	PTAFR	-0.09018433672741788	0.09018433672741788	0.8660768978817188	0.8761157612729693
ZNF865	PPP1R11	0.09017149837898109	0.09017149837898109	0.866096495869699	0.8761157612729693
ZC3H12D	ZNF263	-0.09013393173275316	0.09013393173275316	0.8661538827986047	0.8761157612729693
TNFSF14	IRAK2	-0.09013091191547218	0.09013091191547218	0.8661715712390381	0.8761157612729693
THAP10	CCDC28B	-0.09008331574290163	0.09008331574290163	0.8662378023881606	0.8761157612729693
KY	COMMD4	-0.09007881378751094	0.09007881378751094	0.8662417219857566	0.8761157612729693
PDLIM7	PIWIL4	0.0900750016402233	0.0900750016402233	0.8662484556534216	0.8761157612729693
IL6R	VILL	0.0900373071916778	0.0900373071916778	0.8663010184622092	0.8761157612729693
KDM6B	CCDC180	0.09000037631544239	0.09000037631544239	0.8663422244882186	0.8761157612729693
KY	PLCD4	0.08997037922443538	0.08997037922443538	0.86639167171943	0.8761157612729693
MRNIP	PPIF	-0.08993842851174283	0.08993842851174283	0.8664326767404344	0.8761157612729693
ATP2A3	SRXN1	0.08988617870020288	0.08988617870020288	0.8665099631648279	0.8761157612729693
ZNF596	LIAS	-0.08988365971340673	0.08988365971340673	0.8665127772348967	0.8761157612729693
MACROD2	GPR146	-0.08983132444003883	0.08983132444003883	0.8665635309986401	0.8761157612729693
ATP2A3	ZNF543	-0.08981172214024946	0.08981172214024946	0.8665911691868171	0.8761157612729693
ZNF572	ZNF578	0.08976595432120563	0.08976595432120563	0.866648757120728	0.8761157612729693
ARRDC2	TNFRSF25	-0.08975165448369882	0.08975165448369882	0.8666827269665601	0.8761157612729693
PIK3R5	RHOG	0.08970177531912021	0.08970177531912021	0.866782525951505	0.8761157612729693
SH2B2	SCARF1	0.08969036892335902	0.08969036892335902	0.8668041339895343	0.8761157612729693
RSKR	NOTUM	-0.08968331894096365	0.08968331894096365	0.8668121741897312	0.8761157612729693
FAM209A	PIWIL4	0.08964256937269488	0.08964256937269488	0.8668746867462627	0.8761157612729693
PTPRH	IQCN	-0.08962972510199285	0.08962972510199285	0.8668902646341442	0.8761157612729693
DDIT3	PPP1R27	-0.08961859675394562	0.08961859675394562	0.8669060435270308	0.8761157612729693
MCF2L2	DXO	0.08961061405389362	0.08961061405389362	0.866913480712213	0.8761157612729693
MCF2L2	SLC2A6	-0.08957434866370623	0.08957434866370623	0.866970264626104	0.8761157612729693
GNA14	RGS20	0.089539417389471	0.089539417389471	0.8670701641135513	0.8761157612729693
ZNF263	RHOG	-0.08950460930379173	0.08950460930379173	0.8671308676250384	0.8761157612729693
SRRM5	KIAA1257	0.08945896403467823	0.08945896403467823	0.8672225259072839	0.8761157612729693
NDUFAF6	SPRYD4	0.08945829498319688	0.08945829498319688	0.867223430429806	0.8772869502744627
TRIB3	DGAT2	0.08945651272875277	0.08945651272875277	0.8672411188702394	0.8772869502744627
ARVCF	CNNM2	-0.08943340530836158	0.08943340530836158	0.8672790083136676	0.8772869502744627
RILPL2	TMEM25	0.08938996003730837	0.08938996003730837	0.8673466464978244	0.8772869502744627
ARRDC2	ANKS6	0.08937983441696962	0.08937983441696962	0.8673586062956175	0.8772869502744627
GABARAP	TFE3	-0.089345894371688	0.089345894371688	0.8674118726219223	0.8772869502744627
CSRNP1	LRTOMT	0.08931084021925215	0.08931084021925215	0.8674560937230057	0.8772869502744627
SLC45A4	SEMA4A	0.08929510459054829	0.08929510459054829	0.8674755912084833	0.8772869502744627
ANKRD33B	E2F7	-0.08921299746803756	0.08921299746803756	0.8675922746138417	0.8772869502744627
SNED1	RUNDC3B	-0.08919123394623618	0.08919123394623618	0.8676219228520681	0.8772869502744627
GPR75	SRCAP	0.0890259183620235	0.0890259183620235	0.8678508675526766	0.8772869502744627
DDIT3	CSF1	-0.08898343237107326	0.08898343237107326	0.8679117720691686	0.8772869502744627
THAP10	DDX43	0.08890438726023914	0.08890438726023914	0.8680184052242809	0.8772869502744627
MCF2L2	ELAC1	0.08886416010663123	0.08886416010663123	0.8680958926536791	0.8772869502744627
FAM241B	PPP1R27	0.08878754901682205	0.08878754901682205	0.8681912695285157	0.8772869502744627
IL6R	AOC2	-0.08875352204713881	0.08875352204713881	0.8682331790720423	0.8772869502744627
EPB41L3	FAM241B	0.08873774374696752	0.08873774374696752	0.868253782085047	0.8772869502744627
DDIT3	ALOX5AP	-0.08872046513330534	0.08872046513330534	0.8682710685154705	0.8772869502744627
NUDT13	RNASEK-C17orf49	-0.08862347144946814	0.08862347144946814	0.8684136815664641	0.8772869502744627
MAP1LC3B2	ARRDC2	-0.08860322806359211	0.08860322806359211	0.8684397117146019	0.8772869502744627
PRX	ZNF324	0.08858840845365548	0.08858840845365548	0.8684556916124933	0.8772869502744627
ARRDC2	CDKN1A	0.08852669735457375	0.08852669735457375	0.8685380031620097	0.8772869502744627
ZNF865	ZMIZ1	-0.08851565700452213	0.08851565700452213	0.8685495609497929	0.8772869502744627
CCDC28B	SH3BP4	0.0884860350272278	0.0884860350272278	0.8686193096865016	0.8772869502744627
ZNF341	RILPL2	-0.0884653540795391	0.0884653540795391	0.8686412192320383	0.8772869502744627
TRIB3	GABARAP	0.08841956462773172	0.08841956462773172	0.8687061438486288	0.8772869502744627
CD83	RGS20	0.08841842180746656	0.08841842180746656	0.8687189076664414	0.8772869502744627
MEGF10	SRRM5	0.08840612154878186	0.08840612154878186	0.8687408172119782	0.8772869502744627
DDX43	CNNM2	0.08836100485002796	0.08836100485002796	0.8687899629356821	0.8772869502744627
GNG4	SBK1	-0.0883210388509562	0.0883210388509562	0.8688693599126271	0.8772869502744627
ZNF48	PASK	0.08831789849701321	0.08831789849701321	0.8688729780027158	0.8772869502744627
THAP10	SRXN1	0.08825685400853922	0.08825685400853922	0.8689721739726458	0.8772869502744627
PILRA	MCF2L2	0.0881872152776266	0.0881872152776266	0.8690718724550882	0.8772869502744627
PLEKHO2	P2RY8	0.08817986702074314	0.08817986702074314	0.869080314665295	0.8772869502744627
CARD19	ZNF543	-0.08816371502623292	0.08816371502623292	0.8691053397884081	0.8772869502744627
ANGPT1	MVB12A	0.08814140725990333	0.08814140725990333	0.86914664631692	0.8772869502744627
BLK	VCPKMT	0.08810128755329558	0.08810128755329558	0.869196897568151	0.8772869502744627
PLEKHO2	PPCDC	-0.08803880107502471	0.08803880107502471	0.8693125759484849	0.8772869502744627
ANKRD33B	MYBPC3	-0.08802105065455584	0.08802105065455584	0.8693436312217456	0.8772869502744627
CNNM2	TOX3	-0.0879763134024835	0.0879763134024835	0.8694121739284247	0.8772869502744627
IL6R	SHANK1	0.08796730489203908	0.08796730489203908	0.8694255407612522	0.8772869502744627
C15orf39	RAPGEF1	0.08796455656651914	0.08796455656651914	0.869436596036523	0.8772869502744627
BNIP5	CNNM2	0.08794696469727444	0.08794696469727444	0.8694527769394194	0.8772869502744627
ZNF396	COMMD4	-0.08793192847248565	0.08793192847248565	0.8694815206551235	0.8772869502744627
TNFRSF25	SRXN1	0.08777972856918159	0.08777972856918159	0.8696796110874763	0.8772869502744627
CCRL2	RALGDS	0.08777187269236464	0.08777187269236464	0.8697169980183922	0.8772869502744627
FAM209A	PLCD4	-0.08771539225741007	0.08771539225741007	0.8697896613276722	0.8772869502744627
PTAFR	LRTOMT	-0.08769203691576113	0.08769203691576113	0.869822023133465	0.8772869502744627
CNTNAP3	WDFY4	-0.08764877613101041	0.08764877613101041	0.8698782040323413	0.8772869502744627
C15orf39	TNFRSF1B	0.08764073449186721	0.08764073449186721	0.8698995105628633	0.8772869502744627
SCARF1	CPA3	-0.08760220705987386	0.08760220705987386	0.869962525631907	0.8772869502744627
GPR75	ZNF48	-0.0875209740253052	0.0875209740253052	0.8700718723545857	0.8772869502744627
PISD	PASK	0.08746046661186946	0.08746046661186946	0.8701528773715701	0.8772869502744627
MYBPC3	SH3BP4	0.08741544253239841	0.08741544253239841	0.8702329778660324	0.8772869502744627
GNG4	NSUN7	-0.08741113214039742	0.08741113214039742	0.870236394951116	0.8772869502744627
MMP24	ADTRP	0.08740327112243135	0.08740327112243135	0.870244636156318	0.8772869502744627
TNFRSF25	GNG4	0.08737838588720886	0.08737838588720886	0.8702744853995492	0.8772869502744627
ZC3H12D	GNG4	-0.0873747092491659	0.0873747092491659	0.8702778019821305	0.8772869502744627
MRNIP	PNPLA6	0.08735865395764625	0.08735865395764625	0.8703183044906226	0.8772869502744627
FTL	SNAI3	0.08734620104378155	0.08734620104378155	0.8703332793634895	0.8772869502744627
PASK	ALOX5AP	-0.08732364364834383	0.08732364364834383	0.8703656411692823	0.8772869502744627
TLCD4-RWDD3	UQCC3	0.08727553340277669	0.08727553340277669	0.8704308672933802	0.8873302469812933
ANKRD33B	SHANK1	0.08725187669773345	0.08725187669773345	0.8704595105065819	0.8873302469812933
RILPL2	CD1E	0.08724326848514372	0.08724326848514372	0.8704901637698328	0.8873302469812933
FTL	PPP1R27	0.0872405273412526	0.0872405273412526	0.8704929778399018	0.8873302469812933
PDLIM7	GABARAP	0.08718054269015979	0.08718054269015979	0.8705831285846102	0.8873302469812933
PARP12	RGS20	-0.0871766935723888	0.0871766935723888	0.8706215205405508	0.8873302469812933
MAP1LC3B2	TMEM25	0.08713909532172914	0.08713909532172914	0.8706756913893777	0.8873302469812933
ZNF865	UQCC3	0.08708983787150121	0.08708983787150121	0.8707418220359978	0.8873302469812933
UQCC3	CARD19	0.08708589621167073	0.08708589621167073	0.8707448371110716	0.8873302469812933
MCF2L2	DNHD1	0.08707947317342463	0.08707947317342463	0.870753178818776	0.8873302469812933
CNTNAP3	CCL4L2	-0.08704165628350258	0.08704165628350258	0.8708110682601942	0.8873302469812933
DDX43	IRAK2	0.08702145422230079	0.08702145422230079	0.8708411185084303	0.8873302469812933
MEGF10	PPP1R27	-0.08700879353951721	0.08700879353951721	0.8708623245364498	0.8873302469812933
KDM6B	SEMA4A	-0.08698062759119074	0.08698062759119074	0.8708953898597598	0.8873302469812933
TRIB3	INPP5K	-0.08698062759119074	0.08698062759119074	0.8708953898597598	0.8873302469812933
MMP25	TFE3	-0.08698062759119071	0.08698062759119071	0.8708967968947943	0.8873302469812933
COMMD4	ZNF578	0.08695417796036617	0.08695417796036617	0.8709253396054935	0.8873302469812933
SNED1	EIF4EBP3	0.08692336330687839	0.08692336330687839	0.87096111849637	0.8873302469812933
UPB1	C17orf107	-0.0869021682312609	0.0869021682312609	0.8709829275394043	0.8873302469812933
APOA2	CCL4	-0.08685992907117013	0.08685992907117013	0.8710285556755221	0.8873302469812933
MAP1LC3B2	GHRL	0.08685555563042947	0.08685555563042947	0.8710357918556993	0.8873302469812933
THAP10	PTAFR	-0.08684376174542441	0.08684376174542441	0.8710495606985366	0.8873302469812933
THAP10	NOTUM	-0.08683596051608489	0.08683596051608489	0.871063128536369	0.8873302469812933
AOC2	ATP6V0B	-0.08682064519877825	0.08682064519877825	0.8710785054192457	0.8873302469812933
ATP2A3	MEGF10	0.08678490288589735	0.08678490288589735	0.8711229275253339	0.8873302469812933
ICAM2	ZNHIT2	-0.08672220091190275	0.08672220091190275	0.8712033295273036	0.8873302469812933
MAP1LC3B2	RGS20	0.08662505858462793	0.08662505858462793	0.8713272491128393	0.8873302469812933
TAS2R3	METTL21A	0.08659601113353507	0.08659601113353507	0.8713641335312429	0.8873302469812933
GPR75	PARP12	0.08654749402851589	0.08654749402851589	0.8714599124160892	0.8873302469812933
PARP12	MXRA5	0.08653410608902579	0.08653410608902579	0.8714858420617244	0.8873302469812933
VPS18	ARVCF	0.08648688848402208	0.08648688848402208	0.8715566963259602	0.8873302469812933
PPP1R27	ADTRP	-0.0864824090130989	0.0864824090130989	0.8715603144160488	0.8873302469812933
PIWIL4	LIAS	0.08646407778004306	0.08646407778004306	0.8715865455691914	0.8873302469812933
NUDT13	GABARAP	0.08644931329770537	0.08644931329770537	0.8716106661697823	0.8873302469812933
PISD	LRTOMT	0.08641514145776069	0.08641514145776069	0.871643429985585	0.8873302469812933
PARP12	ZNF324	-0.08638272854498517	0.08638272854498517	0.8716828269665501	0.8873302469812933
PCDHGB4	RNASEK-C17orf49	0.0862501260613357	0.0862501260613357	0.8718691586061147	0.8873302469812933
MCF2L2	PRDM11	0.08606323159286952	0.08606323159286952	0.872136093252654	0.8873302469812933
RSKR	AOC2	0.0860433176042838	0.0860433176042838	0.8721653394808704	0.8873302469812933
EPB41L3	ZNF543	0.08596542667008125	0.08596542667008125	0.872296193739076	0.8873302469812933
RAPGEF1	ZNF543	-0.08593721939058323	0.08593721939058323	0.8723631284057157	0.8873302469812933
MMP24	NFKBID	-0.08592022163777491	0.08592022163777491	0.872382324383686	0.8873302469812933
COX18	BIN3	0.08584720436124714	0.08584720436124714	0.8724740831684339	0.8873302469812933
THAP10	ANKS6	0.08582106222557553	0.08582106222557553	0.8725110680893399	0.8873302469812933
TRIB3	GPR146	-0.08578968367029996	0.08578968367029996	0.8725575002454774	0.8873302469812933
MMP25	GNA14	0.08576430039113565	0.08576430039113565	0.8725970982314474	0.8873302469812933
ZNHIT2	SH3BP4	0.085757149032378	0.085757149032378	0.8726025253665803	0.8873302469812933
H3F3C	KIAA0319	0.08567815389668804	0.08567815389668804	0.8727439323875444	0.8873302469812933
EPB41L3	CCL4	0.0856480000015302	0.0856480000015302	0.8727773997208643	0.8873302469812933
H3F3C	PIP4P1	0.08563919263541724	0.08563919263541724	0.8727911685637016	0.8873302469812933
ZNF48	LRRK1	0.08563535743610268	0.08563535743610268	0.872794083136273	0.8873302469812933
CCDC28B	ALOX5AP	0.08562840512792892	0.08562840512792892	0.8728068469540857	0.8876642971465031
ZNF429	BCL11A	0.08559020983603036	0.08559020983603036	0.8728650379030113	0.8876642971465031
C19orf47	PIK3R5	-0.08559020983603036	0.08559020983603036	0.8728650379030113	0.8876642971465031
FAM241B	SNN	0.08552384812087944	0.08552384812087944	0.8729522740751483	0.8876642971465031
CNTNAP3	TOX3	0.085446692726481	0.085446692726481	0.8730439323573937	0.8876642971465031
PPP1R27	NSUN7	-0.0854445225203065	0.0854445225203065	0.8730468469299651	0.8876642971465031
FTL	VCPKMT	0.085408866156235	0.085408866156235	0.8731093594864965	0.8876642971465031
TMEM255B	PRDM11	0.0853762319441101	0.0853762319441101	0.8731572991801709	0.8876642971465031
PLCD4	PLAU	0.08536906692010754	0.08536906692010754	0.8731643343553432	0.8876642971465031
ZNF263	UQCC3	-0.0853339042629293	0.0853339042629293	0.8732041333463183	0.8876642971465031
SLC15A2	PASK	0.0852499731283678	0.0852499731283678	0.8733479524273414	0.8876642971465031
RILPL2	MVB12A	0.0852499731283678	0.0852499731283678	0.8733479524273414	0.8876642971465031
IRAK2	SRRM5	-0.0851877558477894	0.0851877558477894	0.8734168971440305	0.8876642971465031
MELTF	TRAPPC3	0.08517117297554555	0.08517117297554555	0.8734513695023749	0.8876642971465031
ZNF396	CCL4L2	0.08516988307582155	0.08516988307582155	0.873453580557429	0.8876642971465031
BRI3	FTL	0.08504010390370209	0.08504010390370209	0.8736459423471414	0.8876642971465031
THAP10	KIAA0319	0.08503413476562668	0.08503413476562668	0.8736533795323237	0.8876642971465031
MYD88	ZNF578	-0.08503140982468815	0.08503140982468815	0.873657801642432	0.8876642971465031
NSUN7	KIAA1257	-0.08496417458250183	0.08496417458250183	0.8737471483671208	0.8876642971465031
CCDC28B	CHD7	0.08493344113190637	0.08493344113190637	0.8737858418305686	0.8947212579394439
INPP5K	NEU1	-0.08486746745654453	0.08486746745654453	0.8739162940787644	0.8947212579394439
CHCHD6	CCDC180	0.08485571094757577	0.08485571094757577	0.8739323744791584	0.8947212579394439
ATP6V0B	RNASEK-C17orf49	-0.08481578859130441	0.08481578859130441	0.8739824247253845	0.8947212579394439
KY	CDKN1A	-0.08480598459450261	0.08480598459450261	0.8739950880406947	0.8947212579394439
ZNF865	CSF1	-0.08479688730695817	0.08479688730695817	0.8740069473359852	0.8947212579394439
MMP24	ZNF572	0.08476760677083287	0.08476760677083287	0.8740425252218568	0.8947212579394439
MMP24	RUNDC3B	0.08474643425539816	0.08474643425539816	0.8740663443149402	0.8947212579394439
EPB41L3	VCPKMT	0.08474297442564005	0.08474297442564005	0.8740731784851077	0.8947212579394439
ATP2A3	ANGPT1	0.08473075515779331	0.08473075515779331	0.8740905654180336	0.8947212579394439
LRTOMT	ZNF48	0.08460829469963338	0.08460829469963338	0.8742681533398841	0.8947212579394439
AOC2	VILL	-0.08459187359927839	0.08459187359927839	0.8742841332377755	0.8947212579394439
CNTNAP3	UQCC3	0.08458118250263755	0.08458118250263755	0.8742968970555882	0.8947212579394439
INPP5K	ZNF543	0.08453816502196693	0.08453816502196693	0.8743679523248289	0.8947212579394439
GNPDA1	TAS2R3	-0.08445080187549422	0.08445080187549422	0.8745171985409851	0.8947212579394439
SHANK1	PLAU	0.08440792230258498	0.08440792230258498	0.8745871482826987	0.8947212579394439
CSRNP1	SLC15A2	-0.08437397954349374	0.08437397954349374	0.8746208166210234	0.8947212579394439
CSRNP1	RILPL2	-0.08429731005850899	0.08429731005850899	0.8747213191234855	0.8947212579394439
SH2B2	COX18	0.08428004828353391	0.08428004828353391	0.8747538819342833	0.8947212579394439
EPB41L3	INPP5K	-0.08427120923766718	0.08427120923766718	0.8747648367070516	0.8947212579394439
PPP1R11	ZNF543	0.08423557991349154	0.08423557991349154	0.8748029271554847	0.8947212579394439
PPIF	GABARAP	-0.08421705785364453	0.08421705785364453	0.8748305653436618	0.8947212579394439
KIAA0319	TAS2R3	-0.08421641103574914	0.08421641103574914	0.8748307663486667	0.8947212579394439
TMEM25	CCDC180	0.08420628256657353	0.08420628256657353	0.8748398115738882	0.8947212579394439
VILL	TOX3	-0.08420268059754624	0.08420268059754624	0.8748444346890015	0.8947212579394439
TNFRSF25	TOX3	-0.08418347970482602	0.08418347970482602	0.8748718718721736	0.8947212579394439
SEMA4A	PARP12	0.08415205746557364	0.08415205746557364	0.8749254397059859	0.8947212579394439
VPS18	MMP24	0.08410638938667958	0.08410638938667958	0.8749848366849411	0.8947212579394439
SH2B2	TMEM255B	-0.08405355682400362	0.08405355682400362	0.8751101633055113	0.8947212579394439
CNNM2	CCDC180	0.08403564356786761	0.08403564356786761	0.8751400125487424	0.8947212579394439
ICAM2	ARVCF	0.08399967081014248	0.08399967081014248	0.8751872487248996	0.8947212579394439
THAP10	ELAC1	-0.08397597648080901	0.08397597648080901	0.8752185050031653	0.8947212579394439
ZMIZ1	DXO	-0.08396387064090088	0.08396387064090088	0.875234082891047	0.8947212579394439
PILRA	INPP5K	-0.08392176880665086	0.08392176880665086	0.8753054396677951	0.8947212579394439
PILRA	CCDC28B	-0.08387625033928525	0.08387625033928525	0.8753696607668683	0.8947212579394439
RSKR	ITGAM	0.08387384251470958	0.08387384251470958	0.8753726758419421	0.8947212579394439
PPP1R11	TNFRSF1B	0.08383219949699028	0.08383219949699028	0.8754669471892516	0.8947212579394439
KLHL21	PDLIM7	0.08382944593772002	0.08382944593772002	0.8754748868869461	0.8947212579394439
NUDT13	TFE3	-0.08379375306209608	0.08379375306209608	0.8755176004504924	0.8947212579394439
TMEM175	IL1RL1	0.08377156669228367	0.08377156669228367	0.8755506657738025	0.8947212579394439
PPP1R11	TMEM255B	-0.08375529290368253	0.08375529290368253	0.8755698617517726	0.8947212579394439
EPB41L3	MMP25	-0.08374504075602086	0.08374504075602086	0.8755800125045213	0.8947212579394439
APOA2	MVB12A	0.08371983570073444	0.08371983570073444	0.8756398114934862	0.8947212579394439
TLCD4-RWDD3	MACROD2	-0.08371935330104503	0.08371935330104503	0.8756402135034961	0.8947212579394439
ARRDC2	GNG4	0.08370024416540414	0.08370024416540414	0.8756624245565402	0.8947212579394439
DDIT3	TNFRSF1B	0.08369476148709329	0.08369476148709329	0.8756676506866683	0.8947212579394439
RILPL2	NFKBIA	0.08362186351491951	0.08362186351491951	0.8757893592171498	0.8947212579394439
VILL	KIAA1257	0.08358659654399442	0.08358659654399442	0.875832675795711	0.8947212579394439
PDLIM7	STARD8	-0.08358470439198701	0.08358470439198701	0.8758384044383513	0.8947212579394439
RSKR	KLHL30	-0.08358219269458966	0.08358219269458966	0.875840715995908	0.8947212579394439
AOC2	GHRL	-0.08352454222105993	0.08352454222105993	0.8759569973912565	0.8947212579394439
AOC2	SLC2A6	-0.08347720126915181	0.08347720126915181	0.8760520727585857	0.8947212579394439
ATP6V0B	VILL	-0.08345414183305366	0.08345414183305366	0.8760864446144276	0.8947212579394439
MYD88	ZNF572	0.08341881734662213	0.08341881734662213	0.8761262436054027	0.8947212579394439
TRIB3	ANKS6	-0.08339982400329679	0.08339982400329679	0.876141117975767	0.8947212579394439
LRTOMT	RNF31	0.08339740796218509	0.08339740796218509	0.8761430275233139	0.8947212579394439
C17orf107	NSUN7	0.08335953615454567	0.08335953615454567	0.8761905652069784	0.8947212579394439
TNFRSF25	EPB41L3	-0.08333301040932425	0.08333301040932425	0.8762457410808301	0.8947212579394439
ANKRD33B	CD1E	0.0832174881342409	0.0832174881342409	0.8764042335272128	0.8947212579394439
KIAA0319	EIF4EBP3	-0.08314704183227009	0.08314704183227009	0.8764876506042563	0.8947212579394439
PLEKHO2	TNFRSF25	-0.08307858057205042	0.08307858057205042	0.8765882536092208	0.8947212579394439
ACHE	PRX	0.08302893749854323	0.08302893749854323	0.8766406154130034	0.8947212579394439
PIK3R5	PNPLA6	0.08302625103954286	0.08302625103954286	0.8766667460636436	0.8947212579394439
RHOG	SRCAP	0.08286851794497904	0.08286851794497904	0.8768840324739666	0.8947212579394439
PDLIM7	VILL	0.08282764658902403	0.08282764658902403	0.8769448364879562	0.8947212579394439
KY	SEMA4A	-0.08277934218249523	0.08277934218249523	0.8770409168803098	0.8947212579394439
FAM209A	CCDC180	-0.08272390171831434	0.08272390171831434	0.8771222234048016	0.8947212579394439
RSKR	CDKN1A	0.082715537426411	0.082715537426411	0.8771325751625553	0.8947212579394439
SNED1	RALGDS	0.08269514816490278	0.08269514816490278	0.8771583038031856	0.8947212579394439
WDFY4	RGS20	0.08267100640100726	0.08267100640100726	0.8772086555569191	0.8947212579394439
MACROD2	IL6R	-0.08264951032668397	0.08264951032668397	0.8772384042976478	0.8947212579394439
ATP2A3	AOC2	-0.08262423064481617	0.08262423064481617	0.877265640475815	0.8947212579394439
ZNF341	PASK	0.08259311712306343	0.08259311712306343	0.8773172987620805	0.8947212579394439
KY	ZNHIT2	-0.08258516198189289	0.08258516198189289	0.8773261429822972	0.8947212579394439
ZNF865	PRX	-0.08257772241591177	0.08257772241591177	0.8773385047901	0.8947212579394439
PARP12	BIN3	-0.08257435865180981	0.08257435865180981	0.8773453389602675	0.8947212579394439
IL6R	SRRM5	0.08250209226218136	0.08250209226218136	0.8774457409602271	0.8947212579394439
MVB12A	ADTRP	0.0824817024531054	0.0824817024531054	0.8774766957309853	0.8947212579394439
GPR75	HIRA	0.08245516023993626	0.08245516023993626	0.8775114695968372	0.8947212579394439
CSRNP1	ALOX5AP	-0.08241626377970757	0.08241626377970757	0.8775520726078319	0.8947212579394439
DDIT3	COX18	0.08240243847684048	0.08240243847684048	0.8775698615507677	0.8947212579394439
RPGRIP1	CUEDC1	-0.08237492555225595	0.08237492555225595	0.8776072484816836	0.8947212579394439
RNF207	PIM3	-0.08236055643654838	0.08236055643654838	0.8776255399371317	0.8947212579394439
KDM6B	PILRA	0.08235124504524294	0.08235124504524294	0.8776398112924813	0.8947212579394439
ELAC1	RNASEK-C17orf49	-0.0823447442664064	0.0823447442664064	0.8776480524976832	0.8947212579394439
PIM3	PNPLA6	0.0823009877788351	0.0823009877788351	0.8776953891763428	0.8947212579394439
TNFRSF1B	MCF2L2	0.08225136097914854	0.08225136097914854	0.8777523740952388	0.8947212579394439
PTPRH	GPR75	-0.08224613432631617	0.08224613432631617	0.8777604142954357	0.8947212579394439
DDX43	SNED1	0.08224496112886415	0.08224496112886415	0.8777607158029431	0.8947212579394439
CNTD1	NSUN7	-0.08224270771116436	0.08224270771116436	0.8777632283655047	0.8947212579394439
NOTUM	IL1RL1	0.08223520913835919	0.08223520913835919	0.8777737811282632	0.8947212579394439
ZNF396	H3F3B	-0.08214369799658139	0.08214369799658139	0.8778914695586463	0.8947212579394439
TLCD4-RWDD3	ADORA2A	0.08209438074341441	0.08209438074341441	0.8779592082453057	0.8947212579394439
SNED1	ITGAM	0.0820811362847132	0.0820811362847132	0.87797448462568	0.8947212579394439
MELTF	BIN3	0.08207794760338549	0.08207794760338549	0.8779773991982514	0.8947212579394439
MMP24	RPGRIP1	0.08204811255008965	0.08204811255008965	0.8780136806016401	0.8947212579394439
C19orf47	PTPRN	0.08202481225577618	0.08202481225577618	0.8780410172823098	0.8947212579394439
ZNF263	LRTOMT	0.08201697779881498	0.08201697779881498	0.8780681529579746	0.8947212579394439
ISG20L2	P2RX1	-0.08201627829125213	0.08201627829125213	0.8780777006957085	0.8947212579394439
PARP12	TRAF1	-0.08201627829125213	0.08201627829125213	0.8780777006957085	0.8947212579394439
PPIF	P2RX1	0.08198127727339817	0.08198127727339817	0.8781202132542499	0.8947212579394439
BCL11A	SIGLEC14	0.081971956887016	0.081971956887016	0.8781264444094026	0.8947212579394439
VPS18	SLC15A2	0.08195241500386183	0.08195241500386183	0.8781653388778554	0.8947212579394439
PIWIL4	RALGDS	0.08194478082778728	0.08194478082778728	0.8781793087256976	0.8947212579394439
GNG4	GPR146	0.08194340696035113	0.08194340696035113	0.8781814192782493	0.8947212579394439
BNIP5	ANKRD33B	0.08191342191700039	0.08191342191700039	0.8782383036946428	0.8947212579394439
CSF1	MXRA5	0.08190629536949764	0.08190629536949764	0.8782461428898349	0.8947212579394439
RNF207	H3F3B	-0.08190501617887772	0.08190501617887772	0.8782471479148595	0.8947212579394439
KY	DDX43	-0.08185961053162072	0.08185961053162072	0.8783140825814992	0.8947212579394439
NUDT13	STARD8	-0.08185495192712947	0.08185495192712947	0.8783210172541691	0.8947212579394439
MYBPC3	DNHD1	0.08177045549603934	0.08177045549603934	0.8784430272921581	0.8947212579394439
KLHL21	SIGLEC14	0.08176839468703889	0.08176839468703889	0.8784459418647295	0.8947212579394439
ISG20L2	SNED1	-0.08176239330723734	0.08176239330723734	0.8784550875924535	0.8947212579394439
PNPLA6	PRDM11	-0.08175971336111976	0.08175971336111976	0.8784570976425028	0.8947212579394439
RSKR	RHOG	-0.08172653624478604	0.08172653624478604	0.8785155900989357	0.8947212579394439
ARRDC2	ANGPT1	-0.08171044246835543	0.08171044246835543	0.8785484544172407	0.8947212579394439
SEMA4A	COX18	0.0817085873953527	0.0817085873953527	0.8785553890899106	0.8947212579394439
NFKBID	GPR75	0.08168393670780769	0.08168393670780769	0.8785792081829942	0.8947212579394439
CCL4	SIGLEC14	-0.08166884872138491	0.08166884872138491	0.8785977006434472	0.8947212579394439
MMP25	DGAT2	-0.08160626400047799	0.08160626400047799	0.8786795096804513	0.8947212579394439
IRAK2	CSF1	-0.08159135442930349	0.08159135442930349	0.8787004142009633	0.8947212579394439
VILL	RNF31	0.08158078321307555	0.08158078321307555	0.8787174996263819	0.8947212579394439
TLCD4-RWDD3	PPIF	-0.08154491248170884	0.08154491248170884	0.8787715699727066	0.8947212579394439
ANGPT1	CPA3	0.08140069928087845	0.08140069928087845	0.8790107659285662	0.8947212579394439
CD83	SRRM5	0.08137537205753365	0.08137537205753365	0.8790415196943197	0.8947212579394439
ATP6V0D1	MRNIP	-0.08135494228058493	0.08135494228058493	0.87906684632494	0.8947212579394439
VILL	CHD7	-0.08135349654965474	0.08135349654965474	0.8790727759725854	0.8947212579394439
BLK	NSUN7	-0.08134499907588064	0.08134499907588064	0.8790806151677774	0.8947212579394439
PPIF	SLC2A6	0.08130367307793306	0.08130367307793306	0.8791365950616488	0.8947212579394439
ANKRD33B	PLEKHO2	-0.08127938185118713	0.08127938185118713	0.8791683538524268	0.8947212579394439
CNTD1	GPR146	0.0812617464936618	0.0812617464936618	0.8791940824930571	0.8947212579394439
ANKS6	DXO	0.08126169259657179	0.08126169259657179	0.8791940824930571	0.8947212579394439
C19orf47	TAS2R3	-0.08123912933145827	0.08123912933145827	0.8792313689214705	0.8947212579394439
ZNF865	ZNF578	0.08116180534616406	0.08116180534616406	0.8793380020765827	0.8947212579394439
C15orf39	MYBPC3	0.08110302150993448	0.08110302150993448	0.8794283538262961	0.8947212579394439
MACROD2	EPB41L3	-0.08109317939353372	0.08109317939353372	0.8794406151315964	0.8947212579394439
KY	RAPGEF1	-0.08108685798941848	0.08108685798941848	0.8794489568393008	0.8947212579394439
MAP1LC3B2	MMP25	0.08108685798941848	0.08108685798941848	0.8794489568393008	0.8947212579394439
GNG4	SPRYD4	0.08106764830692773	0.08106764830692773	0.8794767960324829	0.8947212579394439
TRAF1	SLC2A6	-0.0810542596939971	0.0810542596939971	0.8794911678903349	0.8947212579394439
ISG20L2	RNF31	0.08100615939937528	0.08100615939937528	0.8795443337141373	0.8947212579394439
UQCC3	TRAPPC3	-0.08090667391626821	0.08090667391626821	0.879694785960323	0.8947212579394439
ZNF396	NFKBIA	0.08090522059298633	0.08090522059298633	0.8796965950053673	0.8947212579394439
C15orf39	SRXN1	-0.08085114893311207	0.08085114893311207	0.8797673487671006	0.8947212579394439
AOC2	ADTRP	-0.08084450983972413	0.08084450983972413	0.8797737809272582	0.8947212579394439
GNPDA1	SRCAP	-0.08081913046027883	0.08081913046027883	0.8798008161004205	0.8947212579394439
KIAA0319	SRRM5	-0.0808095011175276	0.0808095011175276	0.8798158914757898	0.8947212579394439
NFKBIA	RNASEK-C17orf49	0.08078125180657557	0.08078125180657557	0.8798477507690703	0.8947212579394439
RNF207	PIP4P1	-0.08077374421046188	0.08077374421046188	0.8798559919742721	0.8947212579394439
TMEM38A	LRRK1	-0.08073698069726648	0.08073698069726648	0.8799024241304096	0.8947212579394439
ZNF48	CHD7	-0.08071668064276671	0.08071668064276671	0.8799308663386064	0.8947212579394439
CHCHD6	ATP6V0B	0.0807094933132409	0.0807094933132409	0.8799384040262911	0.8947212579394439
KLHL21	MBOAT7	-0.08069282665381561	0.08069282665381561	0.8799614190993549	0.8947212579394439
GNA14	PASK	-0.08069190772142906	0.08069190772142906	0.8799627256318868	0.8947212579394439
ADORA2A	CPA3	0.08060434490335447	0.08060434490335447	0.88010001205025	0.8947212579394439
DDIT3	C19orf47	0.08055532058640402	0.08055532058640402	0.880180916564732	0.8947212579394439
PIWIL4	ZNF48	0.08055485564837027	0.08055485564837027	0.8801839316398059	0.8947212579394439
SHMT1	RGS20	0.08055384702394311	0.08055384702394311	0.8801849366648304	0.8947212579394439
COX18	CARD19	-0.08051433915482802	0.08051433915482802	0.8802704642944257	0.8947212579394439
ACHE	MYBPC3	0.08050823796789985	0.08050823796789985	0.8802763939420709	0.8947212579394439
ZMIZ1	TAS2R3	0.08041969443950392	0.08041969443950392	0.8804052381502273	0.8947212579394439
ICAM2	ZNF543	-0.0803496944291017	0.0803496944291017	0.8805189064805119	0.8947212579394439
UPB1	CDKN1A	-0.08034740318395486	0.08034740318395486	0.8805205145205514	0.8947212579394439
FTL	GABARAP	-0.08031159716643788	0.08031159716643788	0.8805755898919005	0.8947212579394439
FTL	ARRDC2	-0.08031159716643788	0.08031159716643788	0.8805755898919005	0.8947212579394439
PDLIM7	ANKS6	0.08029448527699493	0.08029448527699493	0.8805937808448462	0.8947212579394439
H3F3B	SIGLEC14	-0.08028653822492035	0.08028653822492035	0.880607449185181	0.8947212579394439
MEGF10	PNPLA6	-0.08028619535125525	0.08028619535125525	0.8806076501901859	0.8947212579394439
PIWIL4	CCDC28B	0.08025528040291391	0.08025528040291391	0.8806697607367074	0.8947212579394439
MYBPC3	COX18	-0.08023213749205535	0.08023213749205535	0.8807143838478007	0.8947212579394439
ZC3H12D	MVB12A	-0.08020130975161936	0.08020130975161936	0.8807471476636033	0.8947212579394439
RNF207	BCL11A	0.08019287040383313	0.08019287040383313	0.8807546853512879	0.8947212579394439
ACHE	ZNF578	-0.08018452771900228	0.08018452771900228	0.8807652381140464	0.8947212579394439
SHMT1	EIF4EBP3	0.08012546055213443	0.08012546055213443	0.8808361928807846	0.8947212579394439
MACROD2	GHRL	-0.08011709606810713	0.08011709606810713	0.8808472481560554	0.8947212579394439
DDIT3	CCDC180	-0.08011509494253996	0.08011509494253996	0.8808491577036023	0.8947212579394439
RHOG	KIAA1257	-0.08008187851193357	0.08008187851193357	0.8809096602100844	0.8947212579394439
FTL	RNASEK-C17orf49	-0.08005129088503807	0.08005129088503807	0.8809442330709314	0.8947212579394439
ACHE	DCLK3	-0.08001115787248456	0.08001115787248456	0.881022022007837	0.8947212579394439
PDLIM7	PPCDC	0.07994097087207819	0.07994097087207819	0.88113971043822	0.8947212579394439
PPP1R11	ANGPT1	0.07993900450086563	0.07993900450086563	0.8811414189807619	0.8947212579394439
GNG4	CHD7	-0.07992932752928644	0.07992932752928644	0.8811605144562297	0.8947212579394439
MMP24	FTL	0.07987625113003416	0.07987625113003416	0.8812464440958347	0.8947212579394439
APOA2	INPP5K	0.07986919987613672	0.07986919987613672	0.8812558913310662	0.8947212579394439
TMEM175	TRAF1	-0.07986730952328996	0.07986730952328996	0.8812588059036376	0.8947212579394439
CSF1	DNHD1	0.07982584456748523	0.07982584456748523	0.8813279516253315	0.8947212579394439
MRNIP	ARRDC2	0.07981618652191813	0.07981618652191813	0.881338303383085	0.8947212579394439
MYBPC3	ADTRP	0.07980543090510958	0.07980543090510958	0.8813461425782771	0.8947212579394439
DDIT3	ADORA2A	-0.0797561810679534	0.0797561810679534	0.8814148862899612	0.8947212579394439
FTL	MCF2L2	0.07974101998414984	0.07974101998414984	0.8814536802559115	0.8947212579394439
MAP7D2	RALGDS	0.07968771717659204	0.07968771717659204	0.8815293586402655	0.8947212579394439
ZNF341	TNFRSF1B	-0.0796028927814022	0.0796028927814022	0.8816220219475355	0.8947212579394439
TNFSF14	IL1RL1	0.07959001411613015	0.07959001411613015	0.8816414189305106	0.8947212579394439
PPP1R11	IL1RL1	-0.07949633528681074	0.07949633528681074	0.8817843334890118	0.8947212579394439
TMEM255B	CSF1	0.07947769412655165	0.07947769412655165	0.8818279515750802	0.8947212579394439
ZNF341	LIAS	-0.0794705574789763	0.0794705574789763	0.8818357907702723	0.8947212579394439
ADORA2A	GNA14	-0.07926328672306678	0.07926328672306678	0.8821713686259931	0.8947212579394439
VPS18	BIN3	-0.07923051566419032	0.07923051566419032	0.8822426249002387	0.8947212579394439
TNFSF14	NOTUM	-0.07915521040113566	0.07915521040113566	0.8823312681074102	0.8947212579394439
ANGPT1	PLAU	0.07914414217810539	0.07914414217810539	0.882345338457755	0.8947212579394439
NEU1	SRRM5	-0.07911194963994556	0.07911194963994556	0.8823818208661487	0.8947212579394439
SBK1	METTL21A	-0.07905415158985762	0.07905415158985762	0.8824474490002564	0.8947212579394439
RGS20	ALOX5AP	0.07899679090055313	0.07899679090055313	0.882531770599822	0.8947212579394439
ZNF865	RNF207	-0.0789774543861883	0.0789774543861883	0.882578504263467	0.8947212579394439
RAPGEF1	SIGLEC14	-0.07893067986006323	0.07893067986006323	0.8826282530021856	0.8947212579394439
MYBPC3	PTPRN	0.07887358607674844	0.07887358607674844	0.8826975997288844	0.8947212579394439
SLC15A2	ZNF543	-0.07886227676371482	0.07886227676371482	0.8827318710822241	0.8947212579394439
ATP2A3	RNF207	0.07879790458290409	0.07879790458290409	0.8828300620271294	0.8947212579394439
EIF4EBP3	SNN	-0.0787687516625536	0.0787687516625536	0.8828685544855724	0.8947212579394439
ZNF572	KIAA1257	-0.07876373675242831	0.07876373675242831	0.8828755896607448	0.8947212579394439
CARD19	PLAU	-0.07872703998543101	0.07872703998543101	0.8829404137748328	0.8947212579394439
CSF1	CCDC180	-0.07871087391031106	0.07871087391031106	0.882958303220271	0.8947212579394439
KDM6B	RILPL2	-0.07870461820702956	0.07870461820702956	0.8829849363834235	0.8947212579394439
CSRNP1	AOC2	-0.07859329043241955	0.07859329043241955	0.883158403702673	0.8947212579394439
FTL	TNFSF14	-0.07857160038185618	0.07857160038185618	0.8831829263132738	0.8947212579394439
KIAA0319	ARVCF	-0.07856031065619828	0.07856031065619828	0.8832002127436972	0.8947212579394439
LIAS	CCDC180	0.07854940083000814	0.07854940083000814	0.8832106650039533	0.8947212579394439
ZNF396	ALOX5AP	-0.07854848652203619	0.07854848652203619	0.8832113685214705	0.8947212579394439
RGS20	LRRK1	-0.07854337390301383	0.07854337390301383	0.8832236298267708	0.8947212579394439
C19orf47	PPIF	0.07852124218563043	0.07852124218563043	0.8832527755524848	0.8947212579394439
BCL11A	RUNDC3B	0.07848421636899278	0.07848421636899278	0.8832966951460608	0.8947212579394439
ANKRD33B	CDKN1A	-0.07842009840157721	0.07842009840157721	0.8833936800609367	0.8947212579394439
CCRL2	SLC15A2	-0.07841507864938368	0.07841507864938368	0.8834064438787493	0.8947212579394439
KLHL21	NFKBID	0.0783779228279467	0.0783779228279467	0.883467046887734	0.8947212579394439
HIRA	SRCAP	0.07833918737513712	0.07833918737513712	0.8835265443691915	0.8947212579394439
KDM6B	SLC2A6	0.07832769714274151	0.07832769714274151	0.8835539815523636	0.8947212579394439
NDUFAF6	PARP12	0.07831763993078061	0.07831763993078061	0.8835665443651715	0.8947212579394439
RILPL2	ELAC1	0.0781644062921617	0.0781644062921617	0.8838065443410508	0.8947212579394439
GNG4	BIN3	-0.07815730452309556	0.07815730452309556	0.8838197101688734	0.8947212579394439
PDLIM7	PTPRN	-0.07813774660692663	0.07813774660692663	0.8838477503670603	0.8947212579394439
BLK	KLHL30	0.07812916168937534	0.07812916168937534	0.8838557905672573	0.8947212579394439
CHCHD6	LRRK1	-0.07812907201791137	0.07812907201791137	0.8838562930797695	0.8947212579394439
CSRNP1	TRIB3	0.0780924096569306	0.0780924096569306	0.883897700110784	0.8947212579394439
NDUFAF6	P2RY8	-0.0780841423065701	0.0780841423065701	0.8839083533760449	0.8947212579394439
CARD19	CD1E	0.07805590391021383	0.07805590391021383	0.8839350870416998	0.8947212579394439
MCF2L2	SHMT1	-0.07803626002243297	0.07803626002243297	0.8839580016122611	0.8947212579394439
PLEKHO2	ADTRP	-0.07803246520807958	0.07803246520807958	0.8839626247273744	0.8947212579394439
FAM241B	SLC2A6	-0.078001650953757	0.078001650953757	0.8840255392939157	0.8947212579394439
FAM209A	RUNDC3B	-0.07798483232018139	0.07798483232018139	0.8840452377843983	0.8947212579394439
PTAFR	PRDM11	-0.07791538226438025	0.07791538226438025	0.8841727754600226	0.8947212579394439
LRTOMT	GHRL	-0.07787138479470668	0.07787138479470668	0.8842213181687117	0.8947212579394439
MAP7D2	SCARF1	-0.07784218151663991	0.07784218151663991	0.8842766950475683	0.8947212579394439
NFKBIA	SIGLEC14	0.07775301303197202	0.07775301303197202	0.8844065442807493	0.8947212579394439
ZNF324	PIP4P1	-0.07760848059957443	0.07760848059957443	0.884633981443821	0.8947212579394439
H3F3C	PPP1R27	0.07759167374286015	0.07759167374286015	0.8846559914918601	0.8947212579394439
MMP25	VCPKMT	-0.07743717279594972	0.07743717279594972	0.8848473482565479	0.8947212579394439
PARP12	CCDC180	0.07737547081162208	0.07737547081162208	0.8849537804066553	0.8947212579394439
BLK	KDM6B	0.0773338557824291	0.0773338557824291	0.8850176999982211	0.8947212579394439
MELTF	ZNF578	-0.07733260192275776	0.07733260192275776	0.8850185040182408	0.8947212579394439
CCRL2	RHOG	0.07723230114549429	0.07723230114549429	0.8851635291292935	0.8947212579394439
TRAF1	VILL	0.07713967778622499	0.07713967778622499	0.8852805140421593	0.8947212579394439
ITGAM	MCF2L2	-0.0771316085258906	0.0771316085258906	0.8852910668049179	0.8947212579394439
THAP10	CCDC180	0.07712789260796168	0.07712789260796168	0.885294785397509	0.8947212579394439
VPS18	LRTOMT	0.07710895554328112	0.07710895554328112	0.8853218205706713	0.8947212579394439
SRXN1	IQCN	-0.07706144780668023	0.07706144780668023	0.8854160919179808	0.8947212579394439
NUDT13	ADTRP	-0.0770396390588459	0.0770396390588459	0.8854376999560101	0.8947212579394439
RSKR	TLCD4-RWDD3	-0.07703423648838822	0.07703423648838822	0.885448554226276	0.8947212579394439
PTAFR	CBFA2T3	-0.0770057443151364	0.0770057443151364	0.8854834285946303	0.8947212579394439
ZNF429	CBFA2T3	-0.0769936965334348	0.0769936965334348	0.88550383060263	0.8947212579394439
IL6R	NSUN7	-0.07696660880523082	0.07696660880523082	0.8855484537137233	0.8947212579394439
ZNF429	METTL21A	-0.07696660880523082	0.07696660880523082	0.8855484537137233	0.8947212579394439
COX18	TFE3	-0.07696660880523082	0.07696660880523082	0.8855484537137233	0.8947212579394439
BNIP5	METTL21A	-0.07689389578855618	0.07689389578855618	0.8856628255615251	0.8947212579394439
IL6R	DCLK3	-0.07689339593598829	0.07689339593598829	0.8856631270690325	0.8947212579394439
IL6R	MCF2L2	0.07686252814531302	0.07686252814531302	0.8857101622401847	0.8947212579394439
IL1RL1	DGAT2	-0.07680474492277332	0.07680474492277332	0.8857817200219377	0.8947212579394439
PARP12	VCPKMT	-0.07676474315275345	0.07676474315275345	0.8858551873512375	0.8947212579394439
INPP5K	RUNDC3B	-0.07674697951580683	0.07674697951580683	0.8858758908667447	0.8947212579394439
CCRL2	SEMA4A	-0.0767380468632199	0.0767380468632199	0.8858938808146853	0.8947212579394439
SLC2A6	RNASEK-C17orf49	-0.07673729953939717	0.07673729953939717	0.8858944838297002	0.8947212579394439
RAPGEF1	MCF2L2	-0.07665188362666768	0.07665188362666768	0.8860004134672951	0.8947212579394439
ATP6V0D1	TNFRSF1B	0.07658263619226235	0.07658263619226235	0.8861004134572449	0.8947212579394439
MACROD2	VCPKMT	0.07656829156493436	0.07656829156493436	0.8861174988826634	0.8947212579394439
ASB16	ZNF324	-0.07652827560041432	0.07652827560041432	0.8861860415893426	0.8947212579394439
NOTUM	C17orf107	-0.0765121172419635	0.0765121172419635	0.8862321722379727	0.8947212579394439
ANKS6	STARD8	-0.0765104578102801	0.0765104578102801	0.886233579273007	0.8947212579394439
TMEM25	PNPLA6	0.07648677186950537	0.07648677186950537	0.8862698606763959	0.8947212579394439
SNED1	SPRYD4	-0.07644626286226786	0.07644626286226786	0.8863190064000999	0.8947212579394439
CCRL2	ADORA2A	0.07643077043651533	0.07643077043651533	0.8863328757454396	0.8947212579394439
TNFRSF1B	PIWIL4	0.07628168459418949	0.07628168459418949	0.886555689793398	0.8947212579394439
PIWIL4	CNNM2	0.07628168459418938	0.07628168459418938	0.8865584033609645	0.8947212579394439
KDM6B	PDLIM7	0.07622080652202146	0.07622080652202146	0.8866387048604317	0.8947212579394439
RAPGEF1	CDKN1A	0.07622080652202146	0.07622080652202146	0.8866387048604317	0.8947212579394439
ANKS6	SHMT1	-0.07617517833258786	0.07617517833258786	0.8866995088744212	0.8947212579394439
FAM209A	MCF2L2	0.07613545590370552	0.07613545590370552	0.8867402123879183	0.8947212579394439
KDM6B	CNNM2	-0.07609050603210543	0.07609050603210543	0.886790162131642	0.8947212579394439
ZNF865	EPB41L3	0.07601056239114656	0.07601056239114656	0.8869065440294931	0.8947212579394439
NFKBIA	LRRK1	0.07597357155104689	0.07597357155104689	0.8870005138692951	0.8947212579394439
ZNF263	EIF4EBP3	0.07595623256841767	0.07595623256841767	0.8870319711525657	0.8947212579394439
GNG4	ZNF596	0.07592539498973633	0.07592539498973633	0.887082925921314	0.8947212579394439
ISG20L2	RGS20	0.0758422936660324	0.0758422936660324	0.887211267616958	0.8947212579394439
BRI3	ZNF341	0.07580720471473251	0.07580720471473251	0.887247147010337	0.8947212579394439
IRAK2	RGS20	-0.0757768402485981	0.0757768402485981	0.8872910666039129	0.8947212579394439
SEMA4A	SIGLEC14	-0.07569224945172992	0.07569224945172992	0.8874076495067689	0.8947212579394439
ARVCF	MVB12A	-0.07565384510841855	0.07565384510841855	0.887457699752995	0.8947212579394439
SHMT1	GNA14	0.07564831691158286	0.07564831691158286	0.887468152013251	0.8947212579394439
SNED1	ATP6V0B	-0.07560067418485072	0.07560067418485072	0.8875486545177231	0.8947212579394439
ACHE	C17orf107	-0.07555116877612161	0.07555116877612161	0.8876429258650326	0.8947212579394439
SNED1	MVB12A	-0.07554896317530435	0.07554896317530435	0.8876451369200867	0.8947212579394439
ZNF48	VCPKMT	-0.07552706874559956	0.07552706874559956	0.8876759911883426	0.8947212579394439
MRNIP	RALGDS	-0.07547856666282526	0.07547856666282526	0.8877448354025291	0.8947212579394439
PTPRN	ALOX5AP	0.0754783942517842	0.0754783942517842	0.887746342940066	0.8947212579394439
MAP1LC3B2	SHANK1	-0.07547100539496465	0.07547100539496465	0.8877533781152384	0.8947212579394439
EPB41L3	DGAT2	-0.07542723115656	0.07542723115656	0.8878026243414447	0.8947212579394439
TLCD4-RWDD3	SRXN1	0.07542235561751726	0.07542235561751726	0.8878077499690703	0.8947212579394439
ZNF429	IQCN	-0.07536626859945236	0.07536626859945236	0.8879281519670199	0.8947212579394439
PDLIM7	TMEM38A	-0.07528816982156439	0.07528816982156439	0.8880274484394525	0.8947212579394439
MYBPC3	LRRK1	-0.07528424104368259	0.07528424104368259	0.8880514685375408	0.8947212579394439
RSKR	SNED1	-0.07526029580874172	0.07526029580874172	0.8880851368758657	0.8947212579394439
ANGPT1	TOX3	0.07525218383711907	0.07525218383711907	0.888096091648634	0.8947212579394439
CSRNP1	RNF207	-0.07522878651400003	0.07522878651400003	0.8881373981771459	0.8947212579394439
DDIT3	ISG20L2	0.07522571288009874	0.07522571288009874	0.8881405137547222	0.8947212579394439
KY	CARD19	0.07518263435109007	0.07518263435109007	0.888202021286229	0.8947212579394439
ATP2A3	C19orf47	0.07517074949212421	0.07517074949212421	0.8882269459068396	0.8947212579394439
TMEM255B	LRRK1	-0.0751602640499422	0.0751602640499422	0.8882378001771055	0.8947212579394439
RPGRIP1	LRRK1	-0.07511823497437449	0.07511823497437449	0.888293378060967	0.8947212579394439
PLEKHO2	ELAC1	-0.07511632280294	0.07511632280294	0.8882957901210261	0.8947212579394439
ICAM2	TMEM25	0.0750863391069288	0.0750863391069288	0.8883441318247104	0.8947212579394439
APOA2	SHANK1	-0.07499089317077276	0.07499089317077276	0.8884785036705022	0.8947212579394439
CBFA2T3	PPCDC	-0.07490611674391244	0.07490611674391244	0.8886101619487274	0.8947212579394439
MACROD2	CPA3	0.07488644035459838	0.07488644035459838	0.8886375991318995	0.8947212579394439
MCF2L2	CUEDC1	-0.07486188096618357	0.07486188096618357	0.8886664433501062	0.8947212579394439
PLEKHO2	PPP1R27	0.07484775319013398	0.07484775319013398	0.8886856393280764	0.8947212579394439
ZNF263	RNF207	0.07473625985318041	0.07473625985318041	0.8888276493640553	0.8947212579394439
COMMD4	CNNM2	0.07466626768081533	0.07466626768081533	0.8889179006112663	0.8947212579394439
SHMT1	TRIM25	-0.07463687865963742	0.07463687865963742	0.8889555890496895	0.8947212579394439
ZNF263	KIAA1257	-0.07457441009661309	0.07457441009661309	0.8890452372818857	0.8947212579394439
ZNF865	PTPRN	0.07456551986074061	0.07456551986074061	0.8890533779845852	0.8947212579394439
ICAM2	VCPKMT	-0.07452054157627386	0.07452054157627386	0.8891353880265942	0.8947212579394439
ATP2A3	SPDYE1	-0.0745172269851066	0.0745172269851066	0.8891401116442099	0.8947212579394439
PLCD4	PPP1R27	-0.07446936592833939	0.07446936592833939	0.8892100613859235	0.8947212579394439
THAP10	TMEM175	0.07446802693469812	0.07446802693469812	0.8892111669134506	0.8947212579394439
MRNIP	TRAF1	0.07444345886529016	0.07444345886529016	0.8892671468073219	0.8947212579394439
RPGRIP1	ARRDC2	0.07438276003023317	0.07438276003023317	0.8893738804649366	0.8947212579394439
MACROD2	BCL11A	0.07432872937798643	0.07432872937798643	0.8894304633738228	0.8947212579394439
NUDT13	NEU1	-0.07428773097919039	0.07428773097919039	0.8894746844749061	0.8947212579394439
BRI3	UQCC3	0.07422876567321329	0.07422876567321329	0.8895725739123042	0.8947212579394439
UPB1	BLK	-0.0742182399787758	0.0742182399787758	0.8895900613477326	0.8947212579394439
VPS18	GNA14	0.07414051216346754	0.07414051216346754	0.8897167950033372	0.8947212579394439
ZMIZ1	PRDM11	-0.07409836137922116	0.07409836137922116	0.8897842321824893	0.8947212579394439
RILPL2	CCDC180	0.07407667832265805	0.07407667832265805	0.8898196090633559	0.8947212579394439
PPIF	VILL	0.07407271377516958	0.07407271377516958	0.8898248351934839	0.8947212579394439
ZNF263	PPP1R27	-0.0740181724626941	0.0740181724626941	0.8898836291574242	0.8947212579394439
ZNF396	SPRYD4	0.07399667282393474	0.07399667282393474	0.8899284532735223	0.8947212579394439
KLHL21	GABARAP	-0.07399581306580127	0.07399581306580127	0.889935789956202	0.8947212579394439
ICAM2	ZNF865	0.07393703205802371	0.07393703205802371	0.8900508653215211	0.8947212579394439
SRXN1	FAM241B	-0.073862010519894	0.073862010519894	0.8901791065146627	0.8947212579394439
SHANK1	CCL4L2	-0.0738404723663706	0.0738404723663706	0.8902012170652043	0.8947212579394439
NFKBID	IRAK2	-0.07375596112285238	0.07375596112285238	0.8903457396637448	0.8947212579394439
SNED1	DCLK3	-0.0737053344119763	0.0737053344119763	0.8904051366426998	0.8947212579394439
COMMD4	ZNF48	0.07368839654059944	0.07368839654059944	0.8904240311131627	0.8947212579394439
THAP10	NFKBIA	-0.07365121912097136	0.07365121912097136	0.8904592069890245	0.8947212579394439
CHCHD6	RUNDC3B	0.0736459266281041	0.0736459266281041	0.8904641316116451	0.8947212579394439
BNIP5	TRIB3	0.07364350690689575	0.07364350690689575	0.8904675486967287	0.8947212579394439
AOC2	P2RY8	-0.07361752206936575	0.07361752206936575	0.8905184029629746	0.8947212579394439
TMEM255B	ZNF543	0.07361065450545828	0.07361065450545828	0.8905244331131223	0.8947212579394439
SLC45A4	MACROD2	0.0735955963942484	0.0735955963942484	0.8905404130110137	0.8947212579394439
TNFSF14	PTPRH	-0.07355131153368188	0.07355131153368188	0.8906525738037614	0.8947212579394439
LRTOMT	PPP1R27	-0.0735503834934832	0.0735503834934832	0.8906531768187762	0.8947212579394439
DDX43	CDKN1A	0.07352151348002377	0.07352151348002377	0.8907008150049432	0.8947212579394439
MAP1LC3B2	SHMT1	0.07350860171780545	0.07350860171780545	0.8907229255554848	0.8947212579394439
ARRDC2	DXO	0.0734807242976071	0.0734807242976071	0.8907619205264401	0.8947212579394439
ISG20L2	P2RY8	-0.07348065998208397	0.07348065998208397	0.8907811165044104	0.8947212579394439
PARP12	SPRYD4	0.07344687543088702	0.07344687543088702	0.890845639110991	0.8947212579394439
PTPRN	GNA14	-0.07342086733783354	0.07342086733783354	0.8908739808166853	0.8947212579394439
KY	MYD88	0.07338223895029766	0.07338223895029766	0.8909331767906356	0.8947212579394439
RNF207	MAP7D2	0.07336667574804295	0.07336667574804295	0.8909512672410786	0.8947212579394439
ACHE	PTAFR	0.07333693893532048	0.07333693893532048	0.8909925737695906	0.8947212579394439
RPGRIP1	NEU1	-0.07331620512890724	0.07331620512890724	0.8910199104502603	0.8947212579394439
RAPGEF1	PTAFR	0.07324247081245694	0.07324247081245694	0.8911762923440912	0.8947212579394439
DDIT3	SNN	-0.0732118686757594	0.0732118686757594	0.8912048350547904	0.8947212579394439
TMEM255B	TRAPPC3	-0.07320113860454586	0.07320113860454586	0.8912408149506719	0.8947212579394439
KIAA1257	CCL4L2	0.07315859485181775	0.07315859485181775	0.8913042320297254	0.8947212579394439
NDUFAF6	CYHR1	0.07303587122512736	0.07303587122512736	0.8914471465882264	0.90107573810619
RHOG	CUEDC1	0.07303513219402757	0.07303513219402757	0.8914482521157535	0.90107573810619
ZNF865	CCDC28B	-0.07297131431240772	0.07297131431240772	0.8915349857753783	0.90107573810619
CSRNP1	RALGDS	0.07295147887147041	0.07295147887147041	0.8915568953209151	0.90107573810619
PLEKHO2	SHANK1	-0.0729413449470594	0.0729413449470594	0.8915658400436342	0.90107573810619
SHANK1	IL1RL1	0.07292274520702796	0.07292274520702796	0.8915841314990822	0.90107573810619
ZNF341	MAP7D2	-0.07290489087467478	0.07290489087467478	0.8916118701897617	0.90107573810619
TRAF1	E2F7	-0.07288129459889259	0.07288129459889259	0.8916437294830423	0.90107573810619
ZNF578	CCDC180	0.07282217616092693	0.07282217616092693	0.8917222219374651	0.90107573810619
ZNHIT2	COX18	0.07282100261899965	0.07282100261899965	0.8917230259574849	0.90107573810619
SLC2A6	PPP1R27	0.0727869267685444	0.0727869267685444	0.8917665435410509	0.90107573810619
ZNF572	ZNF324	-0.07277996693365157	0.07277996693365157	0.8917721716811888	0.90107573810619
CDKN1A	PLCD4	0.07277237791061032	0.07277237791061032	0.8917799103738784	0.90107573810619
NFKBID	SRXN1	-0.07276302274064028	0.07276302274064028	0.8917929756991985	0.90107573810619
ZNF396	EPB41L3	-0.07269060783066927	0.07269060783066927	0.8919029254368919	0.90107573810619
SH2B2	RNF207	-0.07265707347095104	0.07265707347095104	0.8919422219153545	0.90107573810619
ZC3H12D	NEU1	0.072596806963525	0.072596806963525	0.8920087545719845	0.90107573810619
H3F3C	MYBPC3	0.0725741527080539	0.0725741527080539	0.8920414178852847	0.90107573810619
ADORA2A	BIN3	0.07257124272659699	0.07257124272659699	0.8920442319553535	0.90107573810619
ATP2A3	MMP24	-0.07254412890205847	0.07254412890205847	0.8920738801935799	0.90107573810619
TNFRSF1B	SPRYD4	0.07254258059052442	0.07254258059052442	0.8920758902436291	0.90107573810619
PTAFR	SRXN1	0.07252306752582194	0.07252306752582194	0.8921136791845549	0.90107573810619
PTPRH	BCL11A	-0.07252123700306654	0.07252123700306654	0.8921159907421115	0.90107573810619
IL6R	NEU1	0.07252123700306654	0.07252123700306654	0.8921159907421115	0.90107573810619
PIK3R5	CNNM2	0.07251742320962434	0.07251742320962434	0.8921395083276876	0.90107573810619
C15orf39	ZNF572	-0.07247073735221404	0.07247073735221404	0.8922554882155288	0.90107573810619
TNFRSF25	DCLK3	0.0724405776423388	0.0724405776423388	0.8923072470042968	0.90107573810619
DCLK3	LRRK1	0.07241687948774062	0.07241687948774062	0.8923463424777546	0.90107573810619
C15orf39	FAM241B	0.07240016072810329	0.07240016072810329	0.8923631263956657	0.90107573810619
LRTOMT	SNN	-0.07237119539663081	0.07237119539663081	0.892399508301557	0.90107573810619
PIWIL4	CNTD1	-0.07233509553051481	0.07233509553051481	0.8924641314106401	0.90107573810619
TLCD4-RWDD3	DDIT3	-0.07232980028212457	0.07232980028212457	0.8924714680933198	0.90107573810619
ADORA2A	RNF207	-0.07232369317503601	0.07232369317503601	0.8924782017609848	0.90107573810619
ZNF324	SLC15A2	-0.07228413061511539	0.07228413061511539	0.8925392067799792	0.90107573810619
TNFRSF1B	INPP5K	0.07217946705458428	0.07217946705458428	0.892699910281416	0.90107573810619
CUEDC1	SNN	-0.07217023678220524	0.07217023678220524	0.8927101615366672	0.90107573810619
FTL	DCLK3	0.07216419372177463	0.07216419372177463	0.8927231263594848	0.90107573810619
PIK3R5	NSUN7	-0.07214530588813112	0.07214530588813112	0.8927606137929032	0.90107573810619
WDFY4	ZNF324	-0.07205406305260245	0.07205406305260245	0.8928686539830498	0.90107573810619
IQCN	CUEDC1	0.07201632237226961	0.07201632237226961	0.8929226238268719	0.90107573810619
NEU1	CD1E	-0.0718819367446033	0.0718819367446033	0.8931334780770374	0.90107573810619
MVB12A	SNN	0.07186787230914665	0.07186787230914665	0.8931577996826332	0.90107573810619
MYBPC3	GNG4	-0.07186755952788298	0.07186755952788298	0.8931598097326824	0.90107573810619
IQCN	CNTD1	0.07185144543821481	0.07185144543821481	0.893178402695638	0.90107573810619
ANGPT1	PASK	-0.07183059145014495	0.07183059145014495	0.8932038298287608	0.90107573810619
SNN	SRCAP	-0.07180786353406238	0.07180786353406238	0.8932481514323466	0.90107573810619
MACROD2	TFE3	-0.07167327295279804	0.07167327295279804	0.8934245333241675	0.90107573810619
PRX	RNASEK-C17orf49	0.07166886347442203	0.07166886347442203	0.8934327745293694	0.90107573810619
TRAF1	CCDC180	-0.07164832613619601	0.07164832613619601	0.8934555885974282	0.90107573810619
PDLIM7	RUNDC3B	-0.07163537339520853	0.07163537339520853	0.8934680509077336	0.90107573810619
PDLIM7	METTL21A	-0.07156326298791686	0.07156326298791686	0.8935774981329148	0.90107573810619
BLK	TRAF1	-0.07150686624274238	0.07150686624274238	0.8936803121929334	0.90107573810619
ATP6V0D1	MMP25	-0.0714731181714505	0.0714731181714505	0.8937302619366571	0.90107573810619
PCDHGB4	CSF1	-0.07142159675085608	0.07142159675085608	0.8937982016283215	0.90107573810619
SHMT1	P2RX1	0.07140340240879905	0.07140340240879905	0.8938236287614444	0.90107573810619
HIRA	RUNDC3B	0.07134638734105003	0.07134638734105003	0.8938841312679265	0.90107573810619
ATP6V0D1	PCDHGB4	-0.07133935358604496	0.07133935358604496	0.8938923724731284	0.90107573810619
TNFRSF1B	SLC2A6	-0.07131077799669017	0.07131077799669017	0.8939233272438867	0.90107573810619
MELTF	KLHL30	0.07130090356268143	0.07130090356268143	0.8939343825191576	0.90107573810619
PCDHGB4	SLC2A6	0.07128670085601171	0.07128670085601171	0.893949055884517	0.90107573810619
ASB16	MYD88	-0.0712863735367005	0.0712863735367005	0.8939505634220539	0.90107573810619
TMEM25	ALOX5AP	-0.07122202088476282	0.07122202088476282	0.8940597091397278	0.90107573810619
SRXN1	NEU1	-0.07116169594934224	0.07116169594934224	0.8941541814920421	0.90107573810619
NOTUM	E2F7	0.07096696578474058	0.07096696578474058	0.8944301613638028	0.90107573810619
ARRDC2	ZNF396	-0.0709546350212084	0.0709546350212084	0.8944460407591919	0.90107573810619
RHOG	LRTOMT	-0.070924962022062	0.070924962022062	0.8944822216600782	0.90107573810619
KY	NFKBIA	-0.07091940026179377	0.07091940026179377	0.8944873472877037	0.90107573810619
IRAK2	PTPRH	-0.07090763202447786	0.07090763202447786	0.8945023221605707	0.90107573810619
CSRNP1	CHCHD6	-0.07089083460205785	0.07089083460205785	0.8945243322086098	0.90107573810619
RPGRIP1	PISD	-0.07082185144021255	0.07082185144021255	0.8946126739082739	0.90107573810619
EIF4EBP3	PNPLA6	0.07080967151061851	0.07080967151061851	0.8946261412436038	0.90107573810619
CNNM2	MVB12A	-0.07079865673748763	0.07079865673748763	0.8946435281765298	0.90107573810619
CNTNAP3	CBFA2T3	0.07079757293587807	0.07079757293587807	0.8946445332015545	0.90107573810619
TMEM175	DNHD1	-0.07078183268001775	0.07078183268001775	0.8946702618421848	0.90107573810619
IRAK2	TMEM255B	-0.07077374712014894	0.07077374712014894	0.8946828246549925	0.90107573810619
GNG4	NOTUM	0.07076769795508707	0.07076769795508707	0.8946885532976329	0.90107573810619
ATP2A3	MMP25	0.07073769297952215	0.07073769297952215	0.894749055804115	0.90107573810619
SLC45A4	PPP1R27	0.07066110990027788	0.07066110990027788	0.8948812165948526	0.90107573810619
KDM6B	MXRA5	0.07065291137037313	0.07065291137037313	0.8948965934777293	0.90107573810619
UQCC3	PIP4P1	0.07056530533161612	0.07056530533161612	0.8950150859281321	0.90107573810619
RHOG	SBK1	0.07045605683540718	0.07045605683540718	0.8951679502343769	0.90107573810619
PIK3R5	PRDM11	0.07040776617816197	0.07040776617816197	0.8952433271112235	0.90107573810619
RUNDC3B	METTL21A	0.07031220989284293	0.07031220989284293	0.8953875482022564	0.90107573810619
FAM209A	CDKN1A	0.07029127054643505	0.07029127054643505	0.8954198095055468	0.90107573810619
SHANK1	MVB12A	0.07027413747838027	0.07027413747838027	0.8954554878939208	0.90107573810619
ELAC1	CCDC180	-0.0702736154964813	0.0702736154964813	0.8954560909089356	0.90107573810619
RPGRIP1	C19orf47	0.07026599328219651	0.07026599328219651	0.8954632265866104	0.90107573810619
TNFRSF1B	UQCC3	0.07024799851049646	0.07024799851049646	0.89549056326728	0.90107573810619
CSRNP1	IRAK2	0.07023971920553135	0.07023971920553135	0.8955169954254276	0.90107573810619
C17orf107	ZNF324	-0.07020535984449545	0.07020535984449545	0.8955811160219984	0.90107573810619
MCF2L2	ALOX5AP	-0.07018503381050901	0.07018503381050901	0.8956009150149834	0.90107573810619
FTL	SRRM5	0.0701573589712439	0.0701573589712439	0.8956481511911406	0.90107573810619
PCDHGB4	PIM3	-0.0701075815552129	0.0701075815552129	0.8956982014373667	0.90107573810619
ANKRD33B	TAS2R3	0.0700823098584552	0.0700823098584552	0.8957428245484599	0.90107573810619
MVB12A	SH3BP4	0.06999108451147984	0.06999108451147984	0.8958703622240842	0.90107573810619
CCDC180	PRDM11	-0.06998030223314339	0.06998030223314339	0.8958780004142713	0.90107573810619
SNAI3	GABARAP	-0.06992638996050163	0.06992638996050163	0.8959424225183495	0.90107573810619
ZNF572	ELAC1	0.06980455646224282	0.06980455646224282	0.8961186034051655	0.90107573810619
C19orf47	ALOX5AP	0.06979998367289103	0.06979998367289103	0.896123930037796	0.90107573810619
LRTOMT	PTPRN	0.06976764781864814	0.06976764781864814	0.8961723722439827	0.90107573810619
PTPRH	PTPRN	0.06975267614439068	0.06975267614439068	0.8961925732469775	0.90107573810619
EPB41L3	SRRM5	0.06970636330833047	0.06970636330833047	0.8962581008785828	0.90107573810619
THAP10	MELTF	0.06966595375091351	0.06966595375091351	0.8963084526323163	0.90107573810619
SCARF1	RNASEK-C17orf49	0.06965799143005677	0.06965799143005677	0.8963262415752521	0.90107573810619
RAPGEF1	PNPLA6	-0.06963950338609587	0.06963950338609587	0.8963686536312911	0.90107573810619
APOA2	CPA3	-0.06963465854023221	0.06963465854023221	0.8963721712188772	0.90107573810619
MCF2L2	TRIM25	-0.06958598887835399	0.06958598887835399	0.8964411159355662	0.90107573810619
RPGRIP1	SHANK1	0.0695824805612342	0.0695824805612342	0.8964448345281574	0.90107573810619
IL6R	ARVCF	0.069550869283451	0.069550869283451	0.8965017189445509	0.90107573810619
ZNF578	TAS2R3	0.06954094447722223	0.06954094447722223	0.8965136787423439	0.90107573810619
CNTNAP3	PTPRN	0.06953053291586153	0.06953053291586153	0.8965243320076048	0.90107573810619
ZNF263	PIM3	0.06949621587948238	0.06949621587948238	0.8965701611487276	0.90107573810619
TNFRSF1B	GHRL	0.06947358574271745	0.06947358574271745	0.8966090556171803	0.90107573810619
UPB1	E2F7	0.06945212876365671	0.06945212876365671	0.8966281510926482	0.90107573810619
PILRA	MVB12A	-0.06943969271223671	0.06943969271223671	0.8966563922958399	0.90107573810619
SH2B2	IL1RL1	0.0694154820458408	0.0694154820458408	0.8966919701817115	0.90107573810619
THAP10	SPRYD4	0.06941099669771728	0.06941099669771728	0.8966992063618888	0.90107573810619
TLCD4-RWDD3	PRX	0.06940888878802104	0.06940888878802104	0.8967016184219478	0.90107573810619
TNFSF14	P2RY8	0.06938487464305576	0.06938487464305576	0.8967428244479574	0.90107573810619
SHMT1	ZNF543	-0.06938047714776774	0.06938047714776774	0.8967482515830902	0.90107573810619
CBFA2T3	GPR146	-0.06934455309498483	0.06934455309498483	0.8967906636391293	0.90107573810619
ANKRD33B	KIAA0319	0.06928362435060842	0.06928362435060842	0.8968767942837392	0.90107573810619
TNFRSF1B	SEMA4A	-0.06926331035696598	0.06926331035696598	0.8969136787021429	0.90107573810619
ZNF324	STX19	-0.0692524106558718	0.0692524106558718	0.8969261410124482	0.90107573810619
APOA2	RGS20	0.06922788135773628	0.06922788135773628	0.8969567942756991	0.90107573810619
ACHE	GABARAP	0.0692156207627781	0.0692156207627781	0.8969696585960142	0.90107573810619
MEGF10	SRCAP	-0.06909788021015661	0.06909788021015661	0.8971326736550077	0.90107573810619
PLCD4	RGS20	-0.06905480025454205	0.06905480025454205	0.8972312666099229	0.90107573810619
DCLK3	TFE3	0.06903708341237419	0.06903708341237419	0.8972634274107109	0.90107573810619
BLK	CARD19	-0.06898691448747352	0.06898691448747352	0.8973384022775475	0.90107573810619
ZNF396	ZNF543	-0.06890460074454335	0.06890460074454335	0.8974517691003248	0.90107573810619
ATP2A3	DDX43	-0.0688961989593887	0.0688961989593887	0.8974617188480685	0.90107573810619
RNF31	LRRK1	0.0688721697504358	0.0688721697504358	0.897498603266472	0.90107573810619
ATP6V0B	SNN	0.06887129445165235	0.06887129445165235	0.8975168947219201	0.9055643820764657
MRNIP	VILL	0.06885396070813023	0.06885396070813023	0.897559708787969	0.9055643820764657
KY	PLEKHO2	-0.06884836385388332	0.06884836385388332	0.8975669449681463	0.9055643820764657
ICAM2	TMEM175	0.06882508053534464	0.06882508053534464	0.8976027238590227	0.9055643820764657
SRXN1	DXO	0.06879605684935486	0.06879605684935486	0.8976329751122638	0.9055643820764657
ITGAM	KIAA1257	-0.06874476266935914	0.06874476266935914	0.8977032263614848	0.9055643820764657
THAP10	C15orf39	0.06858559222246921	0.06858559222246921	0.897935990157187	0.9055643820764657
GPR146	DGAT2	0.0685799550268965	0.0685799550268965	0.897942522819847	0.9055643820764657
PRX	CD83	-0.06848235852028883	0.06848235852028883	0.8980668444153925	0.9055643820764657
ZNF572	PCDHGB4	0.06846020330483671	0.06846020330483671	0.8980901609959637	0.9055643820764657
GNG4	CDKN1A	0.06842147124589124	0.06842147124589124	0.8981751861130466	0.9055643820764657
DCLK3	GPR146	-0.06838408465097923	0.06838408465097923	0.8982335780669771	0.9055643820764657
PPP1R11	RNF207	0.06834096561770697	0.06834096561770697	0.8983140805714492	0.9055643820764657
PISD	RNF207	-0.06826628685304253	0.06826628685304253	0.8984467438746991	0.9055643820764657
PLEKHO2	DDIT3	0.06826569314296928	0.06826569314296928	0.898447145884709	0.9055643820764657
ANGPT1	C17orf107	-0.06823823383295244	0.06823823383295244	0.8984808142230337	0.9055643820764657
SNAI3	RNASEK-C17orf49	-0.06821679445023632	0.06821679445023632	0.8985045328136148	0.9055643820764657
MYD88	H3F3B	-0.06820256866989316	0.06820256866989316	0.8985303619567475	0.9055643820764657
GPR146	PRDM11	-0.06815634187554376	0.06815634187554376	0.8985829247655353	0.9055643820764657
NOTUM	RNF31	0.06814229632226676	0.06814229632226676	0.8985984021509144	0.9055643820764657
ARRDC2	ZNF263	0.06810585141358105	0.06810585141358105	0.8986475478746183	0.9055643820764657
SRXN1	PCDHGB4	-0.06806248248484048	0.06806248248484048	0.8987070453560758	0.9055643820764657
ATP6V0D1	NDUFAF6	0.06805259443697984	0.06805259443697984	0.8987191056563713	0.9055643820764657
SNED1	SIGLEC14	0.06805197768398032	0.06805197768398032	0.898719909676391	0.9055643820764657
DDIT3	PRDM11	0.06803822653249175	0.06803822653249175	0.8987365930917997	0.9055643820764657
PISD	ALOX5AP	0.06802542940864606	0.06802542940864606	0.8987524724871887	0.9055643820764657
C15orf39	RPGRIP1	0.06800146932297732	0.06800146932297732	0.8987870453480357	0.9055643820764657
ACHE	GNA14	-0.06794193519508168	0.06794193519508168	0.8988568945872468	0.9055643820764657
ZNF572	PIWIL4	0.06792862207589094	0.06792862207589094	0.8988702614200742	0.9055643820764657
KDM6B	PIM3	0.0679264494557072	0.0679264494557072	0.8988723719726259	0.9055643820764657
SCARF1	MMP25	-0.0679210131179594	0.0679210131179594	0.8988879498605076	0.9055643820764657
WDFY4	CNNM2	-0.0679108978184246	0.0679108978184246	0.8989001106633054	0.9055643820764657
PDLIM7	TMEM255B	-0.06789324502601185	0.06789324502601185	0.8989423217143395	0.9055643820764657
SLC45A4	ZNF48	0.06788834200745514	0.06788834200745514	0.8989479498544773	0.9055643820764657
NFKBIA	PTPRN	0.06782820995794446	0.06782820995794446	0.8990635277323088	0.9055643820764657
ASB16	CSRNP1	-0.06781439673391942	0.06781439673391942	0.8990796081327027	0.9055643820764657
EPB41L3	SPRYD4	0.06778075436961753	0.06778075436961753	0.899121417173727	0.9055643820764657
MAP1LC3B2	STX19	-0.06775364650388768	0.06775364650388768	0.899164934757293	0.9055643820764657
ZNF865	LRTOMT	0.06774483142080756	0.06774483142080756	0.8991778995801106	0.9055643820764657
GNG4	PIWIL4	0.06772906954895816	0.06772906954895816	0.8992131759584748	0.9055643820764657
GABARAP	METTL21A	0.06767402177552384	0.06767402177552384	0.8992873468052918	0.9055643820764657
FAM209A	ELAC1	-0.06764541730382306	0.06764541730382306	0.8993225226811535	0.9055643820764657
BNIP5	RGS20	0.0676395788451091	0.0676395788451091	0.8993276483087791	0.9055643820764657
SEMA4A	GHRL	0.06762517842082633	0.06762517842082633	0.8993436282066706	0.9055643820764657
SRXN1	KLHL30	0.06757354074323019	0.06757354074323019	0.8994146834759112	0.9055643820764657
P2RX1	TFE3	0.06744995853875185	0.06744995853875185	0.8996078492856433	0.9055643820764657
MACROD2	ZNF429	-0.0673817226697438	0.0673817226697438	0.8997152864607753	0.9055643820764657
CSRNP1	VCPKMT	0.06736942274286567	0.06736942274286567	0.8997282512835928	0.9055643820764657
VPS18	PPCDC	-0.06735832409291154	0.06735832409291154	0.899762221129425	0.9055643820764657
ZNF263	COX18	0.06734544852013719	0.06734544852013719	0.8997973970052867	0.9055643820764657
ZNF572	METTL21A	0.06732717158017412	0.06732717158017412	0.8998146834357102	0.9055643820764657
ZNF572	RNF31	-0.06732713665425694	0.06732713665425694	0.8998146834357102	0.9055643820764657
GHRL	SNN	0.06729299429512887	0.06729299429512887	0.8998695578020545	0.9055643820764657
ARVCF	CHD7	-0.06726964116509143	0.06726964116509143	0.8999258392034333	0.9055643820764657
SNED1	PIWIL4	-0.06725983063192043	0.06725983063192043	0.8999453366889109	0.9055643820764657
GNG4	MBOAT7	-0.06716424065885218	0.06716424065885218	0.9000946834075695	0.9055643820764657
PDLIM7	NSUN7	0.06716424065885218	0.06716424065885218	0.9000946834075695	0.9055643820764657
GPR75	ADTRP	-0.06713498737477142	0.06713498737477142	0.9001381004886331	0.9055643820764657
LIAS	COX18	-0.06712593360192454	0.06712593360192454	0.9001457386788202	0.9055643820764657
C15orf39	MAP7D2	-0.06706131452005687	0.06706131452005687	0.9002268441983071	0.9055643820764657
APOA2	MAP7D2	-0.06704976506176677	0.06704976506176677	0.9002400100261296	0.9055643820764657
CDKN1A	SRCAP	-0.06698993984500207	0.06698993984500207	0.9003177989630353	0.9055643820764657
MEGF10	VILL	0.06695278522905647	0.06695278522905647	0.9004057386526896	0.9055643820764657
ZNF263	RAPGEF1	-0.06695159157957226	0.06695159157957226	0.9004073466927289	0.9055643820764657
ZNF341	MYBPC3	-0.0669515257770249	0.0669515257770249	0.9004074471952315	0.9055643820764657
KIAA0319	ZNF596	0.066940105823307	0.066940105823307	0.9004215175455761	0.9055643820764657
CARD19	METTL21A	0.0669171626509441	0.0669171626509441	0.9004595074915068	0.9055643820764657
SRXN1	CHD7	-0.06684064415923999	0.06684064415923999	0.900556994918895	0.9055643820764657
RSKR	GNG4	0.06682048033635257	0.06682048033635257	0.9005824220520179	0.9055643820764657
SRXN1	CCL4L2	-0.06668171924254843	0.06668171924254843	0.9008108642401141	0.9055643820764657
COX18	CCDC180	-0.06667309526121579	0.06667309526121579	0.9008189044403111	0.9055643820764657
RUNDC3B	H3F3B	0.06662455730768269	0.06662455730768269	0.9008838290569016	0.9055643820764657
BLK	ZNF324	0.06662278978330993	0.06662278978330993	0.9008868441319755	0.9055643820764657
PCDHGB4	DXO	0.06658236306683707	0.06658236306683707	0.9009539798036201	0.9055643820764657
RSKR	TOX3	0.06658117642536673	0.06658117642536673	0.9009555878436595	0.9055643820764657
BNIP5	TFE3	0.0665553804980463	0.0665553804980463	0.900984633066871	0.9055643820764657
SH2B2	GNPDA1	-0.0665498898966458	0.0665498898966458	0.9009913667345361	0.9055643820764657
PLEKHO2	TFE3	-0.06654838349532444	0.06654838349532444	0.9009934772870877	0.9055643820764657
ZNF263	CUEDC1	0.06653862629301266	0.06653862629301266	0.9010049345723684	0.9055643820764657
NUDT13	CD1E	0.06653034652639087	0.06653034652639087	0.9010151858276195	0.9055643820764657
RSKR	ZNF543	0.06651841665899665	0.06651841665899665	0.9010368943681513	0.9055643820764657
RHOG	LIAS	-0.06639469474349621	0.06639469474349621	0.9012226229927012	0.9055643820764657
ARRDC2	RUNDC3B	-0.06632897573920643	0.06632897573920643	0.9013068440897644	0.9055643820764657
RNF207	LIAS	0.06631248361917019	0.06631248361917019	0.9013342812729366	0.9055643820764657
PLEKHO2	GPR75	-0.06626960343164559	0.06626960343164559	0.9014056380496847	0.9055643820764657
PRDM11	ALOX5AP	0.0661995587729004	0.0661995587729004	0.9014873465841863	0.9055643820764657
CSRNP1	TMEM255B	0.06617631549939929	0.06617631549939929	0.9015304621577425	0.9055643820764657
KLHL21	RNF31	-0.06609162836510299	0.06609162836510299	0.9016353867703129	0.9055643820764657
WDFY4	ATP6V0B	0.06605466809883803	0.06605466809883803	0.901718502339849	0.9055643820764657
BLK	ATP6V0B	-0.0660269801612981	0.0660269801612981	0.9017595073608535	0.9055643820764657
MYBPC3	C17orf107	0.06600818855371321	0.06600818855371321	0.901792874191671	0.9055643820764657
C15orf39	BIN3	0.06599397044445904	0.06599397044445904	0.9018103616270994	0.9055643820764657
PISD	SHMT1	-0.06587030333430571	0.06587030333430571	0.9019947837191172	0.9055643820764657
KIAA0319	CDKN1A	0.06584623586114893	0.06584623586114893	0.9020207133647524	0.9055643820764657
UQCC3	PPCDC	0.06580241390825442	0.06580241390825442	0.9020728741635302	0.9055643820764657
RSKR	LRTOMT	-0.06579007764481537	0.06579007764481537	0.9020925726540128	0.9055643820764657
TLCD4-RWDD3	AOC2	-0.06575510122256678	0.06575510122256678	0.9021334771725149	0.9055643820764657
SNAI3	PTPRN	0.06574773236698966	0.06574773236698966	0.9021413163677069	0.9055643820764657
THAP10	RHOG	0.06574753220383023	0.06574753220383023	0.9021415173727119	0.9055643820764657
MAP1LC3B2	GPR75	-0.06574217073942906	0.06574217073942906	0.9021482510403768	0.9055643820764657
DDIT3	ANKS6	0.06572107777254316	0.06572107777254316	0.9021815173686917	0.9055643820764657
ZMIZ1	TNFRSF1B	0.06568101110684832	0.06568101110684832	0.9022485525378339	0.9055643820764657
RSKR	ANKRD33B	-0.06566800103054349	0.06566800103054349	0.902290763588868	0.9055643820764657
RHOG	SNN	-0.06562681995734143	0.06562681995734143	0.9023671454907392	0.9055643820764657
THAP10	CSF1	-0.06548289083991793	0.06548289083991793	0.9025796077809439	0.9055643820764657
TNFRSF1B	SRXN1	0.0654828908399179	0.0654828908399179	0.9025796077809439	0.9055643820764657
PPIF	H3F3B	-0.06546310265360439	0.06546310265360439	0.9025999092864413	0.9055643820764657
PTPRH	CBFA2T3	-0.06546310265360439	0.06546310265360439	0.9025999092864413	0.9055643820764657
ZNF396	SNN	-0.0654518638911016	0.0654518638911016	0.902616391696845	0.9055643820764657
ATP2A3	PTPRH	-0.06530398094267437	0.06530398094267437	0.9028261404194834	0.9055643820764657
IRAK2	PPCDC	0.0652367806502141	0.0652367806502141	0.9029601102552653	0.9055643820764657
BNIP5	MXRA5	-0.06522295713128984	0.06522295713128984	0.9029721705555608	0.9055643820764657
KLHL21	GNPDA1	0.06514983777688332	0.06514983777688332	0.9030967936586137	0.9055643820764657
TNFSF14	TRAF1	-0.06510137366120627	0.06510137366120627	0.9031596077226525	0.9055643820764657
SEMA4A	P2RY8	-0.06504415214562581	0.06504415214562581	0.9032410147496468	0.9055643820764657
ZMIZ1	SLC15A2	-0.06502656412409888	0.06502656412409888	0.9032737785654494	0.9055643820764657
CCRL2	CSRNP1	0.06500663562066546	0.06500663562066546	0.9033009142411141	0.9055643820764657
ZMIZ1	SNAI3	-0.06495979245209327	0.06495979245209327	0.9033808137305714	0.9055643820764657
NDUFAF6	TMEM175	0.06494550622799938	0.06494550622799938	0.9033946830759112	0.9055643820764657
KDM6B	SRCAP	-0.06492521519734101	0.06492521519734101	0.9034184016664923	0.9055643820764657
ASB16	GNG4	0.0649230995810813	0.0649230995810813	0.9034224217665908	0.9055643820764657
PTPRN	TFE3	0.06491760627290716	0.06491760627290716	0.9034294569417631	0.9055643820764657
RSKR	ANGPT1	-0.06489631179435418	0.06489631179435418	0.9034502609597728	0.9055643820764657
ANKRD33B	GABARAP	0.06486247726598338	0.06486247726598338	0.90351056246125	0.9055643820764657
MELTF	ADTRP	-0.06484454900075727	0.06484454900075727	0.9035307634642449	0.9055643820764657
ISG20L2	ZNF48	0.06479681400006632	0.06479681400006632	0.9035918689857418	0.9055643820764657
STX19	NSUN7	-0.06473395880780725	0.06473395880780725	0.9036574971198496	0.9055643820764657
BLK	ARVCF	-0.06473397029935157	0.06473397029935157	0.9036574971198496	0.9055643820764657
KLHL21	SNAI3	-0.06472094037765702	0.06472094037765702	0.9036694569176426	0.9055643820764657
SNAI3	CCDC28B	0.06471035077838311	0.06471035077838311	0.9036823212379577	0.9055643820764657
CHCHD6	MMP25	0.06469673550239452	0.06469673550239452	0.9036994066633762	0.9055643820764657
C19orf47	MELTF	-0.0646950586995646	0.0646950586995646	0.9037012157084205	0.9055643820764657
KDM6B	BCL11A	0.06465132958491178	0.06465132958491178	0.9037688538925776	0.9055643820764657
CD1E	ZNF543	-0.06463356823949104	0.06463356823949104	0.9037896579105872	0.9055643820764657
BNIP5	IL6R	0.06462714510381948	0.06462714510381948	0.9037993061508235	0.9089249262404687
VPS18	NSUN7	0.0645784992201966	0.0645784992201966	0.9038919694580935	0.9089249262404687
ATP2A3	GABARAP	0.06457837924273796	0.06457837924273796	0.9038929744831181	0.9089249262404687
ZNF596	TRAF1	-0.06453711444333761	0.06453711444333761	0.9039465423169304	0.9089249262404687
LRTOMT	PIP4P1	0.06451400651801928	0.06451400651801928	0.9039803111577577	0.9089249262404687
NDUFAF6	ALOX5AP	-0.06448357737168894	0.06448357737168894	0.9040568940646337	0.9089249262404687
VILL	CD1E	0.06442237107122317	0.06442237107122317	0.9041169945611061	0.9089249262404687
ELAC1	SLC15A2	-0.06440956114436303	0.06440956114436303	0.9041400096341699	0.9089249262404687
GPR75	CDKN1A	0.06432531773700248	0.06432531773700248	0.9042531754519422	0.9089249262404687
PPIF	CNTD1	-0.06431445259631802	0.06431445259631802	0.9042666427872721	0.9089249262404687
H3F3C	NUDT13	-0.06430565461846391	0.06430565461846391	0.9042752860024839	0.9089249262404687
BCL11A	ZNF578	-0.06429184243546376	0.06429184243546376	0.9042957885129861	0.9089249262404687
ITGAM	WDFY4	-0.06428225228553075	0.06428225228553075	0.9043093563508184	0.9089249262404687
CSRNP1	TRIM25	0.06424861079472506	0.06424861079472506	0.9043668437822268	0.9089249262404687
ACHE	BIN3	-0.06422703140965147	0.06422703140965147	0.9043907633778128	0.9089249262404687
KY	PASK	-0.06421309274258619	0.06421309274258619	0.9044040297081377	0.9089249262404687
THAP10	RILPL2	0.0641463883659974	0.0641463883659974	0.904513074923309	0.9089249262404687
PPP1R11	SLC2A6	0.06414192559964299	0.06414192559964299	0.904519607585969	0.9089249262404687
PPIF	DXO	0.0640850088153608	0.0640850088153608	0.9046053362205693	0.9089249262404687
H3F3C	C19orf47	0.06407465759253256	0.06407465759253256	0.9046386025488842	0.9089249262404687
UQCC3	TRIM25	-0.06398053172996282	0.06398053172996282	0.904767547259543	0.9089249262404687
RNF207	CCDC180	0.06396306946690976	0.06396306946690976	0.904790160322597	0.9089249262404687
ELAC1	SBK1	-0.06395932479972363	0.06395932479972363	0.9047928738901634	0.9089249262404687
RAPGEF1	PLEKHO2	-0.06392508605475367	0.06392508605475367	0.9048305623285867	0.9089249262404687
DDX43	STARD8	-0.06391595997770269	0.06391595997770269	0.9048429241363896	0.9089249262404687
PPIF	CCL4L2	-0.06389743916826862	0.06389743916826862	0.9048587030292761	0.9089249262404687
TRAF1	C17orf107	0.06389581476165923	0.06389581476165923	0.9048610145868327	0.9089249262404687
PPCDC	PLAU	-0.06387524944692402	0.06387524944692402	0.9049081502604874	0.9089249262404687
ADORA2A	ZNF578	-0.06387087560838833	0.06387087560838833	0.9049161904606844	0.9089249262404687
PARP12	DNHD1	0.06380438070317734	0.06380438070317734	0.9050144819080923	0.9089249262404687
RSKR	CCDC28B	-0.06380022643191557	0.06380022643191557	0.9050186025106932	0.9089249262404687
APOA2	ZNF543	-0.06373252692741614	0.06373252692741614	0.9051195070231651	0.9089249262404687
CHCHD6	TMEM38A	0.06372405404359005	0.06372405404359005	0.905129054760899	0.9089249262404687
ICAM2	CHD7	-0.06372176065604163	0.06372176065604163	0.9051340798860221	0.9089249262404687
PPCDC	LRRK1	-0.06369657968745646	0.06369657968745646	0.9051657381742977	0.9089249262404687
PPIF	ZNHIT2	-0.06369380736619479	0.06369380736619479	0.9051678487268494	0.9089249262404687
RNF207	CCL4	-0.06363479622246387	0.06363479622246387	0.9052471452012919	0.9089249262404687
MVB12A	SBK1	0.06360598175954765	0.06360598175954765	0.9052793060020798	0.9089249262404687
METTL21A	SIGLEC14	0.06358445689029976	0.06358445689029976	0.9053228235856459	0.9089249262404687
SRXN1	CCDC180	-0.06358365124856338	0.06358365124856338	0.9053236276056655	0.9089249262404687
BLK	CD1E	-0.06353384102751168	0.06353384102751168	0.9053865421722068	0.9089249262404687
BRI3	GHRL	-0.0634502226879648	0.0634502226879648	0.9055252356256045	0.9089249262404687
PRX	SLC2A6	-0.06342391212268816	0.06342391212268816	0.9055565924063727	0.9089249262404687
FAM209A	ZNF429	0.06326566108809345	0.06326566108809345	0.9057917682621338	0.9089249262404687
ADORA2A	ZNHIT2	-0.06324317838355126	0.06324317838355126	0.905824230570429	0.9089249262404687
KDM6B	ZNF572	-0.06319249729258479	0.06319249729258479	0.9058913662420738	0.9089249262404687
TLCD4-RWDD3	GPR146	-0.06314800027186979	0.06314800027186979	0.9059689541739745	0.9089249262404687
NUDT13	ZNF324	0.06314488512815525	0.06314488512815525	0.9059856375893831	0.9089249262404687
ZNF865	PPCDC	0.06311458322259574	0.06311458322259574	0.9060516677335008	0.9089249262404687
APOA2	P2RY8	-0.06295718402157244	0.06295718402157244	0.90623900439809	0.9089249262404687
UPB1	TMEM175	-0.06294824517237228	0.06294824517237228	0.9062477481158042	0.9089249262404687
GHRL	MBOAT7	-0.06288188575075951	0.06288188575075951	0.9063396074030545	0.9089249262404687
TMEM38A	KIAA1257	-0.06285145913387197	0.06285145913387197	0.9063709641838227	0.9089249262404687
ATP2A3	DCLK3	-0.06275952579412769	0.06275952579412769	0.9065225219575355	0.9089249262404687
RAPGEF1	MMP25	-0.06271327833232243	0.06271327833232243	0.9066012154169633	0.9089249262404687
PTPRH	EIF4EBP3	-0.06265133294567612	0.06265133294567612	0.9066739792287458	0.9089249262404687
ZNF578	SBK1	0.06261425694393619	0.06261425694393619	0.9067267430425384	0.9089249262404687
BRI3	FAM209A	-0.06259835377877693	0.06259835377877693	0.9067560897732573	0.9089249262404687
ARRDC2	EPB41L3	0.0625928067254459	0.0625928067254459	0.9067669440435232	0.9089249262404687
THAP10	COX18	0.06259278809582411	0.06259278809582411	0.9067669440435232	0.9089249262404687
NOTUM	RALGDS	-0.0625868932657993	0.0625868932657993	0.9067732757011783	0.9089249262404687
ZNF578	RUNDC3B	0.06257710972225874	0.06257710972225874	0.9068108636370992	0.9089249262404687
C19orf47	SLC2A6	0.06255760203184668	0.06255760203184668	0.9068329741876408	0.9089249262404687
ANKS6	SCARF1	0.06253914623573005	0.06253914623573005	0.9068589038332759	0.9089249262404687
CSRNP1	GNPDA1	0.06251957787367456	0.06251957787367456	0.9068878485539851	0.9089249262404687
ATP2A3	INPP5K	-0.062496723050988134	0.062496723050988134	0.9069125721695908	0.9089249262404687
BNIP5	RILPL2	-0.06246667563722097	0.06246667563722097	0.906996793266654	0.9089249262404687
PLAU	ZNF543	0.06236450889587436	0.06236450889587436	0.9071312656149482	0.9089249262404687
ZMIZ1	SH3BP4	-0.06235418695193745	0.06235418695193745	0.9071482505378643	0.9089249262404687
H3F3C	SLC2A6	-0.0623423942421146	0.0623423942421146	0.9071682505358543	0.9089249262404687
BLK	AOC2	0.0623385551146268	0.0623385551146268	0.9071720696309478	0.9089249262404687
RNF207	ARVCF	0.062326663490341216	0.062326663490341216	0.9071811148561694	0.9089249262404687
IL6R	STX19	-0.06229484687889984	0.06229484687889984	0.9072273460073019	0.9089249262404687
DDIT3	SCARF1	-0.06225973270639329	0.06225973270639329	0.9072766927360107	0.9089249262404687
KLHL21	TMEM175	0.06220431750778038	0.06220431750778038	0.9073723711183547	0.9089249262404687
GPR75	COX18	-0.06218827594705517	0.06218827594705517	0.9073935771463741	0.9089249262404687
ISG20L2	KIAA0319	-0.06211901251331775	0.06211901251331775	0.9074803108059989	0.9089249262404687
ANKS6	MVB12A	-0.062113219131641084	0.062113219131641084	0.9074862404536441	0.9089249262404687
VPS18	SBK1	-0.06205754509061839	0.06205754509061839	0.9076165921993374	0.9089249262404687
FAM241B	ALOX5AP	0.062019790718720984	0.062019790718720984	0.9076638283754946	0.9089249262404687
ADORA2A	SNN	0.06195883396880844	0.06195883396880844	0.9077313660571491	0.9089249262404687
ZMIZ1	RILPL2	0.06195713135565989	0.06195713135565989	0.9077402102773658	0.9089249262404687
MAP1LC3B2	PPCDC	-0.061955397318770075	0.061955397318770075	0.9077426223374249	0.9089249262404687
KY	PARP12	-0.061936605410243206	0.061936605410243206	0.9077639288679469	0.9089249262404687
STX19	KLHL30	0.061934740856392834	0.061934740856392834	0.9077660394204986	0.9089249262404687
CDKN1A	CHD7	-0.06191497121331352	0.06191497121331352	0.9077961901712371	0.9089249262404687
TMEM175	H3F3B	-0.06186939255658479	0.06186939255658479	0.907879004233266	0.9089249262404687
MELTF	NEU1	0.06183523365740762	0.06183523365740762	0.9079156876466645	0.9089249262404687
E2F7	PPCDC	-0.06182991763997167	0.06182991763997167	0.9079242303593739	0.9089249262404687
RPGRIP1	IL6R	0.06179858776041099	0.06179858776041099	0.9079689539729694	0.9089249262404687
CARD19	LRRK1	-0.06179532759393447	0.06179532759393447	0.9079723710580532	0.9089249262404687
SPDYE1	ZNF578	-0.06175622781329817	0.06175622781329817	0.9080229238167916	0.9089249262404687
SEMA4A	SH3BP4	0.06175368546772371	0.06175368546772371	0.9080253358768506	0.9089249262404687
PPIF	CUEDC1	-0.061713755636972956	0.061713755636972956	0.908101315768712	0.9089249262404687
RPGRIP1	TRAPPC3	-0.06170941767176563	0.06170941767176563	0.9081045318487908	0.9089249262404687
ZNF572	STARD8	-0.06169528441553268	0.06169528441553268	0.9081338785795097	0.9089249262404687
PARP12	EPB41L3	-0.06168216747153168	0.06168216747153168	0.9081523710399627	0.9089249262404687
RPGRIP1	DGAT2	-0.06163979691655915	0.06163979691655915	0.9082096574663661	0.9089249262404687
PPP1R11	SNN	0.061613730826383384	0.061613730826383384	0.9082768936405132	0.9089249262404687
DDX43	ZNF324	-0.06160624695328172	0.06160624695328172	0.9082869438907594	0.9089249262404687
ZNF572	MVB12A	-0.061595328970657864	0.061595328970657864	0.9082995067035672	0.9089249262404687
MMP24	PPCDC	-0.06158792945751468	0.06158792945751468	0.9083090544413011	0.9089249262404687
PTPRH	CNNM2	0.061583567153645546	0.061583567153645546	0.9083186021790349	0.9089249262404687
CYHR1	BCL11A	0.0615567524344347	0.0615567524344347	0.9083520695123548	0.9089249262404687
UPB1	PDLIM7	0.06154977484615487	0.06154977484615487	0.9083638283051428	0.9089249262404687
ZC3H12D	SHMT1	-0.06153350168393068	0.06153350168393068	0.9083813157405712	0.9089249262404687
ISG20L2	PIM3	-0.06148308913334438	0.06148308913334438	0.9084559890999006	0.9089249262404687
ISG20L2	RNF207	0.061474992110175264	0.061474992110175264	0.9084647328176148	0.9089249262404687
MMP24	RHOG	-0.061463007610754794	0.061463007610754794	0.9084997076884715	0.9089249262404687
ZNF865	CNTD1	0.06143630144582221	0.06143630144582221	0.9085307629617324	0.9089249262404687
RALGDS	TFE3	-0.06137908514824866	0.06137908514824866	0.9086105619486873	0.9089249262404687
APOA2	PIWIL4	-0.06125123032173735	0.06125123032173735	0.908767345852528	0.9089249262404687
VCPKMT	LRRK1	-0.06122066366580903	0.06122066366580903	0.9088335770016506	0.9089249262404687
TNFRSF25	MVB12A	-0.0611678371785635	0.0611678371785635	0.9089186021187334	0.9173167685668536
H3F3C	IL1RL1	-0.06103797680675868	0.06103797680675868	0.9090809136602097	0.9173167685668536
ASB16	BLK	-0.0610167410475671	0.0610167410475671	0.9091019186832242	0.9173167685668536
PPIF	PCDHGB4	0.06095275231733011	0.06095275231733011	0.9091649337522679	0.9173167685668536
ICAM2	ANKS6	0.06092550774583322	0.06092550774583322	0.9091974965630657	0.9173167685668536
AOC2	KLHL30	0.0609091762192585	0.0609091762192585	0.9092398081166022	0.9173167685668536
PPP1R27	TRAPPC3	0.060843007871556054	0.060843007871556054	0.9093487528292711	0.9173167685668536
CPA3	PRDM11	-0.06077724392266354	0.06077724392266354	0.9094284513137235	0.9173167685668536
H3F3C	RNASEK-C17orf49	-0.06076971349102833	0.06076971349102833	0.9094387025689746	0.9173167685668536
ATP6V0D1	NOTUM	0.06072308743884905	0.06072308743884905	0.9094923709052893	0.9173167685668536
PIK3R5	INPP5K	0.060708740545712514	0.060708740545712514	0.909526441253624	0.9173167685668536
BLK	RGS20	0.060655911838647436	0.060655911838647436	0.9096168935058399	0.9173167685668536
BNIP5	MBOAT7	0.060653020607629525	0.060653020607629525	0.909619305565899	0.9173167685668536
ZNF48	CCL4L2	0.06061603907167498	0.06061603907167498	0.909685436212519	0.9173167685668536
ARVCF	GNPDA1	-0.060602104763971515	0.060602104763971515	0.9097113658581542	0.9173167685668536
MACROD2	CHD7	-0.060561198597368665	0.060561198597368665	0.909791365850114	0.9173167685668536
ANKRD33B	SIGLEC14	0.06054002632043387	0.06054002632043387	0.9098182000182714	0.9173167685668536
SLC2A6	ZNF543	0.06046205035823052	0.06046205035823052	0.9099510643265262	0.9173167685668536
PLEKHO2	GHRL	0.06045113998221702	0.06045113998221702	0.9099639286468414	0.9173167685668536
ASB16	SRRM5	-0.06042417708813197	0.06042417708813197	0.9099928733675504	0.9173167685668536
MACROD2	PPCDC	-0.06037900592189993	0.06037900592189993	0.9100623205967517	0.9173167685668536
P2RX1	MMP25	0.060357225197810616	0.060357225197810616	0.9101088532553916	0.9173167685668536
MVB12A	CUEDC1	0.06035162744976258	0.06035162744976258	0.9101168934555885	0.9173167685668536
PPP1R11	RALGDS	-0.06031399389430747	0.06031399389430747	0.9101883507348392	0.9173167685668536
COMMD4	COX18	-0.06031399389430747	0.06031399389430747	0.9101883507348392	0.9173167685668536
MYBPC3	RHOG	0.06031399389430736	0.06031399389430736	0.910197898472573	0.9173167685668536
GNG4	METTL21A	0.06024566191830509	0.06024566191830509	0.9103037276076655	0.9173167685668536
UPB1	APOA2	0.060184854103041974	0.060184854103041974	0.9103838281021278	0.9173167685668536
DNHD1	PRDM11	0.06017228269967931	0.06017228269967931	0.9104023205625809	0.9173167685668536
DDX43	CNTNAP3	-0.06016611548590725	0.06016611548590725	0.9104083507127285	0.9189242960442863
SNED1	CUEDC1	0.060050185322156224	0.060050185322156224	0.9105664411491013	0.9189242960442863
RNF207	PNPLA6	-0.06000329112094421	0.06000329112094421	0.9106234260679974	0.9189242960442863
TMEM255B	NEU1	-0.0599330701884877	0.0599330701884877	0.9107419185184001	0.9189242960442863
TNFSF14	ZNF341	0.0599228457013708	0.0599228457013708	0.9107535768086857	0.9189242960442863
ARVCF	LIAS	-0.059920599632638905	0.059920599632638905	0.9107556873612375	0.9189242960442863
EPB41L3	RNF31	0.0598602823936647	0.0598602823936647	0.9108341798156603	0.9189242960442863
RNF207	TRAPPC3	0.059849885441240536	0.059849885441240536	0.9108478481559952	0.9189242960442863
MAP1LC3B2	CNNM2	0.05983938541064121	0.05983938541064121	0.91086804915899	0.9189242960442863
E2F7	TMEM38A	-0.059835557796995675	0.059835557796995675	0.9108704612190491	0.9189242960442863
RAPGEF1	SLC2A6	0.059788518150212244	0.059788518150212244	0.910935486338142	0.9189242960442863
FAM209A	ANGPT1	0.0597782195617795	0.0597782195617795	0.910947446135935	0.9189242960442863
ZNF48	DGAT2	0.05970244058366406	0.05970244058366406	0.9110620189887418	0.9189242960442863
TRIB3	ANGPT1	-0.05966787484756328	0.05966787484756328	0.9111204109426723	0.9189242960442863
FAM209A	MAP7D2	-0.059637583478427125	0.059637583478427125	0.9111633255112236	0.9189242960442863
ICAM2	SCARF1	0.05960267386928762	0.05960267386928762	0.9112040290247208	0.9189242960442863
GHRL	CCL4	-0.05951268742351778	0.05951268742351778	0.9113475465982365	0.9189242960442863
CNNM2	PLAU	0.05950977941103425	0.05950977941103425	0.9113508631808178	0.9189242960442863
PLEKHO2	SRCAP	0.05944085504292829	0.05944085504292829	0.9114492551307282	0.9189242960442863
ZMIZ1	MXRA5	-0.059428999878686314	0.059428999878686314	0.9114635264860778	0.9189242960442863
ZNHIT2	RNASEK-C17orf49	0.059384071087376866	0.059384071087376866	0.9115348832628258	0.9189242960442863
ATP2A3	PLCD4	0.059377639509488184	0.059377639509488184	0.9115433254730326	0.9189242960442863
ZNF396	RNF31	0.059327452146272386	0.059327452146272386	0.9116239284800072	0.9189242960442863
MVB12A	ZNF578	-0.05932614699187028	0.05932614699187028	0.9116266420475737	0.9189242960442863
TMEM175	GNG4	0.05929822912311705	0.05929822912311705	0.9116664410385487	0.9189242960442863
MYBPC3	PTAFR	-0.05928475418349846	0.05928475418349846	0.9116855365140164	0.9189242960442863
MCF2L2	VILL	0.05927431112418485	0.05927431112418485	0.9116962902817799	0.9189242960442863
ANKRD33B	SLC2A6	-0.0592115558219265	0.0592115558219265	0.9117799083638283	0.9189242960442863
WDFY4	VCPKMT	0.05918577745357123	0.05918577745357123	0.911816390772222	0.9189242960442863
CYHR1	CPA3	-0.059144685028695895	0.059144685028695895	0.9118777978012264	0.9189242960442863
H3F3C	PLAU	-0.05913995413257638	0.05913995413257638	0.9118822199113347	0.9189242960442863
ZNF396	RUNDC3B	0.059098312966581246	0.059098312966581246	0.9119504611105064	0.9189242960442863
CSF1	EIF4EBP3	0.05906667893020897	0.05906667893020897	0.9119859384938755	0.9189242960442863
SH2B2	SNED1	0.05900111152384674	0.05900111152384674	0.9120989033066429	0.9189242960442863
DDIT3	ZNF429	-0.058962582661492124	0.058962582661492124	0.9121538781754897	0.9189242960442863
PPCDC	MXRA5	0.058934968646505284	0.058934968646505284	0.9121938781714696	0.9189242960442863
PISD	ZNF578	-0.05892419531102655	0.05892419531102655	0.9122081495268192	0.9189242960442863
FTL	BIN3	0.05889617264988878	0.05889617264988878	0.9122502600753507	0.9189242960442863
ATP2A3	ADTRP	0.05889151782819172	0.05889151782819172	0.9122702600733407	0.9189242960442863
IL6R	SBK1	0.058875741693853734	0.058875741693853734	0.9123045314266802	0.9189242960442863
TLCD4-RWDD3	PIP4P1	-0.05881378933558784	0.05881378933558784	0.9123960892064232	0.9189242960442863
SH2B2	RHOG	0.05875071877389859	0.05875071877389859	0.9124988027639395	0.9189242960442863
DDIT3	RALGDS	-0.05872428294731957	0.05872428294731957	0.9125392047699292	0.9189242960442863
RSKR	MYD88	0.058722627436449085	0.058722627436449085	0.9125433253725301	0.9189242960442863
ICAM2	PIM3	-0.05856632569664723	0.05856632569664723	0.9127649333904589	0.9189242960442863
SHMT1	RALGDS	0.058555819963810596	0.058555819963810596	0.9127763906757397	0.9189242960442863
TLCD4-RWDD3	DXO	-0.0585101872139491	0.0585101872139491	0.9128277474544978	0.9189242960442863
KY	PNPLA6	0.05848634306643141	0.05848634306643141	0.9128548831301625	0.9189242960442863
SLC45A4	PNPLA6	-0.058466875694058174	0.058466875694058174	0.9128806117707928	0.9189242960442863
TMEM25	STX19	-0.05844119087301064	0.05844119087301064	0.9129105615165265	0.9189242960442863
TAS2R3	SIGLEC14	0.05843774401304333	0.05843774401304333	0.9129150841291372	0.9189242960442863
ASB16	MACROD2	0.05842183350000632	0.05842183350000632	0.9129360891521519	0.9189242960442863
CDKN1A	ZNF543	-0.05841927532941929	0.05841927532941929	0.9129450338748709	0.9189242960442863
SRXN1	SHMT1	0.05838445439659498	0.05838445439659498	0.9130048328638359	0.9189242960442863
BIN3	ADTRP	0.05835389663794849	0.05835389663794849	0.9130411142672247	0.9189242960442863
APOA2	SNAI3	0.05830862286393029	0.05830862286393029	0.9130954861210566	0.9189242960442863
NFKBIA	EPB41L3	-0.05830461051043376	0.05830461051043376	0.9130998077286625	0.9189242960442863
PPP1R11	TNFRSF25	0.05821914995519156	0.05821914995519156	0.9132228227916761	0.9189242960442863
RNF207	VILL	0.05821445596971481	0.05821445596971481	0.913229958469351	0.9189242960442863
IL6R	RNASEK-C17orf49	0.058145895270985126	0.058145895270985126	0.9133287524292711	0.9189242960442863
PISD	SH3BP4	0.0580471240321625	0.0580471240321625	0.9135343805493085	0.9189242960442863
RHOG	LRRK1	0.058037474693265256	0.058037474693265256	0.9135499584371901	0.9189242960442863
THAP10	ZNF48	-0.05798618480550327	0.05798618480550327	0.9136142800387659	0.9189242960442863
COX18	VILL	-0.05790104771320556	0.05790104771320556	0.9137130739986861	0.9189242960442863
LRTOMT	CPA3	0.05788968718408377	0.05788968718408377	0.9137264408315134	0.9189242960442863
SNED1	AOC2	0.05788570024284123	0.05788570024284123	0.913728953394075	0.9189242960442863
FAM241B	RGS20	-0.057828424006088924	0.057828424006088924	0.9138113654460939	0.9189242960442863
SCARF1	CCL4L2	-0.05767538740133754	0.05767538740133754	0.9140623201947417	0.9189242960442863
HIRA	SLC15A2	0.05765754366498166	0.05765754366498166	0.9140768930575986	0.9189242960442863
IRAK2	UQCC3	0.05765754366498166	0.05765754366498166	0.9140768930575986	0.9189242960442863
MMP24	RAPGEF1	0.057527947912133115	0.057527947912133115	0.914249455854326	0.9189242960442863
BCL11A	P2RX1	0.057512262605750875	0.057512262605750875	0.9142725714298923	0.9189242960442863
ZNF396	MVB12A	0.05748472972448348	0.05748472972448348	0.9143089533357835	0.9189242960442863
SH2B2	ZNF578	-0.05745830768090534	0.05745830768090534	0.9143407121265616	0.9189242960442863
THAP10	ALOX5AP	0.05745830768090533	0.05745830768090533	0.9143409131315665	0.9189242960442863
KY	PCDHGB4	0.05739598483870245	0.05739598483870245	0.9144658377421269	0.9189242960442863
ZC3H12D	TRAPPC3	-0.05737125768725049	0.05737125768725049	0.9144896568352103	0.9189242960442863
VILL	ALOX5AP	-0.05731241788276617	0.05731241788276617	0.9145730739122538	0.9189242960442863
KLHL21	TRAF1	-0.05729323673103781	0.05729323673103781	0.9145998075779088	0.9189242960442863
GNG4	DGAT2	-0.057245488892933856	0.057245488892933856	0.9146710638521544	0.9189242960442863
PISD	DGAT2	-0.05721630802092124	0.05721630802092124	0.9147102598281146	0.9189242960442863
RPGRIP1	PASK	-0.057160781729477333	0.057160781729477333	0.9148335763986355	0.9189242960442863
THAP10	PCDHGB4	-0.05711431643509168	0.05711431643509168	0.9148735763946154	0.9189242960442863
ZNF263	ZNF396	-0.05709922560252552	0.05709922560252552	0.9148950839301423	0.9189242960442863
RHOG	FAM241B	0.0570817027442419	0.0570817027442419	0.9149285512634622	0.9189242960442863
RNASEK-C17orf49	NSUN7	0.057057284978177164	0.057057284978177164	0.9149811140722498	0.9189242960442863
RSKR	CHD7	-0.05701830657695517	0.05701830657695517	0.9150458376838354	0.9189242960442863
ANKRD33B	PRDM11	-0.056976583462839736	0.056976583462839736	0.9150970939600911	0.9189242960442863
THAP10	DNHD1	-0.056964406007730006	0.056964406007730006	0.9151096567728988	0.9189242960442863
MYD88	EPB41L3	-0.05683265178420273	0.05683265178420273	0.9153244306206603	0.9189242960442863
SPRYD4	TFE3	-0.05680921121986687	0.05680921121986687	0.9153643301141376	0.9189242960442863
BLK	NUDT13	-0.05680081467344536	0.05680081467344536	0.9153759884044232	0.9189242960442863
PRX	PTAFR	-0.056797684040257757	0.056797684040257757	0.9153795059920095	0.9189242960442863
KIAA1257	CD1E	-0.0567459751223061	0.0567459751223061	0.9154610135215062	0.9189242960442863
GNG4	VCPKMT	-0.05672605689889759	0.05672605689889759	0.9154923703022744	0.9224033753876847
APOA2	PRDM11	0.05664039559578496	0.05664039559578496	0.9156146818477706	0.9224033753876847
FAM209A	NSUN7	-0.05662150744345992	0.05662150744345992	0.915640410488401	0.9224033753876847
ASB16	CNNM2	-0.056561895508636495	0.056561895508636495	0.915731767263139	0.9224033753876847
IQCN	ZNF596	0.056540606387582446	0.056540606387582446	0.9157591039438087	0.9224033753876847
ARRDC2	ALOX5AP	0.05650789941454859	0.05650789941454859	0.9158213149928327	0.9224033753876847
KY	CBFA2T3	0.05649835892971398	0.05649835892971398	0.9158326717756109	0.9224033753876847
WDFY4	EIF4EBP3	-0.05628018018846648	0.05628018018846648	0.9161297571728887	0.9224033753876847
CCDC28B	SBK1	-0.05627532343691394	0.05627532343691394	0.9161381993830955	0.9224033753876847
ZNF341	ZNF596	0.056259947889998926	0.056259947889998926	0.9161601089286323	0.9224033753876847
SCARF1	NEU1	-0.05621143708629009	0.05621143708629009	0.9162609129386017	0.9224033753876847
ITGAM	SEMA4A	0.05619063844725991	0.05619063844725991	0.9162851340416951	0.9224033753876847
ARRDC2	TOX3	-0.05604819955327528	0.05604819955327528	0.9164949832668359	0.9224033753876847
SLC15A2	TOX3	0.05602505608428135	0.05602505608428135	0.9165206114049637	0.9224033753876847
SCARF1	CHD7	-0.05600252918824747	0.05600252918824747	0.9165536767282737	0.9224033753876847
ATP6V0B	CHD7	-0.05600252918824747	0.05600252918824747	0.9165536767282737	0.9224033753876847
SHANK1	TRIM25	-0.055999198805188374	0.055999198805188374	0.9165568928083525	0.9224033753876847
NOTUM	SPRYD4	-0.05599176351910384	0.05599176351910384	0.9165623199434855	0.9224033753876847
ANGPT1	STARD8	-0.05598268538633039	0.05598268538633039	0.9165744807462833	0.9224033753876847
RALGDS	CCDC180	-0.055959639243426146	0.055959639243426146	0.9166338777252384	0.9224033753876847
THAP10	TLCD4-RWDD3	0.05592860526322202	0.05592860526322202	0.916672068676174	0.9224033753876847
THAP10	TNFSF14	0.05589245098675549	0.05589245098675549	0.9167149832447253	0.9224033753876847
MRNIP	NFKBIA	-0.05588960988509484	0.05588960988509484	0.9167181993248041	0.9224033753876847
DDIT3	EIF4EBP3	0.05588876746646898	0.05588876746646898	0.9167190033448238	0.9224033753876847
THAP10	IL1RL1	0.05586964469953348	0.05586964469953348	0.9167458375129811	0.9224033753876847
ZNF341	MMP25	-0.05581888122371051	0.05581888122371051	0.9168141792146554	0.9224033753876847
COMMD4	PCDHGB4	-0.055815193501332794	0.055815193501332794	0.916819103837276	0.9224033753876847
ACHE	ATP6V0B	0.055797287977955634	0.055797287977955634	0.9168391038352659	0.9224033753876847
SH3BP4	TAS2R3	0.05579628332987391	0.05579628332987391	0.9168401088602905	0.9224033753876847
MCF2L2	CCL4L2	0.05578843827724467	0.05578843827724467	0.9168499581055318	0.9224033753876847
MACROD2	UQCC3	0.05573241288037001	0.05573241288037001	0.9169364907601517	0.9224033753876847
CCL4	NSUN7	-0.055671569496351214	0.055671569496351214	0.9170170937671263	0.9224033753876847
P2RX1	TRAPPC3	-0.05560418092456576	0.05560418092456576	0.9171091540593815	0.9224033753876847
ZNF572	LIAS	-0.05559575302587205	0.05559575302587205	0.9171179982795982	0.9224033753876847
VPS18	MCF2L2	0.05548612874881963	0.05548612874881963	0.9173232243896257	0.9224033753876847
BLK	SLC15A2	0.05538124685093987	0.05538124685093987	0.9174527721152993	0.9224033753876847
THAP10	PLEKHO2	0.055377656447703705	0.055377656447703705	0.9174564907078904	0.9224033753876847
SH2B2	C17orf107	-0.0553739402394198	0.0553739402394198	0.9174631238730528	0.9224033753876847
FAM209A	TMEM38A	0.05532718555232071	0.05532718555232071	0.9175468424576038	0.9224033753876847
TNFRSF25	DGAT2	0.055317274999163	0.055317274999163	0.9175643298930322	0.9224033753876847
ANKRD33B	BIN3	-0.0552943800111782	0.0552943800111782	0.9176017168239481	0.9224033753876847
TLCD4-RWDD3	MRNIP	0.055248543632585946	0.055248543632585946	0.9176771942032971	0.9224033753876847
P2RX1	SRCAP	-0.0552282268102825	0.0552282268102825	0.9177004102813658	0.9224033753876847
ICAM2	ZNF324	0.055198713090770624	0.055198713090770624	0.9177411137948629	0.9224033753876847
DDX43	SLC15A2	0.05515565111961074	0.05515565111961074	0.9178103600190592	0.9224033753876847
LRTOMT	VCPKMT	-0.0551488669711217	0.0551488669711217	0.9178274454444778	0.9224033753876847
MRNIP	PASK	0.05511028070559121	0.05511028070559121	0.9178684504654824	0.9224033753876847
ZNF263	P2RY8	0.05504014596103307	0.05504014596103307	0.9179855358808506	0.9224033753876847
SBK1	GABARAP	0.055013985238836174	0.055013985238836174	0.9180306615044561	0.9224033753876847
ISG20L2	IL6R	0.05488776693347153	0.05488776693347153	0.9182323700268975	0.9224033753876847
RALGDS	PPP1R27	-0.05487997204160487	0.05487997204160487	0.9182376966595279	0.9224033753876847
KDM6B	STX19	0.054852481919462626	0.054852481919462626	0.9182809127355867	0.9224033753876847
ZNF578	SRRM5	0.054814463416078235	0.054814463416078235	0.9183323700168472	0.9224033753876847
TMEM255B	CNTD1	0.05474817068127555	0.05474817068127555	0.9184154855863833	0.9224033753876847
RSKR	CYHR1	0.05466731094502249	0.05466731094502249	0.918548751904648	0.9224033753876847
RAPGEF1	PDLIM7	-0.05456336821129282	0.05456336821129282	0.9187110634461243	0.9224033753876847
ISG20L2	LRTOMT	-0.05453936018032435	0.05453936018032435	0.9187394051518186	0.9224033753876847
RAPGEF1	ELAC1	-0.05451063041167953	0.05451063041167953	0.9187814151978477	0.9224033753876847
FAM209A	BCL11A	-0.05449699744028874	0.05449699744028874	0.9187937770056506	0.9224033753876847
E2F7	ZNF543	0.054438460161065225	0.054438460161065225	0.9188887518704772	0.9224033753876847
EIF4EBP3	PRDM11	-0.054357182338444915	0.054357182338444915	0.9189988021106732	0.9224033753876847
AOC2	NEU1	-0.054336507068319606	0.054336507068319606	0.9190385005991457	0.9224033753876847
H3F3C	NSUN7	0.054332748396392065	0.054332748396392065	0.919042922709254	0.9224033753876847
FAM241B	ADTRP	-0.05431282274085264	0.05431282274085264	0.9190638272297661	0.9224033753876847
APOA2	TRAF1	-0.05426911148823016	0.05426911148823016	0.9191229227012138	0.9224033753876847
PTPRN	H3F3B	0.05422975527096452	0.05422975527096452	0.9191663397822775	0.9224033753876847
GNA14	DNHD1	-0.05418984992772357	0.05418984992772357	0.9192079478182967	0.9224033753876847
FAM241B	STARD8	-0.05413322698876148	0.05413322698876148	0.9193041287131529	0.9224033753876847
PISD	PIP4P1	-0.054111504182756065	0.054111504182756065	0.9193481488092313	0.9224033753876847
ZNF341	RNF31	-0.0540610365589263	0.0540610365589263	0.9194204101085015	0.9224033753876847
C17orf107	RNF31	-0.05398817393515615	0.05398817393515615	0.9195062392456042	0.9224033753876847
LIAS	SNN	-0.05397766452575897	0.05397766452575897	0.919518400048402	0.9224033753876847
SIGLEC14	MBOAT7	-0.05396747908220029	0.05396747908220029	0.9195295558261753	0.9224033753876847
ZNF396	PIWIL4	-0.053956499162523874	0.053956499162523874	0.9195396060764215	0.9364383846327929
BLK	PNPLA6	0.05394418876092255	0.05394418876092255	0.919555585974313	0.9364383846327929
KY	PIK3R5	0.05390220519201688	0.05390220519201688	0.9196420181264303	0.9364383846327929
KLHL21	PIP4P1	0.05388668421902937	0.05388668421902937	0.9196677467670606	0.9364383846327929
PRX	RGS20	0.053828497662508336	0.053828497662508336	0.919771565852104	0.9364383846327929
HIRA	ZNF578	-0.053807671984314576	0.053807671984314576	0.9197933748951382	0.9364383846327929
ATP6V0B	PNPLA6	0.05380366126043368	0.05380366126043368	0.91981508343567	0.9364383846327929
THAP10	MRNIP	0.053800284761374495	0.053800284761374495	0.9198209125808128	0.9364383846327929
ARRDC2	CNNM2	-0.05379589537243451	0.05379589537243451	0.919840309563788	0.9364383846327929
PLEKHO2	STARD8	-0.05376630148739309	0.05376630148739309	0.9198834251373442	0.9364383846327929
TAS2R3	DNHD1	0.05375516236836919	0.05375516236836919	0.9198951839301323	0.9364383846327929
ZNF865	PLCD4	0.05371040672112393	0.05371040672112393	0.9199444301563386	0.9364383846327929
RAPGEF1	C19orf47	-0.05370519839963514	0.05370519839963514	0.9199532743765554	0.9364383846327929
ZNF263	ISG20L2	-0.05368526350490421	0.05368526350490421	0.919985837187353	0.9364383846327929
IRAK2	MCF2L2	0.053635259114870604	0.053635259114870604	0.9200488522563968	0.9364383846327929
CSF1	CCL4	-0.05356894791011002	0.05356894791011002	0.9201425205886914	0.9364383846327929
ANKRD33B	MMP25	-0.053541840877775505	0.053541840877775505	0.9201798070171048	0.9364383846327929
IL6R	TFE3	0.05353751069195563	0.05353751069195563	0.9201845306347205	0.9364383846327929
MAP7D2	RNASEK-C17orf49	0.05353289078321405	0.05353289078321405	0.9201888522423264	0.9364383846327929
PIK3R5	ATP6V0B	-0.05349197944616102	0.05349197944616102	0.9202656361542074	0.9364383846327929
CD83	CCL4	-0.05344974818573567	0.05344974818573567	0.9203453346386599	0.9364383846327929
PRX	E2F7	0.05344884415948303	0.05344884415948303	0.9203467416736943	0.9364383846327929
NFKBID	MEGF10	-0.05342541559232256	0.05342541559232256	0.9203695557417532	0.9364383846327929
ANKS6	CPA3	-0.05335445033726666	0.05335445033726666	0.9204499577437228	0.9364383846327929
TLCD4-RWDD3	CNTNAP3	0.0533340405826373	0.0533340405826373	0.9204793044744417	0.9364383846327929
FTL	UPB1	0.0532776603321712	0.0532776603321712	0.9205644300940271	0.9364383846327929
UPB1	RAPGEF1	0.05322460190406453	0.05322460190406453	0.9206240280779872	0.9364383846327929
IL6R	SCARF1	-0.05319162415120482	0.05319162415120482	0.9206643295814744	0.9364383846327929
SCARF1	SH3BP4	0.05319162415120482	0.05319162415120482	0.9206643295814744	0.9364383846327929
EPB41L3	MXRA5	-0.05306858962082536	0.05306858962082536	0.9208625205163296	0.9364383846327929
PTPRH	SRCAP	-0.05301708028429741	0.05301708028429741	0.9209512642260036	0.9364383846327929
MACROD2	PLCD4	0.05299617906590731	0.05299617906590731	0.920974178796565	0.9364383846327929
P2RY8	RGS20	0.05299072042814601	0.05299072042814601	0.9209824200017669	0.9364383846327929
AOC2	GABARAP	0.05299072042814601	0.05299072042814601	0.9209824200017669	0.9364383846327929
TNFRSF25	HIRA	0.05295601878399181	0.05295601878399181	0.9210551838135493	0.9364383846327929
C19orf47	ZNF324	0.052919640482644636	0.052919640482644636	0.921123827022731	0.9364383846327929
KY	MRNIP	0.052827456047993104	0.052827456047993104	0.9212620179636163	0.9364383846327929
PTPRH	DGAT2	0.05279872720513368	0.05279872720513368	0.9213164903199508	0.9364383846327929
ISG20L2	MVB12A	0.052786960220216464	0.052786960220216464	0.9213283496152412	0.9364383846327929
SLC2A6	RNF31	-0.052760490159832	0.052760490159832	0.9213624199635759	0.9364383846327929
ZC3H12D	CCL4	-0.05271607670700265	0.05271607670700265	0.921433575735319	0.9364383846327929
RNF207	SRRM5	-0.05270751746517438	0.05270751746517438	0.9214462390506293	0.9364383846327929
ZNF429	CD83	0.05268025782891306	0.05268025782891306	0.9215096561296828	0.9364383846327929
ATP2A3	ZNF263	-0.05261359960299372	0.05261359960299372	0.9215995053668838	0.9364383846327929
TNFSF14	NSUN7	0.05260528969023158	0.05260528969023158	0.9216108621496621	0.9364383846327929
TRAPPC3	RUNDC3B	-0.05259922723879967	0.05259922723879967	0.921616691294805	0.9364383846327929
NFKBID	CD1E	0.05255642835704172	0.05255642835704172	0.9216611134008931	0.9364383846327929
H3F3C	CHD7	0.05250453339675637	0.05250453339675637	0.9217249324899566	0.9364383846327929
SLC2A6	ZNF48	-0.05249200290649825	0.05249200290649825	0.921736791785247	0.9364383846327929
PTPRH	PCDHGB4	0.05239348888215986	0.05239348888215986	0.9218628219233345	0.9364383846327929
RNASEK-C17orf49	LRRK1	-0.052375424651643715	0.052375424651643715	0.9218925706640633	0.9364383846327929
MYBPC3	DGAT2	-0.05224690176885041	0.05224690176885041	0.9220908621014209	0.9364383846327929
SLC45A4	ELAC1	-0.05223061751084124	0.05223061751084124	0.9221075455168296	0.9364383846327929
ZNF396	CHCHD6	0.05221757987412462	0.05221757987412462	0.922127847022327	0.9364383846327929
H3F3C	ITGAM	0.0521928151482251	0.0521928151482251	0.9221645304357255	0.9364383846327929
FAM209A	ADTRP	0.05218074424301894	0.05218074424301894	0.9221753847059915	0.9364383846327929
PNPLA6	ALOX5AP	-0.052114037256554	0.052114037256554	0.9222841284136555	0.9364383846327929
PRX	SH2B2	-0.05202822213554906	0.05202822213554906	0.9224187012644521	0.9364383846327929
TNFSF14	STX19	0.05202321512407082	0.05202321512407082	0.9224231233745604	0.9364383846327929
PARP12	DGAT2	0.05201668772488188	0.05201668772488188	0.9224341786498312	0.9364383846327929
FTL	CNNM2	-0.05201668772488188	0.05201668772488188	0.9224341786498312	0.9364383846327929
ASB16	PCDHGB4	-0.0519803480973014	0.0519803480973014	0.9224683495006684	0.9364383846327929
SPDYE1	SLC15A2	0.0519752846332876	0.0519752846332876	0.9224729726157817	0.9364383846327929
RSKR	ZNF578	0.051953734799567025	0.051953734799567025	0.9225101585416926	0.9364383846327929
PPP1R27	DGAT2	-0.05194255210622256	0.05194255210622256	0.9225225203494954	0.9364383846327929
ZNF865	LIAS	-0.05190039463512405	0.05190039463512405	0.9225725705957215	0.9364383846327929
GPR75	GABARAP	0.05189982328199713	0.05189982328199713	0.9225732741132388	0.9364383846327929
MMP24	SRRM5	-0.051885650884276546	0.051885650884276546	0.9225971937088248	0.9364383846327929
BLK	METTL21A	-0.05187512444413164	0.05187512444413164	0.9226340781272283	0.9364383846327929
ZNF596	HIRA	0.05182792820213722	0.05182792820213722	0.9227194047518186	0.9364383846327929
PCDHGB4	ZNF48	0.05173996370391826	0.05173996370391826	0.9228387012222411	0.9364383846327929
DDX43	C17orf107	0.05172147556287848	0.05172147556287848	0.9228615152902999	0.9364383846327929
TNFSF14	E2F7	0.051702330136505714	0.051702330136505714	0.9228819172982997	0.9364383846327929
VPS18	DDX43	0.05168704034251048	0.05168704034251048	0.9229361886496292	0.9364383846327929
CCRL2	MRNIP	0.051679910314343824	0.051679910314343824	0.922944831864841	0.9364383846327929
MYBPC3	TAS2R3	-0.051613133709952574	0.051613133709952574	0.9230351836145544	0.9364383846327929
IRAK2	TMEM38A	-0.05159439983746328	0.05159439983746328	0.923056188637569	0.9364383846327929
ZNF865	TMEM38A	-0.05158038366557388	0.05158038366557388	0.9230685504453718	0.9364383846327929
RHOG	DGAT2	0.05157772154975604	0.05157772154975604	0.9230897564733913	0.9364383846327929
NUDT13	SRRM5	0.05157698923851052	0.05157698923851052	0.9230910630059234	0.9364383846327929
ZMIZ1	PISD	-0.05155410147715716	0.05155410147715716	0.9231222187816865	0.9364383846327929
ATP6V0B	KLHL30	-0.051553581537451224	0.051553581537451224	0.9231232238067112	0.9364383846327929
ZC3H12D	IRAK2	-0.051510899211814454	0.051510899211814454	0.9231863393782573	0.9364383846327929
ARRDC2	PLCD4	0.05146920340110234	0.05146920340110234	0.9232374951520106	0.9364383846327929
NOTUM	PIWIL4	0.05146196424789479	0.05146196424789479	0.9232438268096657	0.9364383846327929
ARRDC2	TRIM25	-0.051439049082285526	0.051439049082285526	0.9232749825854288	0.9364383846327929
MMP25	METTL21A	0.05138259752016398	0.05138259752016398	0.9233451333321474	0.9364383846327929
CD83	PTPRN	-0.05137363674923995	0.05137363674923995	0.9233537765473592	0.9364383846327929
ASB16	FTL	-0.051362551765667105	0.051362551765667105	0.9233693544352407	0.9364383846327929
PPP1R27	MXRA5	-0.05135429894367859	0.05135429894367859	0.9233852338306298	0.9364383846327929
NFKBID	WDFY4	-0.0513387701580682	0.0513387701580682	0.9234143795563438	0.9364383846327929
ZC3H12D	PLEKHO2	-0.05127539064294096	0.05127539064294096	0.9235341785392785	0.9364383846327929
ACHE	KIAA0319	0.05121972663322887	0.05121972663322887	0.9236367915942924	0.9364383846327929
MACROD2	IL1RL1	0.05121939464118411	0.05121939464118411	0.9236372941068046	0.9364383846327929
AOC2	COX18	-0.05121690322480499	0.05121690322480499	0.9236516659646566	0.9364383846327929
FTL	MVB12A	0.05119185834597967	0.05119185834597967	0.9236815152078879	0.9364383846327929
GHRL	CCL4L2	-0.051167913546614666	0.051167913546614666	0.9237231232439073	0.9364383846327929
RNASEK-C17orf49	PPP1R27	-0.05111078205602508	0.05111078205602508	0.9238068418284581	0.9364383846327929
IL1RL1	NEU1	-0.050990946459637754	0.050990946459637754	0.9240116659284758	0.9364383846327929
ZMIZ1	GPR146	-0.05081037577691344	0.05081037577691344	0.92425226891937	0.9364383846327929
GPR75	PASK	-0.05077443947223234	0.05077443947223234	0.9242966910254582	0.9364383846327929
H3F3C	ZNF865	0.050752575930097577	0.050752575930097577	0.924334278961379	0.9364383846327929
PRX	TNFRSF1B	0.050748407034312416	0.050748407034312416	0.9243379975539701	0.9364383846327929
SEMA4A	PILRA	0.05074298120251952	0.05074298120251952	0.9243546809693788	0.9364383846327929
GNA14	VCPKMT	-0.050711914051584206	0.050711914051584206	0.9243838266950928	0.9364383846327929
IRAK2	TMEM175	-0.05067595863566285	0.05067595863566285	0.9244523694017719	0.9364383846327929
NSUN7	PRDM11	0.05055010104277499	0.05055010104277499	0.924624228680982	0.9364383846327929
ITGAM	ZNF48	-0.05050485955580847	0.05050485955580847	0.9246724698821638	0.9364383846327929
ASB16	KIAA1257	0.05047752186610921	0.05047752186610921	0.9246998065628335	0.9364383846327929
TRIM25	KIAA1257	0.05047726970883265	0.05047726970883265	0.9247000075678384	0.9364383846327929
ITGAM	LRTOMT	0.0504225096601722	0.0504225096601722	0.9247707613295717	0.9364383846327929
CCRL2	RNF207	-0.050396382324973704	0.050396382324973704	0.9248202085607831	0.9364383846327929
FTL	ANKS6	0.05039351283708256	0.05039351283708256	0.9248238266508717	0.9364383846327929
KIAA0319	GNG4	-0.050349581297914725	0.050349581297914725	0.9248796055397381	0.9364383846327929
NFKBIA	BIN3	-0.0503317800191353	0.0503317800191353	0.9249253341783584	0.9364383846327929
NOTUM	TRAF1	-0.05033139992952396	0.05033139992952396	0.9249262387008805	0.9364383846327929
DDIT3	GNG4	-0.050303367264432575	0.050303367264432575	0.9249671432193826	0.9364383846327929
PILRA	CSF1	-0.05028453419394774	0.05028453419394774	0.9249874447248799	0.9364383846327929
ITGAM	SLC2A6	-0.05025559796883916	0.05025559796883916	0.925032067835973	0.9364383846327929
PLEKHO2	TMEM38A	-0.050227037778449404	0.050227037778449404	0.9250636256217462	0.9364383846327929
ANKS6	SLC15A2	-0.05009633227193688	0.05009633227193688	0.9252314648008578	0.9364383846327929
RNASEK-C17orf49	SIGLEC14	-0.05009327133611974	0.05009327133611974	0.9252361884184735	0.9364383846327929
ZNF429	PPP1R27	0.050050244431161434	0.050050244431161434	0.9253121683103348	0.9364383846327929
RSKR	PTPRH	-0.050041729278491306	0.050041729278491306	0.9253277461982164	0.9364383846327929
TRIB3	GNA14	-0.05002034983576348	0.05002034983576348	0.9253709622742752	0.9364383846327929
CNTNAP3	CCDC180	0.0499691475556413	0.0499691475556413	0.9254286507106884	0.9364383846327929
COMMD4	BIN3	-0.04995545544513069	0.04995545544513069	0.9254571934213875	0.9364383846327929
GPR146	LRRK1	-0.04991785352548572	0.04991785352548572	0.9255211130129535	0.9364383846327929
CSRNP1	PPP1R11	0.04991653004242236	0.04991653004242236	0.9255245300980371	0.9393018635827098
SLC45A4	RILPL2	0.04990275277407322	0.04990275277407322	0.9255382989408745	0.9393018635827098
SEMA4A	RALGDS	-0.049887197239432524	0.049887197239432524	0.9255605099939186	0.9393018635827098
KY	SH2B2	0.04986602867051622	0.04986602867051622	0.925587344162076	0.9393018635827098
GNPDA1	FAM241B	-0.04985857552139966	0.04985857552139966	0.9255998064723813	0.9393018635827098
ISG20L2	CARD19	-0.04982051383137176	0.04982051383137176	0.925694379327198	0.9393018635827098
RGS20	KIAA1257	-0.049810196897902115	0.049810196897902115	0.9257079471650305	0.9393018635827098
CNNM2	LIAS	0.04979142100478379	0.04979142100478379	0.9257388014332862	0.9429687313868687
SBK1	PNPLA6	0.04977527669956855	0.04977527669956855	0.925758097913759	0.9429687313868687
IL1RL1	CCDC28B	-0.049772542924218774	0.049772542924218774	0.9257611129888329	0.9429687313868687
SHMT1	SH3BP4	-0.04973223656556358	0.04973223656556358	0.9258192034352559	0.9429687313868687
APOA2	PDLIM7	0.04970010280782644	0.04970010280782644	0.9258781984042012	0.9429687313868687
PDLIM7	ZNF543	-0.049667955304107725	0.049667955304107725	0.9259221179977771	0.9429687313868687
ZNF596	RUNDC3B	-0.04962471390345956	0.04962471390345956	0.9259780978916484	0.9429687313868687
THAP10	CCL4	-0.049587563302554594	0.049587563302554594	0.9260228215052441	0.9429687313868687
HIRA	SNN	-0.049572524542541074	0.049572524542541074	0.9260468416033325	0.9429687313868687
MEGF10	PTPRN	-0.04956305495506941	0.04956305495506941	0.9260553843160417	0.9429687313868687
PPCDC	BIN3	0.04954545132211541	0.04954545132211541	0.9260960878295389	0.9429687313868687
PIM3	PLAU	-0.04954090086975238	0.04954090086975238	0.9261160878275289	0.9429687313868687
PTPRH	ANGPT1	-0.0494957148862236	0.0494957148862236	0.9261964898294985	0.9429687313868687
UPB1	SLC15A2	-0.049484864568383025	0.049484864568383025	0.9262221179676263	0.9429687313868687
GNPDA1	ZNHIT2	-0.04945821623188412	0.04945821623188412	0.9262662385662072	0.9429687313868687
SEMA4A	TAS2R3	-0.049412048022993094	0.049412048022993094	0.9263415149405513	0.9429687313868687
ADORA2A	GPR75	0.04938298585307249	0.04938298585307249	0.9263852335291223	0.9429687313868687
NDUFAF6	PASK	-0.0493326770587742	0.0493326770587742	0.9264750827663233	0.9429687313868687
KIAA0319	UQCC3	0.04929618961795884	0.04929618961795884	0.9265204093949337	0.9429687313868687
GNG4	LIAS	0.04925791195409507	0.04925791195409507	0.9265908616491596	0.9429687313868687
MELTF	ATP6V0B	0.04923445906919449	0.04923445906919449	0.9266197058673662	0.9429687313868687
CNNM2	CPA3	-0.04918313405928811	0.04918313405928811	0.926687947066538	0.9429687313868687
SEMA4A	DGAT2	0.04907759508655557	0.04907759508655557	0.9268143792146353	0.9429687313868687
E2F7	ADTRP	-0.048959676060155846	0.048959676060155846	0.9269628214107717	0.9429687313868687
CPA3	TAS2R3	0.04889127327304836	0.04889127327304836	0.9270791028061203	0.9429687313868687
IL6R	LRTOMT	0.0488407304998239	0.0488407304998239	0.927151665612898	0.9429687313868687
MYBPC3	PIWIL4	-0.04879356074497765	0.04879356074497765	0.9272286505297839	0.9429687313868687
TNFRSF25	PNPLA6	-0.04871323205568068	0.04871323205568068	0.9273483490102162	0.9429687313868687
E2F7	SH3BP4	0.048709084245864676	0.048709084245864676	0.9273530726278318	0.9429687313868687
UQCC3	SNED1	-0.04864482927780668	0.04864482927780668	0.9274286505096834	0.9429687313868687
ANGPT1	TMEM25	-0.04860132369181176	0.04860132369181176	0.9274862384435941	0.9429687313868687
VPS18	EIF4EBP3	-0.04858545701645128	0.04858545701645128	0.9275059369340767	0.9429687313868687
PPP1R11	ARRDC2	-0.04849613299365485	0.04849613299365485	0.9276465399350211	0.9429687313868687
APOA2	NSUN7	0.04846448899436499	0.04846448899436499	0.9276939771161832	0.9429687313868687
SLC45A4	CNNM2	-0.048461292222683014	0.048461292222683014	0.9276990022413063	0.9429687313868687
RSKR	VILL	-0.04844484311250785	0.04844484311250785	0.9277210122893454	0.9429687313868687
PARP12	CARD19	-0.04841483644904049	0.04841483644904049	0.9277817158008326	0.9429687313868687
SRXN1	LIAS	0.04840912245856446	0.04840912245856446	0.9277894544935221	0.9429687313868687
MAP1LC3B2	RNASEK-C17orf49	-0.04837372441259158	0.04837372441259158	0.9278312635345464	0.9429687313868687
AOC2	ZNF578	0.04837051248848594	0.04837051248848594	0.9278364896646744	0.9429687313868687
SPRYD4	DGAT2	0.048320168514877734	0.048320168514877734	0.9279098564914717	0.9429687313868687
PPIF	NSUN7	0.04829837538234255	0.04829837538234255	0.9279344796045749	0.9429687313868687
SH2B2	PIP4P1	-0.048287366688370026	0.048287366688370026	0.9279538765875501	0.9429687313868687
SHMT1	ADTRP	-0.04828559975704266	0.04828559975704266	0.9279549821150772	0.9429687313868687
MACROD2	PTAFR	0.04827247326385142	0.04827247326385142	0.927977796183136	0.9429687313868687
SLC15A2	SIGLEC14	0.04825965293490288	0.04825965293490288	0.9279895549759242	0.9429687313868687
SPRYD4	SH3BP4	0.04815668004640883	0.04815668004640883	0.92813307254944	0.9429687313868687
EPB41L3	RUNDC3B	0.04815112199783862	0.04815112199783862	0.9281386001870754	0.9429687313868687
GNG4	GABARAP	-0.04808836679751799	0.04808836679751799	0.9282423187696162	0.9429687313868687
SH3BP4	PNPLA6	-0.0480014351292668	0.0480014351292668	0.9283762886053981	0.9429687313868687
PPP1R11	GNG4	-0.04799933664645263	0.04799933664645263	0.92837799714794	0.9429687313868687
PLCD4	CARD19	-0.04797773338565603	0.04797773338565603	0.9284039267935752	0.9429687313868687
FTL	TFE3	-0.04797366270682313	0.04797366270682313	0.9284350825693385	0.9429687313868687
PISD	TOX3	0.047939251823061385	0.047939251823061385	0.9284842282930423	0.9429687313868687
UQCC3	NFKBIA	-0.04790880675198814	0.04790880675198814	0.928518298641377	0.9429687313868687
SRXN1	WDFY4	0.047901109658997444	0.047901109658997444	0.9285361880868153	0.9429687313868687
IL6R	VCPKMT	-0.0478704678938624	0.0478704678938624	0.9285944795382433	0.9429687313868687
VPS18	ARRDC2	-0.04783471986637233	0.04783471986637233	0.9286715649576317	0.9429687313868687
DCLK3	P2RY8	-0.04782346103929502	0.04782346103929502	0.9286938765131783	0.9429687313868687
APOA2	SRXN1	-0.047817033583473334	0.047817033583473334	0.928701012190853	0.9429687313868687
ATP6V0B	MVB12A	-0.04781644708079874	0.04781644708079874	0.9287082483710303	0.9429687313868687
FTL	SPRYD4	-0.047800896387300645	0.047800896387300645	0.9287265398264785	0.9429687313868687
RNASEK-C17orf49	DGAT2	0.047782969988489035	0.047782969988489035	0.9287436252518969	0.9429687313868687
NDUFAF6	IL1RL1	-0.04774112151774951	0.04774112151774951	0.9287863388154434	0.9429687313868687
RUNDC3B	NSUN7	-0.047715756801710724	0.047715756801710724	0.928814982028645	0.9429687313868687
BNIP5	GNPDA1	0.047695718514610505	0.047695718514610505	0.9288398061467531	0.9429687313868687
ZC3H12D	CSF1	-0.04766214512304534	0.04766214512304534	0.9289047307633437	0.9429687313868687
PTPRH	ZNHIT2	0.04744509049879628	0.04744509049879628	0.9292380975640103	0.9429687313868687
MELTF	CCDC180	0.047433511336472126	0.047433511336472126	0.9292527709293698	0.9429687313868687
BRI3	ANGPT1	0.047424747730069196	0.047424747730069196	0.9292634241946307	0.9429687313868687
KDM6B	ZNHIT2	-0.04738335447917599	0.04738335447917599	0.9293296553437532	0.9429687313868687
RAPGEF1	PTPRN	0.04724619945049513	0.04724619945049513	0.9294987005528944	0.9429687313868687
TNFRSF25	ANGPT1	-0.04723328810754179	0.04723328810754179	0.929522318640973	0.9429687313868687
MELTF	CD83	-0.04720728216789599	0.04720728216789599	0.9295727708972089	0.9429687313868687
PDLIM7	ADTRP	0.04711820243729855	0.04711820243729855	0.9297048311854441	0.9429687313868687
SNED1	KIAA1257	-0.04706766475320756	0.04706766475320756	0.929772871379611	0.9429687313868687
H3F3C	GNPDA1	0.04698508785711297	0.04698508785711297	0.9298915648350186	0.9429687313868687
MACROD2	GNG4	-0.04696168560088726	0.04696168560088726	0.9299275447309	0.9429687313868687
TRIB3	KLHL30	-0.046961580602330036	0.046961580602330036	0.9299278462384074	0.9429687313868687
PILRA	SLC15A2	0.04692424823694395	0.04692424823694395	0.9299784994996483	0.9429687313868687
UPB1	KDM6B	-0.04685618114642365	0.04685618114642365	0.930070861299411	0.9429687313868687
TMEM25	ADTRP	0.04682033935231361	0.04682033935231361	0.9301163889330263	0.9429687313868687
TRIB3	PLEKHO2	0.04672348886102312	0.04672348886102312	0.9302587004765125	0.9429687313868687
RALGDS	CD83	-0.046722350487714503	0.046722350487714503	0.930269454244276	0.9429687313868687
NUDT13	C19orf47	-0.04670722974094017	0.04670722974094017	0.9303027205725909	0.9429687313868687
CNTNAP3	RNF207	-0.04666869206357525	0.04666869206357525	0.9303548813713687	0.9429687313868687
ATP2A3	ACHE	0.046642089738699044	0.046642089738699044	0.9303833235795654	0.9429687313868687
ZNF865	ADTRP	0.04663645225599897	0.04663645225599897	0.9303885497096935	0.9429687313868687
TNFRSF25	COX18	0.04663575784740914	0.04663575784740914	0.9303890522222058	0.9429687313868687
IQCN	AOC2	0.046629499123498425	0.046629499123498425	0.9303990019699495	0.9429687313868687
ARRDC2	IL6R	-0.046605142013720194	0.046605142013720194	0.930428248198166	0.9429687313868687
TMEM175	TMEM25	-0.0465623191827611	0.0465623191827611	0.9305260371330616	0.9429687313868687
ZC3H12D	PILRA	-0.04654287988146007	0.04654287988146007	0.9305630220539677	0.9429687313868687
UQCC3	KLHL30	-0.04649912846427691	0.04649912846427691	0.9306250320979867	0.9429687313868687
CHCHD6	LRTOMT	0.0464802614602467	0.0464802614602467	0.9306490521960752	0.9429687313868687
MAP1LC3B2	TRIM25	-0.04647570019758131	0.04647570019758131	0.9306567908887647	0.9429687313868687
FAM241B	MVB12A	0.046432111786957	0.046432111786957	0.9307253335954438	0.9429687313868687
ZNF396	EIF4EBP3	-0.046371010955192915	0.046371010955192915	0.9308126702700834	0.9429687313868687
PLEKHO2	COX18	-0.04636328694119959	0.04636328694119959	0.9308216149928025	0.9429687313868687
DDX43	P2RX1	0.04635395747638422	0.04635395747638422	0.9308315647405463	0.9429687313868687
ELAC1	SRCAP	-0.046306387133046134	0.046306387133046134	0.9309065396073829	0.9429687313868687
IRAK2	ANGPT1	0.04628985136283853	0.04628985136283853	0.9309220169927621	0.9429687313868687
VPS18	SNED1	0.04627113072795308	0.04627113072795308	0.9309422179957569	0.9429687313868687
BLK	ZNHIT2	-0.04621324769859375	0.04621324769859375	0.9310212129626921	0.9429687313868687
DDIT3	ADTRP	-0.04620908286077797	0.04620908286077797	0.9310247305502783	0.9429687313868687
PILRA	TRAF1	0.046196956393837196	0.046196956393837196	0.9310397054231452	0.9429687313868687
BRI3	PTPRH	0.0461823331900729	0.0461823331900729	0.931054881301017	0.9429687313868687
C17orf107	RALGDS	-0.04618221004008277	0.04618221004008277	0.9310551828085244	0.9429687313868687
P2RX1	BIN3	-0.04611867210562154	0.04611867210562154	0.931127745615302	0.9429687313868687
ZNF865	ZNF429	-0.04611089892980186	0.04611089892980186	0.9311382983780605	0.9429687313868687
MCF2L2	PASK	0.04603678495935659	0.04603678495935659	0.9312497556532909	0.9429687313868687
BRI3	RHOG	0.046018726628861306	0.046018726628861306	0.9312935747443644	0.9429687313868687
UPB1	MYBPC3	-0.04601477046204566	0.04601477046204566	0.9313031224820982	0.9429687313868687
P2RX1	KIAA1257	-0.04596733547383838	0.04596733547383838	0.9313763888063931	0.9429687313868687
SLC45A4	TRAF1	-0.045908930009812644	0.045908930009812644	0.9314777958313774	0.9429687313868687
MAP1LC3B2	GNPDA1	0.04589806726421655	0.04589806726421655	0.9314917656792195	0.9429687313868687
KLHL21	ATP6V0B	-0.045863431983020564	0.045863431983020564	0.9315605093909036	0.9429687313868687
ATP6V0D1	CNNM2	-0.04584995309564932	0.04584995309564932	0.9315797053688738	0.9429687313868687
KY	ZNF263	-0.04584081915739354	0.04584081915739354	0.9315905596391397	0.9429687313868687
C19orf47	LRRK1	-0.04583473526021942	0.04583473526021942	0.9316011124018982	0.9429687313868687
CD83	CCDC28B	0.045832168710046195	0.045832168710046195	0.931604328481977	0.9429687313868687
TMEM175	ZNF596	0.045820194577142634	0.045820194577142634	0.9316261375250113	0.9429687313868687
NFKBIA	ZNF543	0.04581537042884204	0.04581537042884204	0.9316307606401245	0.9429687313868687
CNTNAP3	RHOG	-0.04576454415648534	0.04576454415648534	0.9317122681696213	0.9429687313868687
ZNF396	RALGDS	-0.045728345491896596	0.045728345491896596	0.9317710621335616	0.9429687313868687
GNPDA1	MELTF	-0.04569246208809048	0.04569246208809048	0.9318138761996104	0.9429687313868687
ISG20L2	ATP6V0B	-0.04569108080347839	0.04569108080347839	0.9318209113747827	0.9429687313868687
CBFA2T3	RUNDC3B	-0.04568215917748375	0.04568215917748375	0.9318289515749797	0.9429687313868687
CCDC28B	PASK	0.04564168164314081	0.04564168164314081	0.9318927706640432	0.9429687313868687
RPGRIP1	LIAS	0.045619049427919875	0.045619049427919875	0.931915785737107	0.9429687313868687
ZNHIT2	CNTD1	-0.04550893747793955	0.04550893747793955	0.9320858359712728	0.9429687313868687
INPP5K	RGS20	0.0454788498216534	0.0454788498216534	0.9321398058150949	0.9429687313868687
PARP12	CNNM2	0.04542507664839773	0.04542507664839773	0.9322445294226603	0.9429687313868687
TRIB3	ATP6V0B	0.04542507664839773	0.04542507664839773	0.9322445294226603	0.9429687313868687
TMEM175	PRDM11	-0.04541651861144286	0.04541651861144286	0.9322552831904238	0.9429687313868687
CCDC28B	H3F3B	0.0453545931548695	0.0453545931548695	0.9323382982574575	0.9429687313868687
ZNF324	ADTRP	-0.0453545931548695	0.0453545931548695	0.9323382982574575	0.9429687313868687
CUEDC1	PRDM11	-0.045268687074416225	0.045268687074416225	0.9324638258830326	0.9429687313868687
ELAC1	RGS20	-0.04524834553146245	0.04524834553146245	0.9324905595486875	0.9429687313868687
PIK3R5	SRRM5	0.0451454272233765	0.0451454272233765	0.9326392027498289	0.9429687313868687
C15orf39	CCL4	0.04508428061394176	0.04508428061394176	0.9327123685716212	0.9429687313868687
PIM3	VCPKMT	-0.045074153359157626	0.045074153359157626	0.9327246298769216	0.9429687313868687
KY	RUNDC3B	0.04497972534315829	0.04497972534315829	0.9328897554884668	0.9429687313868687
MYBPC3	CD1E	0.044924756197477794	0.044924756197477794	0.9329949816085445	0.9429687313868687
PIWIL4	VILL	-0.04485806863803499	0.04485806863803499	0.9330881474283269	0.9429687313868687
CBFA2T3	IL6R	-0.044844269315064536	0.044844269315064536	0.9331051323512429	0.9429687313868687
FTL	MEGF10	-0.044776539358940826	0.044776539358940826	0.9331876449057643	0.9429687313868687
MRNIP	DXO	-0.0447074018614468	0.0447074018614468	0.9332776951479703	0.9429687313868687
ZNF396	INPP5K	-0.04470674858117557	0.04470674858117557	0.9332796046955171	0.9429687313868687
SRRM5	PRDM11	-0.04469393707167685	0.04469393707167685	0.9333021172560686	0.9429687313868687
ANGPT1	PRDM11	-0.04460839958839741	0.04460839958839741	0.9334128710137818	0.9460142897939242
FAM241B	SPRYD4	-0.04445556469808437	0.04445556469808437	0.9336403081768534	0.9460142897939242
CSRNP1	CHD7	0.044393824091054385	0.044393824091054385	0.9337126699786261	0.9460142897939242
THAP10	ATP6V0D1	-0.04430663125576393	0.04430663125576393	0.9338635242348217	0.9460142897939242
ANKRD33B	MXRA5	0.04423979044804954	0.04423979044804954	0.9339632227172641	0.9460142897939242
KY	TNFRSF25	-0.044238315828925345	0.044238315828925345	0.9339651322648108	0.9460142897939242
HIRA	GPR146	0.044229222967748894	0.044229222967748894	0.9339778960826235	0.9460142897939242
MYBPC3	FAM241B	0.04422184073165841	0.04422184073165841	0.9339871423128501	0.9460142897939242
NUDT13	SPRYD4	-0.04418491310169914	0.04418491310169914	0.9340452327592731	0.9460142897939242
BCL11A	CPA3	0.04416517823751287	0.04416517823751287	0.934069353359864	0.9460142897939242
MELTF	MBOAT7	-0.04416124081828171	0.04416124081828171	0.9340774940625635	0.9460142897939242
SHMT1	RNASEK-C17orf49	-0.04413924654861073	0.04413924654861073	0.9341179965710557	0.9460142897939242
LIAS	LRRK1	0.044134828288233674	0.044134828288233674	0.9341211121486319	0.9460142897939242
CCRL2	KLHL30	0.04411745982958315	0.04411745982958315	0.9341410116441194	0.9460142897939242
KIAA0319	BIN3	0.044084424749680384	0.044084424749680384	0.9341970920404933	0.9460142897939242
SRXN1	RNF31	-0.044084248065246245	0.044084248065246245	0.9341972930454981	0.9460142897939242
SLC45A4	ZNF543	-0.04405886882080001	0.04405886882080001	0.9342251322386802	0.9460142897939242
FTL	CSF1	0.044037751161970784	0.044037751161970784	0.9342614136420689	0.9460142897939242
BRI3	PLCD4	0.043990613712608095	0.043990613712608095	0.9343237251935954	0.9460142897939242
TNFSF14	PIK3R5	-0.043986818610267875	0.043986818610267875	0.9343496548392307	0.9460142897939242
MYBPC3	SCARF1	-0.04396570035613834	0.04396570035613834	0.9344006096079789	0.9460142897939242
BNIP5	BLK	0.04394955080651369	0.04394955080651369	0.9344265392536142	0.9460142897939242
APOA2	CNTD1	0.04381379690442719	0.04381379690442719	0.9346141774257108	0.9460142897939242
ATP6V0D1	COMMD4	0.04374259189352281	0.04374259189352281	0.9347259362084486	0.9460142897939242
KIAA0319	TRIM25	-0.04370500736769348	0.04370500736769348	0.9347752829371575	0.9460142897939242
SPRYD4	RALGDS	-0.04368450950134505	0.04368450950134505	0.9348079462504577	0.9460142897939242
ZMIZ1	MYBPC3	0.04361849165378173	0.04361849165378173	0.9349252326708309	0.9460142897939242
P2RX1	CNNM2	0.04360170247551648	0.04360170247551648	0.9349479462363873	0.9460142897939242
GNPDA1	SCARF1	-0.04360170247551648	0.04360170247551648	0.9349479462363873	0.9460142897939242
CHCHD6	STX19	-0.04355616513561489	0.04355616513561489	0.9350137753755	0.9460142897939242
ACHE	PLEKHO2	0.043412742080840144	0.043412742080840144	0.9352666396716945	0.9460142897939242
AOC2	BCL11A	-0.043354083630656515	0.043354083630656515	0.9353427200660582	0.9460142897939242
ATP2A3	RUNDC3B	-0.043320001907424854	0.043320001907424854	0.9353943783523238	0.9460142897939242
IQCN	EIF4EBP3	0.04329647243291124	0.04329647243291124	0.9354316647807372	0.9460142897939242
ZNF263	ZNF324	-0.04329229604700033	0.04329229604700033	0.935435986388343	0.9460142897939242
H3F3C	BLK	0.04326417683042402	0.04326417683042402	0.9354749813592984	0.9460142897939242
RSKR	CBFA2T3	-0.04325397402523534	0.04325397402523534	0.9354994034673967	0.9460142897939242
PLEKHO2	SPRYD4	-0.04320139675567692	0.04320139675567692	0.9355784989368343	0.9460142897939242
CPA3	DNHD1	0.04312337698489485	0.04312337698489485	0.9357087501800251	0.9460142897939242
P2RY8	CUEDC1	-0.04309178913318973	0.04309178913318973	0.9357632225363596	0.9460142897939242
RILPL2	ATP6V0B	-0.04308321276203281	0.04308321276203281	0.9357762878616797	0.9460142897939242
FAM241B	CARD19	0.043051833484544166	0.043051833484544166	0.9358235240378368	0.9460142897939242
ZC3H12D	NDUFAF6	0.043045673764160575	0.043045673764160575	0.9358297551929894	0.9460142897939242
PPP1R27	GNA14	0.043021706005141575	0.043021706005141575	0.9358607099637477	0.9460142897939242
ATP6V0D1	TRIB3	-0.04298851635719492	0.04298851635719492	0.9359104587024665	0.9460142897939242
UQCC3	GNPDA1	0.04296318012040723	0.04296318012040723	0.9359454335733233	0.9460142897939242
PIK3R5	EPB41L3	0.04294807889735697	0.04294807889735697	0.9359716647264659	0.9460142897939242
KDM6B	NOTUM	0.04289738010481864	0.04289738010481864	0.9360475441158247	0.9460142897939242
SRXN1	VCPKMT	0.04289652986922238	0.04289652986922238	0.9360480466283371	0.9460142897939242
ICAM2	ITGAM	-0.0428640413125817	0.0428640413125817	0.9360868405942874	0.9460142897939242
SRCAP	CCDC180	0.04283916498813184	0.04283916498813184	0.9361322677254003	0.9460142897939242
ZNF572	CNNM2	0.042774920653855186	0.042774920653855186	0.9362165893249659	0.9460142897939242
SEMA4A	MEGF10	-0.04274642855837989	0.04274642855837989	0.9362495541457735	0.9460142897939242
RPGRIP1	SLC15A2	-0.042709451289542524	0.042709451289542524	0.9362988003719799	0.9460142897939242
PLCD4	SNAI3	-0.04268091655424402	0.04268091655424402	0.9363388003679598	0.9460142897939242
BRI3	IRAK2	0.04265889872644907	0.04265889872644907	0.9363732727263042	0.9460142897939242
MYD88	ZNF596	-0.042568983868189234	0.042568983868189234	0.9365010114069335	0.9460142897939242
MAP1LC3B2	TRAF1	-0.04250823081642652	0.04250823081642652	0.9365958857692577	0.9460142897939242
C19orf47	CSF1	-0.04250823081642652	0.04250823081642652	0.9365958857692577	0.9460142897939242
SLC15A2	CCL4	-0.04248542928735788	0.04248542928735788	0.9366221169224003	0.9460142897939242
MAP1LC3B2	FAM241B	-0.04244483426130531	0.04244483426130531	0.9366714636511092	0.9460142897939242
PISD	ZNF543	-0.0424257744680999	0.0424257744680999	0.9366924686741237	0.9460142897939242
DDIT3	TRAPPC3	0.042382189141990996	0.042382189141990996	0.9367470415329606	0.9460142897939242
ZNHIT2	TMEM255B	0.04228501446007132	0.04228501446007132	0.93688784553891	0.9460142897939242
TNFSF14	DDIT3	-0.042277157700333134	0.042277157700333134	0.9369000063417079	0.9460142897939242
KIAA0319	CHD7	-0.04226818669212595	0.04226818669212595	0.9369117651344959	0.9460142897939242
CYHR1	SBK1	-0.04226389131248093	0.04226389131248093	0.9369150817170773	0.9460142897939242
KDM6B	PRDM11	0.04225278160933832	0.04225278160933832	0.9369400063376878	0.9460142897939242
RUNDC3B	CNTD1	-0.04225048058955161	0.04225048058955161	0.9369549812105546	0.9460142897939242
KDM6B	ZNF596	-0.042204072703816826	0.042204072703816826	0.937010961104426	0.9460142897939242
NFKBID	RALGDS	0.04219640355384224	0.04219640355384224	0.9370369912525637	0.9460142897939242
IQCN	GHRL	-0.042054500034011455	0.042054500034011455	0.937241513845074	0.9460142897939242
C15orf39	ACHE	-0.04199518032846872	0.04199518032846872	0.9373079459992014	0.9460142897939242
WDFY4	SLC15A2	0.04195682126305694	0.04195682126305694	0.9373558856928758	0.9460142897939242
FTL	MMP25	0.04195682126305694	0.04195682126305694	0.9373558856928758	0.9460142897939242
RAPGEF1	MEGF10	0.04195609204010712	0.04195609204010712	0.9373563882053881	0.9460142897939242
PDLIM7	C17orf107	-0.04195201409869431	0.04195201409869431	0.9373611118230039	0.9460142897939242
TRAF1	DNHD1	0.041879430822386876	0.041879430822386876	0.9374701570381752	0.9460142897939242
UQCC3	PLAU	-0.041878346591069676	0.041878346591069676	0.9374712625657022	0.9460142897939242
ZNF578	CD1E	-0.04187227946047167	0.04187227946047167	0.9374871419610913	0.9460142897939242
RAPGEF1	MAP7D2	0.041865559689035506	0.041865559689035506	0.9374948806537808	0.9460142897939242
FTL	NFKBIA	-0.0418362378620577	0.0418362378620577	0.9375805087858785	0.9460142897939242
ZNF865	BRI3	0.041783256709037375	0.041783256709037375	0.9376370916947646	0.9460142897939242
RALGDS	SNN	0.041772669112369265	0.041772669112369265	0.9376479459650305	0.9460142897939242
ZC3H12D	STX19	-0.04175610188607814	0.04175610188607814	0.9376646293804393	0.9460142897939242
PDLIM7	VCPKMT	-0.041656643996552334	0.041656643996552334	0.9378525690600433	0.9460142897939242
ZC3H12D	ZNF324	0.04162175306330562	0.04162175306330562	0.9378965891561217	0.9460142897939242
PTPRH	GNPDA1	-0.04160993968294485	0.04160993968294485	0.937937996187136	0.9460142897939242
NDUFAF6	GABARAP	0.04158499933960608	0.04158499933960608	0.937969955982919	0.9460142897939242
ZNF341	ITGAM	-0.04157653329135855	0.04157653329135855	0.9379832223132439	0.9460142897939242
WDFY4	TMEM25	0.04156507926221917	0.04156507926221917	0.9379960866335592	0.9460142897939242
SHANK1	RGS20	-0.04154155459903758	0.04154155459903758	0.9380450313522581	0.9460142897939242
NOTUM	CCDC28B	-0.041526342029805326	0.041526342029805326	0.9380649308477457	0.9460142897939242
ZNF263	CBFA2T3	0.04149044421452994	0.04149044421452994	0.9381143780789569	0.9460142897939242
PISD	UQCC3	-0.041362475600958265	0.041362475600958265	0.9383016142410437	0.9460142897939242
ZNF596	AOC2	0.04134535096066111	0.04134535096066111	0.9383177951439402	0.9460142897939242
AOC2	ZNF324	0.04132284849697129	0.04132284849697129	0.9383542775523339	0.9460142897939242
MMP25	VILL	0.04131613529304454	0.04131613529304454	0.938362116747526	0.9460142897939242
ZNF865	TRAPPC3	-0.0413127269900706	0.0413127269900706	0.9383663378526294	0.9460142897939242
RNF207	RNF31	0.04130398556499448	0.04130398556499448	0.9383831217705405	0.9460142897939242
SRCAP	ADTRP	-0.041293634230279624	0.041293634230279624	0.9384007097084713	0.9460142897939242
SH2B2	PASK	0.041291526862172634	0.041291526862172634	0.9384041267935551	0.9460142897939242
TNFRSF1B	SIGLEC14	0.04128963163805177	0.04128963163805177	0.9384062373461068	0.9460142897939242
DDIT3	CCDC28B	0.041217701442867266	0.041217701442867266	0.9384949810557808	0.9460142897939242
RILPL2	BCL11A	-0.041199765883533405	0.041199765883533405	0.9385174936163323	0.9460142897939242
ITGAM	ZNF596	-0.041089145163086635	0.041089145163086635	0.9387032222408822	0.9460142897939242
ISG20L2	INPP5K	-0.04107850446903227	0.04107850446903227	0.9387215136963303	0.9460142897939242
IL1RL1	ZNF48	0.04105296510668942	0.04105296510668942	0.9387565890696895	0.9460142897939242
ZC3H12D	APOA2	0.04104081228896325	0.04104081228896325	0.9387839257503592	0.9460142897939242
C19orf47	GNG4	0.04091548406827239	0.04091548406827239	0.9389660362848204	0.9460142897939242
SLC15A2	CNTD1	0.04087843131439062	0.04087843131439062	0.9390121669334506	0.9460142897939242
ICAM2	SPRYD4	0.04082431043985385	0.04082431043985385	0.9390891518503365	0.9460142897939242
ISG20L2	GABARAP	0.04073722397583737	0.04073722397583737	0.9392037247031433	0.9460142897939242
P2RY8	EPB41L3	-0.04070263185027441	0.04070263185027441	0.9392609106270442	0.9460142897939242
IL6R	PNPLA6	-0.04068316730202237	0.04068316730202237	0.9393105588632604	0.9460142897939242
NOTUM	ELAC1	0.040648818773329876	0.040648818773329876	0.9393472422766591	0.9460142897939242
EIF4EBP3	SRCAP	-0.040407105013910094	0.040407105013910094	0.9396911618400843	0.9460142897939242
SCARF1	EIF4EBP3	-0.040362571735672065	0.040362571735672065	0.9397468402264482	0.9460142897939242
DCLK3	GNA14	0.04034868366424926	0.04034868366424926	0.9397665387169308	0.9460142897939242
PLEKHO2	FAM209A	0.040301396336294454	0.040301396336294454	0.9398305588109991	0.9460142897939242
MYBPC3	TMEM38A	0.0402811024105621	0.0402811024105621	0.9398709608169888	0.9460142897939242
NDUFAF6	CSRNP1	0.04024166840588083	0.04024166840588083	0.9399277447308799	0.9460142897939242
COMMD4	PNPLA6	-0.040225999966862214	0.040225999966862214	0.9399558854315693	0.9460142897939242
CCRL2	ZNF396	0.04011352044217287	0.04011352044217287	0.9400969909450261	0.9460142897939242
PTPRH	IL6R	0.04003551577570855	0.04003551577570855	0.9402465386686896	0.9460142897939242
PNPLA6	MBOAT7	-0.040021353836768525	0.040021353836768525	0.9402866391671719	0.9460142897939242
GNG4	CHCHD6	0.040017701887003515	0.040017701887003515	0.9403110612752702	0.9460142897939242
EPB41L3	ADTRP	0.039997156713875326	0.039997156713875326	0.940343423081063	0.9460142897939242
SNED1	SLC15A2	-0.039997156713875326	0.039997156713875326	0.940343423081063	0.9460142897939242
BCL11A	ZNF543	0.039993267128465515	0.039993267128465515	0.9403512622762551	0.9460142897939242
EIF4EBP3	PPCDC	0.03997784848693564	0.03997784848693564	0.9403707597617327	0.9460142897939242
PIP4P1	RNF31	0.03994834476244413	0.03994834476244413	0.9404166894053578	0.9460142897939242
FAM209A	C19orf47	-0.039941835061392844	0.039941835061392844	0.9404222170429932	0.9460142897939242
CCL4	SRRM5	-0.03992663624527032	0.03992663624527032	0.9404415135234659	0.9460142897939242
MMP24	SLC2A6	0.03992638122401282	0.03992638122401282	0.9404415135234659	0.9460142897939242
H3F3C	ELAC1	0.03985222635845648	0.03985222635845648	0.94058292054443	0.9460142897939242
NUDT13	SNED1	-0.03978533778329456	0.03978533778329456	0.94065598586372	0.9460142897939242
TLCD4-RWDD3	ATP6V0B	0.03970561375624801	0.03970561375624801	0.9407545788186353	0.9460142897939242
ZNF396	GNA14	0.039696367211342065	0.039696367211342065	0.9407676441439554	0.9460142897939242
KDM6B	DNHD1	-0.03967850920795846	0.03967850920795846	0.9407860361019059	0.9460142897939242
RAPGEF1	RHOG	-0.03965491922894193	0.03965491922894193	0.9408355838356197	0.9460142897939242
MMP24	CHCHD6	-0.039625959513081926	0.039625959513081926	0.9408742772990676	0.9460142897939242
TLCD4-RWDD3	TOX3	0.03960170137413599	0.03960170137413599	0.9409070411148702	0.9460142897939242
ZNF48	SIGLEC14	-0.039510660840359424	0.039510660840359424	0.941052066225923	0.9460142897939242
UPB1	GABARAP	-0.03950436565729458	0.03950436565729458	0.9410594029086027	0.9460142897939242
VILL	GPR146	0.03945969044881564	0.03945969044881564	0.9411227194851538	0.9460142897939242
PCDHGB4	SCARF1	0.03942100259066869	0.03942100259066869	0.9411902571668084	0.9460142897939242
PLEKHO2	PILRA	-0.039403458185407914	0.039403458185407914	0.9412111616873204	0.9460142897939242
COMMD4	TFE3	-0.03934398193574212	0.03934398193574212	0.9413116641897825	0.9460142897939242
KDM6B	TFE3	-0.03934398193574212	0.03934398193574212	0.9413116641897825	0.9460142897939242
CDKN1A	HIRA	0.03925410284495845	0.03925410284495845	0.9414455335230619	0.9460142897939242
ASB16	FAM209A	0.039242336655610985	0.039242336655610985	0.9414603073909239	0.9460142897939242
SH2B2	ZNF543	0.03920389327980692	0.03920389327980692	0.9415019154269432	0.9460142897939242
IRAK2	CARD19	0.03920378256697689	0.03920378256697689	0.9415029204519678	0.9460142897939242
SH3BP4	CCDC180	0.03915323890182775	0.03915323890182775	0.9415651315009919	0.9460142897939242
CCDC28B	PLAU	-0.039120511183340534	0.039120511183340534	0.9416436239554147	0.9460142897939242
KY	CSF1	-0.039118682747866784	0.039118682747866784	0.9416491515930501	0.9460142897939242
DGAT2	ADTRP	-0.039109286930614676	0.039109286930614676	0.941660206868321	0.9460142897939242
ATP6V0B	DNHD1	-0.039019454413757704	0.039019454413757704	0.941820508359748	0.9460142897939242
KIAA0319	PTPRN	-0.03900146455330736	0.03900146455330736	0.941846639010388	0.9460142897939242
TNFRSF25	CCDC28B	0.03898822446582101	0.03898822446582101	0.9418619153907622	0.9460142897939242
FAM241B	C17orf107	-0.03896150653334529	0.03896150653334529	0.9418884480514123	0.9460142897939242
KY	BNIP5	-0.03887478800580396	0.03887478800580396	0.9420252319572631	0.9460142897939242
RNF31	CD1E	-0.038819891964237165	0.038819891964237165	0.9420901565738536	0.9460142897939242
PISD	PNPLA6	-0.038777146303792254	0.038777146303792254	0.9421599053105623	0.9460142897939242
ANKRD33B	RNF207	0.038691955233113695	0.038691955233113695	0.94228513142863	0.9460142897939242
CDKN1A	GPR146	0.038681580459422826	0.038681580459422826	0.9422955836888861	0.9460142897939242
ZNF341	CD83	0.03849735521918955	0.03849735521918955	0.9425495535126077	0.9460142897939242
VPS18	GPR146	0.038494977430045874	0.038494977430045874	0.942555282155248	0.9460142897939242
ZNF596	CD1E	0.03844960761757972	0.03844960761757972	0.9426431213423999	0.9460142897939242
SH2B2	COMMD4	0.03842170210611373	0.03842170210611373	0.9426916640510891	0.9460142897939242
MCF2L2	SIGLEC14	0.03841718650635556	0.03841718650635556	0.9426956841511875	0.9460142897939242
KIAA0319	LRTOMT	0.0384133586621625	0.0384133586621625	0.9426991012362712	0.9460142897939242
ZNF429	MAP7D2	0.03837473755174494	0.03837473755174494	0.9427601062552657	0.9460142897939242
SLC45A4	MMP25	-0.038356258553744194	0.038356258553744194	0.9428120660490386	0.9460142897939242
ZNF596	MBOAT7	0.0383400956517736	0.0383400956517736	0.9428285484594424	0.9460142897939242
ITGAM	ANGPT1	0.03833076928414708	0.03833076928414708	0.9428422167997772	0.9460142897939242
CDKN1A	LRRK1	0.038224837823692015	0.038224837823692015	0.9429686489478745	0.9460142897939242
CYHR1	TAS2R3	-0.03810963355543265	0.03810963355543265	0.9431476439047594	0.9460142897939242
ISG20L2	SEMA4A	0.038102606232625846	0.038102606232625846	0.9431667393802272	0.9460142897939242
SH2B2	PRDM11	0.03810211947843567	0.03810211947843567	0.9431670408877346	0.9460142897939242
ICAM2	IRAK2	-0.03804510501764377	0.03804510501764377	0.9432385986694876	0.9460142897939242
NDUFAF6	TMEM25	0.03800507744202056	0.03800507744202056	0.9433093524312208	0.9460142897939242
SLC45A4	BRI3	0.037949271433928025	0.037949271433928025	0.9434042267935451	0.9460142897939242
RHOG	SHMT1	-0.0378842033778889	0.0378842033778889	0.9435035232659775	0.9460142897939242
RSKR	TNFRSF1B	-0.037846776028484096	0.037846776028484096	0.9435466388395338	0.9460142897939242
P2RY8	E2F7	-0.03781819406790512	0.03781819406790512	0.9435924679806564	0.9460142897939242
PILRA	FAM241B	0.03781202098188399	0.03781202098188399	0.9435980961207944	0.9460142897939242
PTPRH	DNHD1	0.037796985458060886	0.037796985458060886	0.9436237242589222	0.9460142897939242
FTL	TOX3	-0.0377639985087182	0.0377639985087182	0.9436833222428822	0.9460142897939242
BRI3	GPR75	-0.03773903845392281	0.03773903845392281	0.9437201061587833	0.9460142897939242
ZNF341	SCARF1	0.0376361556822582	0.0376361556822582	0.9439031212157667	0.9460142897939242
C17orf107	ALOX5AP	-0.037599034271912635	0.037599034271912635	0.9439543774920224	0.9460142897939242
ZC3H12D	IL6R	0.037537309087794235	0.037537309087794235	0.9440311614039034	0.9460142897939242
VPS18	RNF207	0.03750913038556722	0.03750913038556722	0.9440827191876664	0.9460142897939242
SNED1	PARP12	-0.03747820342174457	0.03747820342174457	0.9441152819984642	0.9460142897939242
SRXN1	RHOG	0.037385313172591195	0.037385313172591195	0.9442394025890047	0.9460142897939242
RNF207	CNTD1	-0.03737414989477994	0.03737414989477994	0.9442488498242362	0.9460142897939242
THAP10	CBFA2T3	0.03730433555338469	0.03730433555338469	0.9443627191595257	0.9460142897939242
PTAFR	WDFY4	-0.037301993047074045	0.037301993047074045	0.9443745784548162	0.9460142897939242
ZC3H12D	PPP1R27	0.037265250094213165	0.037265250094213165	0.9444298548311704	0.9460142897939242
GPR75	CCL4	-0.03720892031011605	0.03720892031011605	0.9444895533176328	0.9460142897939242
SPDYE1	SNAI3	-0.03714021117934752	0.03714021117934752	0.9445623171294154	0.9460142897939242
FTL	STARD8	-0.037053986076860945	0.037053986076860945	0.944745834698911	0.9460142897939242
RPGRIP1	PNPLA6	-0.037038991211308096	0.037038991211308096	0.9447627191193247	0.9460142897939242
STARD8	SRCAP	-0.03703107392724336	0.03703107392724336	0.944772568364566	0.9460142897939242
H3F3C	CCL4L2	-0.03702966120674947	0.03702966120674947	0.9447750809271276	0.9460142897939242
PIK3R5	TFE3	-0.03702758901220854	0.03702758901220854	0.9447954829351274	0.9460142897939242
FAM209A	SCARF1	0.03693102511971236	0.03693102511971236	0.9449303572934314	0.9460142897939242
AOC2	TFE3	0.036921323508259135	0.036921323508259135	0.9449495532714017	0.9460142897939242
TNFRSF1B	SHMT1	-0.036874429672991094	0.036874429672991094	0.945005734170278	0.9460142897939242
ZNF263	DDX43	-0.0368402665526084	0.0368402665526084	0.9450408095436372	0.9460142897939242
ACHE	ARVCF	0.03680710810955834	0.03680710810955834	0.9450998045125825	0.9460142897939242
RSKR	TRAF1	-0.03679993237828674	0.03679993237828674	0.9451349803884442	0.9460142897939242
TOX3	ZNF543	-0.03677968747969729	0.03677968747969729	0.9451585984765227	0.9460142897939242
DXO	SLC15A2	-0.036764591749932574	0.036764591749932574	0.9451811110370743	0.955985557588457
DDX43	E2F7	-0.03672547460817005	0.03672547460817005	0.9452345783683841	0.955985557588457
SCARF1	GNA14	0.03669176851756947	0.03669176851756947	0.9453029200700583	0.955985557588457
BLK	ARRDC2	0.036658450759160355	0.036658450759160355	0.9453447291110825	0.955985557588457
RNF207	SNAI3	0.036611405361599916	0.036611405361599916	0.9454139753352788	0.955985557588457
NUDT13	DNHD1	0.03658161011348576	0.03658161011348576	0.945454879853781	0.955985557588457
GPR75	TMEM255B	0.03657969356976104	0.03657969356976104	0.9454563873913179	0.955985557588457
STX19	PRDM11	-0.03655399406742621	0.03655399406742621	0.9455020155274356	0.955985557588457
PCDHGB4	CPA3	0.0364853145147524	0.0364853145147524	0.9456020155173854	0.955985557588457
MAP7D2	LRTOMT	0.03648123862294922	0.03648123862294922	0.9456064376274937	0.955985557588457
ZNHIT2	VILL	0.036474528899676784	0.036474528899676784	0.9456194024503113	0.955985557588457
ARVCF	STARD8	-0.036449873703703034	0.036449873703703034	0.9456381964182717	0.955985557588457
MAP7D2	TOX3	0.03635655390067471	0.03635655390067471	0.9457853320818762	0.955985557588457
ZC3H12D	CCL4L2	-0.03619642394033651	0.03619642394033651	0.9460118647224257	0.955985557588457
H3F3C	EIF4EBP3	-0.036174645090395405	0.036174645090395405	0.9460763873290063	0.955985557588457
NDUFAF6	SLC15A2	0.036167593032565074	0.036167593032565074	0.9460839250166909	0.955985557588457
ZNF865	BIN3	0.03616655826467949	0.03616655826467949	0.946085030544218	0.955985557588457
PPP1R11	VCPKMT	-0.03616217853897746	0.03616217853897746	0.9460977943620307	0.955985557588457
MVB12A	VCPKMT	0.036158435766742644	0.036158435766742644	0.9461021159696366	0.955985557588457
CNTNAP3	ZNF572	0.036157847814527064	0.036157847814527064	0.9461027189846514	0.955985557588457
TNFRSF1B	ZNF543	0.036149970525512	0.036149970525512	0.9461218144601191	0.955985557588457
PTPRN	TOX3	-0.03612683364940833	0.03612683364940833	0.9461545782759218	0.955985557588457
SHMT1	ZNF48	-0.036085514234739824	0.036085514234739824	0.9462147792748965	0.955985557588457
ISG20L2	ADTRP	-0.03602147242494025	0.03602147242494025	0.9462938747443342	0.955985557588457
GPR75	CCDC180	-0.036009093118344174	0.036009093118344174	0.9463086486121961	0.955985557588457
PIWIL4	STX19	-0.03593588338725978	0.03593588338725978	0.946424125987525	0.955985557588457
KIAA0319	SRXN1	-0.03592880159854868	0.03592880159854868	0.9464324676952294	0.955985557588457
GPR75	WDFY4	0.03587223290908881	0.03587223290908881	0.9465116636671694	0.955985557588457
ZNF396	TRIM25	-0.03587136920495071	0.03587136920495071	0.9465121661796818	0.955985557588457
SLC2A6	DXO	-0.035833481370239006	0.035833481370239006	0.9465651309984793	0.955985557588457
PIM3	ZNF578	-0.03571632045959594	0.03571632045959594	0.9467194023397586	0.955985557588457
TRIB3	SNAI3	0.03570196590380521	0.03570196590380521	0.9467554827381425	0.955985557588457
KLHL21	ITGAM	0.03565538348367864	0.03565538348367864	0.9468475430303976	0.955985557588457
FAM209A	PTPRN	0.035629115637298814	0.035629115637298814	0.9468749802135699	0.955985557588457
SPDYE1	GPR146	-0.03560574232467581	0.03560574232467581	0.9468979952866337	0.955985557588457
RAPGEF1	ANKS6	0.035599659482562857	0.035599659482562857	0.9469021158892346	0.955985557588457
KIAA0319	GNPDA1	0.035596816194689296	0.035596816194689296	0.946906336994338	0.955985557588457
ISG20L2	VILL	-0.03553659264668846	0.03553659264668846	0.9469835229162289	0.955985557588457
CNTNAP3	RNF31	-0.035517185201015426	0.035517185201015426	0.9470090505518542	0.955985557588457
ASB16	RALGDS	-0.035474356438310706	0.035474356438310706	0.947058598285568	0.955985557588457
PCDHGB4	GHRL	0.035448612430271365	0.035448612430271365	0.9471177942595181	0.955985557588457
GNG4	LRRK1	0.0354057982784714	0.0354057982784714	0.9471680455107492	0.955985557588457
APOA2	RILPL2	-0.035390473804483846	0.035390473804483846	0.9471955831964238	0.955985557588457
MMP25	PRDM11	-0.03537402754075114	0.03537402754075114	0.9472224173645811	0.955985557588457
LIAS	PPCDC	-0.035332109295234865	0.035332109295234865	0.9472744776608565	0.955985557588457
NDUFAF6	KDM6B	-0.03532265994427994	0.03532265994427994	0.9472881460011914	0.955985557588457
E2F7	NSUN7	-0.03528614443909647	0.03528614443909647	0.94733136207725	0.955985557588457
DDX43	ATP6V0B	0.035232369274707714	0.035232369274707714	0.9474177942293674	0.955985557588457
SPRYD4	P2RX1	-0.03523151957995441	0.03523151957995441	0.9474197037769142	0.955985557588457
KDM6B	TMEM175	-0.03519288698029163	0.03519288698029163	0.947474477640756	0.955985557588457
PARP12	COMMD4	0.035189471796927774	0.035189471796927774	0.9474985982413469	0.955985557588457
ZNF572	WDFY4	-0.0351655456868534	0.0351655456868534	0.9475318645696619	0.955985557588457
MELTF	EIF4EBP3	-0.03510991896913762	0.03510991896913762	0.947624125866922	0.955985557588457
TAS2R3	GABARAP	-0.03509334881873882	0.03509334881873882	0.9476455328999465	0.955985557588457
TNFRSF25	PDLIM7	-0.03508615102527224	0.03508615102527224	0.9476561861652074	0.955985557588457
TLCD4-RWDD3	TAS2R3	0.03507489910423328	0.03507489910423328	0.9476675429479856	0.955985557588457
ANKS6	CCDC180	0.03502894852176098	0.03502894852176098	0.9477247288718865	0.955985557588457
IQCN	SHANK1	0.034985899496716946	0.034985899496716946	0.9477916635385263	0.955985557588457
BLK	PIK3R5	0.03492648731410014	0.03492648731410014	0.9478669399128704	0.955985557588457
ATP6V0B	MBOAT7	-0.034895294415257516	0.034895294415257516	0.9479322665394707	0.955985557588457
RALGDS	H3F3B	0.03488478527756186	0.03488478527756186	0.9479541760850074	0.955985557588457
MYBPC3	EPB41L3	-0.03481266259517524	0.03481266259517524	0.9480340755744647	0.955985557588457
KY	CSRNP1	-0.03479153939070975	0.03479153939070975	0.9480618142651442	0.955985557588457
ZC3H12D	DXO	-0.03478078772258905	0.03478078772258905	0.9480761861229964	0.955985557588457
NFKBIA	CCDC28B	0.03477076620435804	0.03477076620435804	0.9480960856184839	0.955985557588457
TRAPPC3	DGAT2	-0.03476489792402826	0.03476489792402826	0.9481020152661291	0.955985557588457
ATP2A3	KIAA1257	-0.03476222236414561	0.03476222236414561	0.9481039248136759	0.955985557588457
BCL11A	CD1E	0.03474271137500316	0.03474271137500316	0.9481331710418923	0.955985557588457
ZNF396	BCL11A	0.03473896463033305	0.03473896463033305	0.9481359851119613	0.955985557588457
ZMIZ1	MVB12A	0.03464979588567996	0.03464979588567996	0.948274678565359	0.955985557588457
MELTF	ZNHIT2	-0.034584837541470646	0.034584837541470646	0.9483515629797424	0.955985557588457
LRTOMT	CSF1	0.03458450576025243	0.03458450576025243	0.9483517639847473	0.955985557588457
SH3BP4	SNN	-0.03458389015165811	0.03458389015165811	0.9483579951398999	0.955985557588457
RPGRIP1	ZNF543	0.03452267972979875	0.03452267972979875	0.9484598041748941	0.955985557588457
PPP1R11	GHRL	-0.034520417143935944	0.034520417143935944	0.9484630202549729	0.955985557588457
NFKBIA	TFE3	-0.03449643574347605	0.03449643574347605	0.9485137740187162	0.955985557588457
RILPL2	TRIM25	-0.03449643574347583	0.03449643574347583	0.9485299549216125	0.955985557588457
SLC15A2	GABARAP	0.03449643574347566	0.03449643574347566	0.9485366885892775	0.955985557588457
ZMIZ1	TNFRSF25	0.03447699225710632	0.03447699225710632	0.9485570905972773	0.955985557588457
ARRDC2	DCLK3	-0.034455602581524414	0.034455602581524414	0.9486053317984591	0.955985557588457
ZC3H12D	VILL	0.03442143868970288	0.03442143868970288	0.9486493518945375	0.955985557588457
NOTUM	MXRA5	-0.03438032321040943	0.03438032321040943	0.9486900554080346	0.955985557588457
C19orf47	CDKN1A	0.034379302364105135	0.034379302364105135	0.9486943770156405	0.955985557588457
PDLIM7	EIF4EBP3	-0.03436296938439615	0.03436296938439615	0.9487384976142214	0.955985557588457
ZNF865	TMEM175	-0.034340996712132976	0.034340996712132976	0.9487739749975904	0.955985557588457
TMEM175	CHD7	0.0343151527342605	0.0343151527342605	0.9488222161987723	0.955985557588457
SRRM5	MBOAT7	-0.03431359169731091	0.03431359169731091	0.9488237237363092	0.955985557588457
KY	GNG4	0.03422722414052151	0.03422722414052151	0.9489490503568794	0.955985557588457
H3F3C	PRX	-0.03421418572203594	0.03421418572203594	0.9489688493498644	0.955985557588457
SLC45A4	CCDC180	-0.034202674886809496	0.034202674886809496	0.9489968895480513	0.955985557588457
C15orf39	PIM3	-0.03414324034553473	0.03414324034553473	0.9490647287372131	0.955985557588457
SPDYE1	ZNF572	-0.03413301342623337	0.03413301342623337	0.949074678484957	0.955985557588457
RHOG	CNNM2	0.03411297860227054	0.03411297860227054	0.9491022161706315	0.955985557588457
ZNF572	EIF4EBP3	0.0340766515228709	0.0340766515228709	0.9491450302366804	0.955985557588457
ADORA2A	E2F7	0.034043075015476154	0.034043075015476154	0.9491988995780001	0.955985557588457
PPP1R27	TOX3	0.034039624756918505	0.034039624756918505	0.9492031206831034	0.955985557588457
ZNHIT2	EIF4EBP3	0.03399509087599052	0.03399509087599052	0.9492579950494477	0.955985557588457
GNPDA1	CD83	-0.03394369935144015	0.03394369935144015	0.9493362864988657	0.955985557588457
SLC45A4	GNPDA1	-0.0339085893975648	0.0339085893975648	0.949383120665013	0.955985557588457
SPDYE1	SNED1	-0.033883701521257026	0.033883701521257026	0.9494220151334658	0.955985557588457
MEGF10	SNN	0.033849426416771015	0.033849426416771015	0.9494582965368547	0.955985557588457
CBFA2T3	CCL4	-0.03380320926374114	0.03380320926374114	0.9495270402485386	0.955985557588457
VPS18	PPP1R11	-0.03378469185104882	0.03378469185104882	0.9495825176298978	0.955985557588457
PLEKHO2	SNN	0.03376038320966568	0.03376038320966568	0.949612366873129	0.955985557588457
C17orf107	SHMT1	0.033670192020729406	0.033670192020729406	0.9497600050492457	0.955985557588457
SCARF1	CCDC180	0.03366776242131055	0.03366776242131055	0.9497622161042999	0.955985557588457
FAM209A	PPCDC	0.03365745690719135	0.03365745690719135	0.9497709598220141	0.955985557588457
CPA3	STX19	0.033645810616641264	0.033645810616641264	0.9497891507749597	0.955985557588457
CSRNP1	MRNIP	-0.03364303294585391	0.03364303294585391	0.9497925678600434	0.955985557588457
PILRA	ELAC1	0.033574620695830615	0.033574620695830615	0.9498706583044565	0.955985557588457
ADORA2A	AOC2	-0.03349655103619725	0.03349655103619725	0.9499743768869973	0.955985557588457
DDIT3	RHOG	0.03345676880398078	0.03345676880398078	0.9500353819059918	0.955985557588457
ZNHIT2	MEGF10	0.033419584840756855	0.033419584840756855	0.9501355829009465	0.955985557588457
NOTUM	DGAT2	0.03339753883634983	0.03339753883634983	0.9501660351591924	0.955985557588457
PIK3R5	PILRA	0.03338599059895808	0.03338599059895808	0.9501934723423646	0.955985557588457
BNIP5	H3F3C	-0.033320914254060974	0.033320914254060974	0.9503004070049842	0.955985557588457
ATP2A3	ALOX5AP	0.03332097610274702	0.03332097610274702	0.9503004070049842	0.955985557588457
MVB12A	DXO	0.03319905572173515	0.03319905572173515	0.9504739748267362	0.955985557588457
SCARF1	ZNF543	-0.03311718052103488	0.03311718052103488	0.9505718642641342	0.955985557588457
TNFRSF25	SLC15A2	0.03305596335343732	0.03305596335343732	0.9506581959137491	0.955985557588457
IL6R	TRIM25	0.03302460841345095	0.03302460841345095	0.95070884917499	0.955985557588457
ANKS6	LRRK1	-0.03297848587324054	0.03297848587324054	0.950768648163955	0.955985557588457
SLC45A4	SNN	0.03293731986602851	0.03293731986602851	0.9508522662460034	0.955985557588457
FTL	DXO	-0.03293025190264015	0.03293025190264015	0.9508676431288801	0.955985557588457
PRX	TMEM38A	0.032917793700093845	0.032917793700093845	0.9508974923721113	0.955985557588457
UQCC3	LIAS	0.032904696060602534	0.032904696060602534	0.9509088491548895	0.955985557588457
PRDM11	RNF31	0.03284456189036955	0.03284456189036955	0.9509894521618641	0.955985557588457
HIRA	RNF31	-0.032829639840818214	0.032829639840818214	0.951009653164859	0.9607249985982382
EPB41L3	METTL21A	0.032817106257016504	0.032817106257016504	0.9510246280377258	0.9607249985982382
ARRDC2	ADTRP	0.03274936428992914	0.03274936428992914	0.9511180953650156	0.9607249985982382
CSF1	SRRM5	-0.032745658628637944	0.032745658628637944	0.951123623002651	0.9607249985982382
NFKBIA	PILRA	0.03273778863210097	0.03273778863210097	0.9511440250106508	0.9607249985982382
ZNF572	VCPKMT	-0.03273199054960013	0.03273199054960013	0.9511498541557936	0.9607249985982382
VPS18	ZNF572	-0.03273199054960013	0.03273199054960013	0.9511498541557936	0.9607249985982382
RUNDC3B	SBK1	0.032685059254762394	0.032685059254762394	0.9512027184720886	0.9607249985982382
NDUFAF6	CCL4L2	-0.03264399272074245	0.03264399272074245	0.9512672410786692	0.9607249985982382
C19orf47	IL6R	0.03263778290141642	0.03263778290141642	0.9512778943439302	0.9607249985982382
BLK	IL1RL1	-0.03263420959403446	0.03263420959403446	0.9512800048964819	0.9607249985982382
SRRM5	CHD7	0.032606580927679846	0.032606580927679846	0.9513108591647378	0.9607249985982382
RNF207	GABARAP	0.03258858148809024	0.03258858148809024	0.9513563867983531	0.9635540176730428
PISD	KIAA0319	-0.03256365224191193	0.03256365224191193	0.9513900551366778	0.9635540176730428
ZNF341	BIN3	-0.03254478441662484	0.03254478441662484	0.9514121656872195	0.9635540176730428
E2F7	EIF4EBP3	-0.03242829884073253	0.03242829884073253	0.9515750802437105	0.9635540176730428
MXRA5	DGAT2	0.03238807651974948	0.03238807651974948	0.9516329696851287	0.9635540176730428
FTL	PIK3R5	-0.0323737646970792	0.0323737646970792	0.9516628189283599	0.9635540176730428
RSKR	SRCAP	-0.03231760423470775	0.03231760423470775	0.9517488490704674	0.9635540176730428
SNED1	ZNF543	-0.032269969856581635	0.032269969856581635	0.9517972912766541	0.9635540176730428
ELAC1	SIGLEC14	0.03221823128782636	0.03221823128782636	0.9519020148842197	0.9635540176730428
VPS18	APOA2	0.032192032521075165	0.032192032521075165	0.9519383967901108	0.9635540176730428
UPB1	ZNF341	-0.03215198222240734	0.03215198222240734	0.9519985977890857	0.9635540176730428
BLK	MAP7D2	0.032131498384965596	0.032131498384965596	0.952025431957243	0.9635540176730428
TRIM25	PNPLA6	-0.03212660818450419	0.03212660818450419	0.9520314621073908	0.9635540176730428
TRAF1	ZNF48	-0.03208542187329905	0.03208542187329905	0.9521002058190748	0.9635540176730428
CSRNP1	MXRA5	0.03196340717989246	0.03196340717989246	0.952279904293477	0.9635540176730428
DDIT3	RILPL2	0.03192887399446809	0.03192887399446809	0.9523271404696341	0.9635540176730428
PTPRH	STX19	-0.03192083546481882	0.03192083546481882	0.9523417133324911	0.9635540176730428
ANGPT1	PCDHGB4	-0.03191081475952613	0.03191081475952613	0.9523622158429934	0.9635540176730428
KY	PPIF	0.03186489735294297	0.03186489735294297	0.9524380952323522	0.9635540176730428
FAM241B	ATP6V0B	0.03185795211593434	0.03185795211593434	0.9524563866878003	0.9635540176730428
MACROD2	KLHL30	-0.03185308247010018	0.03185308247010018	0.9524630198529628	0.9635540176730428
ATP6V0D1	EPB41L3	-0.03181309903305053	0.03181309903305053	0.952510457034125	0.9635540176730428
MACROD2	COMMD4	0.03180952976654544	0.03180952976654544	0.9525142761292185	0.9635540176730428
MACROD2	P2RY8	0.03166599981180912	0.03166599981180912	0.9527451303773739	0.9635540176730428
CBFA2T3	ZNF572	-0.031664405173441657	0.031664405173441657	0.9527465374124083	0.9635540176730428
VPS18	GABARAP	0.031623806807618546	0.031623806807618546	0.9528046278588314	0.9635540176730428
MMP24	MBOAT7	-0.031623147525329354	0.031623147525329354	0.9528055323813536	0.9635540176730428
ZMIZ1	INPP5K	0.0316197421062131	0.0316197421062131	0.9528154821290973	0.9635540176730428
SRXN1	EIF4EBP3	-0.03158804441787598	0.03158804441787598	0.9528705575004465	0.9635540176730428
TRIM25	PIM3	0.0315865409686613	0.0315865409686613	0.9528711605154613	0.9635540176730428
ZNHIT2	DNHD1	0.031561467136932586	0.031561467136932586	0.9529087484513821	0.9635540176730428
GPR75	ANKS6	0.031445700245971514	0.031445700245971514	0.9530639243151835	0.9635540176730428
ATP6V0D1	E2F7	0.03141787476571378	0.03141787476571378	0.9531171906414884	0.9635540176730428
E2F7	CHD7	0.03127635887728042	0.03127635887728042	0.953292869015792	0.9635540176730428
PPIF	CCL4	0.03126028191423247	0.03126028191423247	0.9533307584592202	0.9635540176730428
PPP1R11	PIM3	0.031241865183354922	0.031241865183354922	0.9534001051859191	0.9635540176730428
MRNIP	CPA3	0.031204379860212378	0.031204379860212378	0.95345075844716	0.9635540176730428
HIRA	TOX3	-0.031103352504226134	0.031103352504226134	0.9536003061708235	0.9635540176730428
BIN3	ALOX5AP	-0.0310826683353434	0.0310826683353434	0.9536478438544881	0.9635540176730428
ADORA2A	FAM241B	-0.031043928610950844	0.031043928610950844	0.9537058337984087	0.9635540176730428
KY	MMP25	-0.030892578559597594	0.030892578559597594	0.9539282458363572	0.9635540176730428
ZNF572	MELTF	0.030818968271105474	0.030818968271105474	0.9540008086431349	0.9635540176730428
CHCHD6	KIAA1257	0.03071395131256166	0.03071395131256166	0.9541441252116457	0.9635540176730428
TNFRSF1B	TFE3	0.030710921486814535	0.030710921486814535	0.9541680448072317	0.9635540176730428
PTPRH	H3F3B	0.030577211576665375	0.030577211576665375	0.9543735724247666	0.9635540176730428
CSRNP1	TMEM38A	0.030515395205075846	0.030515395205075846	0.9544430196539678	0.9635540176730428
VPS18	ZNF865	-0.030509929444419992	0.030509929444419992	0.9544483462865984	0.9635540176730428
NDUFAF6	ZNF865	-0.030490377883757303	0.030490377883757303	0.9544845271874847	0.9635540176730428
PTAFR	KIAA0319	-0.030478148584908105	0.030478148584908105	0.9545020146229131	0.9635540176730428
EIF4EBP3	MBOAT7	0.030465940214960685	0.030465940214960685	0.9545159844707554	0.9635540176730428
SLC15A2	CD1E	0.030424482149859905	0.030424482149859905	0.9545787985347941	0.9635540176730428
NDUFAF6	VCPKMT	-0.030402332282993716	0.030402332282993716	0.9546010095878382	0.9635540176730428
ISG20L2	C17orf107	-0.030398195230228464	0.030398195230228464	0.9546057332054539	0.9635540176730428
ZNF341	IRAK2	0.030390334968231292	0.030390334968231292	0.9546194015457888	0.9635540176730428
CYHR1	RUNDC3B	-0.030389711559573485	0.030389711559573485	0.9546199040583011	0.9635540176730428
PTAFR	LRRK1	-0.03034692633007069	0.03034692633007069	0.954682517117335	0.9635540176730428
TMEM175	P2RX1	-0.030320263092066382	0.030320263092066382	0.9547217130932951	0.9635540176730428
PLCD4	ZNF324	-0.03031472623559925	0.03031472623559925	0.9547321653535512	0.9635540176730428
PPP1R11	PLAU	0.030305500099754745	0.030305500099754745	0.9547719643445262	0.9635540176730428
CBFA2T3	CD83	-0.030289865178341008	0.030289865178341008	0.9547939743925654	0.9635540176730428
MACROD2	SH3BP4	0.030285971064633738	0.030285971064633738	0.9547980949951663	0.9635540176730428
PLCD4	MVB12A	-0.030277659798136396	0.030277659798136396	0.9548140748930578	0.9635540176730428
PIK3R5	TMEM25	-0.030277333894885877	0.030277333894885877	0.9548142758980627	0.9635540176730428
KIAA0319	PIWIL4	-0.03027355511805868	0.03027355511805868	0.9548205070532154	0.9635540176730428
TMEM175	LRTOMT	0.030247283305754324	0.030247283305754324	0.9548766879520917	0.9635540176730428
ISG20L2	CDKN1A	0.03023204318182715	0.03023204318182715	0.9549018135777072	0.9635540176730428
EPB41L3	SRCAP	-0.030231794423536906	0.030231794423536906	0.9549019140802096	0.9635540176730428
SHANK1	CD1E	-0.030175376770124412	0.030175376770124412	0.9549722658319331	0.9635540176730428
PPIF	DNHD1	-0.030148733482270346	0.030148733482270346	0.9550051301502381	0.9635540176730428
BLK	SNED1	0.030025398208696208	0.030025398208696208	0.9551839241021182	0.9635540176730428
ADORA2A	DCLK3	-0.029996291923235385	0.029996291923235385	0.955216285907911	0.9635540176730428
DDX43	NSUN7	0.029994407227728503	0.029994407227728503	0.9552177934454479	0.9635540176730428
ZNF396	SRCAP	0.029918628050307594	0.029918628050307594	0.9553200044904518	0.9635540176730428
KLHL21	PTPRN	0.029911567881105855	0.029911567881105855	0.9553284467006586	0.9635540176730428
GHRL	SBK1	0.0298646786608886	0.0298646786608886	0.9553932708147467	0.9635540176730428
SEMA4A	SRRM5	-0.029808751643629783	0.029808751643629783	0.9555043260799673	0.9635540176730428
PISD	RNASEK-C17orf49	-0.02968214595077201	0.02968214595077201	0.9557090496774825	0.9635540176730428
SEMA4A	CNTD1	0.029641552453375686	0.029641552453375686	0.9557794014292059	0.9635540176730428
PARP12	ATP6V0B	-0.029632948089756694	0.029632948089756694	0.9557916627345062	0.9635540176730428
ATP6V0B	MMP25	-0.0296321992095247	0.0296321992095247	0.9557957833371072	0.9635540176730428
SPDYE1	C17orf107	0.02958817364737537	0.02958817364737537	0.9558606074511953	0.9635540176730428
ZNF341	FAM209A	-0.0295722881703121	0.0295722881703121	0.9558780948866237	0.9635540176730428
TMEM255B	PIM3	0.029499140258135492	0.029499140258135492	0.9560037230147012	0.9635540176730428
E2F7	PIWIL4	0.029475575491435577	0.029475575491435577	0.9560423159756466	0.9635540176730428
PRX	GNG4	0.02938550410831288	0.02938550410831288	0.9561606074210445	0.9635540176730428
SNED1	MCF2L2	0.029377311307662274	0.029377311307662274	0.9561676425962168	0.9635540176730428
MAP1LC3B2	ARVCF	0.029355855947824167	0.029355855947824167	0.9561986978694776	0.9635540176730428
SRXN1	MMP25	-0.029354610720912944	0.029354610720912944	0.9561997028945022	0.9635540176730428
SHMT1	CCDC28B	0.02932061958420279	0.02932061958420279	0.9562405069105018	0.9635540176730428
EPB41L3	CARD19	0.029243584159137675	0.029243584159137675	0.9563374918253778	0.9635540176730428
NFKBID	GNG4	-0.029205363070300805	0.029205363070300805	0.9563983963418697	0.9635540176730428
MACROD2	TMEM25	0.029187406408751254	0.029187406408751254	0.9564266375450615	0.9635540176730428
CD83	KLHL30	-0.02917822516128915	0.02917822516128915	0.95643719030782	0.9635540176730428
UQCC3	IL6R	0.029177324525263656	0.029177324525263656	0.9564384968403521	0.9635540176730428
ZNF396	CHD7	0.02911694590171021	0.02911694590171021	0.9564998033668539	0.9635540176730428
ZNF429	PLAU	0.029114627632129242	0.029114627632129242	0.9565027179394253	0.9635540176730428
E2F7	CNNM2	-0.02908625212458335	0.02908625212458335	0.9565431199454151	0.9635540176730428
ZNF341	PLCD4	-0.02900414287389641	0.02900414287389641	0.9566934716890984	0.9635540176730428
SLC2A6	PNPLA6	0.02897049639682603	0.02897049639682603	0.9567424164077973	0.9635540176730428
BRI3	NOTUM	0.028905101096309626	0.028905101096309626	0.9568358837350871	0.9635540176730428
PARP12	LIAS	0.028837074560462417	0.028837074560462417	0.9569271400073226	0.9635540176730428
KY	KIAA1257	0.02880189908745534	0.02880189908745534	0.9569783962835783	0.9635540176730428
CCRL2	GABARAP	0.028784925910738918	0.028784925910738918	0.9569968887440313	0.9635540176730428
MRNIP	NOTUM	-0.0287535676740626	0.0287535676740626	0.9570580947680307	0.9635540176730428
SHANK1	DNHD1	-0.028742900556742113	0.028742900556742113	0.9570680445157744	0.9635540176730428
MYBPC3	WDFY4	0.02871964906015212	0.02871964906015212	0.957103622401646	0.9635540176730428
MELTF	SIGLEC14	0.028696084562517175	0.028696084562517175	0.9571354816949265	0.9635540176730428
ZNF865	PTPRH	-0.028627976454003112	0.028627976454003112	0.9572199037969946	0.9635540176730428
CNTNAP3	ATP6V0B	-0.02862738595800922	0.02862738595800922	0.9572208083195167	0.9635540176730428
KDM6B	PNPLA6	0.028605585880121742	0.028605585880121742	0.9572594012804622	0.9635540176730428
TRIM25	CCDC28B	-0.028572854833807282	0.028572854833807282	0.9573395017749244	0.9635540176730428
EPB41L3	SIGLEC14	0.028521366653383298	0.028521366653383298	0.9574178937268448	0.9635540176730428
ZMIZ1	GNG4	0.028521035499432797	0.028521035499432797	0.9574190997568744	0.9635540176730428
MACROD2	CNTNAP3	0.028504024847687187	0.028504024847687187	0.9574572907078099	0.9635540176730428
SPDYE1	SPRYD4	0.028492911994838166	0.028492911994838166	0.9574718635706669	0.9635540176730428
ANKS6	SLC2A6	-0.0284436485873469	0.0284436485873469	0.957539300749819	0.9635540176730428
APOA2	ELAC1	-0.02843236512515923	0.02843236512515923	0.957552366075139	0.9635540176730428
KIAA0319	SHMT1	0.02841212979084906	0.02841212979084906	0.9575838233584097	0.9635540176730428
MAP1LC3B2	DCLK3	0.02837605950975189	0.02837605950975189	0.9576541751101332	0.9635540176730428
MVB12A	PLAU	-0.028367114969921087	0.028367114969921087	0.9576620143053252	0.9635540176730428
C19orf47	STARD8	0.02836382892827438	0.02836382892827438	0.9576828183233348	0.9635540176730428
KDM6B	SNED1	-0.028345061580036524	0.028345061580036524	0.9577157831441424	0.9635540176730428
BLK	SPRYD4	0.028208750214373662	0.028208750214373662	0.9579109590039238	0.9635540176730428
CSRNP1	IQCN	0.02817362442428445	0.02817362442428445	0.957951461512416	0.9635540176730428
SNAI3	RGS20	-0.028173140096056787	0.028173140096056787	0.9579518635224258	0.9635540176730428
ASB16	RAPGEF1	0.02803237279117493	0.02803237279117493	0.9581519640048277	0.9635540176730428
PTAFR	EPB41L3	0.027999023239344667	0.027999023239344667	0.9581880444032116	0.9635540176730428
IL6R	RUNDC3B	0.02798742817217963	0.02798742817217963	0.9582038232960982	0.9635540176730428
TLCD4-RWDD3	MCF2L2	-0.027980648884436354	0.027980648884436354	0.958214878571369	0.9635540176730428
GPR75	PPIF	-0.027912795490492276	0.027912795490492276	0.9583084464011612	0.9635540176730428
GHRL	RUNDC3B	0.02789399212230248	0.02789399212230248	0.9583355820768259	0.9635540176730428
ELAC1	PPP1R27	-0.027832542820064587	0.027832542820064587	0.9584284463891009	0.9635540176730428
SEMA4A	TMEM255B	-0.027827226618273304	0.027827226618273304	0.9584404061868939	0.9635540176730428
MELTF	MMP25	-0.02774147377144426	0.02774147377144426	0.9585668383349911	0.9635540176730428
ARRDC2	SNED1	-0.027586533046719763	0.027586533046719763	0.9587629187172946	0.9635540176730428
PLAU	SRRM5	-0.027541909224000835	0.027541909224000835	0.9588458332818258	0.9635540176730428
UQCC3	ZNF396	0.027492475091363603	0.027492475091363603	0.9589141749835	0.9635540176730428
ZNF429	ATP6V0B	-0.027404118247497514	0.027404118247497514	0.9590476423067696	0.9635540176730428
BRI3	PPP1R27	0.027403100695751567	0.027403100695751567	0.9590511598943557	0.9635540176730428
SRXN1	TOX3	-0.027398241397869467	0.027398241397869467	0.9590564865269863	0.9635540176730428
ATP6V0D1	VPS18	0.027369737807296013	0.027369737807296013	0.9591094513457837	0.9635540176730428
NDUFAF6	ARRDC2	-0.02734453624761113	0.02734453624761113	0.959165833249665	0.9635540176730428
PRX	PILRA	0.027289053614734507	0.027289053614734507	0.9592572905269054	0.9635540176730428
ZC3H12D	PIK3R5	-0.027223858092577935	0.027223858092577935	0.9593421146389834	0.9635540176730428
MCF2L2	METTL21A	-0.027192660921388168	0.027192660921388168	0.9593732704147467	0.9635540176730428
TRIB3	EPB41L3	0.02704878336204498	0.02704878336204498	0.9595995015477888	0.9635540176730428
SEMA4A	GNPDA1	0.027039782774197194	0.027039782774197194	0.9596114613455817	0.9635540176730428
ELAC1	PNPLA6	0.027035709535669694	0.027035709535669694	0.9596229186308625	0.9635540176730428
NFKBID	CNTD1	0.02702335625119623	0.02702335625119623	0.9596732703845959	0.9635540176730428
GNG4	ARVCF	0.026962982589963123	0.026962982589963123	0.9597564864566345	0.9635540176730428
GHRL	ZNF578	-0.02695660644757286	0.02695660644757286	0.9597632201242995	0.9635540176730428
ISG20L2	ZNF578	0.026949449887789245	0.026949449887789245	0.9597742753995703	0.9635540176730428
PPP1R27	GPR146	0.026927595619305744	0.026927595619305744	0.959797491477639	0.9635540176730428
ZC3H12D	BCL11A	0.026853878829062094	0.026853878829062094	0.9598978934775987	0.9635540176730428
SRXN1	TRAPPC3	0.026809196075941566	0.026809196075941566	0.9599517628189184	0.9635540176730428
SH2B2	PPP1R27	-0.02678527875676212	0.02678527875676212	0.9599822150771643	0.9635540176730428
ANGPT1	KLHL30	0.026785224444539457	0.026785224444539457	0.9599823155796667	0.9635540176730428
C15orf39	MMP25	-0.026721746158689108	0.026721746158689108	0.9600834210971436	0.9635540176730428
KIAA0319	PARP12	0.026716531102385865	0.026716531102385865	0.96009960200004	0.9635540176730428
MACROD2	NEU1	0.026702156932259163	0.026702156932259163	0.9601145768729068	0.9635540176730428
RILPL2	RNASEK-C17orf49	0.026652030879256605	0.026652030879256605	0.9601919637998027	0.9635540176730428
TRAF1	PRDM11	0.026580593122440654	0.026580593122440654	0.9602920642922549	0.9635540176730428
CUEDC1	TFE3	-0.026579498714637995	0.026579498714637995	0.960292968814777	0.9635540176730428
FAM209A	IQCN	0.02655491265697421	0.02655491265697421	0.960322315545496	0.9635540176730428
THAP10	ZNF865	0.026535997761603314	0.026535997761603314	0.9603641245865201	0.9635540176730428
SHMT1	RNF31	-0.026525904460423633	0.026525904460423633	0.9603752803642934	0.9635540176730428
NDUFAF6	PTPRH	0.026476773412682134	0.026476773412682134	0.9604495517136129	0.9635540176730428
IRAK2	CCDC28B	-0.02645116324404395	0.02645116324404395	0.9604844260819673	0.9635540176730428
PTPRN	LRRK1	0.026378885652273643	0.026378885652273643	0.9605782954192668	0.9635540176730428
LIAS	ZNF543	-0.02626265969145869	0.02626265969145869	0.9607648280638363	0.9635540176730428
NDUFAF6	METTL21A	0.026261961735455627	0.026261961735455627	0.9607654310788512	0.9635540176730428
CCDC180	CHD7	-0.02625810285269181	0.02625810285269181	0.9607727677615309	0.9635540176730428
RILPL2	LRRK1	0.026078457785144837	0.026078457785144837	0.9610056320597354	0.9635540176730428
STARD8	LIAS	-0.026018512995851895	0.026018512995851895	0.9610859335592027	0.9635540176730428
ITGAM	VILL	0.02598610293823017	0.02598610293823017	0.9611411094330543	0.9635540176730428
IRAK2	GNPDA1	0.025984230494800253	0.025984230494800253	0.9611518632008178	0.9635540176730428
NOTUM	ZNF543	-0.02595585715454085	0.02595585715454085	0.9612155817873788	0.9635540176730428
IL6R	RHOG	0.025944997098205136	0.025944997098205136	0.9612435214830631	0.9635540176730428
TLCD4-RWDD3	ZNF578	0.025937499210199572	0.025937499210199572	0.9612510591707478	0.9635540176730428
ACHE	PILRA	0.025917656926059074	0.025917656926059074	0.9612899536392007	0.9635540176730428
IL1RL1	BIN3	-0.02589134255294301	0.02589134255294301	0.9613265365500968	0.9635540176730428
SPRYD4	RGS20	-0.025883867538769176	0.025883867538769176	0.961342013935476	0.9635540176730428
DDX43	CCL4	0.02586993631724671	0.02586993631724671	0.9613807073989239	0.9635540176730428
BNIP5	SNN	0.02585647926812293	0.02585647926812293	0.9614009084019187	0.9635540176730428
ZC3H12D	MXRA5	0.025829395071879202	0.025829395071879202	0.9614378933228248	0.9635540176730428
CUEDC1	ZNF543	-0.025804385845724975	0.025804385845724975	0.9614642249784698	0.9635540176730428
PIWIL4	TMEM25	0.02580028304778319	0.02580028304778319	0.9614681445760659	0.9635540176730428
TMEM175	LIAS	-0.025774845710281102	0.025774845710281102	0.9614938732166961	0.9635540176730428
ANKS6	E2F7	0.025749189850773707	0.025749189850773707	0.9615318631626268	0.9635540176730428
PPCDC	TOX3	-0.025732628530302823	0.025732628530302823	0.9615563857732276	0.9635540176730428
MELTF	TFE3	-0.025695568009052372	0.025695568009052372	0.961621511394823	0.9635540176730428
KLHL21	CNTD1	0.02568906750265701	0.02568906750265701	0.9616285465699953	0.9635540176730428
PIK3R5	MVB12A	-0.025684470488009703	0.025684470488009703	0.9616345767201431	0.9635540176730428
ANKS6	TOX3	-0.025659618022261632	0.025659618022261632	0.9616640239533645	0.9635540176730428
SLC45A4	GNG4	-0.02565770901831299	0.02565770901831299	0.9616659335009112	0.9635540176730428
RAPGEF1	SNN	-0.025638322116143808	0.025638322116143808	0.9617299535949796	0.9635540176730428
MYD88	MCF2L2	0.025626892892424674	0.025626892892424674	0.9617422149002799	0.9635540176730428
DGAT2	DNHD1	0.025615368006457126	0.025615368006457126	0.9617551797230975	0.9635540176730428
H3F3C	PISD	0.025583754333485753	0.025583754333485753	0.9618068380093631	0.9635540176730428
INPP5K	TOX3	0.025559186239543053	0.025559186239543053	0.9618296520774219	0.9635540176730428
ZMIZ1	TMEM255B	0.025538994693538486	0.025538994693538486	0.9618568882555891	0.9635540176730428
ZNF865	KDM6B	0.025529014325226085	0.025529014325226085	0.9618686470483772	0.9635540176730428
CHCHD6	SNAI3	0.025523916363813348	0.025523916363813348	0.9618749787060323	0.9635540176730428
P2RX1	RNF31	0.025480901233710163	0.025480901233710163	0.9619318631224258	0.9635540176730428
GNPDA1	RHOG	-0.0254735875039801	0.0254735875039801	0.9619435214127114	0.9635540176730428
RPGRIP1	ZNF572	0.025374980870548097	0.025374980870548097	0.9620884460212618	0.9635540176730428
PRX	VILL	-0.025343488508416195	0.025343488508416195	0.9621637223956058	0.9635540176730428
ZNF341	CYHR1	-0.02533600006648512	0.02533600006648512	0.9621723656108175	0.9635540176730428
PRX	PPP1R11	0.025332443991807674	0.025332443991807674	0.9621976922414379	0.9635540176730428
MMP24	TRIM25	0.025300029829199662	0.025300029829199662	0.9622626168580285	0.9635540176730428
DGAT2	CCL4L2	0.025285696301347266	0.025285696301347266	0.9622759836908559	0.9635540176730428
KLHL21	RILPL2	0.025268226874399252	0.025268226874399252	0.9623045264015552	0.9635540176730428
CDKN1A	CARD19	-0.02525540922120839	0.02525540922120839	0.9623164861993482	0.9635540176730428
C19orf47	PPCDC	-0.025249968542066015	0.025249968542066015	0.9623285464996436	0.9635540176730428
ARVCF	DXO	-0.02521514526917057	0.02521514526917057	0.9623825163434657	0.9635540176730428
CUEDC1	TOX3	0.025179083760830057	0.025179083760830057	0.9624246268919973	0.9635540176730428
MMP25	LRRK1	0.025172700785350777	0.025172700785350777	0.9624343756347361	0.9635540176730428
GPR75	MVB12A	0.025169309585317545	0.025169309585317545	0.962438496237337	0.9635540176730428
SNED1	HIRA	0.025133725292820097	0.025133725292820097	0.9624762851782628	0.9635540176730428
RALGDS	CCL4	0.025125833802289776	0.025125833802289776	0.9624920640711493	0.9635540176730428
RNF207	PPP1R27	-0.02510755728332964	0.02510755728332964	0.9625066369340063	0.9635540176730428
ARVCF	ALOX5AP	0.025094263052877874	0.025094263052877874	0.9625401042673262	0.9635540176730428
STX19	ALOX5AP	0.02504074404473039	0.02504074404473039	0.9626158831541826	0.9635540176730428
ZNF341	DCLK3	0.02502576978781529	0.02502576978781529	0.9626329685796011	0.9635540176730428
C15orf39	ATP2A3	-0.025006352577238822	0.025006352577238822	0.9626623153103201	0.9635540176730428
PRX	RAPGEF1	-0.024970413333074676	0.024970413333074676	0.9627163856566446	0.9635540176730428
ZNF396	PASK	-0.024960769302846963	0.024960769302846963	0.9627264359068909	0.9635540176730428
ATP6V0D1	RNF31	-0.024737893409174178	0.024737893409174178	0.9630591996925427	0.9635540176730428
ELAC1	CHD7	-0.024672562364636552	0.024672562364636552	0.9631478428997143	0.9635540176730428
RAPGEF1	DDIT3	-0.024660876353784972	0.024660876353784972	0.9631600037025122	0.9635540176730428
CCRL2	E2F7	-0.024657196831357864	0.024657196831357864	0.9631628177725812	0.9635540176730428
C19orf47	DGAT2	-0.024654440610458822	0.024654440610458822	0.9631730690278323	0.9635540176730428
ALOX5AP	LRRK1	0.024611228024410958	0.024611228024410958	0.9632150790738614	0.9635540176730428
ANKS6	CDKN1A	-0.024595804879947725	0.024595804879947725	0.9632286469116937	0.9712441401554169
PPP1R11	GNPDA1	0.02458216483764112	0.02458216483764112	0.9632410087194966	0.9712441401554169
DDX43	PISD	0.02453439763948745	0.02453439763948745	0.9633133705212693	0.9712441401554169
TLCD4-RWDD3	ADTRP	-0.02448413829540097	0.02448413829540097	0.963390757448165	0.9712441401554169
TNFSF14	ANGPT1	0.024467626644373422	0.024467626644373422	0.9634070388535639	0.9712441401554169
WDFY4	GABARAP	0.024366458875425212	0.024366458875425212	0.9635812096903307	0.9712441401554169
SLC45A4	CHCHD6	0.024361404098903555	0.024361404098903555	0.9635862348154538	0.9712441401554169
TNFSF14	CCDC180	0.02430994681594234	0.02430994681594234	0.9636797021427435	0.9712441401554169
UPB1	BIN3	0.024226560446725554	0.024226560446725554	0.9638264357963381	0.9712441401554169
PPP1R11	COMMD4	-0.024162905542896462	0.024162905542896462	0.9639509583968886	0.9712441401554169
FTL	TMEM25	-0.02412800437659699	0.02412800437659699	0.9639911593978734	0.9712441401554169
ATP6V0B	VCPKMT	-0.024074671948791426	0.024074671948791426	0.9640770890374785	0.9712441401554169
MAP1LC3B2	CCDC180	0.024044712056028317	0.024044712056028317	0.9641178930534781	0.9712441401554169
CHCHD6	RGS20	-0.023983372564740577	0.023983372564740577	0.9641956819903837	0.9712441401554169
P2RX1	EIF4EBP3	-0.0239287194614769	0.0239287194614769	0.9642974910253778	0.9712441401554169
DDIT3	ARVCF	0.023911185427024362	0.023911185427024362	0.9643152799683136	0.9712441401554169
ANKRD33B	PDLIM7	0.023875506678390612	0.023875506678390612	0.9643702548371603	0.9712441401554169
NUDT13	LRTOMT	-0.023843514030094215	0.023843514030094215	0.9644062347330418	0.9712441401554169
PIM3	BIN3	0.023828098735836578	0.023828098735836578	0.9644266367410416	0.9712441401554169
MAP1LC3B2	COX18	0.023814024494627318	0.023814024494627318	0.9644511593516423	0.9712441401554169
ATP2A3	SHMT1	-0.02373609520009373	0.02373609520009373	0.9645561844667151	0.9712441401554169
ZNHIT2	TFE3	0.023726364327330107	0.023726364327330107	0.9645784960222618	0.9712441401554169
TAS2R3	CCL4	-0.02370481672594285	0.02370481672594285	0.9646089482805077	0.9712441401554169
PPIF	ZNF543	-0.023686464983643296	0.023686464983643296	0.9646310588310494	0.9712441401554169
TRIB3	MAP7D2	-0.023598106653667288	0.023598106653667288	0.9647492497739447	0.9712441401554169
BLK	DCLK3	-0.02357237230738521	0.02357237230738521	0.9647874407248803	0.9712441401554169
TLCD4-RWDD3	TNFRSF1B	-0.023563512945540294	0.023563512945540294	0.9648003050451954	0.9712441401554169
TMEM38A	MBOAT7	-0.023536680641294827	0.023536680641294827	0.9648243251432839	0.9712441401554169
THAP10	ADTRP	-0.0235337554289929	0.0235337554289929	0.9648292497659046	0.9712441401554169
STARD8	RUNDC3B	0.023520885686272017	0.023520885686272017	0.9648435211212542	0.9712441401554169
ACHE	STX19	-0.023519895983210415	0.023519895983210415	0.9648520638339634	0.9712441401554169
MYBPC3	SLC2A6	-0.023510672861196236	0.023510672861196236	0.9648657321742983	0.9712441401554169
ZNHIT2	GABARAP	-0.02347765035012122	0.02347765035012122	0.9649069382003077	0.9712441401554169
MMP25	TOX3	0.023477572468091013	0.023477572468091013	0.96490744071282	0.9712441401554169
PILRA	ALOX5AP	0.023436057958344803	0.023436057958344803	0.96498703869477	0.9712441401554169
MCF2L2	SH3BP4	0.023412224047369118	0.023412224047369118	0.9650237221081687	0.9712441401554169
TLCD4-RWDD3	RAPGEF1	0.02335392954430829	0.02335392954430829	0.9651125663203451	0.9712441401554169
PTPRN	RNF31	0.023334807290695814	0.023334807290695814	0.9651424155635763	0.9712441401554169
PCDHGB4	VILL	0.023271075962526366	0.023271075962526366	0.9652534708287969	0.9712441401554169
COMMD4	CHD7	-0.023260007817446526	0.023260007817446526	0.9652832195695257	0.9712441401554169
NFKBID	SPRYD4	-0.023221924391230747	0.023221924391230747	0.9653284456956336	0.9712441401554169
CYHR1	RNF31	-0.023213594024783454	0.023213594024783454	0.9653402044884216	0.9712441401554169
RUNDC3B	ZNF543	-0.023189201687880412	0.023189201687880412	0.9653716617716923	0.9712441401554169
EPB41L3	TMEM255B	0.023180461771977592	0.023180461771977592	0.9653804054894065	0.9712441401554169
ANKRD33B	ZNHIT2	-0.023102527215287057	0.023102527215287057	0.9654980939197896	0.9712441401554169
CYHR1	PTPRN	0.023086733135611992	0.023086733135611992	0.9655194004503115	0.9712441401554169
VPS18	MAP1LC3B2	0.02305073712275183	0.02305073712275183	0.9655798024542912	0.9712441401554169
TFE3	SIGLEC14	0.023048536476424297	0.023048536476424297	0.9655826165243602	0.9712441401554169
NFKBID	GPR146	-0.02303946199108925	0.02303946199108925	0.9655924657696014	0.9788365781339851
KDM6B	CNTD1	-0.022996180286318946	0.022996180286318946	0.9656440235533644	0.9788365781339851
SRXN1	VILL	0.022973308468267173	0.022973308468267173	0.9656666366164184	0.9788365781339851
THAP10	RGS20	0.022938154113272657	0.022938154113272657	0.9657082446524378	0.9788365781339851
CSRNP1	DDX43	-0.02291061832054553	0.02291061832054553	0.965739400428201	0.9788365781339851
KY	H3F3C	-0.022902731858545952	0.022902731858545952	0.9657476416334029	0.9788365781339851
RUNDC3B	VCPKMT	0.022814380387777167	0.022814380387777167	0.9658900536793916	0.9788365781339851
PISD	ANKS6	0.02278831898310324	0.02278831898310324	0.9659497521658541	0.9788365781339851
SH3BP4	PRDM11	0.02268512513080212	0.02268512513080212	0.9661229179775962	0.9788365781339851
TMEM38A	CCL4	-0.02268432053628322	0.02268432053628322	0.9661241240076257	0.9788365781339851
GABARAP	CHD7	0.02266677065076056	0.02266677065076056	0.966146134055665	0.9788365781339851
SH2B2	CD83	0.022631465445028254	0.022631465445028254	0.9662180938474277	0.9852186096764962
UPB1	RNF31	-0.022566784385517236	0.022566784385517236	0.9663102546421855	0.9852186096764962
COMMD4	SRCAP	0.022541925822958164	0.022541925822958164	0.9663369883078403	0.9852186096764962
ZNF865	SRCAP	0.022468426771817707	0.022468426771817707	0.9664795008563316	0.9852186096764962
TNFRSF1B	CNTD1	-0.02244396002052701	0.02244396002052701	0.966508747084548	0.9852186096764962
MXRA5	ADTRP	-0.022400805066451535	0.022400805066451535	0.9665735711986361	0.9852186096764962
MRNIP	TMEM25	-0.022399422587897483	0.022399422587897483	0.9665759832586952	0.9852186096764962
EPB41L3	LRRK1	-0.022338005044931608	0.022338005044931608	0.9666608073707731	0.9852186096764962
GPR75	ARVCF	-0.022315856102721618	0.022315856102721618	0.966710154099482	0.9852186096764962
RALGDS	MVB12A	0.022297357860662947	0.022297357860662947	0.9667424154027723	0.9852186096764962
ITGAM	SCARF1	-0.022279337946197214	0.022279337946197214	0.9667646264558164	0.9852186096764962
BCL11A	VCPKMT	-0.022225881285417026	0.022225881285417026	0.9668642244357564	0.9852186096764962
UPB1	PLCD4	0.022188496580226952	0.022188496580226952	0.9669301540773715	0.9852186096764962
TNFRSF25	AOC2	-0.022107454305252017	0.022107454305252017	0.9670431188901388	0.9852186096764962
ELAC1	MMP25	0.022094905515185326	0.022094905515185326	0.9670657319531928	0.9852186096764962
RSKR	PRX	0.022052152792504054	0.022052152792504054	0.9671267369721872	0.9852186096764962
IL1RL1	CUEDC1	0.022049195581772985	0.022049195581772985	0.9671361842074186	0.9852186096764962
GNG4	TAS2R3	0.022045690808164653	0.022045690808164653	0.9671396012925024	0.9852186096764962
MACROD2	PASK	0.022015612803016227	0.022015612803016227	0.9671715610882853	0.9852186096764962
EIF4EBP3	CCL4L2	0.021988555308106394	0.021988555308106394	0.9671951791763639	0.9852186096764962
PLEKHO2	FAM241B	0.021954559383943265	0.021954559383943265	0.9672420133425113	0.9852186096764962
PRX	H3F3B	-0.02193949663487288	0.02193949663487288	0.9672698525356932	0.9852186096764962
MCF2L2	EPB41L3	-0.02186764001876288	0.02186764001876288	0.9673913600611699	0.9852186096764962
SLC15A2	NSUN7	0.021867696753903876	0.021867696753903876	0.9673913600611699	0.9852186096764962
UPB1	STX19	-0.021858788357670578	0.021858788357670578	0.9674038223714752	0.9852186096764962
ZNF865	KIAA0319	0.021844081810050875	0.021844081810050875	0.9674211088018986	0.9852186096764962
PLEKHO2	SHMT1	0.021840539571052503	0.021840539571052503	0.9674244253844798	0.9852186096764962
MRNIP	SNED1	0.021812243782225904	0.021812243782225904	0.9674661339230016	0.9852186096764962
NDUFAF6	ADORA2A	-0.021639203524740525	0.021639203524740525	0.9676785962132064	0.9852186096764962
ANGPT1	STX19	-0.021637347236993128	0.021637347236993128	0.9676801037507433	0.9852186096764962
SLC2A6	SBK1	0.021590411248821995	0.021590411248821995	0.9677432193222895	0.9852186096764962
MMP24	CDKN1A	0.021503532994302854	0.021503532994302854	0.9678794002131256	0.9852186096764962
ACHE	VILL	0.021471286011200852	0.021471286011200852	0.9679306564893813	0.9852186096764962
LIAS	CD1E	0.021441745660434913	0.021441745660434913	0.9679744755804547	0.9852186096764962
APOA2	SIGLEC14	-0.021247738288732276	0.021247738288732276	0.9682448273120776	0.9852186096764962
SLC45A4	PPCDC	0.021241710369170108	0.021241710369170108	0.9682539730398017	0.9852186096764962
RILPL2	CARD19	-0.021227525397619518	0.021227525397619518	0.968282515750501	0.9852186096764962
ZNF396	ARVCF	0.02121919271773981	0.02121919271773981	0.9682899529356831	0.9852186096764962
TMEM175	PASK	0.021133326670042862	0.021133326670042862	0.9683904554381452	0.9852186096764962
BLK	MVB12A	0.02110915464639335	0.02110915464639335	0.9684172896063026	0.9852186096764962
CSRNP1	TOX3	-0.021077894346411847	0.021077894346411847	0.9684528674921741	0.9852186096764962
TNFRSF25	CSF1	0.02102893481551471	0.02102893481551471	0.968568344867503	0.9852186096764962
PLEKHO2	PLCD4	0.020953737266018055	0.020953737266018055	0.9686749780226153	0.9852186096764962
CCRL2	IRAK2	-0.020844596076456168	0.020844596076456168	0.9688546764970174	0.9852186096764962
DXO	ZNF48	0.020843918444856224	0.020843918444856224	0.9688557820245445	0.9852186096764962
SLC45A4	SLC15A2	0.020842248025473187	0.020842248025473187	0.9688638222247414	0.9852186096764962
NUDT13	NSUN7	0.02084032934394313	0.02084032934394313	0.9688654302647809	0.9852186096764962
NFKBIA	ATP6V0B	0.020836348200283794	0.020836348200283794	0.9688944754879925	0.9852186096764962
RHOG	ADTRP	0.02080830609826284	0.02080830609826284	0.9689390985990856	0.9852186096764962
DDIT3	P2RX1	0.020785996176025168	0.020785996176025168	0.9689751789974694	0.9852186096764962
FAM241B	ZNF543	-0.02076811724429073	0.02076811724429073	0.9689999026130751	0.9852186096764962
PCDHGB4	RGS20	-0.020759787480241702	0.020759787480241702	0.96900663628074	0.9852186096764962
ASB16	MMP25	-0.020666629423840094	0.020666629423840094	0.9691257317461576	0.9852186096764962
ZNF396	ATP6V0B	0.020651992949362676	0.020651992949362676	0.969144726719123	0.9852186096764962
UPB1	PIM3	0.0206215016374422	0.0206215016374422	0.969182817167556	0.9852186096764962
PLCD4	TOX3	0.02060604853611353	0.02060604853611353	0.9691979930454279	0.9852186096764962
DDIT3	C17orf107	-0.020590833700121575	0.020590833700121575	0.9692113598782552	0.9852186096764962
TMEM175	SNN	-0.020510467625606543	0.020510467625606543	0.969315480470806	0.9852186096764962
ATP2A3	ZNF572	0.020486066640222733	0.020486066640222733	0.9693492493116332	0.9852186096764962
ASB16	CCL4L2	-0.020473643660678054	0.020473643660678054	0.9693630181544706	0.9852186096764962
SLC45A4	RNF31	-0.02043059163225333	0.02043059163225333	0.969458596034312	0.9852186096764962
SRXN1	ZNF48	0.020427280233626277	0.020427280233626277	0.9694634201544301	0.9852186096764962
PIK3R5	SRXN1	-0.020236941124213703	0.020236941124213703	0.9697343749010678	0.9852186096764962
PPP1R27	RNF31	0.020216199504308086	0.020216199504308086	0.9697566864566144	0.9852186096764962
SNED1	TRAF1	-0.020107569839754313	0.020107569839754313	0.9699158824205143	0.9852186096764962
COX18	DNHD1	-0.020072182344830602	0.020072182344830602	0.9699786964845531	0.9852186096764962
ITGAM	PPIF	0.02004043472927003	0.02004043472927003	0.9700405055235672	0.9852186096764962
NFKBIA	NOTUM	-0.020033277143686468	0.020033277143686468	0.9700589979840203	0.9852186096764962
SLC45A4	KIAA1257	-0.02000130251920515	0.02000130251920515	0.9701028170750937	0.9852186096764962
PARP12	PPP1R27	-0.01997509435096881	0.01997509435096881	0.9701462341561574	0.9852186096764962
PIK3R5	CNTD1	-0.01992519112338975	0.01992519112338975	0.9702369879158806	0.9852186096764962
MAP1LC3B2	TNFRSF25	-0.019905376146285847	0.019905376146285847	0.9702661336415946	0.9852186096764962
PLEKHO2	PDLIM7	-0.019894322279687682	0.019894322279687682	0.9702777919318802	0.9852186096764962
ATP2A3	MAP1LC3B2	0.01987997103450817	0.01987997103450817	0.9702919627847274	0.9852186096764962
ASB16	PPIF	-0.019862697446270172	0.019862697446270172	0.9703128673052395	0.9852186096764962
FAM209A	GNA14	0.019774333528121926	0.019774333528121926	0.9704421135234057	0.9852186096764962
TNFRSF1B	GPR146	-0.01974429479203417	0.01974429479203417	0.9704833195494151	0.9852186096764962
MCF2L2	VCPKMT	-0.019739554208346444	0.019739554208346444	0.9704927667846466	0.9852186096764962
DDIT3	KLHL30	-0.019732030233077083	0.019732030233077083	0.9704976914072672	0.9852186096764962
ANKS6	ZNF578	-0.019711349727378757	0.019711349727378757	0.9705473396434835	0.9852186096764962
RILPL2	MXRA5	0.01968605495892914	0.01968605495892914	0.9705852290869117	0.9852186096764962
MRNIP	ELAC1	-0.019639811571171173	0.019639811571171173	0.9706699526964871	0.9852186096764962
LRTOMT	PRDM11	0.01962453169554182	0.01962453169554182	0.9706871386244081	0.9852186096764962
C15orf39	RNF31	-0.019622427521364783	0.019622427521364783	0.9706898521919747	0.9852186096764962
THAP10	TNFRSF25	-0.019556272201770475	0.019556272201770475	0.970805631074811	0.9852186096764962
KY	TMEM175	0.01953553179420156	0.01953553179420156	0.9708315607204462	0.9852186096764962
H3F3C	E2F7	-0.01943303935920987	0.01943303935920987	0.9709638220136863	0.9852186096764962
MVB12A	DNHD1	-0.019363497433673826	0.019363497433673826	0.9710867365741973	0.9852186096764962
BRI3	EIF4EBP3	-0.019311646805266897	0.019311646805266897	0.97115909837597	0.9852186096764962
NEU1	ADTRP	-0.019290941957207167	0.019290941957207167	0.9711796008864723	0.9852186096764962
MAP1LC3B2	ISG20L2	-0.019279496801841503	0.019279496801841503	0.9711939727443244	0.9852186096764962
SHANK1	INPP5K	0.019218205947813677	0.019218205947813677	0.9712751787663136	0.9852186096764962
KY	ZMIZ1	-0.019205142097438052	0.019205142097438052	0.9712922641917322	0.9852186096764962
COMMD4	ALOX5AP	0.01919702554883912	0.01919702554883912	0.9713200028824118	0.9852186096764962
MCF2L2	ADTRP	-0.019180992825620025	0.019180992825620025	0.9713389978553771	0.9852186096764962
IQCN	PPP1R27	-0.019180238124501814	0.019180238124501814	0.971339399865387	0.9852186096764962
KIAA0319	PASK	-0.01914911457065227	0.01914911457065227	0.971398796844342	0.9852186096764962
TMEM38A	TFE3	-0.01901098260673409	0.01901098260673409	0.9716170882796896	0.9852186096764962
MYD88	PTPRH	0.018979176185647817	0.018979176185647817	0.971678294303689	0.9852186096764962
PIM3	PASK	-0.01896634078751594	0.01896634078751594	0.9716906561114919	0.9852186096764962
ZC3H12D	FTL	0.018962818564262685	0.018962818564262685	0.9716937716890681	0.9852186096764962
CNNM2	DXO	-0.018913194730749566	0.018913194730749566	0.9717799023336782	0.9852186096764962
FAM209A	ZNF324	0.018908966524755003	0.018908966524755003	0.9717931686640031	0.9852186096764962
COX18	RGS20	0.018907444634798196	0.018907444634798196	0.9717959827340721	0.9852186096764962
PCDHGB4	VCPKMT	-0.018834789420819037	0.018834789420819037	0.9719302540773614	0.9852186096764962
GHRL	BIN3	0.018811339811358074	0.018811339811358074	0.9719792992985629	0.9852186096764962
AOC2	ELAC1	0.01878416171963815	0.01878416171963815	0.9720222138671142	0.9852186096764962
ATP2A3	SBK1	-0.018763340673643936	0.018763340673643936	0.9720492490402765	0.9852186096764962
RSKR	DDX43	-0.018717704560140998	0.018717704560140998	0.9720995002915075	0.9852186096764962
RUNDC3B	ALOX5AP	0.018684106469143424	0.018684106469143424	0.9721423143575564	0.9852186096764962
EIF4EBP3	CCL4	0.01866161003375602	0.01866161003375602	0.9721764852083934	0.9852186096764962
P2RX1	GABARAP	-0.018520621456659232	0.018520621456659232	0.972381510313416	0.9852186096764962
ACHE	SNN	-0.018518806449371233	0.018518806449371233	0.972385630916017	0.9852186096764962
BRI3	GPR146	-0.018510469705878163	0.018510469705878163	0.9723938721212189	0.9852186096764962
SNAI3	PIM3	0.018492061973714224	0.018492061973714224	0.9724317615646471	0.9852186096764962
GNG4	TMEM25	0.018483412038890812	0.018483412038890812	0.9724438218649425	0.9852186096764962
SRXN1	GHRL	-0.018456613785968412	0.018456613785968412	0.972475681158223	0.9852186096764962
H3F3C	CSF1	0.018443710499754767	0.018443710499754767	0.9724873394485086	0.9852186096764962
PRX	RALGDS	0.018443710499754767	0.018443710499754767	0.9724873394485086	0.9852186096764962
TNFRSF1B	ZNF596	0.0183901501307982	0.0183901501307982	0.9725809072783008	0.9852186096764962
IRAK2	CCDC180	-0.01837614434973807	0.01837614434973807	0.9725928670760937	0.9852186096764962
PDLIM7	LRTOMT	-0.018333676661373255	0.018333676661373255	0.9726391987297288	0.9852186096764962
CDKN1A	CNNM2	-0.018324251290724458	0.018324251290724458	0.9726524650600538	0.9852186096764962
P2RX1	RALGDS	-0.018324251290724458	0.018324251290724458	0.9726524650600538	0.9852186096764962
UQCC3	TMEM25	0.01830765448434063	0.01830765448434063	0.9726833193283096	0.9852186096764962
ANKS6	CNTD1	0.018284442363723036	0.018284442363723036	0.9727122640490187	0.9852186096764962
DDX43	ITGAM	-0.018258318342639468	0.018258318342639468	0.9727593997226734	0.9852186096764962
MELTF	CUEDC1	-0.018198767123545602	0.018198767123545602	0.972831962529451	0.9852186096764962
SPDYE1	C19orf47	-0.01819115557812355	0.01819115557812355	0.9728408067496677	0.9852186096764962
ANKRD33B	CCDC180	-0.018167835467056137	0.018167835467056137	0.9728758821230269	0.9852186096764962
CHCHD6	MBOAT7	-0.018148789950621275	0.018148789950621275	0.972901108251145	0.9852186096764962
GNPDA1	MCF2L2	0.01813684620058864	0.01813684620058864	0.9729123645314206	0.9852186096764962
PIK3R5	SPRYD4	0.018113238679546173	0.018113238679546173	0.9729411082471248	0.9852186096764962
EPB41L3	PASK	0.01808843275640848	0.01808843275640848	0.9729772891480112	0.9852186096764962
ZNF341	CCL4L2	0.01808657453111523	0.01808657453111523	0.9729800027155776	0.9852186096764962
THAP10	MCF2L2	0.018058229077299846	0.018058229077299846	0.9730196007015477	0.9852186096764962
H3F3C	DCLK3	-0.018023023154922713	0.018023023154922713	0.9730687464252517	0.9852186096764962
ITGAM	SBK1	0.018010037570798443	0.018010037570798443	0.9730830177806012	0.9852186096764962
IRAK2	SHANK1	-0.017949423048516266	0.017949423048516266	0.973149751442236	0.9852186096764962
MEGF10	BIN3	0.01794792600845818	0.01794792600845818	0.9731513594822754	0.9852186096764962
DCLK3	TMEM38A	0.01794254590849767	0.01794254590849767	0.9731586961649552	0.9852186096764962
ARVCF	EPB41L3	-0.01792927166598654	0.01792927166598654	0.9731820127455264	0.9852186096764962
IL1RL1	MVB12A	-0.017927273519014263	0.017927273519014263	0.9731838217905707	0.9852186096764962
RAPGEF1	ZNF578	0.017859256046781204	0.017859256046781204	0.9733011082109438	0.9852186096764962
ATP6V0D1	APOA2	0.017851171205140848	0.017851171205140848	0.973330052931653	0.9852186096764962
GNA14	RNF31	0.017847930681262177	0.017847930681262177	0.9733324649917121	0.9852186096764962
RSKR	TNFRSF25	0.017843394186298767	0.017843394186298767	0.9733383946393573	0.9852186096764962
C17orf107	SLC2A6	-0.01784159287223025	0.01784159287223025	0.9733401031818992	0.9852186096764962
MVB12A	GABARAP	0.017718361601006996	0.017718361601006996	0.9735132689936413	0.9852186096764962
FTL	ZNF572	0.017707966211358867	0.017707966211358867	0.9735251282889318	0.9852186096764962
UQCC3	RNF207	-0.017644649155017067	0.017644649155017067	0.9736535704870783	0.9852186096764962
APOA2	IL6R	-0.01759331859094987	0.01759331859094987	0.9737096508834522	0.9852186096764962
PCDHGB4	BIN3	0.017569235025303775	0.017569235025303775	0.9737476408293828	0.9852186096764962
UQCC3	ZNF48	-0.017541316235780813	0.017541316235780813	0.9737870378103479	0.9852186096764962
DXO	SBK1	0.017527416600622514	0.017527416600622514	0.9738105553959241	0.9852186096764962
ATP6V0D1	BCL11A	0.01751888042008265	0.01751888042008265	0.9738257312737959	0.9852186096764962
CCDC180	SRRM5	0.017510934405501888	0.017510934405501888	0.9738316609214411	0.9852186096764962
ZC3H12D	ARRDC2	-0.017498394666249195	0.017498394666249195	0.9738482438343473	0.9882064630250189
ICAM2	MRNIP	0.01748360590574194	0.01748360590574194	0.9738714599124161	0.9882064630250189
MYBPC3	ANGPT1	-0.017475909402076523	0.017475909402076523	0.973882113177677	0.9882064630250189
PTPRH	SRXN1	-0.01746656903784448	0.01746656903784448	0.9738943744829774	0.9882064630250189
ZNF865	FAM241B	0.0174305759956373	0.0174305759956373	0.9739539724669375	0.9882064630250189
RUNDC3B	KLHL30	-0.017385053669012107	0.017385053669012107	0.9740122639183655	0.9882064630250189
NEU1	PTPRN	0.01729528328470009	0.01729528328470009	0.9741357814938914	0.9882064630250189
ZNF341	PIK3R5	-0.017260360835541555	0.017260360835541555	0.9741815101325115	0.9882064630250189
TLCD4-RWDD3	PIM3	0.01723908828845616	0.01723908828845616	0.9742091483206886	0.9882064630250189
ATP2A3	ZNF341	0.017164673428891053	0.017164673428891053	0.9743097513256531	0.9882064630250189
RHOG	VCPKMT	-0.017141324620634647	0.017141324620634647	0.9743376910213376	0.9882064630250189
ZNF341	ZNF324	0.017120282103085138	0.017120282103085138	0.9743642236819876	0.9882064630250189
INPP5K	TMEM25	0.017085536265275175	0.017085536265275175	0.9744115603606472	0.9882064630250189
ISG20L2	ZNF596	0.017082833496392016	0.017082833496392016	0.9744136709131989	0.9882064630250189
SRXN1	STX19	-0.017074310704603524	0.017074310704603524	0.9744206055858687	0.9882064630250189
GNG4	PILRA	0.017054987250130105	0.017054987250130105	0.9744457312114843	0.9882064630250189
ISG20L2	TMEM175	0.016976094191527236	0.016976094191527236	0.9745810075797983	0.9882064630250189
SRXN1	ARVCF	-0.016967816973793015	0.016967816973793015	0.9745904548150297	0.9882064630250189
GHRL	ALOX5AP	0.016943958720117946	0.016943958720117946	0.9746373894836794	0.9882064630250189
ATP6V0D1	PDLIM7	0.01694135955331777	0.01694135955331777	0.9746398015437385	0.9882064630250189
KIAA0319	NEU1	-0.016902330509138003	0.016902330509138003	0.9746907563124868	0.9882064630250189
PPCDC	ALOX5AP	-0.016885419706255234	0.016885419706255234	0.974720605555718	0.9882064630250189
ZNF429	IL6R	-0.016864143246443086	0.016864143246443086	0.9747673392193629	0.9882064630250189
SRCAP	NSUN7	-0.016844542115058925	0.016844542115058925	0.9747961834375695	0.9882064630250189
SHMT1	COX18	-0.016820693019662714	0.016820693019662714	0.9748313593134312	0.9882064630250189
NFKBIA	KIAA1257	0.016805704090871787	0.016805704090871787	0.9748515603164261	0.9882064630250189
EIF4EBP3	PLAU	0.01679756848635229	0.01679756848635229	0.9748604045366428	0.9882064630250189
CCRL2	SH2B2	0.016789282869809713	0.016789282869809713	0.9748705552893915	0.9882064630250189
EPB41L3	CUEDC1	0.016782751083939063	0.016782751083939063	0.9748764849370367	0.9882064630250189
GNG4	VILL	-0.016782512415615014	0.016782512415615014	0.9748766859420416	0.9882064630250189
H3F3B	DGAT2	-0.016705970741004397	0.016705970741004397	0.9749811080420997	0.9882064630250189
ZC3H12D	P2RX1	-0.01669300030268972	0.01669300030268972	0.974994675879932	0.9882064630250189
SRXN1	CPA3	-0.016606164143319085	0.016606164143319085	0.9751144748628668	0.9882064630250189
IL1RL1	PNPLA6	0.01651395653015754	0.01651395653015754	0.9752349773633189	0.9882064630250189
RALGDS	RNASEK-C17orf49	-0.016397273140635077	0.016397273140635077	0.9754231180479278	0.9882064630250189
PRX	ADORA2A	-0.016380698549682604	0.016380698549682604	0.9754487461860557	0.9882064630250189
TNFRSF1B	WDFY4	-0.016305736797281423	0.016305736797281423	0.9755761833591775	0.9882064630250189
ICAM2	MYBPC3	0.01623047913695025	0.01623047913695025	0.9756945753070778	0.9882064630250189
TLCD4-RWDD3	CUEDC1	-0.016209297496715402	0.016209297496715402	0.9757166858576195	0.9882064630250189
BLK	GNPDA1	0.016146764621713196	0.016146764621713196	0.9758192989126333	0.9882064630250189
IL6R	IQCN	0.016129623359763465	0.016129623359763465	0.9758725652389382	0.9882064630250189
BNIP5	DDIT3	-0.016097830386749404	0.016097830386749404	0.9759190978975781	0.9882064630250189
KLHL21	SH3BP4	0.01603635994399702	0.01603635994399702	0.976009550149794	0.9882064630250189
CSRNP1	CNTD1	-0.01600197118186597	0.01600197118186597	0.9760412084380695	0.9882064630250189
MYBPC3	PASK	-0.01594714858392776	0.01594714858392776	0.9761478415931818	0.9882064630250189
ITGAM	TOX3	0.01593486272618594	0.01593486272618594	0.9761710576712505	0.9882064630250189
WDFY4	STARD8	-0.015914392708104574	0.015914392708104574	0.9762025149545211	0.9882064630250189
TNFSF14	ZNF596	0.015892420777268434	0.015892420777268434	0.9762310576652203	0.9882064630250189
DDX43	SLC2A6	0.015866357004481295	0.015866357004481295	0.9762770878113479	0.9882064630250189
ANKS6	ZNHIT2	0.015861223596734433	0.015861223596734433	0.9762834194690031	0.9882064630250189
PTPRH	TMEM255B	-0.015857369783158982	0.015857369783158982	0.9762896506241557	0.9882064630250189
ATP6V0B	HIRA	0.015850668534642565	0.015850668534642565	0.9762949772567862	0.9882064630250189
SCARF1	PIM3	0.015816902287873025	0.015816902287873025	0.9763405048904015	0.9882064630250189
ISG20L2	WDFY4	0.015813866330525506	0.015813866330525506	0.9763483440855936	0.9882064630250189
KDM6B	VILL	-0.015785320946698767	0.015785320946698767	0.9764141732247062	0.9882064630250189
ZNF865	PIP4P1	-0.015774765343611774	0.015774765343611774	0.9764385953328045	0.9882064630250189
PTAFR	SLC2A6	-0.015708533568294714	0.015708533568294714	0.9765397008502813	0.9882064630250189
ICAM2	COX18	-0.015667277189498452	0.015667277189498452	0.9766239219473445	0.9882064630250189
ANGPT1	METTL21A	-0.015653876666022637	0.015653876666022637	0.9766483440554428	0.9882064630250189
KIAA0319	PPCDC	0.015623868174028749	0.015623868174028749	0.9766983943016689	0.9882064630250189
MEGF10	RNF31	-0.01561900952730505	0.01561900952730505	0.9767040224418068	0.9882064630250189
PCDHGB4	CARD19	-0.015580324266458103	0.015580324266458103	0.9767596003256683	0.9882064630250189
NFKBIA	C17orf107	-0.015547037920876389	0.015547037920876389	0.9768157812245446	0.9882064630250189
FAM241B	SH3BP4	0.01552837846428784	0.01552837846428784	0.9768519621254309	0.9882064630250189
VPS18	P2RY8	0.015522310840979991	0.015522310840979991	0.9768688465458446	0.9882064630250189
CHCHD6	CSF1	-0.01551091265660817	0.01551091265660817	0.9768842234287213	0.9882064630250189
THAP10	ZNF572	-0.015438468126975857	0.015438468126975857	0.9770173892444834	0.9882064630250189
SH2B2	SHMT1	-0.01536877519744978	0.01536877519744978	0.9771088465217239	0.9882064630250189
ICAM2	SLC15A2	0.015353114750845276	0.015353114750845276	0.9771443239050931	0.9882064630250189
VPS18	ZNF596	0.01528469747997762	0.01528469747997762	0.9772248264095652	0.9882064630250189
RSKR	BRI3	0.015217086945918182	0.015217086945918182	0.9773263339370518	0.9882064630250189
P2RY8	SRCAP	-0.015216923273818905	0.015216923273818905	0.9773267359470618	0.9882064630250189
UPB1	SRXN1	-0.015176477570547742	0.015176477570547742	0.9773943741312187	0.9882064630250189
ADORA2A	IQCN	-0.015064332869133668	0.015064332869133668	0.9775269369319661	0.9882064630250189
TMEM25	SRCAP	0.015061141011767587	0.015061141011767587	0.97752995200704	0.9882064630250189
C19orf47	RGS20	-0.014990266087838221	0.014990266087838221	0.9776257308918863	0.9882064630250189
PTAFR	PTPRH	0.014990266087838221	0.014990266087838221	0.9776257308918863	0.9882064630250189
GPR75	SCARF1	-0.01495805708732046	0.01495805708732046	0.977668946967945	0.9882064630250189
NOTUM	CSF1	-0.014951442486349109	0.014951442486349109	0.9776761831481223	0.9882064630250189
ZNF263	LIAS	-0.014940747495447632	0.014940747495447632	0.9776901529959645	0.9882064630250189
ACHE	CD83	-0.014931412292581214	0.014931412292581214	0.9777000022412058	0.9882064630250189
ZNF324	KIAA1257	-0.014889208056570347	0.014889208056570347	0.97775527861756	0.9882064630250189
ISG20L2	RNASEK-C17orf49	-0.01484302616794625	0.01484302616794625	0.9778247258467612	0.9882064630250189
ARVCF	TRAF1	-0.014837607088133697	0.014837607088133697	0.9778333690619729	0.9882064630250189
MVB12A	SLC2A6	-0.014825097708696	0.014825097708696	0.9778488464473521	0.9882064630250189
ITGAM	MELTF	-0.01482491571813873	0.01482491571813873	0.9778489469498546	0.9882064630250189
MYBPC3	PISD	0.014797476892965511	0.014797476892965511	0.9779039218187013	0.9882064630250189
P2RX1	TAS2R3	0.014773328714405329	0.014773328714405329	0.9779344745794498	0.9882064630250189
KLHL21	TOX3	-0.014717770036133936	0.014717770036133936	0.9780167861289663	0.9882064630250189
ARRDC2	SRRM5	-0.014699489476530325	0.014699489476530325	0.9780505549697934	0.9882064630250189
SNED1	ALOX5AP	-0.014669897698444095	0.014669897698444095	0.9780849268256355	0.9882064630250189
KY	PIP4P1	0.01458952143820691	0.01458952143820691	0.9782065348536146	0.9882064630250189
ICAM2	ANGPT1	0.014536590895874335	0.014536590895874335	0.9782686454001361	0.9882064630250189
RILPL2	SNN	-0.014493768436626198	0.014493768436626198	0.9783322634841947	0.9882064630250189
H3F3C	UPB1	0.01449173804717041	0.01449173804717041	0.9783343740367463	0.9882064630250189
TMEM255B	SBK1	-0.01437165123930223	0.01437165123930223	0.9785160825611977	0.9882064630250189
ICAM2	CSRNP1	-0.014368770187070883	0.014368770187070883	0.9785190976362715	0.9882064630250189
C17orf107	SRRM5	0.014350679662589794	0.014350679662589794	0.9785379921067344	0.9882064630250189
TNFSF14	FAM241B	0.014342837106595677	0.014342837106595677	0.9785497508995226	0.9882064630250189
ANKRD33B	TMEM25	-0.014253479550995232	0.014253479550995232	0.9786942734980629	0.9882064630250189
C15orf39	NUDT13	0.014171292075208758	0.014171292075208758	0.9788285448413523	0.9882064630250189
SEMA4A	LIAS	-0.014122401477903834	0.014122401477903834	0.9789034192056865	0.9882064630250189
TLCD4-RWDD3	COMMD4	-0.014082254293156071	0.014082254293156071	0.9789848262326808	0.9882064630250189
TRAF1	SPRYD4	-0.014063788419388823	0.014063788419388823	0.9790038212056461	0.9882064630250189
EPB41L3	P2RX1	0.013995201700636672	0.013995201700636672	0.979104926723123	0.9882064630250189
CHCHD6	RNASEK-C17orf49	0.013981451721686744	0.013981451721686744	0.9791380925489355	0.9882064630250189
NDUFAF6	CHD7	0.013895324916852192	0.013895324916852192	0.9792467357540969	0.9882064630250189
PTPRH	NOTUM	-0.01380883964403784	0.01380883964403784	0.9793617106169135	0.9882064630250189
PLAU	PRDM11	-0.013783422403483458	0.013783422403483458	0.9793910573476324	0.9882064630250189
PTPRN	PLAU	0.013783123095250469	0.013783123095250469	0.9793913588551398	0.9882064630250189
DCLK3	CDKN1A	0.013697886200085718	0.013697886200085718	0.9795009065828234	0.9882064630250189
ZNF263	ZNF543	0.0136398186179435	0.0136398186179435	0.9795767859721823	0.9882064630250189
SNED1	STX19	0.013595124687801996	0.013595124687801996	0.9796487457639451	0.9882064630250189
COX18	SRCAP	-0.013587361913324408	0.013587361913324408	0.9796550774216003	0.9882064630250189
ZNF596	RGS20	0.013512292401373305	0.013512292401373305	0.9797289467609098	0.9882064630250189
UPB1	ARRDC2	-0.013488036404776554	0.013488036404776554	0.9797673387168504	0.9882064630250189
NDUFAF6	SRXN1	0.013387549709381483	0.013387549709381483	0.9798873387047901	0.9882064630250189
MAP1LC3B2	TMEM255B	0.013352389500024708	0.013352389500024708	0.9799609065365923	0.9882064630250189
PPP1R11	KDM6B	-0.013306824259045003	0.013306824259045003	0.9800427155735965	0.9882064630250189
FTL	NFKBID	-0.013306316006290952	0.013306316006290952	0.9800631175815963	0.9882064630250189
CSRNP1	PPIF	0.013302949076233639	0.013302949076233639	0.9800663336616751	0.9882064630250189
STARD8	CCDC28B	-0.013260809265012635	0.013260809265012635	0.980111358782778	0.9882064630250189
KIAA0319	SLC2A6	0.01322038636445682	0.01322038636445682	0.9801630170690435	0.9882064630250189
ZNF572	NSUN7	0.013182424331565412	0.013182424331565412	0.980217288420373	0.9882064630250189
SNED1	PIK3R5	0.013105424557192769	0.013105424557192769	0.9803208059979089	0.9882064630250189
EPB41L3	SHMT1	0.013085537355752436	0.013085537355752436	0.9803481426785786	0.9882064630250189
RPGRIP1	SH2B2	0.013063284636123246	0.013063284636123246	0.9803701527266179	0.9882064630250189
THAP10	RNASEK-C17orf49	-0.01304024677644633	0.01304024677644633	0.9803967858897703	0.9882064630250189
CBFA2T3	PILRA	-0.01298442563957336	0.01298442563957336	0.9804802029668138	0.9882064630250189
MAP1LC3B2	ZMIZ1	-0.01296692717555803	0.01296692717555803	0.9805173888927248	0.9882064630250189
ZNF572	TOX3	-0.012933182925605413	0.012933182925605413	0.9805655295914041	0.9882064630250189
KIAA0319	P2RY8	-0.01292371319717081	0.01292371319717081	0.9805790974292364	0.9882064630250189
PLEKHO2	ANKS6	-0.012903903393884263	0.012903903393884263	0.9805994994372362	0.9882064630250189
ZNF263	GHRL	-0.012874757879596244	0.012874757879596244	0.9806568863661421	0.9882064630250189
FAM209A	ZNF596	-0.012837251893456122	0.012837251893456122	0.9806970873671269	0.9882064630250189
GNG4	EIF4EBP3	0.01282689741801582	0.01282689741801582	0.9807084441499051	0.9882064630250189
PTAFR	RALGDS	-0.012739542650492541	0.012739542650492541	0.980851760718416	0.9882064630250189
BLK	C17orf107	0.01271908145337275	0.01271908145337275	0.9808760823240118	0.9882064630250189
BRI3	KLHL21	0.012695932884936756	0.012695932884936756	0.9809181928725434	0.9882064630250189
CNNM2	CD1E	0.01264678573363151	0.01264678573363151	0.9810122632148479	0.9882064630250189
ACHE	CCL4L2	0.012494840738698304	0.012494840738698304	0.9812300521376832	0.9882064630250189
PISD	INPP5K	-0.012435227327615483	0.012435227327615483	0.9813532682057017	0.9882064630250189
CNTNAP3	SRCAP	-0.01242601117592218	0.01242601117592218	0.9813708561436325	0.9882064630250189
CBFA2T3	CPA3	-0.01242202372574819	0.01242202372574819	0.9813772883037901	0.9882064630250189
UQCC3	CSF1	-0.012406038640938775	0.012406038640938775	0.9813904541316126	0.9882064630250189
FAM241B	PLCD4	0.01239201856771413	0.01239201856771413	0.981422715434903	0.9882064630250189
RILPL2	C17orf107	-0.012365815065188024	0.012365815065188024	0.9814712581435922	0.9882064630250189
MAP1LC3B2	MEGF10	0.012303442511662821	0.012303442511662821	0.9815795998412462	0.9882064630250189
ITGAM	P2RY8	-0.01226928726315546	0.01226928726315546	0.981674172696063	0.9882064630250189
PPP1R11	TMEM25	0.012218424729815172	0.012218424729815172	0.9817287455549	0.9882064630250189
ANKRD33B	MACROD2	0.01213881752554491	0.01213881752554491	0.98182794152483	0.9882064630250189
RSKR	PLEKHO2	0.012102207619955674	0.012102207619955674	0.981895378703982	0.9882064630250189
BNIP5	TNFRSF1B	-0.012035330950653872	0.012035330950653872	0.9819999013065426	0.9882064630250189
PRX	ZNHIT2	-0.011996426292382734	0.011996426292382734	0.9820869364736747	0.9882064630250189
MAP1LC3B2	CYHR1	-0.01195977594202674	0.01195977594202674	0.9821362832023836	0.9882064630250189
CNNM2	COX18	0.011899164777043558	0.011899164777043558	0.9822648259030325	0.9882064630250189
RILPL2	GABARAP	0.011860868047372408	0.011860868047372408	0.9823465344375343	0.9882064630250189
C15orf39	PLEKHO2	0.011854637227471487	0.011854637227471487	0.9823534691102042	0.9882064630250189
SBK1	CCL4L2	-0.011847860609735222	0.011847860609735222	0.9823600017728641	0.9882064630250189
FTL	ZNF596	0.011805422545154529	0.011805422545154529	0.9824805042733161	0.9882064630250189
ANKRD33B	ARVCF	0.011765248705097058	0.011765248705097058	0.9825317605495718	0.9882064630250189
PLEKHO2	PNPLA6	-0.01170544451316613	0.01170544451316613	0.9826299514944772	0.9882064630250189
MEGF10	CCDC180	0.011658891988278873	0.011658891988278873	0.9826913585234816	0.9882064630250189
NUDT13	PPIF	-0.01161713270669082	0.01161713270669082	0.9827529665574908	0.9882064630250189
PILRA	PCDHGB4	0.01157548490629734	0.01157548490629734	0.9828111575064163	0.9882064630250189
COMMD4	KIAA1257	0.011511756895997205	0.011511756895997205	0.9828774891580413	0.9882064630250189
KLHL21	RNF207	0.011388170783666274	0.011388170783666274	0.9830515594923056	0.9882064630250189
RSKR	UQCC3	-0.011271263082849231	0.011271263082849231	0.9832036197785307	0.9882064630250189
TNFRSF25	SPRYD4	-0.011252798017236443	0.011252798017236443	0.9832227152539985	0.9882064630250189
SEMA4A	RHOG	-0.011219807524899261	0.011219807524899261	0.9832718609777024	0.9882064630250189
SLC45A4	PILRA	-0.01118338683545475	0.01118338683545475	0.9833119614761848	0.9882064630250189
ZC3H12D	COMMD4	-0.011065476090695248	0.011065476090695248	0.9834631172398877	0.9882064630250189
E2F7	MELTF	0.011056803649669877	0.011056803649669877	0.9834924639706066	0.9882064630250189
DDX43	VILL	0.01105289282591794	0.01105289282591794	0.9834967855782125	0.9882064630250189
CSRNP1	GNG4	-0.011036704984860653	0.011036704984860653	0.983515378541168	0.9882064630250189
UPB1	SNED1	-0.011010311121645466	0.011010311121645466	0.9835629162248325	0.9882064630250189
TMEM255B	PASK	-0.010998998306830932	0.010998998306830932	0.9835871373279259	0.9882064630250189
SRXN1	METTL21A	0.010967193020694155	0.010967193020694155	0.9836542729995705	0.9882064630250189
BNIP5	VILL	0.010917259686427497	0.010917259686427497	0.9837142729935404	0.9882064630250189
RNF31	KIAA1257	-0.0109035721644819	0.0109035721644819	0.9837371875641018	0.9882064630250189
FAM241B	TRIM25	0.010902260147150011	0.010902260147150011	0.983739197614151	0.9962558691170033
C15orf39	PLCD4	-0.010864257874647676	0.010864257874647676	0.9837850267552737	0.9962558691170033
SNED1	P2RY8	-0.010847201090686376	0.010847201090686376	0.9838122629334409	0.9962558691170033
ZNF341	ALOX5AP	0.010825142550537625	0.010825142550537625	0.9838439212217165	0.9962558691170033
TMEM25	CSF1	0.010810957113013803	0.010810957113013803	0.9838554790094995	0.9962558691170033
STX19	CNTD1	0.010771203968778453	0.010771203968778453	0.983929750358819	0.9962558691170033
ATP6V0B	KIAA1257	-0.010748009237079581	0.010748009237079581	0.9839553784969469	0.9962558691170033
KIAA0319	KIAA1257	-0.010667125759824536	0.010667125759824536	0.9840875392876844	0.9962558691170033
H3F3C	ASB16	0.010574297354823736	0.010574297354823736	0.9842029161605109	0.9962558691170033
FTL	GPR146	0.01056203487834756	0.01056203487834756	0.9842143734457917	0.9962558691170033
TRAF1	PNPLA6	-0.01055075003246675	0.01055075003246675	0.9842452277140474	0.9962558691170033
CNNM2	ATP6V0B	-0.010499073419886706	0.010499073419886706	0.9843314588611599	0.9962558691170033
MCF2L2	TFE3	-0.010497233267242279	0.010497233267242279	0.9843335694137116	0.9962558691170033
PPIF	KLHL30	-0.010464707121099686	0.010464707121099686	0.9843861322224993	0.9962558691170033
ATP2A3	PISD	0.01046438010200823	0.01046438010200823	0.9843997000603316	0.9962558691170033
KY	ARRDC2	0.010424923020857152	0.010424923020857152	0.9844424136238781	0.9962558691170033
P2RY8	ZNF324	0.010424923020857152	0.010424923020857152	0.9844424136238781	0.9962558691170033
PPIF	ZNF578	0.010356829896792846	0.010356829896792846	0.9845635191393448	0.9962558691170033
TAS2R3	CHD7	0.010354367416134047	0.010354367416134047	0.9845747754196206	0.9962558691170033
BNIP5	UPB1	0.010335837901215728	0.010335837901215728	0.9846298507909698	0.9962558691170033
NDUFAF6	UQCC3	0.01030357331964599	0.01030357331964599	0.9846715593294916	0.9962558691170033
SH2B2	CHD7	-0.010302059655256128	0.010302059655256128	0.9846737703845457	0.9962558691170033
SNED1	PPIF	-0.010114229416669257	0.010114229416669257	0.9848921623223957	0.9962558691170033
SPDYE1	PARP12	-0.010111237621206526	0.010111237621206526	0.9849045241301986	0.9962558691170033
MEGF10	CCL4	-0.010103283771115912	0.010103283771115912	0.9849198005105728	0.9962558691170033
DXO	PPP1R27	-0.010070154750350224	0.010070154750350224	0.98496703668673	0.9962558691170033
BIN3	H3F3B	-0.010025752450708095	0.010025752450708095	0.9850375894434583	0.9962558691170033
GPR75	SLC2A6	0.010008936242135058	0.010008936242135058	0.985063619591596	0.9962558691170033
MRNIP	GNPDA1	0.009991723866955016	0.009991723866955016	0.9850822125545515	0.9962558691170033
SLC45A4	ANKRD33B	-0.009962506471755395	0.009962506471755395	0.9851201019979797	0.9962558691170033
BLK	COMMD4	0.009938007099234425	0.009938007099234425	0.9851582929489153	0.9962558691170033
PTPRH	AOC2	0.009911311772351813	0.009911311772351813	0.9852137703302744	0.9962558691170033
SLC45A4	VCPKMT	0.009803217778742893	0.009803217778742893	0.9853652276014847	0.9962558691170033
C19orf47	SHANK1	0.009760508877074026	0.009760508877074026	0.9854122627726369	0.9962558691170033
ZNF48	ALOX5AP	0.009656095586909191	0.009656095586909191	0.9855540718036109	0.9962558691170033
ZNF341	PNPLA6	-0.009581137356958647	0.009581137356958647	0.9856460315933636	0.9962558691170033
ARRDC2	GNA14	-0.009567122570485365	0.009567122570485365	0.9856574888786444	0.9962558691170033
RAPGEF1	CNTD1	0.009560983260675504	0.009560983260675504	0.9856666346063684	0.9962558691170033
MELTF	SLC15A2	-0.009559012157639546	0.009559012157639546	0.9856697501839448	0.9962558691170033
H3F3C	CARD19	0.00954204056815805	0.00954204056815805	0.9856933682720233	0.9962558691170033
RAPGEF1	INPP5K	0.009411589718134328	0.009411589718134328	0.9858730667464255	0.9962558691170033
C15orf39	UQCC3	-0.009302014628259692	0.009302014628259692	0.9860214084400595	0.9962558691170033
MMP24	CD83	0.009274282154852348	0.009274282154852348	0.9860553782858916	0.9962558691170033
ANGPT1	ELAC1	-0.009269711745178877	0.009269711745178877	0.9860588958734778	0.9962558691170033
SRXN1	CNNM2	-0.009135333888130287	0.009135333888130287	0.9862607048984217	0.9962558691170033
ZNF572	CSF1	-0.009133217810454314	0.009133217810454314	0.9862699511286481	0.9962558691170033
PDLIM7	TRIM25	0.009127103358663832	0.009127103358663832	0.9862778908263427	0.9962558691170033
SLC15A2	KLHL30	-0.009125094002115336	0.009125094002115336	0.9862804033889042	0.9962558691170033
MAP1LC3B2	TMEM38A	-0.008983758026764294	0.008983758026764294	0.9864567852807251	0.9962558691170033
ANGPT1	PIP4P1	-0.008972573914217075	0.008972573914217075	0.9864693480935328	0.9962558691170033
CSRNP1	GHRL	0.008948808254945428	0.008948808254945428	0.9864998003517789	0.9962558691170033
UQCC3	HIRA	0.00892084323824524	0.00892084323824524	0.9865323631625765	0.9962558691170033
CARD19	DNHD1	-0.008900768799068648	0.008900768799068648	0.986560101853256	0.9962558691170033
MMP25	SBK1	-0.008877879875971773	0.008877879875971773	0.9866017098892754	0.9962558691170033
PIK3R5	TMEM38A	-0.008856380399600659	0.008856380399600659	0.986631860640014	0.9962558691170033
APOA2	EPB41L3	-0.0088418906855776	0.0088418906855776	0.9866604033507133	0.9962558691170033
PPCDC	RNF31	-0.008766784109191628	0.008766784109191628	0.9868124636369383	0.9962558691170033
TLCD4-RWDD3	APOA2	-0.008737273968335443	0.008737273968335443	0.9868446244377261	0.9962558691170033
TAS2R3	KLHL30	-0.00868228708971025	0.00868228708971025	0.9869351771924445	0.9962558691170033
PILRA	EIF4EBP3	-0.008653268093913782	0.008653268093913782	0.986997488743971	0.9962558691170033
RNF207	BIN3	0.008626309128528242	0.008626309128528242	0.9870351771823943	0.9962558691170033
NDUFAF6	ZNF324	-0.008591446002952724	0.008591446002952724	0.98708603144864	0.9962558691170033
ATP2A3	PASK	0.008558148047622671	0.008558148047622671	0.9871277399871619	0.9962558691170033
TNFRSF1B	PPCDC	0.008547216679649916	0.008547216679649916	0.9871537701352995	0.9962558691170033
STARD8	RNF31	0.008446637623940767	0.008446637623940767	0.9872964836887956	0.9962558691170033
TNFRSF1B	C19orf47	-0.008415752941800358	0.008415752941800358	0.987333971122214	0.9962558691170033
RSKR	TMEM255B	-0.008378016140689615	0.008378016140689615	0.987389649508578	0.9962558691170033
IQCN	RNF31	0.008316103230648672	0.008316103230648672	0.9874736696006362	0.9962558691170033
DCLK3	GHRL	0.008284221514254009	0.008284221514254009	0.9875183932142318	0.9962558691170033
NSUN7	KLHL30	0.008119785213974384	0.008119785213974384	0.9877742725855002	0.9962558691170033
PIK3R5	ALOX5AP	-0.008098525186795658	0.008098525186795658	0.987811860521421	0.9962558691170033
CCRL2	BCL11A	-0.008056569071565878	0.008056569071565878	0.9878656293602383	0.9962558691170033
ZNF865	PIK3R5	0.008053558007945494	0.008053558007945494	0.9878687449378146	0.9962558691170033
KDM6B	ELAC1	0.008050693203730641	0.008050693203730641	0.9878808052381101	0.9962558691170033
ANKRD33B	DDX43	-0.008048670332697381	0.008048670332697381	0.9878835188056765	0.9962558691170033
E2F7	METTL21A	-0.008042314844860128	0.008042314844860128	0.9878891469458144	0.9962558691170033
RAPGEF1	ATP6V0B	0.008000170673220564	0.008000170673220564	0.9879705539728086	0.9962558691170033
SRXN1	NSUN7	-0.007999139105097183	0.007999139105097183	0.9879729660328678	0.9962558691170033
BCL11A	GPR146	0.007991682829720292	0.007991682829720292	0.9879821117605918	0.9962558691170033
FAM209A	BIN3	0.007933106239028431	0.007933106239028431	0.9880763831079012	0.9962558691170033
ATP6V0D1	ARVCF	-0.00786753514031685	0.00786753514031685	0.9881832172680184	0.9962558691170033
RSKR	CNNM2	-0.007837709470091325	0.007837709470091325	0.9882441217845104	0.9962558691170033
ATP6V0D1	BNIP5	0.00783514964994478	0.00783514964994478	0.9882492474121359	0.9962558691170033
RILPL2	PPCDC	-0.007812658951540596	0.007812658951540596	0.9882951770557611	0.9962558691170033
ATP6V0D1	TNFSF14	0.007801093881214416	0.007801093881214416	0.988312563988687	0.9962558691170033
ICAM2	BLK	0.007798353294621974	0.007798353294621974	0.988316684591288	0.9962558691170033
RUNDC3B	CCL4L2	-0.007759658784342219	0.007759658784342219	0.9883655288074845	0.9962558691170033
CSF1	SRCAP	-0.007695358241063044	0.007695358241063044	0.9884816091978282	0.9962558691170033
STARD8	HIRA	-0.007644986187389735	0.007644986187389735	0.9885334684890986	0.9962558691170033
APOA2	BLK	0.007535687365528454	0.007535687365528454	0.9886884433478952	0.9962558691170033
TNFRSF25	ZNF572	0.0075110061416115426	0.0075110061416115426	0.9887318604289588	0.9962558691170033
MACROD2	C19orf47	0.007505802656710636	0.007505802656710636	0.9887352775140424	0.9962558691170033
SEMA4A	PLAU	0.007467198656105456	0.007467198656105456	0.9887886443428499	0.9962558691170033
TRIB3	P2RX1	-0.007431912297450716	0.007431912297450716	0.9888377900665538	0.9962558691170033
UQCC3	TMEM255B	-0.007381888324270253	0.007381888324270253	0.9889053277482083	0.9962558691170033
BLK	GPR75	-0.007377796437451241	0.007377796437451241	0.9889109558883461	0.9962558691170033
ANKS6	GNA14	0.00732808757320505	0.00732808757320505	0.9889842222126409	0.9962558691170033
RNF207	EPB41L3	-0.007308407650216536	0.007308407650216536	0.9890128654258427	0.9962558691170033
SLC2A6	GHRL	0.007299224208571653	0.007299224208571653	0.989062111652049	0.9962558691170033
ARRDC2	ZNF543	-0.0072979432817527334	0.0072979432817527334	0.9890639206970934	0.9962558691170033
APOA2	METTL21A	0.007240941602562695	0.007240941602562695	0.9891317598862552	0.9962558691170033
TNFRSF1B	ANGPT1	0.007219872087098678	0.007219872087098678	0.9891765840023534	0.9962558691170033
GNPDA1	E2F7	-0.007215125422286993	0.007215125422286993	0.989181307619969	0.9962558691170033
PISD	MVB12A	-0.007192034453560869	0.007192034453560869	0.9892263327410721	0.9962558691170033
AOC2	CDKN1A	-0.007173179485925274	0.007173179485925274	0.9892472372615841	0.9962558691170033
FAM209A	ATP6V0B	-0.00710781942390204	0.00710781942390204	0.9893450261964798	0.9962558691170033
PLEKHO2	UQCC3	-0.007063008025391226	0.007063008025391226	0.9894190965407943	0.9962558691170033
SLC15A2	TFE3	0.007062264301815543	0.007062264301815543	0.9894219106108633	0.9962558691170033
P2RX1	CDKN1A	-0.007036175919339471	0.007036175919339471	0.9894698503045377	0.9962558691170033
UPB1	PPCDC	0.007007801686269799	0.007007801686269799	0.9895280412534632	0.9962558691170033
ITGAM	PNPLA6	0.007007801686269799	0.007007801686269799	0.9895280412534632	0.9962558691170033
METTL21A	KIAA1257	-0.006931172272945929	0.006931172272945929	0.9896475387288906	0.9962558691170033
APOA2	BCL11A	0.0068447724766323385	0.0068447724766323385	0.9897826140921996	1.0
TRIM25	TMEM25	0.00682968909853816	0.00682968909853816	0.9898050261502487	1.0
DDX43	TMEM25	-0.0067948557752739724	0.0067948557752739724	0.9898630160941693	1.0
KIAA0319	CHCHD6	-0.00679299722817811	0.00679299722817811	0.9898641216216963	1.0
INPP5K	SLC15A2	-0.006623307439604542	0.006623307439604542	0.9901167849128859	1.0
ZNF396	CCDC180	0.006607059451869013	0.006607059451869013	0.9901555788788363	1.0
CBFA2T3	NOTUM	-0.006556465183799209	0.006556465183799209	0.9902057296275648	1.0
CSRNP1	GABARAP	0.006536365497761432	0.006536365497761432	0.9902354783682936	1.0
KDM6B	CCDC28B	0.006512586344226971	0.006512586344226971	0.9902681416815938	1.0
STARD8	TOX3	-0.006504295763119741	0.006504295763119741	0.9902879406745788	1.0
ATP6V0D1	STX19	-0.006497503278061645	0.006497503278061645	0.9902947748447463	1.0
MYD88	MEGF10	-0.006485732783164694	0.006485732783164694	0.9903093477076033	1.0
PRX	TMEM175	0.006449461493212849	0.006449461493212849	0.9903636190589328	1.0
SLC45A4	MYBPC3	0.006424962251163957	0.006424962251163957	0.9903896492070704	1.0
SCARF1	MVB12A	0.006397908468169677	0.006397908468169677	0.9904272371429912	1.0
ATP6V0D1	SBK1	-0.006388814408953139	0.006388814408953139	0.9904506542260649	1.0
RHOG	TOX3	-0.0063481245350038434	0.0063481245350038434	0.990507237134951	1.0
CSRNP1	DGAT2	0.00630999361871476	0.00630999361871476	0.990552463261059	1.0
BCL11A	C17orf107	0.0061756650861915785	0.0061756650861915785	0.9907684431388499	1.0
IRAK2	IL6R	-0.006160242194020227	0.006160242194020227	0.9908137697674603	1.0
BRI3	ADORA2A	-0.006138736360210728	0.006138736360210728	0.9908318602179035	1.0
PLEKHO2	GABARAP	-0.006067613358540086	0.006067613358540086	0.9909516592008383	1.0
TRIM25	STX19	-0.006059642079415228	0.006059642079415228	0.9909625134711042	1.0
PPIF	COX18	-0.006051497978180498	0.006051497978180498	0.9909705536713012	1.0
ANKS6	ATP6V0B	0.006027503494090619	0.006027503494090619	0.9910046240196357	1.0
TNFRSF1B	PPP1R27	0.006008604705160181	0.006008604705160181	0.991026634067675	1.0
TLCD4-RWDD3	ELAC1	0.0059472346435607	0.0059472346435607	0.9911209054149844	1.0
CARD19	PPCDC	-0.005921024214240678	0.005921024214240678	0.9911713576712203	1.0
ZNF596	SPRYD4	-0.005889439439693445	0.005889439439693445	0.9912083425921264	1.0
ZNF596	STX19	-0.005858606807530156	0.005858606807530156	0.9912471365580767	1.0
P2RX1	MXRA5	0.005812549664739486	0.005812549664739486	0.9913026139394358	1.0
TNFSF14	PLAU	0.005801821508582661	0.005801821508582661	0.9913203023798691	1.0
TNFSF14	CARD19	-0.0057834956218786315	0.0057834956218786315	0.9913588953408146	1.0
PIWIL4	MMP25	-0.005722879097561126	0.005722879097561126	0.9914453274929319	1.0
RHOG	TMEM255B	-0.005709777324565596	0.005709777324565596	0.991462312415848	1.0
ZNF572	EPB41L3	0.005678405600887289	0.005678405600887289	0.9915069355269411	1.0
RNF207	DCLK3	-0.005668004328510556	0.005668004328510556	0.9915158802496603	1.0
PRX	CCL4L2	-0.005666939625900536	0.005666939625900536	0.9915169857771874	1.0
GPR75	CARD19	0.0056302098887116014	0.0056302098887116014	0.9915717596410292	1.0
CSRNP1	SRCAP	-0.005604566508946005	0.005604566508946005	0.991605427979354	1.0
ATP2A3	SCARF1	-0.005597073371576333	0.005597073371576333	0.991638493302664	1.0
GNPDA1	KIAA1257	0.005569539891657552	0.005569539891657552	0.9916706541034519	1.0
GPR75	CHD7	0.00546332464050997	0.00546332464050997	0.9918126641394307	1.0
DDIT3	PIWIL4	-0.005383429132981815	0.005383429132981815	0.9919293475447892	1.0
FAM209A	TFE3	0.005383276061798586	0.005383276061798586	0.9919294480472917	1.0
TNFSF14	SLC2A6	-0.005357614708584285	0.005357614708584285	0.9919663324656952	1.0
ARRDC2	UQCC3	0.0053515347733958385	0.0053515347733958385	0.9919734681433701	1.0
PTPRH	PPP1R27	0.005328013273919255	0.005328013273919255	0.992007839999212	1.0
TMEM255B	MVB12A	0.0053204341081339755	0.0053204341081339755	0.9920181917569657	1.0
ZNF429	CD1E	-0.005293426327899475	0.005293426327899475	0.9920652269281179	1.0
H3F3C	SEMA4A	-0.005263004551585515	0.005263004551585515	0.9921164832043735	1.0
ICAM2	RHOG	-0.005255506149480442	0.005255506149480442	0.992129649032196	1.0
C19orf47	C17orf107	0.0052529714401342575	0.0052529714401342575	0.9921319605897527	1.0
ZNF263	SH2B2	-0.00524540885430845	0.00524540885430845	0.9921394982774373	1.0
WDFY4	MMP25	0.005210706679545568	0.005210706679545568	0.9922033173665008	1.0
CBFA2T3	PPP1R27	-0.005170928827002277	0.005170928827002277	0.9922446238950127	1.0
TRIM25	ZNHIT2	-0.005105971546047652	0.005105971546047652	0.9923493475025782	1.0
PNPLA6	ADTRP	-0.005017905683998701	0.005017905683998701	0.9924891464835028	1.0
MELTF	RHOG	-0.00497591384640203	0.00497591384640203	0.992568342455443	1.0
E2F7	GHRL	0.004928790008056155	0.004928790008056155	0.992634473102063	1.0
ACHE	DDX43	0.0049165849894398095	0.0049165849894398095	0.9926528650600136	1.0
PNPLA6	PASK	-0.004909301583847725	0.004909301583847725	0.9926668349078558	1.0
SEMA4A	STARD8	-0.004909301583847725	0.004909301583847725	0.9926668349078558	1.0
UPB1	RALGDS	-0.0048964846103993764	0.0048964846103993764	0.9926829153082497	1.0
C17orf107	COMMD4	0.004883755270617018	0.004883755270617018	0.992695377618555	1.0
SRCAP	CCL4	0.004820598210655336	0.004820598210655336	0.9927894479608596	1.0
ANKRD33B	NEU1	0.004807729349720943	0.004807729349720943	0.9928133675564454	1.0
MAP7D2	AOC2	0.004803301764911724	0.004803301764911724	0.9928181916765636	1.0
MMP24	STARD8	-0.004773443640190611	0.004773443640190611	0.9928542720749475	1.0
ARVCF	RNF31	-0.004739146512858894	0.004739146512858894	0.9928986941810357	1.0
PDLIM7	HIRA	0.004729104564943909	0.004729104564943909	0.9929176891540011	1.0
RNASEK-C17orf49	SRRM5	-0.004709842171495282	0.004709842171495282	0.9929404027195575	1.0
SHANK1	PIWIL4	-0.004709505449003282	0.004709505449003282	0.99294050322206	1.0
TLCD4-RWDD3	CSRNP1	-0.004706542205977632	0.004706542205977632	0.9929438198046412	1.0
THAP10	EIF4EBP3	0.004695195496675686	0.004695195496675686	0.9929565836224539	1.0
KLHL21	KLHL30	0.004673003355180547	0.004673003355180547	0.9929850258306506	1.0
GNPDA1	EIF4EBP3	-0.004671147577502199	0.004671147577502199	0.9929866338706901	1.0
BRI3	CNNM2	-0.004585584502893203	0.004585584502893203	0.993107337376147	1.0
CNNM2	NEU1	0.0045487165176682776	0.0045487165176682776	0.9931715584752202	1.0
PILRA	ZNF543	0.004442358272070943	0.004442358272070943	0.9933109554461351	1.0
PILRA	AOC2	-0.004415040919421191	0.004415040919421191	0.9933901514180752	1.0
ATP6V0B	COX18	-0.004401874366141784	0.004401874366141784	0.9934361815642029	1.0
ZNF341	PPP1R27	-0.00434989363037197	0.00434989363037197	0.9934993976382515	1.0
MMP24	ZNF324	-0.004261157914346225	0.004261157914346225	0.9936260307913537	1.0
MELTF	IL1RL1	0.00424142748638065	0.00424142748638065	0.9936485433519052	1.0
C19orf47	RUNDC3B	-0.0042257792256887305	0.0042257792256887305	0.9936694478724173	1.0
BNIP5	ACHE	-0.0042240995138637105	0.0042240995138637105	0.9936722619424863	1.0
RNASEK-C17orf49	PLAU	0.004160743175677037	0.004160743175677037	0.993776181530032	1.0
PLEKHO2	DCLK3	0.00414169151795285	0.00414169151795285	0.9938012066531451	1.0
ARRDC2	PIWIL4	-0.004133293486602796	0.004133293486602796	0.9938137694659528	1.0
KDM6B	PLCD4	-0.004107509103720208	0.004107509103720208	0.993839900116593	1.0
BCL11A	PIP4P1	0.004036348862555578	0.004036348862555578	0.9939306538763162	1.0
MAP1LC3B2	AOC2	0.004026874407141293	0.004026874407141293	0.9939393975940304	1.0
ANKRD33B	RALGDS	-0.004022298919691081	0.004022298919691081	0.9939548749794096	1.0
ZNF865	MYBPC3	-0.003978754145268382	0.003978754145268382	0.994027839796197	1.0
ZNF572	IL6R	0.003937302720087882	0.003937302720087882	0.9940748749673493	1.0
SHMT1	MMP25	-0.003925701600674014	0.003925701600674014	0.9941078397881568	1.0
TRAF1	CARD19	0.0038221026974305516	0.0038221026974305516	0.9942802015798793	1.0
FTL	NSUN7	0.0037812862008388404	0.0037812862008388404	0.9943203020783616	1.0
ZNF865	PCDHGB4	0.003759737657489215	0.003759737657489215	0.9943473372515239	1.0
RPGRIP1	MCF2L2	-0.0037034118820267886	0.0037034118820267886	0.9944138699081537	1.0
EPB41L3	CDKN1A	0.003701762016782406	0.003701762016782406	0.9944153774456908	1.0
PILRA	SBK1	0.0036903460708218594	0.0036903460708218594	0.9944359804586954	1.0
CNTNAP3	CCL4	0.003687685038905819	0.003687685038905819	0.9944396990512865	1.0
VPS18	SRRM5	0.00365182690116575	0.00365182690116575	0.9945164829631675	1.0
PIWIL4	KIAA1257	0.003649762201415996	0.003649762201415996	0.9945190960282315	1.0
TLCD4-RWDD3	GNG4	0.0036140666715857167	0.0036140666715857167	0.994570754314497	1.0
STARD8	CPA3	0.0035512823263710858	0.0035512823263710858	0.9946505533014519	1.0
ZC3H12D	LRRK1	-0.003495754834677345	0.003495754834677345	0.9947526638439533	1.0
MCF2L2	ZNF578	0.0034740672035224324	0.0034740672035224324	0.9947739703744753	1.0
PARP12	DXO	-0.0034278462390801012	0.0034278462390801012	0.9948599000140804	1.0
MAP7D2	FAM241B	0.0034186135801177464	0.0034186135801177464	0.9948763824244842	1.0
UQCC3	CPA3	0.0034123266394227025	0.0034123266394227025	0.9948828145846418	1.0
BCL11A	ZNF324	-0.003403901143958804	0.003403901143958804	0.994913970360405	1.0
IRAK2	BIN3	0.003268956666346745	0.003268956666346745	0.995107538180147	1.0
THAP10	BIN3	-0.0032643153317728907	0.0032643153317728907	0.9951110557677331	1.0
ANKRD33B	MRNIP	-0.003224351807370074	0.003224351807370074	0.9951638195815257	1.0
VPS18	ANGPT1	0.0032149825778873126	0.0032149825778873126	0.9951813070169541	1.0
VPS18	ZNHIT2	-0.0032094552717051306	0.0032094552717051306	0.9951883421921264	1.0
CNTNAP3	SNAI3	0.0031756044032983932	0.0031756044032983932	0.9952463321360471	1.0
NDUFAF6	KLHL30	-0.0031755956367944815	0.0031755956367944815	0.9952463321360471	1.0
KDM6B	EIF4EBP3	-0.0031442602665872838	0.0031442602665872838	0.9952791964543521	1.0
MRNIP	SLC2A6	0.003053650331720767	0.003053650331720767	0.9954004024723213	1.0
PDLIM7	ATP6V0B	-0.002986403914011171	0.002986403914011171	0.9955078396474533	1.0
DDIT3	PARP12	-0.0029212948227363422	0.0029212948227363422	0.9956058295873538	1.0
KLHL21	CCL4	0.0028985991412385226	0.0028985991412385226	0.9956286436554127	1.0
ZNF429	KLHL30	-0.0028391178662844074	0.0028391178662844074	0.9957099501799045	1.0
DDX43	DNHD1	0.0027497949557043766	0.0027497949557043766	0.9958489451408096	1.0
C15orf39	H3F3B	-0.002722621193085528	0.002722621193085528	0.9958965833269765	1.0
CCDC28B	SIGLEC14	-0.002684005350343188	0.002684005350343188	0.9959477391007298	1.0
ZC3H12D	SHANK1	0.0026020823458018927	0.0026020823458018927	0.996056985320906	1.0
ACHE	MMP25	0.0025639969617815006	0.0025639969617815006	0.9961299501376935	1.0
MYBPC3	CHCHD6	0.002556525981502411	0.002556525981502411	0.9961366838053584	1.0
PTPRH	MMP25	0.0025453190269901227	0.0025453190269901227	0.9961489451106588	1.0
ZNF263	DDIT3	0.002492035235304349	0.002492035235304349	0.9962500506281357	1.0
THAP10	STARD8	0.002435777576461823	0.002435777576461823	0.9963339702176914	1.0
ZNF341	SNN	0.002430610521649843	0.002430610521649843	0.9963397993628342	1.0
ISG20L2	UQCC3	0.0023892209643409656	0.0023892209643409656	0.9963886435790308	1.0
NUDT13	MELTF	-0.002368553178013655	0.002368553178013655	0.9964112566420847	1.0
CYHR1	C17orf107	0.0023601233146246514	0.0023601233146246514	0.9964219099073457	1.0
TNFSF14	VILL	0.0023096832839687234	0.0023096832839687234	0.9965040204518573	1.0
MEGF10	RUNDC3B	-0.0022878326305846297	0.0022878326305846297	0.9965302516049999	1.0
TLCD4-RWDD3	E2F7	-0.0022848033189673267	0.0022848033189673267	0.9965328646700639	1.0
C17orf107	PPP1R27	-0.002276137552387647	0.002276137552387647	0.9965461310003888	1.0
NOTUM	PLCD4	-0.0022751664451016746	0.0022751664451016746	0.9965473370304184	1.0
GNA14	PNPLA6	-0.0022244449216659024	0.0022244449216659024	0.9966286435549102	1.0
ZNF429	GNG4	0.0021663554483638686	0.0021663554483638686	0.9967512566079139	1.0
MCF2L2	STARD8	0.0021374442881792605	0.0021374442881792605	0.9968055279592434	1.0
COMMD4	RNASEK-C17orf49	0.002116310058572324	0.002116310058572324	0.9968298495648392	1.0
TMEM175	CNNM2	-0.0020847109917852824	0.0020847109917852824	0.9968638194106714	1.0
ISG20L2	FAM241B	0.002069732707075833	0.002069732707075833	0.996879598303558	1.0
CPA3	SRCAP	0.0020607938343127907	0.0020607938343127907	0.9968893470462967	1.0
UQCC3	RALGDS	-0.002027348008239338	0.002027348008239338	0.9969380907599908	1.0
KLHL21	UQCC3	0.0019464139513453715	0.0019464139513453715	0.9970389952724628	1.0
CCRL2	PPP1R11	0.001927713231214323	0.001927713231214323	0.997080603308482	1.0
MRNIP	CD1E	0.0018782232143466117	0.0018782232143466117	0.9971594977729148	1.0
APOA2	TRIM25	-0.0018372325380430696	0.0018372325380430696	0.9972111560591803	1.0
ZNF596	CDKN1A	0.001813942737503127	0.001813942737503127	0.99724502540251	1.0
PPCDC	PNPLA6	-0.0018009187773623259	0.0018009187773623259	0.9972763821832782	1.0
MCF2L2	CNNM2	-0.001785782759851251	0.001785782759851251	0.9972926635886771	1.0
PRX	PIM3	0.0017716042862436776	0.0017716042862436776	0.9973126635866669	1.0
THAP10	LIAS	0.0017653849136496924	0.0017653849136496924	0.9973359801672381	1.0
TMEM255B	TAS2R3	-0.0017510354834210373	0.0017510354834210373	0.9973568846877503	1.0
EPB41L3	CPA3	-0.0017487567791756309	0.0017487567791756309	0.9973604022753364	1.0
MMP24	TRIB3	-0.0017401777283420211	0.0017401777283420211	0.9973715580531097	1.0
TMEM175	ITGAM	0.0016785612278838458	0.0016785612278838458	0.9974726635705866	1.0
RSKR	RNF207	0.0016775151971801794	0.0016775151971801794	0.9974747741231382	1.0
PRX	ZNF48	0.0016650950280129306	0.0016650950280129306	0.9974854273883993	1.0
MMP24	PTPRN	-0.0016339417951966584	0.0016339417951966584	0.997538894719709	1.0
TRIB3	DNHD1	0.0016233999314190783	0.0016233999314190783	0.9975512565275119	1.0
CYHR1	EIF4EBP3	-0.0015779382040661783	0.0015779382040661783	0.9976058293863488	1.0
SPRYD4	ZNF543	-0.0015705920790992645	0.0015705920790992645	0.997611759033994	1.0
TMEM255B	VCPKMT	-0.0014688138241029103	0.0014688138241029103	0.9977705529878841	1.0
ZNF324	TAS2R3	-0.0014549554747691484	0.0014549554747691484	0.9977834173081993	1.0
SRXN1	DGAT2	-0.0014284879099093484	0.0014284879099093484	0.9978266333842579	1.0
RAPGEF1	P2RY8	-0.001420455500801887	0.001420455500801887	0.9978376886595288	1.0
INPP5K	EIF4EBP3	-0.0013966987923719754	0.0013966987923719754	0.9978704524753315	1.0
SPDYE1	MRNIP	0.0013288362585885394	0.0013288362585885394	0.9979883419107194	1.0
BNIP5	PLCD4	-0.001250453309139976	0.001250453309139976	0.998090251448216	1.0
KY	ATP6V0B	0.001209599962506875	0.001209599962506875	0.9981637187775158	1.0
WDFY4	PRDM11	0.0011260850320639615	0.0011260850320639615	0.9982699499226181	1.0
MYBPC3	P2RX1	0.0011241466322552407	0.0011241466322552407	0.998276884595288	1.0
MELTF	MEGF10	-0.0010925638195112275	0.0010925638195112275	0.9983368845892578	1.0
DCLK3	VILL	-0.0010072483559347423	0.0010072483559347423	0.9984757790476604	1.0
ICAM2	NUDT13	-0.0009990327173879932	0.0009990327173879932	0.998486130805414	1.0
UPB1	PTPRH	-0.0009906267881425457	0.0009906267881425457	0.9984935679905962	1.0
PIWIL4	SRCAP	0.0009875348049122046	0.0009875348049122046	0.9984984926132168	1.0
MELTF	TMEM255B	-0.0009372825669633489	0.0009372825669633489	0.998564020244822	1.0
BLK	WDFY4	0.000894779906906451	0.000894779906906451	0.9986122614460039	1.0
CNTNAP3	MMP25	0.0008641232343538294	0.0008641232343538294	0.9986500503869296	1.0
TRAF1	CCDC28B	-0.000830537047447788	0.000830537047447788	0.9987166835460619	1.0
KY	SCARF1	-0.0008274851532003025	0.0008274851532003025	0.9987302513838944	1.0
GNG4	ITGAM	0.000793670672149846	0.000793670672149846	0.9987948744929774	1.0
NDUFAF6	ZNF263	0.0007658258995388856	0.0007658258995388856	0.9988366835340017	1.0
TRIB3	MCF2L2	-0.0007483338760878033	0.0007483338760878033	0.9988558795119719	1.0
NFKBIA	MCF2L2	0.0006458662235654528	0.0006458662235654528	0.9990098493457438	1.0
PLEKHO2	PTPRN	0.000627137552202589	0.000627137552202589	0.9990353769813691	1.0
KY	C19orf47	-0.0006061216651325196	0.0006061216651325196	0.999064924717093	1.0
ACHE	PNPLA6	0.0005421867084806076	0.0005421867084806076	0.99913909556391	1.0
BLK	IL6R	-0.00038434951388727906	0.00038434951388727906	0.9993915578500947	1.0
UQCC3	GNA14	-0.0002914137129256811	0.0002914137129256811	0.9995535678840636	1.0
MAP1LC3B2	H3F3B	-0.0002802690656344177	0.0002802690656344177	0.9995661306968713	1.0
CYHR1	PCDHGB4	-0.0002467663834676559	0.0002467663834676559	0.9996075377278857	1.0
CNNM2	KIAA1257	-0.0002331318718612474	0.0002331318718612474	0.9996325628509987	1.0
CCRL2	UQCC3	0.00020010729792599435	0.00020010729792599435	0.9996765829470771	1.0
CNTNAP3	SHANK1	-0.00019951989213756738	0.00019951989213756738	0.9996770854595894	1.0
ZMIZ1	TMEM25	-5.6516932621597515e-05	5.6516932621597515e-05	0.9998532663464054	1.0
VILL	GNA14	4.51420784864931e-05	4.51420784864931e-05	0.9998664321742279	1.0
